# DeepDrug: An Expert-led Domain-specific AI-Driven Drug-Repurposing Mechanism for Selecting the Lead Combination of Drugs for Alzheimer’s Disease

**DOI:** 10.1101/2024.07.06.24309990

**Authors:** Victor OK Li, Yang Han, Tushar Kaistha, Qi Zhang, Jocelyn Downey, Illana Gozes, Jacqueline CK Lam

**Affiliations:** Department of Electrical and Electronic Engineering, The University of Hong Kong, Hong Kong; Department of Human Molecular Genetics and Biochemistry, Sackler Faculty of Medicine, Tel Aviv University, Israel

**Keywords:** DeepDrug, Alzheimer’s Disease, expert-led AI drug-repurposing, graph neural network, somatic and germline mutations, long genes, lead combination of AD drugs, directed biomedical graph, neuro-degenerative, inflammation, immunological, aging pathways, and pathway convergence

## Abstract

Alzheimer’s Disease (AD) significantly aggravates human dignity and quality of life. While newly approved amyloid immunotherapy has been reported, effective AD drugs remain to be identified. Here, we propose a novel AI-driven drug-repurposing method, DeepDrug, to identify a lead combination of approved drugs to treat AD patients. DeepDrug advances drug-repurposing methodology in four aspects. Firstly, it incorporates expert knowledge to extend candidate targets to include long genes, immunological and aging pathways, and somatic mutation markers that are associated with AD. Secondly, it incorporates a signed directed heterogeneous biomedical graph encompassing a rich set of nodes and edges, and node/edge weighting to capture crucial pathways associated with AD. Thirdly, it encodes the weighted biomedical graph through a Graph Neural Network into a new embedding space to capture the granular relationships across different nodes. Fourthly, it systematically selects the high-order drug combinations via diminishing return-based thresholds. A five-drug lead combination, consisting of Tofacitinib, Niraparib, Baricitinib, Empagliflozin, and Doxercalciferol, has been selected from the top drug candidates based on DeepDrug scores to achieve the maximum synergistic effect. These five drugs target neuroinflammation, mitochondrial dysfunction, and glucose metabolism, which are all related to AD pathology. DeepDrug offers a novel AI-and-big-data, expert-guided mechanism for new drug combination discovery and drug-repurposing across AD and other neuro-degenerative diseases, with immediate clinical applications.

## Supplementary Data for "DeepDrug: An Expert-led Domain-specific AI-Driven Drug-Repurposing Mechanism for Selecting the Lead Combination of Drugs for Alzheimer’s Disease" (part 1 of 3)

### Sheet: Table S1 Gene Nodes
gene_name	weight	dim_0	dim_1	dim_2	dim_3	dim_4	dim_5	dim_6	dim_7	dim_8	dim_9	dim_10	dim_11	dim_12	dim_13	dim_14	dim_15	dim_16	dim_17	dim_18	dim_19	dim_20	dim_21	dim_22	dim_23	dim_24	dim_25	dim_26	dim_27	dim_28	dim_29	dim_30	dim_31	dim_32	dim_33	dim_34	dim_35	dim_36	dim_37	dim_38	dim_39	dim_40	dim_41	dim_42	dim_43	dim_44	dim_45	dim_46	dim_47	dim_48	dim_49	dim_50	dim_51	dim_52	dim_53	dim_54	dim_55	dim_56	dim_57	dim_58	dim_59	dim_60	dim_61	dim_62	dim_63	dim_64	dim_65	dim_66	dim_67	dim_68	dim_69	dim_70	dim_71	dim_72	dim_73	dim_74	dim_75	dim_76	dim_77	dim_78	dim_79	dim_80	dim_81	dim_82	dim_83	dim_84	dim_85	dim_86	dim_87	dim_88	dim_89	dim_90	dim_91	dim_92	dim_93	dim_94	dim_95	dim_96	dim_97	dim_98	dim_99	dim_100	dim_101	dim_102	dim_103	dim_104	dim_105	dim_106	dim_107	dim_108	dim_109	dim_110	dim_111	dim_112	dim_113	dim_114	dim_115	dim_116	dim_117	dim_118	dim_119	dim_120	dim_121	dim_122	dim_123	dim_124	dim_125	dim_126	dim_127	dim_128	dim_129	dim_130	dim_131	dim_132	dim_133	dim_134	dim_135	dim_136	dim_137	dim_138	dim_139	dim_140	dim_141	dim_142	dim_143	dim_144	dim_145	dim_146	dim_147	dim_148	dim_149	dim_150	dim_151	dim_152	dim_153	dim_154	dim_155	dim_156	dim_157	dim_158	dim_159	dim_160	dim_161	dim_162	dim_163	dim_164	dim_165	dim_166	dim_167	dim_168	dim_169	dim_170	dim_171	dim_172	dim_173	dim_174	dim_175	dim_176	dim_177	dim_178	dim_179	dim_180	dim_181	dim_182	dim_183	dim_184	dim_185	dim_186	dim_187	dim_188	dim_189	dim_190	dim_191	dim_192	dim_193	dim_194	dim_195	dim_196	dim_197	dim_198	dim_199	dim_200	dim_201	dim_202	dim_203	dim_204	dim_205	dim_206	dim_207	dim_208	dim_209	dim_210	dim_211	dim_212	dim_213	dim_214	dim_215	dim_216	dim_217	dim_218	dim_219	dim_220	dim_221	dim_222	dim_223	dim_224	dim_225	dim_226	dim_227	dim_228	dim_229	dim_230	dim_231	dim_232	dim_233	dim_234	dim_235	dim_236	dim_237	dim_238	dim_239	dim_240	dim_241	dim_242	dim_243	dim_244	dim_245	dim_246	dim_247	dim_248	dim_249	dim_250	dim_251	dim_252	dim_253	dim_254	dim_255
APOE	2	136.834	-120.362	-4.413	-9.49	-54.08	-32.258	-6.656	-0.234	16.198	25.411	3.248	6.037	-2.268	-2.764	-5.813	7.38	9.449	-4.958	-12.295	-12.478	18.418	0.513	0.349	-3.975	-7.401	-3.108	-4.998	1.861	-0.42	-6.633	-1.434	0.166	2.487	2.887	0.023	2.833	-2.249	9.406	1.871	0.282	-1.135	5.938	-7.095	1.092	-3.725	11.614	7.122	-1.54	-4.79	0.1	0.389	0.075	0.034	-0.178	0.082	0.095	0.253	-0.079	-0.017	0.039	0.016	0.002	-0.003	0	0	0	0	0	0	0	0	0	0	0	0	0	0	0	0	0	0	0	0	0	0	0	0	0	0	0	0	0	0	0	0	0	0	0	0	0	0	0	0	0	0	0	0	0	0	0	0	0	0	0	0	0	0	0	0	0	0	0	0	0	0	0	0	0	0	0	0	0	0	0	0	0	0	0	0	0	0	0	0	0	0	0	0	0	0	0	0	0	0	0	0	0	0	0	0	0	0	0	0	0	0	0	0	0	0	0	0	0	0	0	0	0	0	0	0	0	0	0	0	0	0	0	0	0	0	0	0	0	0	0	0	0	0	0	0	0	0	0	0	0	0	0	0	0	0	0	0	0	0	0	0	0	0	0	0	0	0	0	0	0	0	0	0	0	0	0	0	0	0	0	0	0	0	0	0	0	0	0	0	0	0	0	0	0	0	0	0	0	0	0	0	0
APP	1.555	427.771	-71.797	54.406	26.289	4.198	-14.495	7.305	27.263	8.049	-14.692	-6.255	-2.248	27.483	-2.163	4.915	-0.233	8.366	-19.983	4.905	-9.558	1.141	-10.675	4.676	-3.292	14.276	18.403	13.171	-4.02	0.994	2.709	6.082	9.749	-7.649	-14.313	4.319	3.633	1.881	4.223	-8.267	1.246	-1.772	-2.152	1.413	-11.018	-2.701	0.415	3.026	-0.442	1.333	0.064	0.369	-0.028	-0.101	-0.109	-0.015	0.148	-0.125	0.087	-0.03	-0.076	0.04	-0.008	-0.015	0.002	0	0	0	0	0	0	0	0	0	0	0	0	0	0	0	0	0	0	0	0	0	0	0	0	0	0	0	0	0	0	0	0	0	0	0	0	0	0	0	0	0	0	0	0	0	0	0	0	0	0	0	0	0	0	0	0	0	0	0	0	0	0	0	0	0	0	0	0	0	0	0	0	0	0	0	0	0	0	0	0	0	0	0	0	0	0	0	0	0	0	0	0	0	0	0	0	0	0	0	0	0	0	0	0	0	0	0	0	0	0	0	0	0	0	0	0	0	0	0	0	0	0	0	0	0	0	0	0	0	0	0	0	0	0	0	0	0	0	0	0	0	0	0	0	0	0	0	0	0	0	0	0	0	0	0	0	0	0	0	0	0	0	0	0	0	0	0	0	0	0	0	0	0	0	0	0	0	0	0	0	0	0	0	0	0	0	0	0	0	0	0	0
MAPT	1.521	691.356	-326.193	-65.544	-30.309	18.207	16.436	-40.393	-48.775	35.613	-6.996	8.141	-13.816	-6.989	-13.848	6.802	5.809	-36.688	0.473	-4.961	20.342	0.333	-19.684	9.902	-0.733	0.306	-5.229	11.54	0.552	-0.154	4.186	-13.688	-10.709	12.496	-31.407	12.73	-0.123	-3.358	-14.089	-6.492	1.69	12.755	-9.965	-0.182	-14.57	0.305	-2.932	-6.285	7.439	-2.592	-0.295	-0.03	-0.026	0.08	-0.234	-0.004	-0.223	-0.012	0.031	0.053	0.001	-0.024	-0.041	0.009	-0.021	0	0	0	0	0	0	0	0	0	0	0	0	0	0	0	0	0	0	0	0	0	0	0	0	0	0	0	0	0	0	0	0	0	0	0	0	0	0	0	0	0	0	0	0	0	0	0	0	0	0	0	0	0	0	0	0	0	0	0	0	0	0	0	0	0	0	0	0	0	0	0	0	0	0	0	0	0	0	0	0	0	0	0	0	0	0	0	0	0	0	0	0	0	0	0	0	0	0	0	0	0	0	0	0	0	0	0	0	0	0	0	0	0	0	0	0	0	0	0	0	0	0	0	0	0	0	0	0	0	0	0	0	0	0	0	0	0	0	0	0	0	0	0	0	0	0	0	0	0	0	0	0	0	0	0	0	0	0	0	0	0	0	0	0	0	0	0	0	0	0	0	0	0	0	0	0	0	0	0	0	0	0	0	0	0	0	0	0	0	0	0	0
FOXO3	1.519	947.405	-168.05	-45.298	-0.204	-33.476	-53.624	23.37	-26.118	27.292	18.862	-9.013	-38.134	-21.278	16.014	-18.156	-24.197	-11.589	27.626	5.094	6.188	-10.291	-0.8	-36.826	-8.649	-4.314	12.61	11.223	5.559	-8.674	9.106	-1.556	15.453	5.397	-9.195	4.033	5.429	-3.686	1.86	-11.453	7.187	1.978	-5.107	-8.238	-3.312	-13.256	-4.784	5.922	-0.708	4.652	0.157	-0.227	0.233	0.079	0.062	-0.034	0.076	-0.061	-0.101	0.069	0.036	-0.046	-0.04	0.022	0.017	0	0	0	0	0	0	0	0	0	0	0	0	0	0	0	0	0	0	0	0	0	0	0	0	0	0	0	0	0	0	0	0	0	0	0	0	0	0	0	0	0	0	0	0	0	0	0	0	0	0	0	0	0	0	0	0	0	0	0	0	0	0	0	0	0	0	0	0	0	0	0	0	0	0	0	0	0	0	0	0	0	0	0	0	0	0	0	0	0	0	0	0	0	0	0	0	0	0	0	0	0	0	0	0	0	0	0	0	0	0	0	0	0	0	0	0	0	0	0	0	0	0	0	0	0	0	0	0	0	0	0	0	0	0	0	0	0	0	0	0	0	0	0	0	0	0	0	0	0	0	0	0	0	0	0	0	0	0	0	0	0	0	0	0	0	0	0	0	0	0	0	0	0	0	0	0	0	0	0	0	0	0	0	0	0	0	0	0	0	0	0	0
PSEN1	1.51	809.435	-25.425	-15.837	71.627	53.068	-22.253	-9.127	6.269	13.789	6.799	-2.269	-10.138	-28.015	-0.01	19.323	1.274	-12.695	-22.41	-0.449	3.324	-6.072	17.327	-5.773	0.422	-5.717	-6.455	-9.924	-7.486	10.966	3.204	23.087	0.744	1.804	-4.17	11.106	6.599	12.001	9.226	8.84	3.091	-11.606	-9.971	-1.331	-0.737	-4.299	2.375	2.597	-0.357	5.437	0.172	0.387	-0.042	0.142	-0.169	0.171	0.027	0.227	-0.048	-0.026	-0.015	0.048	-0.03	0.01	0.007	0	0	0	0	0	0	0	0	0	0	0	0	0	0	0	0	0	0	0	0	0	0	0	0	0	0	0	0	0	0	0	0	0	0	0	0	0	0	0	0	0	0	0	0	0	0	0	0	0	0	0	0	0	0	0	0	0	0	0	0	0	0	0	0	0	0	0	0	0	0	0	0	0	0	0	0	0	0	0	0	0	0	0	0	0	0	0	0	0	0	0	0	0	0	0	0	0	0	0	0	0	0	0	0	0	0	0	0	0	0	0	0	0	0	0	0	0	0	0	0	0	0	0	0	0	0	0	0	0	0	0	0	0	0	0	0	0	0	0	0	0	0	0	0	0	0	0	0	0	0	0	0	0	0	0	0	0	0	0	0	0	0	0	0	0	0	0	0	0	0	0	0	0	0	0	0	0	0	0	0	0	0	0	0	0	0	0	0	0	0	0	0
IGF1	1.51	1020.5	209.562	-47.321	-75.087	43.395	1.853	7.316	-35.913	-22.991	-23.09	-6.681	35.218	5.078	-9.935	-12.564	2.925	-23.036	-10.564	2.868	4.161	19.142	-25.444	-0.081	9.984	-5.895	-10.304	17.16	-11.251	-6.184	27.024	-18.814	-15.799	-7.389	11.603	0.215	-4.271	0.591	-9.185	8.693	8.415	5.474	2.469	-10.129	11.634	1.332	-7.352	-2.586	-2.332	1.682	-0.169	-0.041	-0.047	0.093	0.027	0.145	0.121	0.007	0.027	0.01	-0.04	-0.038	-0.012	-0.009	-0.013	0	0	0	0	0	0	0	0	0	0	0	0	0	0	0	0	0	0	0	0	0	0	0	0	0	0	0	0	0	0	0	0	0	0	0	0	0	0	0	0	0	0	0	0	0	0	0	0	0	0	0	0	0	0	0	0	0	0	0	0	0	0	0	0	0	0	0	0	0	0	0	0	0	0	0	0	0	0	0	0	0	0	0	0	0	0	0	0	0	0	0	0	0	0	0	0	0	0	0	0	0	0	0	0	0	0	0	0	0	0	0	0	0	0	0	0	0	0	0	0	0	0	0	0	0	0	0	0	0	0	0	0	0	0	0	0	0	0	0	0	0	0	0	0	0	0	0	0	0	0	0	0	0	0	0	0	0	0	0	0	0	0	0	0	0	0	0	0	0	0	0	0	0	0	0	0	0	0	0	0	0	0	0	0	0	0	0	0	0	0	0	0
CNTNAP2	1.508	1264.86	-55.323	-1.224	-8.104	12.62	31.786	37.944	5.846	-37.477	18.509	4.557	40.09	-9.054	2.743	-22.161	8.061	8.286	-0.1	6.058	-4.638	31.731	-0.235	26.463	-4.309	5.458	-12.454	16.323	-23.611	-7.144	-8.189	21.828	4.069	1.032	-0.082	-1.331	-7.125	-3.694	-3.795	-11.619	-6.333	3.191	2.527	-10.946	3.468	3.26	14.718	-6.596	-3.198	-1.795	-0.322	0.045	-0.077	-0.198	-0.076	-0.085	-0.071	-0.086	-0.174	0.013	0.212	0.055	0.019	0.013	-0.007	0	0	0	0	0	0	0	0	0	0	0	0	0	0	0	0	0	0	0	0	0	0	0	0	0	0	0	0	0	0	0	0	0	0	0	0	0	0	0	0	0	0	0	0	0	0	0	0	0	0	0	0	0	0	0	0	0	0	0	0	0	0	0	0	0	0	0	0	0	0	0	0	0	0	0	0	0	0	0	0	0	0	0	0	0	0	0	0	0	0	0	0	0	0	0	0	0	0	0	0	0	0	0	0	0	0	0	0	0	0	0	0	0	0	0	0	0	0	0	0	0	0	0	0	0	0	0	0	0	0	0	0	0	0	0	0	0	0	0	0	0	0	0	0	0	0	0	0	0	0	0	0	0	0	0	0	0	0	0	0	0	0	0	0	0	0	0	0	0	0	0	0	0	0	0	0	0	0	0	0	0	0	0	0	0	0	0	0	0	0	0	0
TRAF3IP2	1.502	770.504	-83.543	-66.922	-8.814	23.415	32.593	12.139	-9.718	5.532	37.939	2.528	13.387	19.995	-5.753	1.948	-32.691	-9.326	-6.142	8.3	0.513	6.007	22.02	8.392	7.224	-12.138	-4.627	9.972	-2.907	3.982	-3.581	-9.757	23.53	2.341	1.432	-6.203	2.774	7.433	1.956	-6.982	2.485	-7.389	9.471	-1.349	8.137	1.857	-10.078	5.032	-0.132	-2.154	0.134	0.384	-0.079	-0.092	-0.098	0.053	0.17	-0.153	0.16	-0.037	-0.079	0.041	0	0.013	-0.009	0	0	0	0	0	0	0	0	0	0	0	0	0	0	0	0	0	0	0	0	0	0	0	0	0	0	0	0	0	0	0	0	0	0	0	0	0	0	0	0	0	0	0	0	0	0	0	0	0	0	0	0	0	0	0	0	0	0	0	0	0	0	0	0	0	0	0	0	0	0	0	0	0	0	0	0	0	0	0	0	0	0	0	0	0	0	0	0	0	0	0	0	0	0	0	0	0	0	0	0	0	0	0	0	0	0	0	0	0	0	0	0	0	0	0	0	0	0	0	0	0	0	0	0	0	0	0	0	0	0	0	0	0	0	0	0	0	0	0	0	0	0	0	0	0	0	0	0	0	0	0	0	0	0	0	0	0	0	0	0	0	0	0	0	0	0	0	0	0	0	0	0	0	0	0	0	0	0	0	0	0	0	0	0	0	0	0	0	0	0	0	0
SIRT1	1.498	550.259	94.296	13.54	12.4	-0.735	-18.096	9.997	1.47	27.655	-16.73	-9.472	-0.471	-9.968	1.154	7.98	-4.97	-14.347	8.314	-13.489	-11.299	5.596	-9.412	-13.028	10.154	-2.13	-8.481	2.554	5.892	-5.64	-11.708	7.447	3.028	9.767	4.637	2.023	-0.972	-3.653	2.121	-3.554	-0.373	-6.276	0.953	1.874	-0.921	1.014	-5.665	-5.603	-3.329	4.036	0.052	-0.152	0.045	0.118	-0.156	0.097	-0.25	0.05	0.152	0.09	0	0.266	0.154	-0.064	0.002	0	0	0	0	0	0	0	0	0	0	0	0	0	0	0	0	0	0	0	0	0	0	0	0	0	0	0	0	0	0	0	0	0	0	0	0	0	0	0	0	0	0	0	0	0	0	0	0	0	0	0	0	0	0	0	0	0	0	0	0	0	0	0	0	0	0	0	0	0	0	0	0	0	0	0	0	0	0	0	0	0	0	0	0	0	0	0	0	0	0	0	0	0	0	0	0	0	0	0	0	0	0	0	0	0	0	0	0	0	0	0	0	0	0	0	0	0	0	0	0	0	0	0	0	0	0	0	0	0	0	0	0	0	0	0	0	0	0	0	0	0	0	0	0	0	0	0	0	0	0	0	0	0	0	0	0	0	0	0	0	0	0	0	0	0	0	0	0	0	0	0	0	0	0	0	0	0	0	0	0	0	0	0	0	0	0	0	0	0	0	0	0
PAX6	1.498	357.14	-23.272	18.348	-33.386	-13.233	4.752	30.001	19.325	-4.165	-7.541	23.995	-19.346	1.544	-1.38	-0.816	16.49	-3.587	-1.465	-4.495	-8.512	-3.601	5.599	-5.419	3.738	-12.024	-8.059	-0.666	13.418	-11.944	10.217	13.618	5.86	3.917	3.659	1.969	0.921	1.498	-1.402	-7.472	-6.496	-5.398	5.465	-3.074	-1.296	-4.933	-8.733	3.098	-5.969	-2.218	-0.383	-0.037	-0.016	0.018	-0.22	0.097	-0.13	0.009	0.014	0.03	-0.067	-0.012	-0.009	0.014	-0.008	0	0	0	0	0	0	0	0	0	0	0	0	0	0	0	0	0	0	0	0	0	0	0	0	0	0	0	0	0	0	0	0	0	0	0	0	0	0	0	0	0	0	0	0	0	0	0	0	0	0	0	0	0	0	0	0	0	0	0	0	0	0	0	0	0	0	0	0	0	0	0	0	0	0	0	0	0	0	0	0	0	0	0	0	0	0	0	0	0	0	0	0	0	0	0	0	0	0	0	0	0	0	0	0	0	0	0	0	0	0	0	0	0	0	0	0	0	0	0	0	0	0	0	0	0	0	0	0	0	0	0	0	0	0	0	0	0	0	0	0	0	0	0	0	0	0	0	0	0	0	0	0	0	0	0	0	0	0	0	0	0	0	0	0	0	0	0	0	0	0	0	0	0	0	0	0	0	0	0	0	0	0	0	0	0	0	0	0	0	0	0	0
PSEN2	1.497	276.1	-125.605	-4.135	28.878	-6.485	-17.618	-24.023	-15.618	1.609	0.921	-2.323	-1.929	-0.235	11.897	10.262	-5.219	17.987	-17.528	8.029	-2.567	-6.262	-1.462	-7.177	10.942	-7.293	7.571	1.169	3.64	2.706	-8.195	6.41	4.232	-0.053	12.283	-3.731	-12.536	-4.848	-4.189	-5.623	14.298	-1.172	-3.302	-6.453	1.245	2.152	9.204	-7.462	2.738	-0.637	-0.495	-0.022	0.059	0.061	-0.19	0.053	-0.127	-0.023	0.079	-0.065	-0.015	0.006	-0.032	-0.005	-0.001	0	0	0	0	0	0	0	0	0	0	0	0	0	0	0	0	0	0	0	0	0	0	0	0	0	0	0	0	0	0	0	0	0	0	0	0	0	0	0	0	0	0	0	0	0	0	0	0	0	0	0	0	0	0	0	0	0	0	0	0	0	0	0	0	0	0	0	0	0	0	0	0	0	0	0	0	0	0	0	0	0	0	0	0	0	0	0	0	0	0	0	0	0	0	0	0	0	0	0	0	0	0	0	0	0	0	0	0	0	0	0	0	0	0	0	0	0	0	0	0	0	0	0	0	0	0	0	0	0	0	0	0	0	0	0	0	0	0	0	0	0	0	0	0	0	0	0	0	0	0	0	0	0	0	0	0	0	0	0	0	0	0	0	0	0	0	0	0	0	0	0	0	0	0	0	0	0	0	0	0	0	0	0	0	0	0	0	0	0	0	0	0
PTPRD	1.49	1294.3	-5.91	59.893	6.281	-43.375	30.134	47.792	34.653	-28.958	1.785	21.873	8.12	15.068	30.309	1.415	41.168	-23.472	4.13	-22.088	-14.537	-13.895	-38.821	-21.655	19.506	-6.271	-4.016	-8.527	10.014	-1.582	26.517	2.886	-0.897	5.775	5.84	-2.415	-2.404	-10.386	9.481	-12.929	-11.549	-0.402	-10.127	-3.281	6.776	8.422	0.252	2.588	10.729	2.579	0.326	0.076	-0.119	0.088	0.182	0.149	-0.002	0.009	-0.058	0	-0.029	-0.031	0.046	0.026	-0.025	0	0	0	0	0	0	0	0	0	0	0	0	0	0	0	0	0	0	0	0	0	0	0	0	0	0	0	0	0	0	0	0	0	0	0	0	0	0	0	0	0	0	0	0	0	0	0	0	0	0	0	0	0	0	0	0	0	0	0	0	0	0	0	0	0	0	0	0	0	0	0	0	0	0	0	0	0	0	0	0	0	0	0	0	0	0	0	0	0	0	0	0	0	0	0	0	0	0	0	0	0	0	0	0	0	0	0	0	0	0	0	0	0	0	0	0	0	0	0	0	0	0	0	0	0	0	0	0	0	0	0	0	0	0	0	0	0	0	0	0	0	0	0	0	0	0	0	0	0	0	0	0	0	0	0	0	0	0	0	0	0	0	0	0	0	0	0	0	0	0	0	0	0	0	0	0	0	0	0	0	0	0	0	0	0	0	0	0	0	0	0	0
DMD	1.478	966.737	-0.11	81.983	-59.41	37.831	-18.53	20.824	6.223	8.662	38.088	4.531	31.12	-3.257	-2.184	-1.705	3.786	13.208	-0.149	-17.583	21.55	-8.018	-1.823	30.581	12.414	1.021	-19.886	-0.654	-11.26	4.212	-10.484	9.061	9.284	5.794	0.882	-5.33	-8.214	-13.881	18.62	-0.862	-11.658	15.849	3.598	1.815	-3.471	-2.207	1.05	14.076	-6.091	6.052	-0.289	-0.161	-0.127	0.029	0.211	0.157	0.054	0	0.013	0.01	0.001	0.001	0.035	-0.027	-0.015	0	0	0	0	0	0	0	0	0	0	0	0	0	0	0	0	0	0	0	0	0	0	0	0	0	0	0	0	0	0	0	0	0	0	0	0	0	0	0	0	0	0	0	0	0	0	0	0	0	0	0	0	0	0	0	0	0	0	0	0	0	0	0	0	0	0	0	0	0	0	0	0	0	0	0	0	0	0	0	0	0	0	0	0	0	0	0	0	0	0	0	0	0	0	0	0	0	0	0	0	0	0	0	0	0	0	0	0	0	0	0	0	0	0	0	0	0	0	0	0	0	0	0	0	0	0	0	0	0	0	0	0	0	0	0	0	0	0	0	0	0	0	0	0	0	0	0	0	0	0	0	0	0	0	0	0	0	0	0	0	0	0	0	0	0	0	0	0	0	0	0	0	0	0	0	0	0	0	0	0	0	0	0	0	0	0	0	0	0	0	0	0
LSAMP	1.468	1305.89	83.694	-0.395	-40.892	65.974	-28.601	-58.453	-34.306	-14.653	-42.727	30.132	-40.01	-13.471	33.024	10.577	27.702	28.054	-1.143	-3.362	39.388	27.638	7.43	-14.495	-0.683	4.921	-6.835	9.778	9.385	10.707	-8.972	-20.294	-5.483	-6.971	1.638	-10.711	-22.703	0.553	7.007	0.594	6.08	2.532	-2.925	-1.654	-11.934	4.313	3.54	1.142	2.386	5.333	0.051	0.105	-0.118	-0.055	-0.231	0.082	-0.191	0.053	0.029	-0.04	0.011	0.005	-0.01	-0.012	-0.027	0	0	0	0	0	0	0	0	0	0	0	0	0	0	0	0	0	0	0	0	0	0	0	0	0	0	0	0	0	0	0	0	0	0	0	0	0	0	0	0	0	0	0	0	0	0	0	0	0	0	0	0	0	0	0	0	0	0	0	0	0	0	0	0	0	0	0	0	0	0	0	0	0	0	0	0	0	0	0	0	0	0	0	0	0	0	0	0	0	0	0	0	0	0	0	0	0	0	0	0	0	0	0	0	0	0	0	0	0	0	0	0	0	0	0	0	0	0	0	0	0	0	0	0	0	0	0	0	0	0	0	0	0	0	0	0	0	0	0	0	0	0	0	0	0	0	0	0	0	0	0	0	0	0	0	0	0	0	0	0	0	0	0	0	0	0	0	0	0	0	0	0	0	0	0	0	0	0	0	0	0	0	0	0	0	0	0	0	0	0	0	0
DLG2	1.463	529.578	-284.75	-66.552	46.369	-2.975	19.673	-43.292	-26.101	39.004	-1.52	5.395	-3.532	-7.903	-0.346	-2.757	2.124	8.431	-2.129	-9.471	9.061	-1.671	16.363	-22.754	15.624	0.933	1.404	-3.875	3.269	-0.646	5.253	11.868	-11.219	-8.55	-6.713	-4.402	6.27	-0.25	-3.062	-1.515	-7.133	2.44	2.415	-0.746	-1.167	6.451	12.098	3.947	4.487	-1.694	-0.335	0.04	-0.091	-0.122	0.004	-0.029	0.012	-0.067	-0.079	-0.085	0.027	-0.286	-0.146	0.071	0.011	0	0	0	0	0	0	0	0	0	0	0	0	0	0	0	0	0	0	0	0	0	0	0	0	0	0	0	0	0	0	0	0	0	0	0	0	0	0	0	0	0	0	0	0	0	0	0	0	0	0	0	0	0	0	0	0	0	0	0	0	0	0	0	0	0	0	0	0	0	0	0	0	0	0	0	0	0	0	0	0	0	0	0	0	0	0	0	0	0	0	0	0	0	0	0	0	0	0	0	0	0	0	0	0	0	0	0	0	0	0	0	0	0	0	0	0	0	0	0	0	0	0	0	0	0	0	0	0	0	0	0	0	0	0	0	0	0	0	0	0	0	0	0	0	0	0	0	0	0	0	0	0	0	0	0	0	0	0	0	0	0	0	0	0	0	0	0	0	0	0	0	0	0	0	0	0	0	0	0	0	0	0	0	0	0	0	0	0	0	0	0	0
CSMD1	1.438	1837.53	-377.313	-61.614	134.057	-44.293	40.218	80.392	35.22	-59.305	-30.806	33.791	19.853	-47.566	11.557	80.468	-20.408	13.341	-12.095	27.259	23.019	-8.605	-18.64	6.504	42.874	13.668	7.978	2.339	2.174	7.493	-5.977	-11.84	-2.137	2.036	-3.792	-14.135	7.648	7.108	-14.303	-14.801	-2.517	6.248	-9.585	3.397	-4.637	-3.231	-14.305	-17.577	-11.042	-2.498	0.155	-0.03	-0.03	0.036	-0.098	-0.05	0.014	-0.11	-0.078	-0.062	0.091	0.005	-0.012	0.054	-0.004	0	0	0	0	0	0	0	0	0	0	0	0	0	0	0	0	0	0	0	0	0	0	0	0	0	0	0	0	0	0	0	0	0	0	0	0	0	0	0	0	0	0	0	0	0	0	0	0	0	0	0	0	0	0	0	0	0	0	0	0	0	0	0	0	0	0	0	0	0	0	0	0	0	0	0	0	0	0	0	0	0	0	0	0	0	0	0	0	0	0	0	0	0	0	0	0	0	0	0	0	0	0	0	0	0	0	0	0	0	0	0	0	0	0	0	0	0	0	0	0	0	0	0	0	0	0	0	0	0	0	0	0	0	0	0	0	0	0	0	0	0	0	0	0	0	0	0	0	0	0	0	0	0	0	0	0	0	0	0	0	0	0	0	0	0	0	0	0	0	0	0	0	0	0	0	0	0	0	0	0	0	0	0	0	0	0	0	0	0	0	0	0
MACROD2	1.437	630.869	48.008	55.934	-37.608	18.359	-18.918	-21.795	-15.527	-1.338	-8.622	4.983	-2.49	-12.199	-5.948	-28.318	9.321	1.629	-14.285	-2.237	-11.495	-1.882	-0.743	-9.705	0.238	1.669	14.08	-14.216	25.096	-11.318	-6.057	-11.455	-20.092	4.786	-8.579	-17.713	8.859	8.4	-4.843	-0.46	-3.184	5.127	-13.588	-11.234	-4.596	7.417	-5.177	2.436	-0.213	-3.87	-0.253	0.064	-0.076	-0.098	0.002	-0.145	-0.097	0.057	-0.146	-0.103	-0.146	0.086	0.015	-0.029	-0.017	0	0	0	0	0	0	0	0	0	0	0	0	0	0	0	0	0	0	0	0	0	0	0	0	0	0	0	0	0	0	0	0	0	0	0	0	0	0	0	0	0	0	0	0	0	0	0	0	0	0	0	0	0	0	0	0	0	0	0	0	0	0	0	0	0	0	0	0	0	0	0	0	0	0	0	0	0	0	0	0	0	0	0	0	0	0	0	0	0	0	0	0	0	0	0	0	0	0	0	0	0	0	0	0	0	0	0	0	0	0	0	0	0	0	0	0	0	0	0	0	0	0	0	0	0	0	0	0	0	0	0	0	0	0	0	0	0	0	0	0	0	0	0	0	0	0	0	0	0	0	0	0	0	0	0	0	0	0	0	0	0	0	0	0	0	0	0	0	0	0	0	0	0	0	0	0	0	0	0	0	0	0	0	0	0	0	0	0	0	0	0	0
EYS	1.422	319.123	50.632	38.187	11.806	-2.818	12.417	15.41	-21.852	7.779	-18.658	-3.958	-11.706	-20.747	-23.12	-16.235	1.755	14.756	-3.28	-2.879	-1.173	1.042	-7.024	-4.941	1.691	0.778	-0.338	-11.308	18.062	2.074	3.034	-0.718	1.059	-7.227	-1.175	1.418	1.425	1.993	8.631	-0.641	1.101	-5.225	2.22	-3.079	3.795	4.692	-7.589	-2.76	-7.023	-3.167	-0.321	-0.238	-0.053	-0.05	0.065	-0.102	0.041	0.056	0.004	0.038	0.024	-0.016	0.009	-0.009	0.003	0	0	0	0	0	0	0	0	0	0	0	0	0	0	0	0	0	0	0	0	0	0	0	0	0	0	0	0	0	0	0	0	0	0	0	0	0	0	0	0	0	0	0	0	0	0	0	0	0	0	0	0	0	0	0	0	0	0	0	0	0	0	0	0	0	0	0	0	0	0	0	0	0	0	0	0	0	0	0	0	0	0	0	0	0	0	0	0	0	0	0	0	0	0	0	0	0	0	0	0	0	0	0	0	0	0	0	0	0	0	0	0	0	0	0	0	0	0	0	0	0	0	0	0	0	0	0	0	0	0	0	0	0	0	0	0	0	0	0	0	0	0	0	0	0	0	0	0	0	0	0	0	0	0	0	0	0	0	0	0	0	0	0	0	0	0	0	0	0	0	0	0	0	0	0	0	0	0	0	0	0	0	0	0	0	0	0	0	0	0	0	0
LRP1B	1.403	2132.29	0.396	386.3	192.953	-143.228	78.593	56.334	-90.123	93.156	-79.911	-4.011	-36.893	58.339	-8.655	-33.565	-38.791	-46.28	-17.53	10.121	-15.749	21.417	21.715	8.122	0.437	22.082	-5.996	-23.525	7.268	13.807	-6.24	-24.822	-8.517	14.723	7.991	4.716	-1.313	19.548	-19.188	-2.332	-1.66	3.817	1.77	-0.258	0.962	-6.749	-4.268	1.433	-3.965	-3.407	0.14	-0.028	0.005	-0.042	0.032	-0.098	0.058	0.022	0.039	-0.041	0.034	-0.052	0.04	0.004	-0.047	0	0	0	0	0	0	0	0	0	0	0	0	0	0	0	0	0	0	0	0	0	0	0	0	0	0	0	0	0	0	0	0	0	0	0	0	0	0	0	0	0	0	0	0	0	0	0	0	0	0	0	0	0	0	0	0	0	0	0	0	0	0	0	0	0	0	0	0	0	0	0	0	0	0	0	0	0	0	0	0	0	0	0	0	0	0	0	0	0	0	0	0	0	0	0	0	0	0	0	0	0	0	0	0	0	0	0	0	0	0	0	0	0	0	0	0	0	0	0	0	0	0	0	0	0	0	0	0	0	0	0	0	0	0	0	0	0	0	0	0	0	0	0	0	0	0	0	0	0	0	0	0	0	0	0	0	0	0	0	0	0	0	0	0	0	0	0	0	0	0	0	0	0	0	0	0	0	0	0	0	0	0	0	0	0	0	0	0	0	0	0	0
PCDH15	1.386	1281.63	154.875	74.923	57.625	-25.329	13.748	-8.854	77.097	-7.128	11.376	20.015	38.5	21.428	24.828	-6.883	-12.081	5.338	-1.026	-20.729	17.033	5.745	-0.927	3.754	-10.463	-22.606	25.713	0.337	6.499	-14.084	17.538	-13.044	-11.535	7.887	-22.633	-0.515	-15.286	-6.518	-0.688	-7.822	1.846	-6.004	4.549	3.932	-7.451	20.485	-8.641	-5.091	6.701	-9.354	-0.065	0.06	0.011	-0.187	-0.079	-0.247	0.103	-0.057	0.117	0.032	0.047	0.035	0.013	0.036	0.022	0	0	0	0	0	0	0	0	0	0	0	0	0	0	0	0	0	0	0	0	0	0	0	0	0	0	0	0	0	0	0	0	0	0	0	0	0	0	0	0	0	0	0	0	0	0	0	0	0	0	0	0	0	0	0	0	0	0	0	0	0	0	0	0	0	0	0	0	0	0	0	0	0	0	0	0	0	0	0	0	0	0	0	0	0	0	0	0	0	0	0	0	0	0	0	0	0	0	0	0	0	0	0	0	0	0	0	0	0	0	0	0	0	0	0	0	0	0	0	0	0	0	0	0	0	0	0	0	0	0	0	0	0	0	0	0	0	0	0	0	0	0	0	0	0	0	0	0	0	0	0	0	0	0	0	0	0	0	0	0	0	0	0	0	0	0	0	0	0	0	0	0	0	0	0	0	0	0	0	0	0	0	0	0	0	0	0	0	0	0	0	0
CTNNA3	1.377	1484.64	272.981	35.404	-24.244	-1.862	31.466	-60.413	6.042	12.105	3.446	-40.584	-21.553	-17.178	-25.206	10.086	-16.575	24.105	15.127	6.792	-11.364	15.11	-11.221	14.737	4.794	-0.672	-0.249	9.515	11.564	-18.726	25.153	8.761	7.835	-4.3	6.026	0.829	12.273	-9.94	-21.633	-8.521	2.172	-12.925	-16.438	-4.795	-1.11	8.927	3.373	-2.197	-12.601	2.68	0.3	0.167	-0.24	-0.083	0.094	0.175	-0.021	0.047	0.015	-0.085	-0.035	-0.008	-0.012	-0.029	0.014	0	0	0	0	0	0	0	0	0	0	0	0	0	0	0	0	0	0	0	0	0	0	0	0	0	0	0	0	0	0	0	0	0	0	0	0	0	0	0	0	0	0	0	0	0	0	0	0	0	0	0	0	0	0	0	0	0	0	0	0	0	0	0	0	0	0	0	0	0	0	0	0	0	0	0	0	0	0	0	0	0	0	0	0	0	0	0	0	0	0	0	0	0	0	0	0	0	0	0	0	0	0	0	0	0	0	0	0	0	0	0	0	0	0	0	0	0	0	0	0	0	0	0	0	0	0	0	0	0	0	0	0	0	0	0	0	0	0	0	0	0	0	0	0	0	0	0	0	0	0	0	0	0	0	0	0	0	0	0	0	0	0	0	0	0	0	0	0	0	0	0	0	0	0	0	0	0	0	0	0	0	0	0	0	0	0	0	0	0	0	0	0
ROBO2	1.368	1212.75	14.39	78.681	-35.506	-8.969	39.552	27.818	10.373	22.654	-0.949	27.599	-16.499	-14.655	27.121	13.85	31.68	-17.591	25.605	5.869	-2.669	12.994	12.443	48.534	-6.865	13.481	5.206	6.171	-5.72	2.951	-10.267	-12.554	18.448	9.759	4.374	-6.092	4.376	3.941	18.504	5.142	3.959	9.162	-6.6	-2.056	2.675	-7.121	5.086	-6.847	8.236	-2.309	-0.298	0.089	-0.084	0.084	-0.05	-0.129	0.001	-0.001	-0.019	0.001	-0.07	-0.032	-0.008	-0.077	0.257	0	0	0	0	0	0	0	0	0	0	0	0	0	0	0	0	0	0	0	0	0	0	0	0	0	0	0	0	0	0	0	0	0	0	0	0	0	0	0	0	0	0	0	0	0	0	0	0	0	0	0	0	0	0	0	0	0	0	0	0	0	0	0	0	0	0	0	0	0	0	0	0	0	0	0	0	0	0	0	0	0	0	0	0	0	0	0	0	0	0	0	0	0	0	0	0	0	0	0	0	0	0	0	0	0	0	0	0	0	0	0	0	0	0	0	0	0	0	0	0	0	0	0	0	0	0	0	0	0	0	0	0	0	0	0	0	0	0	0	0	0	0	0	0	0	0	0	0	0	0	0	0	0	0	0	0	0	0	0	0	0	0	0	0	0	0	0	0	0	0	0	0	0	0	0	0	0	0	0	0	0	0	0	0	0	0	0	0	0	0	0	0
RBFOX1	1.357	570.802	-16.019	-33.809	-76.058	-53.688	-20.758	33.111	-7.111	13.454	-2.312	18.404	-10.266	-3.814	-2.28	2.557	10.123	-0.546	14.893	11.353	-23.178	-9.964	4.01	0.831	-1.798	-17.234	20.063	9.232	1.906	8.287	8.05	-18.99	5.365	7.339	-8.39	-15.292	11.055	-1.4	6.049	-9.408	-4.636	-9.965	3.115	0.04	-15.919	3.706	-4.722	2.32	-13.075	6.117	-0.095	-0.216	-0.024	0.101	-0.271	0.118	-0.055	0.011	-0.002	-0.005	-0.008	-0.002	-0.012	-0.03	-0.015	0	0	0	0	0	0	0	0	0	0	0	0	0	0	0	0	0	0	0	0	0	0	0	0	0	0	0	0	0	0	0	0	0	0	0	0	0	0	0	0	0	0	0	0	0	0	0	0	0	0	0	0	0	0	0	0	0	0	0	0	0	0	0	0	0	0	0	0	0	0	0	0	0	0	0	0	0	0	0	0	0	0	0	0	0	0	0	0	0	0	0	0	0	0	0	0	0	0	0	0	0	0	0	0	0	0	0	0	0	0	0	0	0	0	0	0	0	0	0	0	0	0	0	0	0	0	0	0	0	0	0	0	0	0	0	0	0	0	0	0	0	0	0	0	0	0	0	0	0	0	0	0	0	0	0	0	0	0	0	0	0	0	0	0	0	0	0	0	0	0	0	0	0	0	0	0	0	0	0	0	0	0	0	0	0	0	0	0	0	0	0	0
NRXN3	1.341	1553.28	-95.807	-12.153	42.972	-4.801	-13.842	7.458	-77.153	-58.255	5.096	-12.299	3.809	6.99	36.104	-11.814	-16.394	-23.505	0.6	26.708	17.312	-1.162	5.938	8.491	-20.455	-11.972	-25.465	49.082	-0.683	-27.14	-13.546	3.283	-0.033	7.368	7.865	-1.464	-2.125	-2.127	11.946	2.323	3.039	-1.69	-7.438	5.035	-6.676	0.987	0.927	-8.848	-7.059	-1.2	0.149	-0.154	0.196	0	0.029	0.034	0.077	-0.012	0.01	-0.008	-0.047	-0.041	0.008	0.024	-0.015	0	0	0	0	0	0	0	0	0	0	0	0	0	0	0	0	0	0	0	0	0	0	0	0	0	0	0	0	0	0	0	0	0	0	0	0	0	0	0	0	0	0	0	0	0	0	0	0	0	0	0	0	0	0	0	0	0	0	0	0	0	0	0	0	0	0	0	0	0	0	0	0	0	0	0	0	0	0	0	0	0	0	0	0	0	0	0	0	0	0	0	0	0	0	0	0	0	0	0	0	0	0	0	0	0	0	0	0	0	0	0	0	0	0	0	0	0	0	0	0	0	0	0	0	0	0	0	0	0	0	0	0	0	0	0	0	0	0	0	0	0	0	0	0	0	0	0	0	0	0	0	0	0	0	0	0	0	0	0	0	0	0	0	0	0	0	0	0	0	0	0	0	0	0	0	0	0	0	0	0	0	0	0	0	0	0	0	0	0	0	0	0
PDE4D	1.326	1086.69	188.761	-0.905	12.315	28.706	-19.243	9.599	33.232	14.116	0.357	9.068	16.996	23.957	12.597	3.528	-18.397	3.412	-8.006	-2.475	5.386	-8.494	13.574	17.68	-6.668	3.744	-4.846	-6.324	-1.445	20.022	21.33	3.267	-11.701	9.112	6.804	-10.763	1.455	-21.493	14.426	0.031	5.385	20.807	-0.428	-3.652	1.54	4.911	-2.641	-3.29	-2.838	4.96	-0.246	0.124	0.129	0.078	-0.097	-0.063	0.1	0.257	-0.046	-0.01	0.067	0.02	-0.006	-0.009	-0.019	0	0	0	0	0	0	0	0	0	0	0	0	0	0	0	0	0	0	0	0	0	0	0	0	0	0	0	0	0	0	0	0	0	0	0	0	0	0	0	0	0	0	0	0	0	0	0	0	0	0	0	0	0	0	0	0	0	0	0	0	0	0	0	0	0	0	0	0	0	0	0	0	0	0	0	0	0	0	0	0	0	0	0	0	0	0	0	0	0	0	0	0	0	0	0	0	0	0	0	0	0	0	0	0	0	0	0	0	0	0	0	0	0	0	0	0	0	0	0	0	0	0	0	0	0	0	0	0	0	0	0	0	0	0	0	0	0	0	0	0	0	0	0	0	0	0	0	0	0	0	0	0	0	0	0	0	0	0	0	0	0	0	0	0	0	0	0	0	0	0	0	0	0	0	0	0	0	0	0	0	0	0	0	0	0	0	0	0	0	0	0	0
DAB1	1.326	252.972	-177.034	-36.914	4.775	-37.318	-13.652	-18.548	-4.774	-2.318	1.824	-9.268	9.288	-10.104	-11.778	18.197	1.827	-9.095	9.325	5.109	-6.987	0.77	5.484	0.459	-9.012	-2.475	-18.43	3.135	-2.34	8.848	-2.906	1.158	6.715	9.345	0.365	15.927	-2.822	1.371	-10.609	1.973	-6.299	0.439	1.654	-0.171	-3.37	-1.675	4.921	10.613	-3.236	5.925	0.083	0.123	0.104	0.255	0.142	-0.215	0	-0.045	0.183	-0.266	0.176	-0.003	-0.031	0.018	0.009	0	0	0	0	0	0	0	0	0	0	0	0	0	0	0	0	0	0	0	0	0	0	0	0	0	0	0	0	0	0	0	0	0	0	0	0	0	0	0	0	0	0	0	0	0	0	0	0	0	0	0	0	0	0	0	0	0	0	0	0	0	0	0	0	0	0	0	0	0	0	0	0	0	0	0	0	0	0	0	0	0	0	0	0	0	0	0	0	0	0	0	0	0	0	0	0	0	0	0	0	0	0	0	0	0	0	0	0	0	0	0	0	0	0	0	0	0	0	0	0	0	0	0	0	0	0	0	0	0	0	0	0	0	0	0	0	0	0	0	0	0	0	0	0	0	0	0	0	0	0	0	0	0	0	0	0	0	0	0	0	0	0	0	0	0	0	0	0	0	0	0	0	0	0	0	0	0	0	0	0	0	0	0	0	0	0	0	0	0	0	0	0
FHIT	1.315	785.84	-32.263	-74.721	1.552	71.54	31.505	-40.703	-16.324	-8.047	-6.382	-60.225	-5.658	15.631	6.443	19.172	-3.168	-22.975	29.164	-18.769	-15.469	19.007	32.798	7.519	18.125	1.385	9.194	19.947	5.778	10.525	8.655	7.358	-8.652	8.577	5.659	1.014	-2.068	13.692	-3.82	-4.438	-11.221	1.185	-5.483	-7.868	-0.104	-0.126	0.367	2.086	-3.281	3.008	0.293	-0.233	0.296	0.136	-0.051	0.085	0.099	-0.051	-0.094	-0.007	-0.031	-0.008	0.008	-0.007	0.008	0	0	0	0	0	0	0	0	0	0	0	0	0	0	0	0	0	0	0	0	0	0	0	0	0	0	0	0	0	0	0	0	0	0	0	0	0	0	0	0	0	0	0	0	0	0	0	0	0	0	0	0	0	0	0	0	0	0	0	0	0	0	0	0	0	0	0	0	0	0	0	0	0	0	0	0	0	0	0	0	0	0	0	0	0	0	0	0	0	0	0	0	0	0	0	0	0	0	0	0	0	0	0	0	0	0	0	0	0	0	0	0	0	0	0	0	0	0	0	0	0	0	0	0	0	0	0	0	0	0	0	0	0	0	0	0	0	0	0	0	0	0	0	0	0	0	0	0	0	0	0	0	0	0	0	0	0	0	0	0	0	0	0	0	0	0	0	0	0	0	0	0	0	0	0	0	0	0	0	0	0	0	0	0	0	0	0	0	0	0	0	0
AGBL4	1.312	401.134	-50.562	10.773	-11.712	3.468	-7.781	6.538	-2.782	7.312	-9.6	14.147	15.001	4.585	-0.204	-16.083	-8.804	10.002	13.862	-12.002	4.087	-4.857	-6.071	2.052	0.826	7.623	-3.34	3.121	-0.895	-13.568	-3.257	-5.244	-2.169	6.319	-11.459	-12.832	7.078	7.955	-4.87	1.606	-6.137	-2.682	3.946	-10.175	7.234	14.221	-4.104	-9.164	5.024	0.225	0.176	0.26	0.341	-0.019	0.005	0.134	-0.105	-0.018	0.022	-0.049	0.003	-0.019	-0.004	-0.008	0.003	0	0	0	0	0	0	0	0	0	0	0	0	0	0	0	0	0	0	0	0	0	0	0	0	0	0	0	0	0	0	0	0	0	0	0	0	0	0	0	0	0	0	0	0	0	0	0	0	0	0	0	0	0	0	0	0	0	0	0	0	0	0	0	0	0	0	0	0	0	0	0	0	0	0	0	0	0	0	0	0	0	0	0	0	0	0	0	0	0	0	0	0	0	0	0	0	0	0	0	0	0	0	0	0	0	0	0	0	0	0	0	0	0	0	0	0	0	0	0	0	0	0	0	0	0	0	0	0	0	0	0	0	0	0	0	0	0	0	0	0	0	0	0	0	0	0	0	0	0	0	0	0	0	0	0	0	0	0	0	0	0	0	0	0	0	0	0	0	0	0	0	0	0	0	0	0	0	0	0	0	0	0	0	0	0	0	0	0	0	0	0	0
CCSER1	1.308	1318.63	285.63	8.277	-44.815	5.204	-6.552	-50.896	55.322	-24.136	7.164	-10.416	0.186	16.762	-4.134	-1.114	23.108	-13.746	-11.373	-12.568	26.541	13.715	-9.667	14.139	-16.68	39.336	5.28	-3.328	6.975	26.585	-16.433	17.443	2.505	11.832	16.878	0.25	23.629	-12.194	-21.533	-4.1	14.939	13.481	-8.253	-4.721	0.925	5.852	-5.032	2.501	-0.091	4.031	-0.159	0.009	-0.124	0.039	0.143	0.03	0.125	-0.096	-0.025	0.01	0.005	0.001	-0.015	-0.016	-0.04	0	0	0	0	0	0	0	0	0	0	0	0	0	0	0	0	0	0	0	0	0	0	0	0	0	0	0	0	0	0	0	0	0	0	0	0	0	0	0	0	0	0	0	0	0	0	0	0	0	0	0	0	0	0	0	0	0	0	0	0	0	0	0	0	0	0	0	0	0	0	0	0	0	0	0	0	0	0	0	0	0	0	0	0	0	0	0	0	0	0	0	0	0	0	0	0	0	0	0	0	0	0	0	0	0	0	0	0	0	0	0	0	0	0	0	0	0	0	0	0	0	0	0	0	0	0	0	0	0	0	0	0	0	0	0	0	0	0	0	0	0	0	0	0	0	0	0	0	0	0	0	0	0	0	0	0	0	0	0	0	0	0	0	0	0	0	0	0	0	0	0	0	0	0	0	0	0	0	0	0	0	0	0	0	0	0	0	0	0	0	0	0
GRID2	1.308	774.152	23.135	-16.376	39.109	-11.344	-16.729	4.662	-17.403	-30.821	-1.668	-0.657	12.785	-4.767	18.996	-25.072	3.643	-15.236	26.533	-4.896	33.315	6.166	15.374	10.232	10.348	17.317	-8.15	-13.237	-9.758	-0.077	1.708	-9.472	-9.399	-11.102	7.217	-17.792	7.637	0.991	-5.84	8.506	3.094	-2.188	5.004	8.521	-6.003	-3.832	7.782	7.366	0.618	3.356	0.53	0.232	-0.002	-0.069	-0.049	0.072	-0.103	0.056	0.051	-0.019	0.052	-0.009	0.026	-0.025	0	0	0	0	0	0	0	0	0	0	0	0	0	0	0	0	0	0	0	0	0	0	0	0	0	0	0	0	0	0	0	0	0	0	0	0	0	0	0	0	0	0	0	0	0	0	0	0	0	0	0	0	0	0	0	0	0	0	0	0	0	0	0	0	0	0	0	0	0	0	0	0	0	0	0	0	0	0	0	0	0	0	0	0	0	0	0	0	0	0	0	0	0	0	0	0	0	0	0	0	0	0	0	0	0	0	0	0	0	0	0	0	0	0	0	0	0	0	0	0	0	0	0	0	0	0	0	0	0	0	0	0	0	0	0	0	0	0	0	0	0	0	0	0	0	0	0	0	0	0	0	0	0	0	0	0	0	0	0	0	0	0	0	0	0	0	0	0	0	0	0	0	0	0	0	0	0	0	0	0	0	0	0	0	0	0	0	0	0	0	0	0	0
GPC5	1.307	381.713	-52.663	22.198	13.782	-24.697	-19.146	1.73	-6.234	-7.438	17.14	-28.037	0.098	-11.685	-4.092	6.011	10.967	-16.249	-6.537	-8.047	0.24	3.749	-3.017	-13.636	1.135	8.186	10.651	-1.58	0.738	2.173	-6.278	-13.871	-10.62	3.011	5.71	7.848	-2.744	-7.038	4.28	8.62	3.013	-3.4	1.759	-3.951	6.741	-16.134	-9.259	7.438	-2.204	-0.554	-0.23	0.1	-0.053	0.01	0.002	-0.192	-0.031	0.018	-0.181	-0.109	-0.181	0.035	0.014	0.029	-0.003	0	0	0	0	0	0	0	0	0	0	0	0	0	0	0	0	0	0	0	0	0	0	0	0	0	0	0	0	0	0	0	0	0	0	0	0	0	0	0	0	0	0	0	0	0	0	0	0	0	0	0	0	0	0	0	0	0	0	0	0	0	0	0	0	0	0	0	0	0	0	0	0	0	0	0	0	0	0	0	0	0	0	0	0	0	0	0	0	0	0	0	0	0	0	0	0	0	0	0	0	0	0	0	0	0	0	0	0	0	0	0	0	0	0	0	0	0	0	0	0	0	0	0	0	0	0	0	0	0	0	0	0	0	0	0	0	0	0	0	0	0	0	0	0	0	0	0	0	0	0	0	0	0	0	0	0	0	0	0	0	0	0	0	0	0	0	0	0	0	0	0	0	0	0	0	0	0	0	0	0	0	0	0	0	0	0	0	0	0	0	0	0
CTNNA2	1.306	548.585	-99.338	84.273	-10.743	-5.228	-17.705	-0.135	2.407	-4.42	6.57	-11.873	-24.984	-3.382	-4.113	-22.009	-17.029	15.343	-19.21	-2.521	-10.826	7.187	-5.287	6.169	-10.637	-2.084	-9.456	-0.757	-9.024	-3.491	-13.621	1.364	-0.619	-6.942	6.719	-6.397	5.204	-0.798	-4.445	1.99	9.827	0.093	-4.936	5.287	0.958	-1.823	-0.526	-6.31	2.896	-2.543	0.048	-0.026	0.167	-0.278	-0.046	0.063	0.005	0.004	0.009	-0.062	0.012	-0.012	-0.006	-0.005	0.014	0	0	0	0	0	0	0	0	0	0	0	0	0	0	0	0	0	0	0	0	0	0	0	0	0	0	0	0	0	0	0	0	0	0	0	0	0	0	0	0	0	0	0	0	0	0	0	0	0	0	0	0	0	0	0	0	0	0	0	0	0	0	0	0	0	0	0	0	0	0	0	0	0	0	0	0	0	0	0	0	0	0	0	0	0	0	0	0	0	0	0	0	0	0	0	0	0	0	0	0	0	0	0	0	0	0	0	0	0	0	0	0	0	0	0	0	0	0	0	0	0	0	0	0	0	0	0	0	0	0	0	0	0	0	0	0	0	0	0	0	0	0	0	0	0	0	0	0	0	0	0	0	0	0	0	0	0	0	0	0	0	0	0	0	0	0	0	0	0	0	0	0	0	0	0	0	0	0	0	0	0	0	0	0	0	0	0	0	0	0	0	0
MAGI2	1.3	880.988	-206.252	-32.252	-63.53	-48.488	8.469	3.932	49.874	-14.102	-5.039	0.587	-17.635	2.124	-6.813	-13.284	-12.684	6.386	35.993	-2.379	-13.838	-0.643	-10.813	5.39	17.063	-23.796	2.711	-12.39	0.052	-2.799	-8.185	-5.947	-11.42	-8.108	0.612	-0.66	-15.556	-1.212	-22.086	14.998	-3.666	6.107	-8.583	-4.087	1.428	-5.223	-6.332	-2.136	1.221	1.387	-0.004	-0.085	-0.073	0.272	-0.103	0.109	0.148	-0.047	0.023	-0.014	0.017	-0.005	-0.042	0.014	0.016	0	0	0	0	0	0	0	0	0	0	0	0	0	0	0	0	0	0	0	0	0	0	0	0	0	0	0	0	0	0	0	0	0	0	0	0	0	0	0	0	0	0	0	0	0	0	0	0	0	0	0	0	0	0	0	0	0	0	0	0	0	0	0	0	0	0	0	0	0	0	0	0	0	0	0	0	0	0	0	0	0	0	0	0	0	0	0	0	0	0	0	0	0	0	0	0	0	0	0	0	0	0	0	0	0	0	0	0	0	0	0	0	0	0	0	0	0	0	0	0	0	0	0	0	0	0	0	0	0	0	0	0	0	0	0	0	0	0	0	0	0	0	0	0	0	0	0	0	0	0	0	0	0	0	0	0	0	0	0	0	0	0	0	0	0	0	0	0	0	0	0	0	0	0	0	0	0	0	0	0	0	0	0	0	0	0	0	0	0	0	0	0
DPP10	1.293	864.708	78.986	-11.029	11.998	-35.883	-33.278	-32.007	28.679	-21.72	-14.625	-23.671	7.11	-17.826	-4.646	10.343	8.039	-11.991	-12.286	-10.351	4.619	-8.558	-11.871	-16.639	-7.021	2.369	7.664	10.148	6.749	29.307	-2.547	-22.488	-1.599	-1.121	-5.712	12.326	-20.946	4.439	2.399	1.784	9.706	-11.35	10.748	1.371	-5.327	-2.372	4.478	7.337	-12.484	4.907	0.147	-0.031	-0.094	-0.109	0.101	-0.078	-0.004	0.057	-0.033	-0.038	0.039	-0.025	0.018	0.001	0.013	0	0	0	0	0	0	0	0	0	0	0	0	0	0	0	0	0	0	0	0	0	0	0	0	0	0	0	0	0	0	0	0	0	0	0	0	0	0	0	0	0	0	0	0	0	0	0	0	0	0	0	0	0	0	0	0	0	0	0	0	0	0	0	0	0	0	0	0	0	0	0	0	0	0	0	0	0	0	0	0	0	0	0	0	0	0	0	0	0	0	0	0	0	0	0	0	0	0	0	0	0	0	0	0	0	0	0	0	0	0	0	0	0	0	0	0	0	0	0	0	0	0	0	0	0	0	0	0	0	0	0	0	0	0	0	0	0	0	0	0	0	0	0	0	0	0	0	0	0	0	0	0	0	0	0	0	0	0	0	0	0	0	0	0	0	0	0	0	0	0	0	0	0	0	0	0	0	0	0	0	0	0	0	0	0	0	0	0	0	0	0	0
PARK2	1.288	490.073	-75.624	-1.743	-19.703	9.901	11.932	23.696	-9.928	-14.759	6.597	15.69	-11.695	-0.903	-24.668	11.773	-3.917	5.434	0.925	-6.945	-12.421	5.516	-5.425	-6.007	-5.408	3.027	9.268	-5.686	4.281	3.113	5.074	-5.576	4.747	-4.566	5.193	1.417	-8.722	-14.43	3.428	4.622	-2.468	-1.394	10.016	7.695	-4.985	3.848	0.937	7.668	1.054	-1.832	0.045	-0.035	-0.023	-0.038	0.081	-0.039	0.046	0.028	-0.039	0.005	0.047	-0.023	0.008	-0.002	0.017	0	0	0	0	0	0	0	0	0	0	0	0	0	0	0	0	0	0	0	0	0	0	0	0	0	0	0	0	0	0	0	0	0	0	0	0	0	0	0	0	0	0	0	0	0	0	0	0	0	0	0	0	0	0	0	0	0	0	0	0	0	0	0	0	0	0	0	0	0	0	0	0	0	0	0	0	0	0	0	0	0	0	0	0	0	0	0	0	0	0	0	0	0	0	0	0	0	0	0	0	0	0	0	0	0	0	0	0	0	0	0	0	0	0	0	0	0	0	0	0	0	0	0	0	0	0	0	0	0	0	0	0	0	0	0	0	0	0	0	0	0	0	0	0	0	0	0	0	0	0	0	0	0	0	0	0	0	0	0	0	0	0	0	0	0	0	0	0	0	0	0	0	0	0	0	0	0	0	0	0	0	0	0	0	0	0	0	0	0	0	0	0
IL1RAPL1	1.285	492.142	14.077	29.345	4.247	12.545	-28.997	4.007	-11.225	-6.534	-15.854	-0.052	30.673	17.58	16.731	4.271	-3.737	-5.492	6.601	8.805	17.46	0.314	-4.107	-7.484	-3.056	2.51	-0.075	-13.777	-12.653	15.852	9.455	3.53	-7.287	-10.175	9.001	-6.258	1.712	-3.219	1.637	-6.479	5.27	-6.526	-9.292	-0.553	1.715	8.661	-3.035	-4.526	2.161	1.992	-0.323	-0.041	-0.074	0.077	0.151	0.176	0.12	-0.002	0.091	-0.035	-0.023	0.019	0.001	-0.027	-0.001	0	0	0	0	0	0	0	0	0	0	0	0	0	0	0	0	0	0	0	0	0	0	0	0	0	0	0	0	0	0	0	0	0	0	0	0	0	0	0	0	0	0	0	0	0	0	0	0	0	0	0	0	0	0	0	0	0	0	0	0	0	0	0	0	0	0	0	0	0	0	0	0	0	0	0	0	0	0	0	0	0	0	0	0	0	0	0	0	0	0	0	0	0	0	0	0	0	0	0	0	0	0	0	0	0	0	0	0	0	0	0	0	0	0	0	0	0	0	0	0	0	0	0	0	0	0	0	0	0	0	0	0	0	0	0	0	0	0	0	0	0	0	0	0	0	0	0	0	0	0	0	0	0	0	0	0	0	0	0	0	0	0	0	0	0	0	0	0	0	0	0	0	0	0	0	0	0	0	0	0	0	0	0	0	0	0	0	0	0	0	0	0
NAALADL2	1.285	1390.34	346.5	16.383	-90.494	6.603	18.836	-31.433	14.024	7.131	11.017	-11.996	-19.824	-7.01	-20.448	1.958	19.82	6.183	-10.072	23.13	-30.897	4.987	-17.305	20.123	-19.746	-3.273	19.853	33.435	-5.806	11.237	9.195	10.87	-10.293	-22.295	3.285	-0.711	-12.128	30.119	-11.719	-7.922	7.549	-11.055	6.786	-8.185	-5.438	-9.3	1.181	-3.362	10.262	4.281	0.107	0.142	0.122	0.069	0.025	0.127	0.068	-0.012	-0.033	-0.081	-0.046	0.019	-0.028	-0.051	-0.015	0	0	0	0	0	0	0	0	0	0	0	0	0	0	0	0	0	0	0	0	0	0	0	0	0	0	0	0	0	0	0	0	0	0	0	0	0	0	0	0	0	0	0	0	0	0	0	0	0	0	0	0	0	0	0	0	0	0	0	0	0	0	0	0	0	0	0	0	0	0	0	0	0	0	0	0	0	0	0	0	0	0	0	0	0	0	0	0	0	0	0	0	0	0	0	0	0	0	0	0	0	0	0	0	0	0	0	0	0	0	0	0	0	0	0	0	0	0	0	0	0	0	0	0	0	0	0	0	0	0	0	0	0	0	0	0	0	0	0	0	0	0	0	0	0	0	0	0	0	0	0	0	0	0	0	0	0	0	0	0	0	0	0	0	0	0	0	0	0	0	0	0	0	0	0	0	0	0	0	0	0	0	0	0	0	0	0	0	0	0	0	0
LRRC4C	1.28	352.559	-14.394	37.268	-4.005	8.303	23.736	26.634	-22.762	-26.484	-2.31	2.362	14.056	17.144	-11.606	5.659	-19.922	-0.225	22.597	-7.103	16.451	-6.203	2.911	-2.241	1.418	-3.499	11.639	-10.662	-0.857	0.787	3.767	4.727	13.963	7.16	-5.63	-7.974	-6.416	-1.973	6.664	-9.143	4.038	4.087	9.488	-3.872	8.165	-4.802	-0.769	-1.477	-0.065	-3.544	-0.316	-0.046	0.116	0.042	-0.188	0.066	-0.123	0.001	0.074	-0.029	-0.035	-0.019	-0.017	-0.021	-0.007	0	0	0	0	0	0	0	0	0	0	0	0	0	0	0	0	0	0	0	0	0	0	0	0	0	0	0	0	0	0	0	0	0	0	0	0	0	0	0	0	0	0	0	0	0	0	0	0	0	0	0	0	0	0	0	0	0	0	0	0	0	0	0	0	0	0	0	0	0	0	0	0	0	0	0	0	0	0	0	0	0	0	0	0	0	0	0	0	0	0	0	0	0	0	0	0	0	0	0	0	0	0	0	0	0	0	0	0	0	0	0	0	0	0	0	0	0	0	0	0	0	0	0	0	0	0	0	0	0	0	0	0	0	0	0	0	0	0	0	0	0	0	0	0	0	0	0	0	0	0	0	0	0	0	0	0	0	0	0	0	0	0	0	0	0	0	0	0	0	0	0	0	0	0	0	0	0	0	0	0	0	0	0	0	0	0	0	0	0	0	0	0
TSPAN7	1.278	225.168	-34.099	-14.19	33.281	1.449	14.171	4.86	-24.007	9.3	-10.519	-19.343	-12.189	4.984	5.705	-1.775	0.125	12.893	10.969	-7.024	11.239	0.86	-3.742	5.558	4.511	-1.096	3.525	4.333	1.339	2.232	-4.206	7.092	0.946	-10.267	4.752	-5.233	1.364	-9.333	-6.646	-7.21	0.22	-0.86	6.827	4.546	2.121	-1.696	-1.906	-6.819	1.075	-0.677	0.073	0.381	-0.005	-0.068	-0.135	-0.031	0.194	-0.116	0.121	-0.014	-0.068	0.045	-0.005	0	0.001	0	0	0	0	0	0	0	0	0	0	0	0	0	0	0	0	0	0	0	0	0	0	0	0	0	0	0	0	0	0	0	0	0	0	0	0	0	0	0	0	0	0	0	0	0	0	0	0	0	0	0	0	0	0	0	0	0	0	0	0	0	0	0	0	0	0	0	0	0	0	0	0	0	0	0	0	0	0	0	0	0	0	0	0	0	0	0	0	0	0	0	0	0	0	0	0	0	0	0	0	0	0	0	0	0	0	0	0	0	0	0	0	0	0	0	0	0	0	0	0	0	0	0	0	0	0	0	0	0	0	0	0	0	0	0	0	0	0	0	0	0	0	0	0	0	0	0	0	0	0	0	0	0	0	0	0	0	0	0	0	0	0	0	0	0	0	0	0	0	0	0	0	0	0	0	0	0	0	0	0	0	0	0	0	0	0	0	0	0	0	0	0
CNTN5	1.278	608.348	8.785	49.51	14.497	1.037	-3.314	-19.33	24.532	-4.571	2.373	0.041	6.414	-14.71	-6.191	3.978	13.941	-11.932	3.351	5.729	0.683	5.963	-4.341	-3.238	-9.718	13.708	12.906	10.152	2.985	-10.281	11.662	-0.652	11.6	-4.103	2.928	-9.8	-11.318	-3.712	-9.913	11.016	-1.448	-13.993	-15.529	-3.557	-4.26	6.001	6.606	3.044	-5.624	-1.337	-0.279	0	-0.12	-0.057	0.107	0.167	0.087	0.026	0.021	-0.036	-0.014	-0.006	-0.007	-0.014	0.013	0	0	0	0	0	0	0	0	0	0	0	0	0	0	0	0	0	0	0	0	0	0	0	0	0	0	0	0	0	0	0	0	0	0	0	0	0	0	0	0	0	0	0	0	0	0	0	0	0	0	0	0	0	0	0	0	0	0	0	0	0	0	0	0	0	0	0	0	0	0	0	0	0	0	0	0	0	0	0	0	0	0	0	0	0	0	0	0	0	0	0	0	0	0	0	0	0	0	0	0	0	0	0	0	0	0	0	0	0	0	0	0	0	0	0	0	0	0	0	0	0	0	0	0	0	0	0	0	0	0	0	0	0	0	0	0	0	0	0	0	0	0	0	0	0	0	0	0	0	0	0	0	0	0	0	0	0	0	0	0	0	0	0	0	0	0	0	0	0	0	0	0	0	0	0	0	0	0	0	0	0	0	0	0	0	0	0	0	0	0	0	0
PRKG1	1.272	162.883	-27.724	21.529	-1.988	-8.74	-22.357	-4.322	19.493	4.62	0.814	9.444	-2.224	-4.276	15.293	-5.487	0.074	5.801	3.459	3.219	7.096	0.397	7.568	5.828	-0.9	-7.745	-11.366	-3.577	-1.94	5.713	1.844	-6.017	-2.588	-2.408	-9.401	1.589	-4.212	-3.415	-2.459	3.707	11.387	-4.918	-1.967	-5.061	-6.096	-1.052	-0.056	4.186	-0.588	-4.569	-0.371	0.012	-0.116	0.034	0.124	0.167	0.051	0.029	0.031	-0.054	-0.002	0.022	-0.013	0.003	0.001	0	0	0	0	0	0	0	0	0	0	0	0	0	0	0	0	0	0	0	0	0	0	0	0	0	0	0	0	0	0	0	0	0	0	0	0	0	0	0	0	0	0	0	0	0	0	0	0	0	0	0	0	0	0	0	0	0	0	0	0	0	0	0	0	0	0	0	0	0	0	0	0	0	0	0	0	0	0	0	0	0	0	0	0	0	0	0	0	0	0	0	0	0	0	0	0	0	0	0	0	0	0	0	0	0	0	0	0	0	0	0	0	0	0	0	0	0	0	0	0	0	0	0	0	0	0	0	0	0	0	0	0	0	0	0	0	0	0	0	0	0	0	0	0	0	0	0	0	0	0	0	0	0	0	0	0	0	0	0	0	0	0	0	0	0	0	0	0	0	0	0	0	0	0	0	0	0	0	0	0	0	0	0	0	0	0	0	0	0	0	0	0
TBC1D5	1.267	837.469	-106.574	-16.78	-1.779	49.389	31.613	-40.661	26.267	13.728	31.896	-24.88	-4.721	12.598	-5.693	16.023	9.29	-13.064	-1.959	-13.976	-13.347	23.571	17.442	-15.656	7.4	1.197	2.996	16.95	-3.35	2.442	12.805	-0.959	-23.176	1.133	7.964	-7.784	13.606	-8.209	-9.077	-6.613	0.382	6.807	-2.963	-2.89	-4.455	9.389	-4.3	2.988	-6.862	-2.002	-0.188	-0.033	-0.002	-0.006	-0.238	0.049	-0.18	-0.019	0.047	0.027	0.017	0.001	0.023	0	0.009	0	0	0	0	0	0	0	0	0	0	0	0	0	0	0	0	0	0	0	0	0	0	0	0	0	0	0	0	0	0	0	0	0	0	0	0	0	0	0	0	0	0	0	0	0	0	0	0	0	0	0	0	0	0	0	0	0	0	0	0	0	0	0	0	0	0	0	0	0	0	0	0	0	0	0	0	0	0	0	0	0	0	0	0	0	0	0	0	0	0	0	0	0	0	0	0	0	0	0	0	0	0	0	0	0	0	0	0	0	0	0	0	0	0	0	0	0	0	0	0	0	0	0	0	0	0	0	0	0	0	0	0	0	0	0	0	0	0	0	0	0	0	0	0	0	0	0	0	0	0	0	0	0	0	0	0	0	0	0	0	0	0	0	0	0	0	0	0	0	0	0	0	0	0	0	0	0	0	0	0	0	0	0	0	0	0	0	0	0	0	0	0
ANKS1B	1.261	838.996	-61.945	35.491	-95.448	-29.389	16.134	2.37	-32.712	-28.126	-49.863	-0.038	14.66	-15.041	-17.22	2.12	1.749	-7.567	31.784	-12.591	8.343	18.408	-17.595	-18.736	3.441	-7.254	-2.655	-0.736	-25.404	9.028	-2.281	-11.257	13.96	-5.403	-4.011	1.184	6.597	-0.749	-11.105	5.96	-8.288	8.685	3.981	1.85	-12.475	4.067	15.748	3.679	3.71	-9.59	0.279	0.226	0.338	-0.069	-0.041	-0.018	-0.018	0.033	0.018	0.016	-0.014	-0.047	-0.001	-0.004	-0.005	0	0	0	0	0	0	0	0	0	0	0	0	0	0	0	0	0	0	0	0	0	0	0	0	0	0	0	0	0	0	0	0	0	0	0	0	0	0	0	0	0	0	0	0	0	0	0	0	0	0	0	0	0	0	0	0	0	0	0	0	0	0	0	0	0	0	0	0	0	0	0	0	0	0	0	0	0	0	0	0	0	0	0	0	0	0	0	0	0	0	0	0	0	0	0	0	0	0	0	0	0	0	0	0	0	0	0	0	0	0	0	0	0	0	0	0	0	0	0	0	0	0	0	0	0	0	0	0	0	0	0	0	0	0	0	0	0	0	0	0	0	0	0	0	0	0	0	0	0	0	0	0	0	0	0	0	0	0	0	0	0	0	0	0	0	0	0	0	0	0	0	0	0	0	0	0	0	0	0	0	0	0	0	0	0	0	0	0	0	0	0	0
GALNTL6	1.254	535.501	-41.719	7.347	6.588	0.99	-62.572	-13.097	16.997	-0.688	-15.14	23.05	28.462	-16.162	0.931	-13.8	-9.91	4.77	-15.584	8.347	8.984	14.53	-8.032	-4.812	-14.203	25.493	-1.922	14.324	7.703	12.442	-3.41	-1.719	3.729	2.646	10.724	-5.796	3.89	-11.291	3.859	0.298	-6.922	-16.322	18.643	-4.598	-12.296	-2.122	-6.266	5.965	4.539	-2.759	-0.014	0.133	-0.071	0.058	-0.21	0.172	-0.205	-0.049	0.029	0.025	-0.009	-0.03	-0.022	0.006	0.011	0	0	0	0	0	0	0	0	0	0	0	0	0	0	0	0	0	0	0	0	0	0	0	0	0	0	0	0	0	0	0	0	0	0	0	0	0	0	0	0	0	0	0	0	0	0	0	0	0	0	0	0	0	0	0	0	0	0	0	0	0	0	0	0	0	0	0	0	0	0	0	0	0	0	0	0	0	0	0	0	0	0	0	0	0	0	0	0	0	0	0	0	0	0	0	0	0	0	0	0	0	0	0	0	0	0	0	0	0	0	0	0	0	0	0	0	0	0	0	0	0	0	0	0	0	0	0	0	0	0	0	0	0	0	0	0	0	0	0	0	0	0	0	0	0	0	0	0	0	0	0	0	0	0	0	0	0	0	0	0	0	0	0	0	0	0	0	0	0	0	0	0	0	0	0	0	0	0	0	0	0	0	0	0	0	0	0	0	0	0	0	0
KCNIP4	1.252	327.914	71.11	4.784	-13.075	-5.138	15.893	3.787	9.782	-1.845	6.839	-2.461	0.49	-3.811	-7.59	-12.649	5.681	7.603	-10.228	-2.331	-3.847	-3.829	-8.93	2.895	6.962	7.287	-8.098	-0.393	-6.506	6.674	-1.35	4.062	-6.644	8.06	-2.358	-13.072	3.92	-10.419	-3.748	-4.069	-2.273	-2.602	-1.991	-1.642	-0.952	1.616	1.668	-0.133	1.754	-0.851	0.043	-0.034	0.123	0.274	-0.293	0.01	0.22	0.228	-0.091	0.058	0.056	0.025	-0.03	0.005	0.001	0	0	0	0	0	0	0	0	0	0	0	0	0	0	0	0	0	0	0	0	0	0	0	0	0	0	0	0	0	0	0	0	0	0	0	0	0	0	0	0	0	0	0	0	0	0	0	0	0	0	0	0	0	0	0	0	0	0	0	0	0	0	0	0	0	0	0	0	0	0	0	0	0	0	0	0	0	0	0	0	0	0	0	0	0	0	0	0	0	0	0	0	0	0	0	0	0	0	0	0	0	0	0	0	0	0	0	0	0	0	0	0	0	0	0	0	0	0	0	0	0	0	0	0	0	0	0	0	0	0	0	0	0	0	0	0	0	0	0	0	0	0	0	0	0	0	0	0	0	0	0	0	0	0	0	0	0	0	0	0	0	0	0	0	0	0	0	0	0	0	0	0	0	0	0	0	0	0	0	0	0	0	0	0	0	0	0	0	0	0	0	0
RUNX1	1.252	785.638	-40.765	-127.949	12.352	-30.03	-36.224	60.576	27.368	15.409	-24.357	-2.233	12.681	-7.529	-28.373	-15.268	-0.766	0.031	-9.766	-17.779	-9.22	14.736	2.27	-8.039	-5.48	-21.363	-10.827	8.385	9.197	1.117	-2.911	7.627	1.94	1.965	-4.448	-0.932	5.816	17.427	16.008	15.212	5.287	6.274	11.34	14.156	-13.45	11.329	4.609	-8.213	2.089	-4.743	0.123	-0.141	-0.048	0.148	0.139	0.266	0.148	-0.115	0.012	-0.124	-0.081	0.005	0.006	-0.001	0.02	0	0	0	0	0	0	0	0	0	0	0	0	0	0	0	0	0	0	0	0	0	0	0	0	0	0	0	0	0	0	0	0	0	0	0	0	0	0	0	0	0	0	0	0	0	0	0	0	0	0	0	0	0	0	0	0	0	0	0	0	0	0	0	0	0	0	0	0	0	0	0	0	0	0	0	0	0	0	0	0	0	0	0	0	0	0	0	0	0	0	0	0	0	0	0	0	0	0	0	0	0	0	0	0	0	0	0	0	0	0	0	0	0	0	0	0	0	0	0	0	0	0	0	0	0	0	0	0	0	0	0	0	0	0	0	0	0	0	0	0	0	0	0	0	0	0	0	0	0	0	0	0	0	0	0	0	0	0	0	0	0	0	0	0	0	0	0	0	0	0	0	0	0	0	0	0	0	0	0	0	0	0	0	0	0	0	0	0	0	0	0	0
CSMD3	1.251	1696.96	77.173	75.477	233.383	-43.115	87.835	14.607	42.45	-39.373	-25.725	65.266	83.567	-65.766	21.691	-5.633	55.893	-2.696	24.697	-11.852	-33.97	47.939	13.484	20.055	-0.018	-6.489	-7.131	-8.421	7.222	-5.685	18.522	0.584	-11.744	2.45	0.667	-9.291	-8.173	1.392	-2.653	14.758	5.137	-16.668	-1.516	-9.952	-1.168	-8.227	-0.166	0.187	-8.77	3.095	-0.005	-0.038	-0.036	-0.121	-0.055	0.105	-0.071	0.028	0.004	-0.011	-0.035	-0.023	0.036	0.032	-0.015	0	0	0	0	0	0	0	0	0	0	0	0	0	0	0	0	0	0	0	0	0	0	0	0	0	0	0	0	0	0	0	0	0	0	0	0	0	0	0	0	0	0	0	0	0	0	0	0	0	0	0	0	0	0	0	0	0	0	0	0	0	0	0	0	0	0	0	0	0	0	0	0	0	0	0	0	0	0	0	0	0	0	0	0	0	0	0	0	0	0	0	0	0	0	0	0	0	0	0	0	0	0	0	0	0	0	0	0	0	0	0	0	0	0	0	0	0	0	0	0	0	0	0	0	0	0	0	0	0	0	0	0	0	0	0	0	0	0	0	0	0	0	0	0	0	0	0	0	0	0	0	0	0	0	0	0	0	0	0	0	0	0	0	0	0	0	0	0	0	0	0	0	0	0	0	0	0	0	0	0	0	0	0	0	0	0	0	0	0	0	0	0
IL1RAPL2	1.248	409.149	-65.296	48.637	-25.088	13.735	-17.346	-6.255	-12.715	-0.056	6.358	-6.376	5.603	-7.746	13.984	12.346	8.769	-8.892	3.182	-2.616	7.617	3.717	-1.323	-3.554	2.526	-0.924	-0.637	-9.839	-9.529	8.649	-15.803	-4.19	-4.983	-2.605	13.13	-3.151	-7.576	-2.91	0.497	4.447	2.339	4.463	-0.904	0.07	-4.608	9.182	6.058	-0.368	-5.954	-1.99	0.139	-0.123	0.199	-0.165	0.254	-0.033	-0.147	-0.301	0.037	0.002	-0.036	-0.018	0.045	-0.01	-0.001	0	0	0	0	0	0	0	0	0	0	0	0	0	0	0	0	0	0	0	0	0	0	0	0	0	0	0	0	0	0	0	0	0	0	0	0	0	0	0	0	0	0	0	0	0	0	0	0	0	0	0	0	0	0	0	0	0	0	0	0	0	0	0	0	0	0	0	0	0	0	0	0	0	0	0	0	0	0	0	0	0	0	0	0	0	0	0	0	0	0	0	0	0	0	0	0	0	0	0	0	0	0	0	0	0	0	0	0	0	0	0	0	0	0	0	0	0	0	0	0	0	0	0	0	0	0	0	0	0	0	0	0	0	0	0	0	0	0	0	0	0	0	0	0	0	0	0	0	0	0	0	0	0	0	0	0	0	0	0	0	0	0	0	0	0	0	0	0	0	0	0	0	0	0	0	0	0	0	0	0	0	0	0	0	0	0	0	0	0	0	0	0
AUTS2	1.247	745.301	-31.692	-100.941	27.884	-19.646	-72.178	-30.967	19.485	-17.6	-17.127	-20.425	-30.778	-9.807	-2.304	9.083	-13.144	-32.756	-5.399	9.715	-3.284	8.338	18.796	-16.128	17.334	22.788	3.966	14.396	-20.69	-4.573	-9.927	3.609	6.31	7.198	-2.28	11.162	-15.607	-7.931	-15.99	-4.591	11.316	-2.333	7.832	-11.453	-5.91	-2.491	-9.599	12.935	6.658	-4.495	0.153	-0.112	0.288	0.054	0.149	-0.011	-0.119	0.108	0.073	0.089	0.078	0.243	0.101	-0.029	0.031	0	0	0	0	0	0	0	0	0	0	0	0	0	0	0	0	0	0	0	0	0	0	0	0	0	0	0	0	0	0	0	0	0	0	0	0	0	0	0	0	0	0	0	0	0	0	0	0	0	0	0	0	0	0	0	0	0	0	0	0	0	0	0	0	0	0	0	0	0	0	0	0	0	0	0	0	0	0	0	0	0	0	0	0	0	0	0	0	0	0	0	0	0	0	0	0	0	0	0	0	0	0	0	0	0	0	0	0	0	0	0	0	0	0	0	0	0	0	0	0	0	0	0	0	0	0	0	0	0	0	0	0	0	0	0	0	0	0	0	0	0	0	0	0	0	0	0	0	0	0	0	0	0	0	0	0	0	0	0	0	0	0	0	0	0	0	0	0	0	0	0	0	0	0	0	0	0	0	0	0	0	0	0	0	0	0	0	0	0	0	0	0
DCC	1.246	1369.2	-37.637	8.52	2.223	40.451	64.035	11.266	12.16	-6.345	-14.303	-9.576	-2.186	-53.945	26.286	-0.228	21.486	-3.535	18.017	1.94	2.658	13.378	2.375	0.401	-7.354	-4.827	24.26	14.974	-18.352	0.118	2.328	-5.312	8.506	8.525	2.984	19.279	-4.612	15.738	14.986	3.4	-0.44	7.715	10.079	-3.068	9.979	19.353	0.207	3.997	-7.195	-6.908	-0.071	-0.132	-0.146	0.025	-0.231	-0.068	-0.169	0.027	0.069	-0.024	-0.061	-0.013	0.039	0.025	-0.021	0	0	0	0	0	0	0	0	0	0	0	0	0	0	0	0	0	0	0	0	0	0	0	0	0	0	0	0	0	0	0	0	0	0	0	0	0	0	0	0	0	0	0	0	0	0	0	0	0	0	0	0	0	0	0	0	0	0	0	0	0	0	0	0	0	0	0	0	0	0	0	0	0	0	0	0	0	0	0	0	0	0	0	0	0	0	0	0	0	0	0	0	0	0	0	0	0	0	0	0	0	0	0	0	0	0	0	0	0	0	0	0	0	0	0	0	0	0	0	0	0	0	0	0	0	0	0	0	0	0	0	0	0	0	0	0	0	0	0	0	0	0	0	0	0	0	0	0	0	0	0	0	0	0	0	0	0	0	0	0	0	0	0	0	0	0	0	0	0	0	0	0	0	0	0	0	0	0	0	0	0	0	0	0	0	0	0	0	0	0	0	0
GPC6	1.244	968.872	82.407	-57.328	19.048	-7.902	14.112	19.605	9.052	-26.681	16.463	-30.983	12.533	23.571	-38.116	-5.55	-20.673	16.232	12.868	-11.373	6.836	-4.566	-0.531	-15.839	9.333	15.543	-0.141	12.356	-9.706	7.941	13.981	3.42	8.948	7.561	2.934	2.594	-9.198	13.346	1.501	1.929	11.614	1.638	-10.219	13.057	2.833	2.228	-1.49	-4.437	3.635	-1.984	-0.272	0.072	0.053	-0.016	0.001	0.083	-0.017	0.025	-0.082	0.261	-0.159	-0.043	0.011	-0.02	0.028	0	0	0	0	0	0	0	0	0	0	0	0	0	0	0	0	0	0	0	0	0	0	0	0	0	0	0	0	0	0	0	0	0	0	0	0	0	0	0	0	0	0	0	0	0	0	0	0	0	0	0	0	0	0	0	0	0	0	0	0	0	0	0	0	0	0	0	0	0	0	0	0	0	0	0	0	0	0	0	0	0	0	0	0	0	0	0	0	0	0	0	0	0	0	0	0	0	0	0	0	0	0	0	0	0	0	0	0	0	0	0	0	0	0	0	0	0	0	0	0	0	0	0	0	0	0	0	0	0	0	0	0	0	0	0	0	0	0	0	0	0	0	0	0	0	0	0	0	0	0	0	0	0	0	0	0	0	0	0	0	0	0	0	0	0	0	0	0	0	0	0	0	0	0	0	0	0	0	0	0	0	0	0	0	0	0	0	0	0	0	0	0
ROBO1	1.241	977.995	-152.086	52.016	-29.166	-7.413	21.178	56.127	29.923	-1.582	-4.248	1.37	14.682	-4.944	15.457	-5.015	2.57	-1.624	0.504	-17.76	-8.341	0.748	9.062	4.571	-3.083	-23.83	-12.266	1.221	-11.11	-2.412	18.047	10.092	15.588	-2.95	10.199	14.756	13.893	-12.084	-0.705	2.041	-2.833	-0.432	4.988	6.39	-16.093	2.009	-5.317	-6.345	2.78	4.445	0.613	0.098	-0.118	0.021	0.014	-0.057	-0.114	0.009	-0.009	0.025	0.011	-0.043	0.005	0.049	-0.001	0	0	0	0	0	0	0	0	0	0	0	0	0	0	0	0	0	0	0	0	0	0	0	0	0	0	0	0	0	0	0	0	0	0	0	0	0	0	0	0	0	0	0	0	0	0	0	0	0	0	0	0	0	0	0	0	0	0	0	0	0	0	0	0	0	0	0	0	0	0	0	0	0	0	0	0	0	0	0	0	0	0	0	0	0	0	0	0	0	0	0	0	0	0	0	0	0	0	0	0	0	0	0	0	0	0	0	0	0	0	0	0	0	0	0	0	0	0	0	0	0	0	0	0	0	0	0	0	0	0	0	0	0	0	0	0	0	0	0	0	0	0	0	0	0	0	0	0	0	0	0	0	0	0	0	0	0	0	0	0	0	0	0	0	0	0	0	0	0	0	0	0	0	0	0	0	0	0	0	0	0	0	0	0	0	0	0	0	0	0	0	0
CDH13	1.241	105.293	-15.66	8.557	-2.99	-2.017	-2.032	0.867	6.524	-3.979	2.417	-12.723	-0.929	-2.969	-7.017	-2.12	-1.291	-0.522	-2.19	-0.976	0.875	0.108	-0.744	-0.607	4.989	10.22	0.061	-4.453	-0.794	0.916	3.831	1.482	-2.067	-0.861	5.897	-5.675	-1.545	2.71	-2.739	-1.781	-4.963	-1.53	0.951	3.304	-1.656	-0.617	6.096	1.754	0.54	-1.599	0.062	-0.141	0.005	0.14	-0.073	-0.109	0.095	-0.05	-0.184	-0.164	-0.236	0.082	0.024	0.006	0.005	0	0	0	0	0	0	0	0	0	0	0	0	0	0	0	0	0	0	0	0	0	0	0	0	0	0	0	0	0	0	0	0	0	0	0	0	0	0	0	0	0	0	0	0	0	0	0	0	0	0	0	0	0	0	0	0	0	0	0	0	0	0	0	0	0	0	0	0	0	0	0	0	0	0	0	0	0	0	0	0	0	0	0	0	0	0	0	0	0	0	0	0	0	0	0	0	0	0	0	0	0	0	0	0	0	0	0	0	0	0	0	0	0	0	0	0	0	0	0	0	0	0	0	0	0	0	0	0	0	0	0	0	0	0	0	0	0	0	0	0	0	0	0	0	0	0	0	0	0	0	0	0	0	0	0	0	0	0	0	0	0	0	0	0	0	0	0	0	0	0	0	0	0	0	0	0	0	0	0	0	0	0	0	0	0	0	0	0	0	0	0	0
ERBB4	1.24	1663.47	184.947	1.545	29.619	3.264	-9.858	-11.065	-23.36	15.254	-56.488	10.564	18.759	17.239	23.562	-9.985	-11.988	-3.36	26.421	-34.169	-2.747	13.326	4.863	3.642	1.713	17.821	3.274	-1.027	-0.457	-1.149	-2.791	8.759	26.751	-12.629	6.339	8.821	6.607	-18.159	-9.839	0.678	-0.586	-4.703	-0.863	4.949	3.057	-12.218	-5.586	-9.947	4.406	5.889	0.134	-0.23	-0.15	0.149	0.14	0.096	0.014	0.096	0.135	0.048	0.06	0.218	0.119	-0.073	-0.015	0	0	0	0	0	0	0	0	0	0	0	0	0	0	0	0	0	0	0	0	0	0	0	0	0	0	0	0	0	0	0	0	0	0	0	0	0	0	0	0	0	0	0	0	0	0	0	0	0	0	0	0	0	0	0	0	0	0	0	0	0	0	0	0	0	0	0	0	0	0	0	0	0	0	0	0	0	0	0	0	0	0	0	0	0	0	0	0	0	0	0	0	0	0	0	0	0	0	0	0	0	0	0	0	0	0	0	0	0	0	0	0	0	0	0	0	0	0	0	0	0	0	0	0	0	0	0	0	0	0	0	0	0	0	0	0	0	0	0	0	0	0	0	0	0	0	0	0	0	0	0	0	0	0	0	0	0	0	0	0	0	0	0	0	0	0	0	0	0	0	0	0	0	0	0	0	0	0	0	0	0	0	0	0	0	0	0	0	0	0	0	0
ASIC2	1.239	335.255	-122.673	-19.664	22.424	8.804	7.689	11.546	-13.25	2.277	-2.7	-5.393	12.518	12.822	-4.456	0.581	7.091	7.512	-8.971	0.737	5.474	-5.449	-2.46	3.398	5.281	-5.277	2.898	16.641	-3.09	-0.495	12.957	2.202	-0.756	1.838	-3.389	4.07	2.051	-0.265	-1.127	-5.891	2.761	2.288	0.709	-6.433	-0.026	-2.378	4.473	4.202	6.317	1.195	-0.261	-0.052	0.378	-0.001	0.078	0.04	0.013	-0.004	-0.024	-0.012	0.001	-0.009	-0.001	-0.001	0.002	0	0	0	0	0	0	0	0	0	0	0	0	0	0	0	0	0	0	0	0	0	0	0	0	0	0	0	0	0	0	0	0	0	0	0	0	0	0	0	0	0	0	0	0	0	0	0	0	0	0	0	0	0	0	0	0	0	0	0	0	0	0	0	0	0	0	0	0	0	0	0	0	0	0	0	0	0	0	0	0	0	0	0	0	0	0	0	0	0	0	0	0	0	0	0	0	0	0	0	0	0	0	0	0	0	0	0	0	0	0	0	0	0	0	0	0	0	0	0	0	0	0	0	0	0	0	0	0	0	0	0	0	0	0	0	0	0	0	0	0	0	0	0	0	0	0	0	0	0	0	0	0	0	0	0	0	0	0	0	0	0	0	0	0	0	0	0	0	0	0	0	0	0	0	0	0	0	0	0	0	0	0	0	0	0	0	0	0	0	0	0	0
SGCZ	1.237	1019.43	273.327	-21.804	-7.771	-18.272	-7.26	-31.958	10.623	-28.15	13.864	-14.125	29.534	-15.589	-10.835	12.109	-1.896	11.539	16.292	14.973	18.668	0.552	3.874	-17.667	-14.871	16.99	-6.859	7.434	-0.313	13.076	10.796	-20.014	-5.957	-1.406	3.211	-6.109	-11.308	-7.01	6.828	2.209	2.327	-3.855	7.435	14.784	-4.828	-5.179	0.142	3.395	2.487	-0.932	0.107	-0.2	0.371	0.088	-0.015	0.068	0.146	-0.087	-0.022	0.002	-0.017	-0.005	-0.004	0.004	0.018	0	0	0	0	0	0	0	0	0	0	0	0	0	0	0	0	0	0	0	0	0	0	0	0	0	0	0	0	0	0	0	0	0	0	0	0	0	0	0	0	0	0	0	0	0	0	0	0	0	0	0	0	0	0	0	0	0	0	0	0	0	0	0	0	0	0	0	0	0	0	0	0	0	0	0	0	0	0	0	0	0	0	0	0	0	0	0	0	0	0	0	0	0	0	0	0	0	0	0	0	0	0	0	0	0	0	0	0	0	0	0	0	0	0	0	0	0	0	0	0	0	0	0	0	0	0	0	0	0	0	0	0	0	0	0	0	0	0	0	0	0	0	0	0	0	0	0	0	0	0	0	0	0	0	0	0	0	0	0	0	0	0	0	0	0	0	0	0	0	0	0	0	0	0	0	0	0	0	0	0	0	0	0	0	0	0	0	0	0	0	0	0
SPAG16	1.232	163.897	24.032	19.41	-3.294	-9.923	-20.788	-11.97	-1.49	10.732	1.338	1.843	3.67	0.823	-2.927	2.584	-3.157	-9.679	1.891	-4.668	2.736	-2.118	-0.854	-5.958	-8.829	10.242	0.579	1.735	7.698	-4.184	-3.77	0.957	1.441	-2.146	2.087	3.18	2.123	1.502	0.796	2.522	2.697	-5.792	-3.307	-0.041	-1.773	-0.623	1.375	-0.177	-2.808	2.856	0.01	-0.034	0.118	0.248	-0.259	0.052	0.306	0.188	-0.107	0.025	0.017	0.017	-0.029	0.012	0	0	0	0	0	0	0	0	0	0	0	0	0	0	0	0	0	0	0	0	0	0	0	0	0	0	0	0	0	0	0	0	0	0	0	0	0	0	0	0	0	0	0	0	0	0	0	0	0	0	0	0	0	0	0	0	0	0	0	0	0	0	0	0	0	0	0	0	0	0	0	0	0	0	0	0	0	0	0	0	0	0	0	0	0	0	0	0	0	0	0	0	0	0	0	0	0	0	0	0	0	0	0	0	0	0	0	0	0	0	0	0	0	0	0	0	0	0	0	0	0	0	0	0	0	0	0	0	0	0	0	0	0	0	0	0	0	0	0	0	0	0	0	0	0	0	0	0	0	0	0	0	0	0	0	0	0	0	0	0	0	0	0	0	0	0	0	0	0	0	0	0	0	0	0	0	0	0	0	0	0	0	0	0	0	0	0	0	0	0	0	0	0
NRG1	1.231	1568.68	147.105	-101.347	38.874	84.35	32.993	-27.135	36.695	-3.352	-2.377	-48.942	-4.189	32.754	20.572	13.09	-30.647	9.462	32.106	8.995	0.265	-3.554	-8.423	-12.094	20.951	-0.717	9.365	-2.515	20.214	-16.535	2.534	-7.673	-12.093	-16.161	-0.721	6.84	-14.409	20.286	8.914	11.357	-4.441	1.883	4.222	2.459	2.138	-15.854	-1.745	-2.616	-0.882	3.388	-0.351	0.071	-0.072	-0.048	-0.074	0.096	0.015	-0.106	-0.191	-0.049	0.183	0.066	0.008	0.006	0.028	0	0	0	0	0	0	0	0	0	0	0	0	0	0	0	0	0	0	0	0	0	0	0	0	0	0	0	0	0	0	0	0	0	0	0	0	0	0	0	0	0	0	0	0	0	0	0	0	0	0	0	0	0	0	0	0	0	0	0	0	0	0	0	0	0	0	0	0	0	0	0	0	0	0	0	0	0	0	0	0	0	0	0	0	0	0	0	0	0	0	0	0	0	0	0	0	0	0	0	0	0	0	0	0	0	0	0	0	0	0	0	0	0	0	0	0	0	0	0	0	0	0	0	0	0	0	0	0	0	0	0	0	0	0	0	0	0	0	0	0	0	0	0	0	0	0	0	0	0	0	0	0	0	0	0	0	0	0	0	0	0	0	0	0	0	0	0	0	0	0	0	0	0	0	0	0	0	0	0	0	0	0	0	0	0	0	0	0	0	0	0	0
OPCML	1.23	926.964	-84.927	-24.653	28.851	49.817	-3.971	9.341	-38.471	-38.177	-15.534	-7.741	-31.189	-1.061	0.785	11.052	6.937	12.362	-12.034	-8.743	-19.426	-22.527	9.504	1.306	-22.214	14.976	-7.754	-4.92	-7.433	-6.501	20.253	-1.511	-1.338	-0.762	-6.725	2.16	1.744	-5.587	-4.49	6.054	-6.873	-7.133	10.506	6.5	-11.062	3.841	3.242	2.374	-2.114	6.184	-0.345	0.104	-0.074	-0.141	-0.024	-0.068	0.236	-0.058	0.109	0.023	0.009	0.038	-0.004	-0.024	0.018	0	0	0	0	0	0	0	0	0	0	0	0	0	0	0	0	0	0	0	0	0	0	0	0	0	0	0	0	0	0	0	0	0	0	0	0	0	0	0	0	0	0	0	0	0	0	0	0	0	0	0	0	0	0	0	0	0	0	0	0	0	0	0	0	0	0	0	0	0	0	0	0	0	0	0	0	0	0	0	0	0	0	0	0	0	0	0	0	0	0	0	0	0	0	0	0	0	0	0	0	0	0	0	0	0	0	0	0	0	0	0	0	0	0	0	0	0	0	0	0	0	0	0	0	0	0	0	0	0	0	0	0	0	0	0	0	0	0	0	0	0	0	0	0	0	0	0	0	0	0	0	0	0	0	0	0	0	0	0	0	0	0	0	0	0	0	0	0	0	0	0	0	0	0	0	0	0	0	0	0	0	0	0	0	0	0	0	0	0	0	0	0
PTPRT	1.23	1618.09	-517.646	-13.974	26.733	30.495	80.877	-53.29	-30.364	6.625	21.786	80.843	-18.081	5.617	21.377	-48.557	-18.162	-13.701	-12.262	10.279	5.914	-7.44	-23.806	-3.845	-4.692	16.116	14.8	-1.777	-0.264	6.092	5.393	11.455	28.343	31.938	4.338	0.433	-7.622	16.833	4.737	16.945	20.552	-4.961	-13.3	17.431	-4.989	10.268	6.363	-3.422	1.586	8.198	-0.143	0.072	0.201	-0.053	0.09	-0.019	-0.025	-0.033	-0.04	-0.04	-0.013	0.006	0.011	0.027	-0.001	0	0	0	0	0	0	0	0	0	0	0	0	0	0	0	0	0	0	0	0	0	0	0	0	0	0	0	0	0	0	0	0	0	0	0	0	0	0	0	0	0	0	0	0	0	0	0	0	0	0	0	0	0	0	0	0	0	0	0	0	0	0	0	0	0	0	0	0	0	0	0	0	0	0	0	0	0	0	0	0	0	0	0	0	0	0	0	0	0	0	0	0	0	0	0	0	0	0	0	0	0	0	0	0	0	0	0	0	0	0	0	0	0	0	0	0	0	0	0	0	0	0	0	0	0	0	0	0	0	0	0	0	0	0	0	0	0	0	0	0	0	0	0	0	0	0	0	0	0	0	0	0	0	0	0	0	0	0	0	0	0	0	0	0	0	0	0	0	0	0	0	0	0	0	0	0	0	0	0	0	0	0	0	0	0	0	0	0	0	0	0	0
CADM2	1.229	1331.11	406.524	-52.681	-46.556	-107.107	40.738	11.957	-4.684	-11.285	13.611	-34.609	-5.415	-9.071	9.531	-20.622	37.494	36.78	5.631	15.936	-2.29	5.856	-8.59	-4.533	19.64	12.775	22.25	4.606	-23.791	5.022	7.783	-11.546	6.038	-1.88	-6.336	0.008	19.973	-4.854	12.958	12.743	-0.661	-11.936	-0.43	-5.207	-11.717	-9.016	-1.948	0.208	-3.44	-1.758	-0.313	0.158	-0.084	-0.153	-0.241	-0.172	0.123	0.013	0.149	0.083	0.044	-0.001	-0.009	-0.022	-0.023	0	0	0	0	0	0	0	0	0	0	0	0	0	0	0	0	0	0	0	0	0	0	0	0	0	0	0	0	0	0	0	0	0	0	0	0	0	0	0	0	0	0	0	0	0	0	0	0	0	0	0	0	0	0	0	0	0	0	0	0	0	0	0	0	0	0	0	0	0	0	0	0	0	0	0	0	0	0	0	0	0	0	0	0	0	0	0	0	0	0	0	0	0	0	0	0	0	0	0	0	0	0	0	0	0	0	0	0	0	0	0	0	0	0	0	0	0	0	0	0	0	0	0	0	0	0	0	0	0	0	0	0	0	0	0	0	0	0	0	0	0	0	0	0	0	0	0	0	0	0	0	0	0	0	0	0	0	0	0	0	0	0	0	0	0	0	0	0	0	0	0	0	0	0	0	0	0	0	0	0	0	0	0	0	0	0	0	0	0	0	0	0
NRXN1	1.229	1199.55	-12.177	41.669	-26.54	-49.09	-19.463	31.261	-40.627	-34.411	26.406	-6.279	11.824	14.075	11.518	-9.086	2.027	5.37	-16.189	17.676	-11.075	0.541	-7.627	33.766	3.13	4.041	1.993	-9.591	8.137	-23.725	-0.798	-15.089	-24.821	9.335	-16.437	1.488	-3.188	-5.068	-4.246	-16.321	10.285	-6	-3.762	0.191	-15.361	-8.993	16.99	6.669	-0.633	0.011	0.039	-0.06	0.036	-0.092	-0.13	-0.149	0.226	-0.097	0.066	0.054	0.04	0.033	0	-0.06	-0.016	0	0	0	0	0	0	0	0	0	0	0	0	0	0	0	0	0	0	0	0	0	0	0	0	0	0	0	0	0	0	0	0	0	0	0	0	0	0	0	0	0	0	0	0	0	0	0	0	0	0	0	0	0	0	0	0	0	0	0	0	0	0	0	0	0	0	0	0	0	0	0	0	0	0	0	0	0	0	0	0	0	0	0	0	0	0	0	0	0	0	0	0	0	0	0	0	0	0	0	0	0	0	0	0	0	0	0	0	0	0	0	0	0	0	0	0	0	0	0	0	0	0	0	0	0	0	0	0	0	0	0	0	0	0	0	0	0	0	0	0	0	0	0	0	0	0	0	0	0	0	0	0	0	0	0	0	0	0	0	0	0	0	0	0	0	0	0	0	0	0	0	0	0	0	0	0	0	0	0	0	0	0	0	0	0	0	0	0	0	0	0	0
WWOX	1.229	91.55	-27.831	12.194	-16.574	-14.647	-11.101	9.54	-3.528	-3.064	-0.306	16.15	4.084	-2.679	5.112	0.431	-3.071	-3.273	-1.159	1.931	-1.664	4.821	-5.93	3.22	1.47	0.562	-0.488	-6.512	5.372	1.415	1.836	-0.49	3.436	-1.252	5.898	5.84	0.312	0.527	1.543	-7.531	-1.712	6.727	-2.46	-5.107	1.418	-1.714	4.038	0.335	-3.519	-1.859	-0.459	0	0.066	0.038	-0.248	0.077	-0.099	-0.044	0.042	-0.009	-0.066	0.001	-0.002	-0.005	-0.017	0	0	0	0	0	0	0	0	0	0	0	0	0	0	0	0	0	0	0	0	0	0	0	0	0	0	0	0	0	0	0	0	0	0	0	0	0	0	0	0	0	0	0	0	0	0	0	0	0	0	0	0	0	0	0	0	0	0	0	0	0	0	0	0	0	0	0	0	0	0	0	0	0	0	0	0	0	0	0	0	0	0	0	0	0	0	0	0	0	0	0	0	0	0	0	0	0	0	0	0	0	0	0	0	0	0	0	0	0	0	0	0	0	0	0	0	0	0	0	0	0	0	0	0	0	0	0	0	0	0	0	0	0	0	0	0	0	0	0	0	0	0	0	0	0	0	0	0	0	0	0	0	0	0	0	0	0	0	0	0	0	0	0	0	0	0	0	0	0	0	0	0	0	0	0	0	0	0	0	0	0	0	0	0	0	0	0	0	0	0	0	0
NRG3	1.228	454.337	5.013	23.973	1.463	5.968	4.833	3.57	-4.408	6.129	-20.286	13.94	-20.148	-14.664	0.737	2.959	18.25	34.286	-11.814	3.141	-8.455	-4.152	6.547	10.046	10.095	-12.554	4.078	-9.468	-4.113	10.638	16.655	-2.919	-0.346	-5.574	3.62	-0.898	-10.035	13.192	-8.686	-1.261	4.274	3.214	-3.907	-0.933	3.251	7.256	2.648	10.755	-0.065	-8.624	0.116	-0.065	-0.089	0.031	-0.025	-0.043	-0.008	0.078	0.025	-0.016	0.004	0.018	0.004	-0.017	0.005	0	0	0	0	0	0	0	0	0	0	0	0	0	0	0	0	0	0	0	0	0	0	0	0	0	0	0	0	0	0	0	0	0	0	0	0	0	0	0	0	0	0	0	0	0	0	0	0	0	0	0	0	0	0	0	0	0	0	0	0	0	0	0	0	0	0	0	0	0	0	0	0	0	0	0	0	0	0	0	0	0	0	0	0	0	0	0	0	0	0	0	0	0	0	0	0	0	0	0	0	0	0	0	0	0	0	0	0	0	0	0	0	0	0	0	0	0	0	0	0	0	0	0	0	0	0	0	0	0	0	0	0	0	0	0	0	0	0	0	0	0	0	0	0	0	0	0	0	0	0	0	0	0	0	0	0	0	0	0	0	0	0	0	0	0	0	0	0	0	0	0	0	0	0	0	0	0	0	0	0	0	0	0	0	0	0	0	0	0	0	0	0
CDH12	1.226	529.336	9.339	43.991	-24.18	17.471	10.536	13.611	17.212	-34.258	3.365	27.404	0.961	33.334	-18.185	24.175	6.539	-8.577	-17.893	11.722	6.734	20.665	11.339	-3.439	-3.13	-7.751	-14.149	11.228	-11.505	3.769	-5.357	6.204	8.9	12.444	-14.534	-2.158	-4.144	-2.106	-10.129	-8.952	0.041	-1.913	-15.673	1.969	3.89	5.307	-1.611	6.532	5.267	-2.121	0.047	0.048	0	-0.056	-0.023	-0.041	-0.044	0.005	0.031	0.01	0.007	-0.007	-0.017	0.007	-0.013	0	0	0	0	0	0	0	0	0	0	0	0	0	0	0	0	0	0	0	0	0	0	0	0	0	0	0	0	0	0	0	0	0	0	0	0	0	0	0	0	0	0	0	0	0	0	0	0	0	0	0	0	0	0	0	0	0	0	0	0	0	0	0	0	0	0	0	0	0	0	0	0	0	0	0	0	0	0	0	0	0	0	0	0	0	0	0	0	0	0	0	0	0	0	0	0	0	0	0	0	0	0	0	0	0	0	0	0	0	0	0	0	0	0	0	0	0	0	0	0	0	0	0	0	0	0	0	0	0	0	0	0	0	0	0	0	0	0	0	0	0	0	0	0	0	0	0	0	0	0	0	0	0	0	0	0	0	0	0	0	0	0	0	0	0	0	0	0	0	0	0	0	0	0	0	0	0	0	0	0	0	0	0	0	0	0	0	0	0	0	0	0
CDH18	1.226	666.471	39.166	40.181	28.05	12.781	16.551	-1.622	7.159	-20.855	-3.049	4.872	20.644	6.757	-0.986	13.914	0.678	7.231	0.077	-1.235	9.972	-8.072	9.668	-8.553	-11.922	-12.772	-14.515	18.737	-5.465	5.707	0.573	-4.371	-12.877	4.019	-13.794	2.911	-1.637	0.49	-4.433	-1.492	-2.555	-19.501	-2.756	-1.113	-2.861	0.244	5.669	-0.481	-2.583	2.054	0.144	0.373	0.02	0.21	0.077	0.012	-0.136	0.011	0.058	-0.007	0.017	0.016	-0.001	-0.001	0.004	0	0	0	0	0	0	0	0	0	0	0	0	0	0	0	0	0	0	0	0	0	0	0	0	0	0	0	0	0	0	0	0	0	0	0	0	0	0	0	0	0	0	0	0	0	0	0	0	0	0	0	0	0	0	0	0	0	0	0	0	0	0	0	0	0	0	0	0	0	0	0	0	0	0	0	0	0	0	0	0	0	0	0	0	0	0	0	0	0	0	0	0	0	0	0	0	0	0	0	0	0	0	0	0	0	0	0	0	0	0	0	0	0	0	0	0	0	0	0	0	0	0	0	0	0	0	0	0	0	0	0	0	0	0	0	0	0	0	0	0	0	0	0	0	0	0	0	0	0	0	0	0	0	0	0	0	0	0	0	0	0	0	0	0	0	0	0	0	0	0	0	0	0	0	0	0	0	0	0	0	0	0	0	0	0	0	0	0	0	0	0	0
DPP6	1.226	385.782	-89.387	8.449	-19.634	-5.845	7.466	-4.534	2.568	-31.158	-14.66	-1.374	4.857	3.615	1.843	14.4	-6.462	-10.343	-14.79	0.066	5.23	2.417	-4.063	-7.97	10.86	-9.638	10.645	-5.394	2.439	4.567	-0.329	-9.111	10.477	4.429	-3.509	3.649	-8.041	-5.435	5.48	15.41	-10.68	3.397	4.1	6.942	-0.452	2.42	1.576	-1.301	1.058	1.594	0.029	-0.009	-0.016	-0.001	-0.01	-0.022	-0.006	0.008	0.002	-0.017	0.001	-0.022	0.001	0.027	-0.002	0	0	0	0	0	0	0	0	0	0	0	0	0	0	0	0	0	0	0	0	0	0	0	0	0	0	0	0	0	0	0	0	0	0	0	0	0	0	0	0	0	0	0	0	0	0	0	0	0	0	0	0	0	0	0	0	0	0	0	0	0	0	0	0	0	0	0	0	0	0	0	0	0	0	0	0	0	0	0	0	0	0	0	0	0	0	0	0	0	0	0	0	0	0	0	0	0	0	0	0	0	0	0	0	0	0	0	0	0	0	0	0	0	0	0	0	0	0	0	0	0	0	0	0	0	0	0	0	0	0	0	0	0	0	0	0	0	0	0	0	0	0	0	0	0	0	0	0	0	0	0	0	0	0	0	0	0	0	0	0	0	0	0	0	0	0	0	0	0	0	0	0	0	0	0	0	0	0	0	0	0	0	0	0	0	0	0	0	0	0	0	0
PARD3B	1.22	1088.66	-196.209	55.577	-100.427	8.828	-32.993	-51.071	8.544	22.527	-4.879	38.743	2.438	18.587	2.926	7.093	-3.757	-17.499	4.66	-12.944	-1.959	-1.149	-7.632	-7.705	-4.379	0.275	2.374	-2.137	-19.952	3.153	4.179	0.373	16.597	2.126	7.66	-10.37	-0.312	12.217	12.393	11.71	-10.124	2.9	-0.017	2.388	-18.386	-4.222	-10.363	4.914	-4.568	1.653	-0.258	-0.091	-0.242	0.09	0.155	0.179	0.137	-0.009	0.018	0.03	-0.051	-0.014	-0.006	-0.012	-0.006	0	0	0	0	0	0	0	0	0	0	0	0	0	0	0	0	0	0	0	0	0	0	0	0	0	0	0	0	0	0	0	0	0	0	0	0	0	0	0	0	0	0	0	0	0	0	0	0	0	0	0	0	0	0	0	0	0	0	0	0	0	0	0	0	0	0	0	0	0	0	0	0	0	0	0	0	0	0	0	0	0	0	0	0	0	0	0	0	0	0	0	0	0	0	0	0	0	0	0	0	0	0	0	0	0	0	0	0	0	0	0	0	0	0	0	0	0	0	0	0	0	0	0	0	0	0	0	0	0	0	0	0	0	0	0	0	0	0	0	0	0	0	0	0	0	0	0	0	0	0	0	0	0	0	0	0	0	0	0	0	0	0	0	0	0	0	0	0	0	0	0	0	0	0	0	0	0	0	0	0	0	0	0	0	0	0	0	0	0	0	0	0
PTPRN2	1.214	593.056	-298.425	-29.159	-15.709	-50.074	-20.662	-16.302	39.656	19.599	6.928	-0.671	5.191	19.111	-6.123	33.831	-24.215	22.977	8.293	13.134	-6.833	11.669	22.965	6.934	-3.807	-7.079	1.113	1.517	2.877	-11.852	0.345	-3.121	6.299	-24.773	-4.21	-4.86	-1.761	2.988	-6.285	-8.975	8.358	12.484	1.875	-5.06	-8.353	-2.112	-0.687	1.532	16.904	8.183	-0.11	0.138	-0.021	-0.009	0.03	0.135	-0.042	-0.064	-0.082	0.202	-0.149	-0.008	0.001	0.007	-0.012	0	0	0	0	0	0	0	0	0	0	0	0	0	0	0	0	0	0	0	0	0	0	0	0	0	0	0	0	0	0	0	0	0	0	0	0	0	0	0	0	0	0	0	0	0	0	0	0	0	0	0	0	0	0	0	0	0	0	0	0	0	0	0	0	0	0	0	0	0	0	0	0	0	0	0	0	0	0	0	0	0	0	0	0	0	0	0	0	0	0	0	0	0	0	0	0	0	0	0	0	0	0	0	0	0	0	0	0	0	0	0	0	0	0	0	0	0	0	0	0	0	0	0	0	0	0	0	0	0	0	0	0	0	0	0	0	0	0	0	0	0	0	0	0	0	0	0	0	0	0	0	0	0	0	0	0	0	0	0	0	0	0	0	0	0	0	0	0	0	0	0	0	0	0	0	0	0	0	0	0	0	0	0	0	0	0	0	0	0	0	0	0
NKAIN2	1.208	456.692	25.362	-22.932	31.921	-39.37	1.67	29.422	-12.36	0.386	21.739	1.151	-7.738	10.07	8.412	2.631	9.313	-3.456	1.658	0.524	10.054	-5.531	7.446	-12.907	-0.449	-11.753	14.518	-6.457	-9.478	-1.278	-9.815	11.551	-7.091	-2.239	3.223	-11.325	-2.972	1.959	-4.475	5.268	-5.255	3.98	6.724	2.645	-5.311	-3.053	7.879	-3.122	-3.115	1.913	-0.352	0.035	0.342	-0.104	0.051	0.091	0.077	-0.009	0.019	-0.025	0.008	0.018	0.014	-0.019	0.009	0	0	0	0	0	0	0	0	0	0	0	0	0	0	0	0	0	0	0	0	0	0	0	0	0	0	0	0	0	0	0	0	0	0	0	0	0	0	0	0	0	0	0	0	0	0	0	0	0	0	0	0	0	0	0	0	0	0	0	0	0	0	0	0	0	0	0	0	0	0	0	0	0	0	0	0	0	0	0	0	0	0	0	0	0	0	0	0	0	0	0	0	0	0	0	0	0	0	0	0	0	0	0	0	0	0	0	0	0	0	0	0	0	0	0	0	0	0	0	0	0	0	0	0	0	0	0	0	0	0	0	0	0	0	0	0	0	0	0	0	0	0	0	0	0	0	0	0	0	0	0	0	0	0	0	0	0	0	0	0	0	0	0	0	0	0	0	0	0	0	0	0	0	0	0	0	0	0	0	0	0	0	0	0	0	0	0	0	0	0	0	0
ASTN2	1.201	845.418	-313.007	0.873	29.364	-20.064	-25.465	-32.859	-39.242	11.574	31.446	-22.146	9.867	13.027	5.258	-2.876	-13.595	29.203	-20.106	28.315	-11.902	-6.051	5.445	-8.536	-14.203	-3.634	-21.067	8.941	-29.596	0.413	-6.563	-23.531	8.676	13.413	-16.913	3.469	-5.5	3.751	12.983	-1.392	-4.02	-5.145	22.341	2.662	-10.788	13.596	-13.714	-5.224	-4.018	7.019	-0.01	0.094	-0.278	-0.049	0.025	0.219	-0.099	0.013	-0.071	0.265	-0.137	-0.009	0.032	0.013	0.013	0	0	0	0	0	0	0	0	0	0	0	0	0	0	0	0	0	0	0	0	0	0	0	0	0	0	0	0	0	0	0	0	0	0	0	0	0	0	0	0	0	0	0	0	0	0	0	0	0	0	0	0	0	0	0	0	0	0	0	0	0	0	0	0	0	0	0	0	0	0	0	0	0	0	0	0	0	0	0	0	0	0	0	0	0	0	0	0	0	0	0	0	0	0	0	0	0	0	0	0	0	0	0	0	0	0	0	0	0	0	0	0	0	0	0	0	0	0	0	0	0	0	0	0	0	0	0	0	0	0	0	0	0	0	0	0	0	0	0	0	0	0	0	0	0	0	0	0	0	0	0	0	0	0	0	0	0	0	0	0	0	0	0	0	0	0	0	0	0	0	0	0	0	0	0	0	0	0	0	0	0	0	0	0	0	0	0	0	0	0	0	0
CAMTA1	1.2	1014.93	-192.495	7.924	-78.63	-49.533	-4.667	63.578	0.227	27.93	28.348	4.341	-6.772	-16.759	11.545	5.574	-26.188	9.846	6.425	13.687	23.496	21.389	-11.981	-27.684	2.149	14.381	-6.791	-5.586	22.895	0.767	11.782	9.157	19.852	-6.078	-17.325	-5.029	-0.282	7.813	13.654	-8.89	12.044	-19.289	-7.051	9.472	22.262	-8.584	-5.784	6.962	-2.367	-2.743	0.188	-0.024	0.016	0.154	-0.167	-0.051	0.192	0.254	-0.01	0.013	0.021	-0.047	-0.008	0.012	0.008	0	0	0	0	0	0	0	0	0	0	0	0	0	0	0	0	0	0	0	0	0	0	0	0	0	0	0	0	0	0	0	0	0	0	0	0	0	0	0	0	0	0	0	0	0	0	0	0	0	0	0	0	0	0	0	0	0	0	0	0	0	0	0	0	0	0	0	0	0	0	0	0	0	0	0	0	0	0	0	0	0	0	0	0	0	0	0	0	0	0	0	0	0	0	0	0	0	0	0	0	0	0	0	0	0	0	0	0	0	0	0	0	0	0	0	0	0	0	0	0	0	0	0	0	0	0	0	0	0	0	0	0	0	0	0	0	0	0	0	0	0	0	0	0	0	0	0	0	0	0	0	0	0	0	0	0	0	0	0	0	0	0	0	0	0	0	0	0	0	0	0	0	0	0	0	0	0	0	0	0	0	0	0	0	0	0	0	0	0	0	0	0
LPHN1	1.199	920.098	-621.991	-178.634	-34.373	-78.655	12.078	-53.376	-65.855	-24.457	-30.589	20.928	53.038	12.7	-8.055	1.564	25.849	-24.636	28.892	-30.088	-0.784	-29.167	21.229	-8.748	-23.291	19.335	18.06	12.443	-15.063	-9.848	22.163	23.019	-1.904	-1.107	-8.072	-3.606	16.611	11.334	-3.715	-23.858	-10.372	8.988	2.221	14.896	1.705	-8.537	-8.704	-0.002	-1.418	-4.021	-0.24	0	-0.077	-0.085	0.048	0.043	-0.003	-0.061	-0.134	0.036	0.133	0.046	-0.002	0.016	0.002	0	0	0	0	0	0	0	0	0	0	0	0	0	0	0	0	0	0	0	0	0	0	0	0	0	0	0	0	0	0	0	0	0	0	0	0	0	0	0	0	0	0	0	0	0	0	0	0	0	0	0	0	0	0	0	0	0	0	0	0	0	0	0	0	0	0	0	0	0	0	0	0	0	0	0	0	0	0	0	0	0	0	0	0	0	0	0	0	0	0	0	0	0	0	0	0	0	0	0	0	0	0	0	0	0	0	0	0	0	0	0	0	0	0	0	0	0	0	0	0	0	0	0	0	0	0	0	0	0	0	0	0	0	0	0	0	0	0	0	0	0	0	0	0	0	0	0	0	0	0	0	0	0	0	0	0	0	0	0	0	0	0	0	0	0	0	0	0	0	0	0	0	0	0	0	0	0	0	0	0	0	0	0	0	0	0	0	0	0	0	0	0
GRM7	1.197	524.145	-99.466	-15.068	10.751	-39.38	-11.799	34.448	23.928	-8.402	-21.957	1.468	-1.962	9.495	9.271	-10.56	-1.379	4.69	10.669	-5.829	-9.281	-14.908	-10.002	15.005	10.505	-9.659	-0.156	7.65	10.397	8.571	6.228	-5.359	0.654	7.436	-5.236	1.313	0.713	-5.402	2.044	-2.074	7.031	-13.574	3.684	-10.549	-10.042	-1.933	4.977	-5.675	0.807	-1.09	0.122	-0.143	0.362	0.123	0.019	-0.014	0.028	-0.009	-0.101	-0.025	0.02	-0.033	-0.015	0.008	0.001	0	0	0	0	0	0	0	0	0	0	0	0	0	0	0	0	0	0	0	0	0	0	0	0	0	0	0	0	0	0	0	0	0	0	0	0	0	0	0	0	0	0	0	0	0	0	0	0	0	0	0	0	0	0	0	0	0	0	0	0	0	0	0	0	0	0	0	0	0	0	0	0	0	0	0	0	0	0	0	0	0	0	0	0	0	0	0	0	0	0	0	0	0	0	0	0	0	0	0	0	0	0	0	0	0	0	0	0	0	0	0	0	0	0	0	0	0	0	0	0	0	0	0	0	0	0	0	0	0	0	0	0	0	0	0	0	0	0	0	0	0	0	0	0	0	0	0	0	0	0	0	0	0	0	0	0	0	0	0	0	0	0	0	0	0	0	0	0	0	0	0	0	0	0	0	0	0	0	0	0	0	0	0	0	0	0	0	0	0	0	0	0
SDK1	1.197	359.508	-230.501	-26.581	-33.165	-44.088	13.925	7.334	24.162	-6.627	9.957	9.931	2.62	12.679	9.61	27.383	-15.875	9.655	-2.321	3.413	0.358	-8.052	-2.348	3.659	-7.083	-8.925	-3.353	-0.371	1.795	-3.91	-10.069	16.109	4.349	-16.573	-12.741	2.06	-6.008	2.723	-4.475	-6.98	7.012	13.855	8.053	6.524	3.793	-2.033	7.297	0.497	-1.81	7.473	-0.487	0.136	0.152	0.028	-0.1	-0.016	0.237	0.266	0.031	-0.097	0.015	0.026	-0.002	0.004	-0.009	0	0	0	0	0	0	0	0	0	0	0	0	0	0	0	0	0	0	0	0	0	0	0	0	0	0	0	0	0	0	0	0	0	0	0	0	0	0	0	0	0	0	0	0	0	0	0	0	0	0	0	0	0	0	0	0	0	0	0	0	0	0	0	0	0	0	0	0	0	0	0	0	0	0	0	0	0	0	0	0	0	0	0	0	0	0	0	0	0	0	0	0	0	0	0	0	0	0	0	0	0	0	0	0	0	0	0	0	0	0	0	0	0	0	0	0	0	0	0	0	0	0	0	0	0	0	0	0	0	0	0	0	0	0	0	0	0	0	0	0	0	0	0	0	0	0	0	0	0	0	0	0	0	0	0	0	0	0	0	0	0	0	0	0	0	0	0	0	0	0	0	0	0	0	0	0	0	0	0	0	0	0	0	0	0	0	0	0	0	0	0	0
NTM	1.196	374.231	-57.983	-15.647	-17.242	-11.239	-4.715	27.656	-23.054	-12.014	-7.58	21.971	4.301	6.356	1.324	12.223	0.455	-5.088	-5.656	2.275	11.981	-5.688	-4.843	0.185	-5.307	11.282	15.494	-8.406	-14.106	-3.091	16.307	1.14	2.218	6.439	-4.788	4.608	7.442	15.878	6.298	-3.11	-0.454	1.049	9.753	-0.991	-0.603	6.939	3.984	-0.628	10.469	10.053	0.025	0.109	0.045	0.115	-0.205	0.211	-0.151	-0.057	0.061	-0.082	-0.055	0.01	-0.005	-0.018	-0.017	0	0	0	0	0	0	0	0	0	0	0	0	0	0	0	0	0	0	0	0	0	0	0	0	0	0	0	0	0	0	0	0	0	0	0	0	0	0	0	0	0	0	0	0	0	0	0	0	0	0	0	0	0	0	0	0	0	0	0	0	0	0	0	0	0	0	0	0	0	0	0	0	0	0	0	0	0	0	0	0	0	0	0	0	0	0	0	0	0	0	0	0	0	0	0	0	0	0	0	0	0	0	0	0	0	0	0	0	0	0	0	0	0	0	0	0	0	0	0	0	0	0	0	0	0	0	0	0	0	0	0	0	0	0	0	0	0	0	0	0	0	0	0	0	0	0	0	0	0	0	0	0	0	0	0	0	0	0	0	0	0	0	0	0	0	0	0	0	0	0	0	0	0	0	0	0	0	0	0	0	0	0	0	0	0	0	0	0	0	0	0	0
ERC2	1.195	841.076	-34.78	108.223	-51.247	35.716	-26.002	0.466	-1.177	-23.911	-31.811	-8.73	-24.472	9.837	1.13	1.452	-18.952	16.471	8.411	-14.892	14.897	6.278	-9.174	7.345	14.21	-4.945	5.079	3.691	-18.288	-16.576	15.007	14.428	5.083	-2.937	14.465	16.863	2.046	2.737	4.309	3.985	-4.092	-2.684	-1.713	-1.584	-5.961	7.074	0.346	7.329	-3.86	-6.091	-0.212	-0.086	-0.043	0.098	-0.242	-0.032	-0.15	0.082	0.045	0.03	-0.019	-0.037	-0.008	-0.001	0.02	0	0	0	0	0	0	0	0	0	0	0	0	0	0	0	0	0	0	0	0	0	0	0	0	0	0	0	0	0	0	0	0	0	0	0	0	0	0	0	0	0	0	0	0	0	0	0	0	0	0	0	0	0	0	0	0	0	0	0	0	0	0	0	0	0	0	0	0	0	0	0	0	0	0	0	0	0	0	0	0	0	0	0	0	0	0	0	0	0	0	0	0	0	0	0	0	0	0	0	0	0	0	0	0	0	0	0	0	0	0	0	0	0	0	0	0	0	0	0	0	0	0	0	0	0	0	0	0	0	0	0	0	0	0	0	0	0	0	0	0	0	0	0	0	0	0	0	0	0	0	0	0	0	0	0	0	0	0	0	0	0	0	0	0	0	0	0	0	0	0	0	0	0	0	0	0	0	0	0	0	0	0	0	0	0	0	0	0	0	0	0	0
DLGAP1	1.195	288.063	-69.813	25.365	-4.867	-13.68	16.863	10.678	25.207	-2.509	1.513	11.253	2.34	5.855	5.068	4.115	-10.078	6.774	0.808	11.294	0.619	9.834	-11.459	-11.028	1.538	-5.396	19.305	3.445	5.827	7.795	-1.137	-1.722	12.189	3.055	9.661	5.914	0.894	-1.814	4.826	-0.472	-18.191	-0.985	-9.752	-4.114	-6.01	-3.573	1.303	15.065	-4.201	-0.519	-0.321	0	0.306	-0.071	0.01	0.042	0.079	-0.024	-0.047	0.046	-0.028	0.002	0.022	0.011	0.009	0	0	0	0	0	0	0	0	0	0	0	0	0	0	0	0	0	0	0	0	0	0	0	0	0	0	0	0	0	0	0	0	0	0	0	0	0	0	0	0	0	0	0	0	0	0	0	0	0	0	0	0	0	0	0	0	0	0	0	0	0	0	0	0	0	0	0	0	0	0	0	0	0	0	0	0	0	0	0	0	0	0	0	0	0	0	0	0	0	0	0	0	0	0	0	0	0	0	0	0	0	0	0	0	0	0	0	0	0	0	0	0	0	0	0	0	0	0	0	0	0	0	0	0	0	0	0	0	0	0	0	0	0	0	0	0	0	0	0	0	0	0	0	0	0	0	0	0	0	0	0	0	0	0	0	0	0	0	0	0	0	0	0	0	0	0	0	0	0	0	0	0	0	0	0	0	0	0	0	0	0	0	0	0	0	0	0	0	0	0	0	0
CNTN4	1.195	731.405	15.507	54.901	-23.528	-40.074	-3.02	11.892	-14.585	9.219	-13.538	-6.435	5.272	-28.38	9.572	-0.375	37.967	3.966	19.192	-1.721	9.095	-5.33	10.208	16.293	-8.732	-16.428	5.65	1.029	7.803	-13.445	-9.868	-4.927	11.354	14.54	1.775	12.707	6.332	-4.147	-0.924	2.128	3.412	-18.492	-5.234	8.205	3.268	-2.727	-5.098	-3.27	-1.997	7.977	-0.321	0.166	-0.032	-0.131	-0.107	-0.191	0.181	-0.084	0.105	0.062	-0.031	0.023	-0.019	0.016	-0.031	0	0	0	0	0	0	0	0	0	0	0	0	0	0	0	0	0	0	0	0	0	0	0	0	0	0	0	0	0	0	0	0	0	0	0	0	0	0	0	0	0	0	0	0	0	0	0	0	0	0	0	0	0	0	0	0	0	0	0	0	0	0	0	0	0	0	0	0	0	0	0	0	0	0	0	0	0	0	0	0	0	0	0	0	0	0	0	0	0	0	0	0	0	0	0	0	0	0	0	0	0	0	0	0	0	0	0	0	0	0	0	0	0	0	0	0	0	0	0	0	0	0	0	0	0	0	0	0	0	0	0	0	0	0	0	0	0	0	0	0	0	0	0	0	0	0	0	0	0	0	0	0	0	0	0	0	0	0	0	0	0	0	0	0	0	0	0	0	0	0	0	0	0	0	0	0	0	0	0	0	0	0	0	0	0	0	0	0	0	0	0	0
STPG2	1.195	256.997	10.408	2.943	-16.811	0.199	12.782	4.663	0.697	-7.651	-6.223	-3.469	5.388	-2.597	0.598	4.932	-0.35	-3.248	6.244	1.646	-3.385	-3.565	4.494	-6.099	9.06	-1.49	0.994	-1.891	10.862	-9.479	-3.338	-4.78	-10.252	-8.658	-5.909	0.686	-6.631	9.943	1.98	1.421	-2.67	-1.15	3.852	-8.403	3.545	5.768	-2.722	-3.148	2.133	-6.828	-0.292	0.03	0.342	-0.033	0.051	0.079	0.02	0.007	0.014	-0.034	-0.024	-0.004	0.007	0.003	-0.001	0	0	0	0	0	0	0	0	0	0	0	0	0	0	0	0	0	0	0	0	0	0	0	0	0	0	0	0	0	0	0	0	0	0	0	0	0	0	0	0	0	0	0	0	0	0	0	0	0	0	0	0	0	0	0	0	0	0	0	0	0	0	0	0	0	0	0	0	0	0	0	0	0	0	0	0	0	0	0	0	0	0	0	0	0	0	0	0	0	0	0	0	0	0	0	0	0	0	0	0	0	0	0	0	0	0	0	0	0	0	0	0	0	0	0	0	0	0	0	0	0	0	0	0	0	0	0	0	0	0	0	0	0	0	0	0	0	0	0	0	0	0	0	0	0	0	0	0	0	0	0	0	0	0	0	0	0	0	0	0	0	0	0	0	0	0	0	0	0	0	0	0	0	0	0	0	0	0	0	0	0	0	0	0	0	0	0	0	0	0	0	0
C10orf11	1.195	498.72	-6.322	-25.568	29.554	38.521	-5.593	0.065	-13.012	5.019	3.596	-13.048	-4.745	-7.263	-1.681	1.103	-7.654	5.992	5.047	-17.947	15.481	-5.316	3.242	7.35	7.659	-25.995	3.894	-0.805	5.383	7.8	8.153	2.017	-4.932	12.414	-8.642	1.47	-5.608	-1.633	-2.531	-9.08	-0.877	8.194	-5.436	-6.159	-1.427	8.3	6.665	5.268	1.202	-1.941	0.246	0.327	0.007	-0.114	-0.088	-0.048	0.089	-0.115	0.077	0.017	-0.035	0.073	0.006	-0.007	0.007	0	0	0	0	0	0	0	0	0	0	0	0	0	0	0	0	0	0	0	0	0	0	0	0	0	0	0	0	0	0	0	0	0	0	0	0	0	0	0	0	0	0	0	0	0	0	0	0	0	0	0	0	0	0	0	0	0	0	0	0	0	0	0	0	0	0	0	0	0	0	0	0	0	0	0	0	0	0	0	0	0	0	0	0	0	0	0	0	0	0	0	0	0	0	0	0	0	0	0	0	0	0	0	0	0	0	0	0	0	0	0	0	0	0	0	0	0	0	0	0	0	0	0	0	0	0	0	0	0	0	0	0	0	0	0	0	0	0	0	0	0	0	0	0	0	0	0	0	0	0	0	0	0	0	0	0	0	0	0	0	0	0	0	0	0	0	0	0	0	0	0	0	0	0	0	0	0	0	0	0	0	0	0	0	0	0	0	0	0	0	0	0
ZNF385D	1.194	1453.19	265.958	2.044	-77.698	-35.438	8.5	-13.115	-37.881	-9.566	30.439	21.663	-17.008	-47.194	37.176	-12.435	5.872	-4.389	15.993	10.403	14.595	-14.644	-32.714	13.226	10.306	-12.565	13.425	4.608	6.359	6.279	-13.581	0.095	-14.07	-0.198	12.694	3.817	12.265	12.155	-4.549	10.006	-19.512	-3.336	25.984	-5.197	-7.461	-3.133	4.581	-1.385	-3.503	-4.311	0.155	0.112	0.042	0.009	0.009	0.109	0.042	0.037	-0.029	0.028	-0.01	-0.006	0.033	-0.018	-0.03	0	0	0	0	0	0	0	0	0	0	0	0	0	0	0	0	0	0	0	0	0	0	0	0	0	0	0	0	0	0	0	0	0	0	0	0	0	0	0	0	0	0	0	0	0	0	0	0	0	0	0	0	0	0	0	0	0	0	0	0	0	0	0	0	0	0	0	0	0	0	0	0	0	0	0	0	0	0	0	0	0	0	0	0	0	0	0	0	0	0	0	0	0	0	0	0	0	0	0	0	0	0	0	0	0	0	0	0	0	0	0	0	0	0	0	0	0	0	0	0	0	0	0	0	0	0	0	0	0	0	0	0	0	0	0	0	0	0	0	0	0	0	0	0	0	0	0	0	0	0	0	0	0	0	0	0	0	0	0	0	0	0	0	0	0	0	0	0	0	0	0	0	0	0	0	0	0	0	0	0	0	0	0	0	0	0	0	0	0	0	0	0
CACNA2D3	1.193	485.869	-95.93	50.831	7.874	-23.456	-15.93	8.302	-8.809	-15.89	-10.805	-19.989	6.601	-12.795	12.208	-14.188	-30.937	-3.674	-10.971	-3.539	5.391	-4.157	-3.669	10.685	-12.902	9.823	16.573	-19.188	2.426	-1.382	-9.699	2.381	-5.401	-0.305	6.214	14.112	3.758	0.934	-1.955	9.423	12.96	-1.759	6.53	-4.698	-17.242	10.067	9.276	3.097	3.051	0.715	-0.353	-0.057	0.011	0.042	-0.165	0.007	-0.142	-0.013	0.061	-0.024	0.05	0.005	-0.006	-0.005	0.008	0	0	0	0	0	0	0	0	0	0	0	0	0	0	0	0	0	0	0	0	0	0	0	0	0	0	0	0	0	0	0	0	0	0	0	0	0	0	0	0	0	0	0	0	0	0	0	0	0	0	0	0	0	0	0	0	0	0	0	0	0	0	0	0	0	0	0	0	0	0	0	0	0	0	0	0	0	0	0	0	0	0	0	0	0	0	0	0	0	0	0	0	0	0	0	0	0	0	0	0	0	0	0	0	0	0	0	0	0	0	0	0	0	0	0	0	0	0	0	0	0	0	0	0	0	0	0	0	0	0	0	0	0	0	0	0	0	0	0	0	0	0	0	0	0	0	0	0	0	0	0	0	0	0	0	0	0	0	0	0	0	0	0	0	0	0	0	0	0	0	0	0	0	0	0	0	0	0	0	0	0	0	0	0	0	0	0	0	0	0	0	0
EPHA6	1.19	219.912	-16.2	25.649	-10.2	11.095	-2.854	-11.092	19.943	-0.527	-4.737	-2.23	3.374	3.867	-1.748	-2.459	-3.365	-12.022	-8.682	-7.346	-5.996	-3.882	-8.499	1.263	2.985	4.603	6.959	-11.617	-0.599	-0.464	5.388	7.151	-3.43	-2.413	2.238	3.601	-7.819	-3.963	3.736	-1.681	-6.933	1.395	3.291	2.745	-1.911	-1.827	-1.083	0.242	3.109	-0.586	0.014	-0.054	-0.007	-0.138	-0.251	0.088	0.195	0.3	-0.086	-0.002	0.035	0.008	-0.008	0.002	0.01	0	0	0	0	0	0	0	0	0	0	0	0	0	0	0	0	0	0	0	0	0	0	0	0	0	0	0	0	0	0	0	0	0	0	0	0	0	0	0	0	0	0	0	0	0	0	0	0	0	0	0	0	0	0	0	0	0	0	0	0	0	0	0	0	0	0	0	0	0	0	0	0	0	0	0	0	0	0	0	0	0	0	0	0	0	0	0	0	0	0	0	0	0	0	0	0	0	0	0	0	0	0	0	0	0	0	0	0	0	0	0	0	0	0	0	0	0	0	0	0	0	0	0	0	0	0	0	0	0	0	0	0	0	0	0	0	0	0	0	0	0	0	0	0	0	0	0	0	0	0	0	0	0	0	0	0	0	0	0	0	0	0	0	0	0	0	0	0	0	0	0	0	0	0	0	0	0	0	0	0	0	0	0	0	0	0	0	0	0	0	0	0
SCHIP1	1.189	270.122	-60.528	10.43	-23.009	-33.392	-27.911	7.871	2.426	16.645	4.706	-0.153	-1.645	0.811	0.673	-7.726	-2.786	-10.529	8.484	1.247	-13.948	-8.65	-2.758	-0.059	-4.612	0.049	9.615	-1.575	-2.103	-12.322	4.604	-5.828	3.153	6.159	-5.132	8.798	-10.655	-6.568	4.18	-6.853	-5.982	-2.243	-5.721	-12.109	-5.966	1.457	1.532	1.55	-5.634	4.522	0.057	0.34	0.05	0.022	-0.166	0.056	0.086	0.301	-0.095	0.007	0.047	0.005	-0.026	0	0.001	0	0	0	0	0	0	0	0	0	0	0	0	0	0	0	0	0	0	0	0	0	0	0	0	0	0	0	0	0	0	0	0	0	0	0	0	0	0	0	0	0	0	0	0	0	0	0	0	0	0	0	0	0	0	0	0	0	0	0	0	0	0	0	0	0	0	0	0	0	0	0	0	0	0	0	0	0	0	0	0	0	0	0	0	0	0	0	0	0	0	0	0	0	0	0	0	0	0	0	0	0	0	0	0	0	0	0	0	0	0	0	0	0	0	0	0	0	0	0	0	0	0	0	0	0	0	0	0	0	0	0	0	0	0	0	0	0	0	0	0	0	0	0	0	0	0	0	0	0	0	0	0	0	0	0	0	0	0	0	0	0	0	0	0	0	0	0	0	0	0	0	0	0	0	0	0	0	0	0	0	0	0	0	0	0	0	0	0	0	0	0	0
CTNND2	1.189	611.257	-122.263	6.672	-16.04	-13.11	-12.869	36.944	10.945	-1.229	21.97	10.951	-13.971	3.851	12.201	18.119	7.985	0.339	3.91	5.179	-8.308	6.158	-1.409	-4.093	10.204	-5.666	2.996	-1.252	-5.275	3.958	-12.643	0.037	11.368	-3.748	1.011	-25.446	14.501	4.315	1.292	3.229	-1.35	8.649	-1.857	7.507	-3.525	6.347	-3.324	1.841	-3.095	-0.14	-0.384	0.036	-0.109	0.009	0.168	0.206	0.136	0.009	0.088	-0.082	-0.035	0.004	0.017	-0.025	-0.013	0	0	0	0	0	0	0	0	0	0	0	0	0	0	0	0	0	0	0	0	0	0	0	0	0	0	0	0	0	0	0	0	0	0	0	0	0	0	0	0	0	0	0	0	0	0	0	0	0	0	0	0	0	0	0	0	0	0	0	0	0	0	0	0	0	0	0	0	0	0	0	0	0	0	0	0	0	0	0	0	0	0	0	0	0	0	0	0	0	0	0	0	0	0	0	0	0	0	0	0	0	0	0	0	0	0	0	0	0	0	0	0	0	0	0	0	0	0	0	0	0	0	0	0	0	0	0	0	0	0	0	0	0	0	0	0	0	0	0	0	0	0	0	0	0	0	0	0	0	0	0	0	0	0	0	0	0	0	0	0	0	0	0	0	0	0	0	0	0	0	0	0	0	0	0	0	0	0	0	0	0	0	0	0	0	0	0	0	0	0	0	0
PCDH9	1.188	3983.61	1186.71	-119.281	59.841	-151.962	6.117	-54.964	58.817	80.288	57.67	-12.435	41.779	14.497	-28.366	5.029	-11.882	-22.907	-31.096	15.11	6.591	-2.058	6.63	23.629	44.337	-4.736	31.108	-4.236	-18.937	9.209	13.17	3.09	6.181	1.177	-3.521	6.558	3.063	1.955	-0.366	2.91	-3.74	6.362	-1.048	6.355	-0.657	-2.976	-3.076	-7.923	-0.964	1.898	0.369	-0.255	0.126	0.112	-0.132	0.011	-0.039	-0.12	-0.029	-0.045	0.011	-0.037	-0.037	-0.003	-0.026	0	0	0	0	0	0	0	0	0	0	0	0	0	0	0	0	0	0	0	0	0	0	0	0	0	0	0	0	0	0	0	0	0	0	0	0	0	0	0	0	0	0	0	0	0	0	0	0	0	0	0	0	0	0	0	0	0	0	0	0	0	0	0	0	0	0	0	0	0	0	0	0	0	0	0	0	0	0	0	0	0	0	0	0	0	0	0	0	0	0	0	0	0	0	0	0	0	0	0	0	0	0	0	0	0	0	0	0	0	0	0	0	0	0	0	0	0	0	0	0	0	0	0	0	0	0	0	0	0	0	0	0	0	0	0	0	0	0	0	0	0	0	0	0	0	0	0	0	0	0	0	0	0	0	0	0	0	0	0	0	0	0	0	0	0	0	0	0	0	0	0	0	0	0	0	0	0	0	0	0	0	0	0	0	0	0	0	0	0	0	0	0
DIAPH2	1.186	492.814	-2.258	111.205	-76.95	22.645	-19.236	4.726	14.491	-23.432	-22.496	-6.97	12.068	-3.175	-14.212	14.553	-4.092	-10.244	8.072	-8.044	4.339	-11.572	-10.991	-8.321	-15.141	-5.025	9.969	-8.816	-4.118	-21.989	20.319	15.094	-4.911	1.985	1.011	9.862	3.016	9.92	-5.656	-4.846	18.732	2.791	10.39	1.589	-3.953	-5.945	-2.745	3.431	-4.52	0.146	0.154	-0.256	-0.007	-0.212	-0.266	0.094	-0.112	0.01	0.024	-0.005	-0.058	-0.029	-0.013	-0.025	0.01	0	0	0	0	0	0	0	0	0	0	0	0	0	0	0	0	0	0	0	0	0	0	0	0	0	0	0	0	0	0	0	0	0	0	0	0	0	0	0	0	0	0	0	0	0	0	0	0	0	0	0	0	0	0	0	0	0	0	0	0	0	0	0	0	0	0	0	0	0	0	0	0	0	0	0	0	0	0	0	0	0	0	0	0	0	0	0	0	0	0	0	0	0	0	0	0	0	0	0	0	0	0	0	0	0	0	0	0	0	0	0	0	0	0	0	0	0	0	0	0	0	0	0	0	0	0	0	0	0	0	0	0	0	0	0	0	0	0	0	0	0	0	0	0	0	0	0	0	0	0	0	0	0	0	0	0	0	0	0	0	0	0	0	0	0	0	0	0	0	0	0	0	0	0	0	0	0	0	0	0	0	0	0	0	0	0	0	0	0	0	0	0
TRPM3	1.186	169.415	-33.885	24.577	-9.868	2.413	8.617	-0.917	-8.318	-4.695	-15.851	12.928	-7.195	-8.005	7.632	-10.553	1.553	0.561	0.699	6.388	7.296	-1.181	-1.476	-1.333	7.184	-1.877	-1.465	-1.926	2.067	-3.899	-3.223	6.521	0.338	2.378	7.423	6.383	0.812	2.84	2.279	0.227	1.293	2.015	1.262	0.488	2.304	-2.699	-1.248	0.583	2.461	-0.476	0.034	-0.14	0.224	-0.268	-0.056	0.126	0.042	0.004	-0.04	-0.033	-0.042	-0.004	0.009	0.012	-0.006	0	0	0	0	0	0	0	0	0	0	0	0	0	0	0	0	0	0	0	0	0	0	0	0	0	0	0	0	0	0	0	0	0	0	0	0	0	0	0	0	0	0	0	0	0	0	0	0	0	0	0	0	0	0	0	0	0	0	0	0	0	0	0	0	0	0	0	0	0	0	0	0	0	0	0	0	0	0	0	0	0	0	0	0	0	0	0	0	0	0	0	0	0	0	0	0	0	0	0	0	0	0	0	0	0	0	0	0	0	0	0	0	0	0	0	0	0	0	0	0	0	0	0	0	0	0	0	0	0	0	0	0	0	0	0	0	0	0	0	0	0	0	0	0	0	0	0	0	0	0	0	0	0	0	0	0	0	0	0	0	0	0	0	0	0	0	0	0	0	0	0	0	0	0	0	0	0	0	0	0	0	0	0	0	0	0	0	0	0	0	0	0
FIP1L1	1.186	427.498	35.803	20.975	-39.29	-6.784	-25.665	-5.936	-8.865	-14.746	11.261	16.452	4.147	10.643	16.744	16.929	-15.778	-16.574	4.716	2.093	-4.121	14.375	-14.355	2.356	-8.762	10.104	-1.507	6.119	6.625	-9.271	-7.43	1.773	-3.625	-4.146	-0.678	5.908	6.844	-13.707	10.639	-3.642	8.562	-6.523	-1.491	3.15	-4.765	9.792	-2.199	5.209	1.802	-13.63	0.016	-0.167	0.022	0.217	-0.287	0.047	-0.059	-0.076	-0.025	0.026	-0.042	-0.022	-0.009	0.023	-0.007	0	0	0	0	0	0	0	0	0	0	0	0	0	0	0	0	0	0	0	0	0	0	0	0	0	0	0	0	0	0	0	0	0	0	0	0	0	0	0	0	0	0	0	0	0	0	0	0	0	0	0	0	0	0	0	0	0	0	0	0	0	0	0	0	0	0	0	0	0	0	0	0	0	0	0	0	0	0	0	0	0	0	0	0	0	0	0	0	0	0	0	0	0	0	0	0	0	0	0	0	0	0	0	0	0	0	0	0	0	0	0	0	0	0	0	0	0	0	0	0	0	0	0	0	0	0	0	0	0	0	0	0	0	0	0	0	0	0	0	0	0	0	0	0	0	0	0	0	0	0	0	0	0	0	0	0	0	0	0	0	0	0	0	0	0	0	0	0	0	0	0	0	0	0	0	0	0	0	0	0	0	0	0	0	0	0	0	0	0	0	0	0
HDAC9	1.185	1364.13	117.34	-19.073	-1.984	65.762	-10.164	45.793	7.012	15.051	10.238	-19.812	19.657	-32.813	-19.038	-24.233	-7.661	-13.182	16.039	-19.334	28.091	22.609	8.311	12.528	3.546	-20.643	7.273	-13.05	14.334	-11.842	-5.558	7.832	9.202	-2.344	-5.849	1.451	-12.078	-2.985	-7.785	-16.141	6.823	8.999	-2.544	10.646	-11.517	1.496	1.386	-0.555	-5.633	9.612	-0.121	0.06	0.125	0.073	0.194	-0.215	-0.056	-0.011	-0.017	0.07	0.044	-0.006	-0.015	-0.016	0.016	0	0	0	0	0	0	0	0	0	0	0	0	0	0	0	0	0	0	0	0	0	0	0	0	0	0	0	0	0	0	0	0	0	0	0	0	0	0	0	0	0	0	0	0	0	0	0	0	0	0	0	0	0	0	0	0	0	0	0	0	0	0	0	0	0	0	0	0	0	0	0	0	0	0	0	0	0	0	0	0	0	0	0	0	0	0	0	0	0	0	0	0	0	0	0	0	0	0	0	0	0	0	0	0	0	0	0	0	0	0	0	0	0	0	0	0	0	0	0	0	0	0	0	0	0	0	0	0	0	0	0	0	0	0	0	0	0	0	0	0	0	0	0	0	0	0	0	0	0	0	0	0	0	0	0	0	0	0	0	0	0	0	0	0	0	0	0	0	0	0	0	0	0	0	0	0	0	0	0	0	0	0	0	0	0	0	0	0	0	0	0	0
THSD7B	1.184	805.794	-141.689	70.886	40.165	11.895	-9.26	1.97	-33.406	31.811	-29.543	-0.385	-30.091	-38.142	2.518	2.553	8.861	48.393	6.25	7.516	-3.642	24.413	39.325	-4.799	-4.872	1.707	23.371	-7.931	-5.789	9.162	1.714	8.88	-9.221	-6.239	12.243	13.479	-0.416	-10.4	9.925	3.172	-16.333	2.599	-1.241	3.035	9.101	2.406	0.081	-3.514	-5.456	-3.197	0.163	0.214	0.108	-0.048	0	0.086	-0.074	0.001	0.011	-0.063	-0.031	0.017	0.005	-0.002	0.01	0	0	0	0	0	0	0	0	0	0	0	0	0	0	0	0	0	0	0	0	0	0	0	0	0	0	0	0	0	0	0	0	0	0	0	0	0	0	0	0	0	0	0	0	0	0	0	0	0	0	0	0	0	0	0	0	0	0	0	0	0	0	0	0	0	0	0	0	0	0	0	0	0	0	0	0	0	0	0	0	0	0	0	0	0	0	0	0	0	0	0	0	0	0	0	0	0	0	0	0	0	0	0	0	0	0	0	0	0	0	0	0	0	0	0	0	0	0	0	0	0	0	0	0	0	0	0	0	0	0	0	0	0	0	0	0	0	0	0	0	0	0	0	0	0	0	0	0	0	0	0	0	0	0	0	0	0	0	0	0	0	0	0	0	0	0	0	0	0	0	0	0	0	0	0	0	0	0	0	0	0	0	0	0	0	0	0	0	0	0	0	0
RAD51B	1.184	290.664	-10.524	-8.68	26.843	15.332	-4.271	-7.334	-16.995	-5.682	-6.245	3.034	0.124	-3.414	4.778	4.422	-2.227	-0.287	2.64	-4.403	12.434	-10.304	-0.782	15.789	-2.792	-6.116	5.307	7.241	-1.754	-1.706	-2.215	-4.088	-6.708	-3.752	-2.486	-1.474	-1.241	-1.996	1.816	4.931	4.363	3.49	2.251	-5.815	3.641	6.024	-1.184	4.799	-4.471	-0.968	-0.312	0.179	0.028	-0.09	-0.112	-0.1	0.21	-0.099	0.115	0.02	-0.04	0.056	0.008	0	-0.009	0	0	0	0	0	0	0	0	0	0	0	0	0	0	0	0	0	0	0	0	0	0	0	0	0	0	0	0	0	0	0	0	0	0	0	0	0	0	0	0	0	0	0	0	0	0	0	0	0	0	0	0	0	0	0	0	0	0	0	0	0	0	0	0	0	0	0	0	0	0	0	0	0	0	0	0	0	0	0	0	0	0	0	0	0	0	0	0	0	0	0	0	0	0	0	0	0	0	0	0	0	0	0	0	0	0	0	0	0	0	0	0	0	0	0	0	0	0	0	0	0	0	0	0	0	0	0	0	0	0	0	0	0	0	0	0	0	0	0	0	0	0	0	0	0	0	0	0	0	0	0	0	0	0	0	0	0	0	0	0	0	0	0	0	0	0	0	0	0	0	0	0	0	0	0	0	0	0	0	0	0	0	0	0	0	0	0	0	0	0	0	0
NELL1	1.183	423.347	-63.913	31.548	50.386	-10.204	3.542	17.433	-24.353	30.132	-21.14	-10.474	-15.689	3.379	6.367	9.912	1.68	21.899	-18.013	-8.589	-2.594	5.588	6.352	4.789	3.375	-4.032	2.914	-1.506	-10.722	9.401	10.933	-0.136	8.312	8.231	-0.485	-2.019	-2.815	4.457	-2.825	-7.064	-9.708	11.237	-7.322	-6.163	7.049	4.814	-3.207	6.464	-2.374	-7.331	-0.19	-0.098	-0.202	0.08	0.119	0.161	0.1	0.017	0.048	-0.047	-0.051	0.009	0.004	-0.008	0.001	0	0	0	0	0	0	0	0	0	0	0	0	0	0	0	0	0	0	0	0	0	0	0	0	0	0	0	0	0	0	0	0	0	0	0	0	0	0	0	0	0	0	0	0	0	0	0	0	0	0	0	0	0	0	0	0	0	0	0	0	0	0	0	0	0	0	0	0	0	0	0	0	0	0	0	0	0	0	0	0	0	0	0	0	0	0	0	0	0	0	0	0	0	0	0	0	0	0	0	0	0	0	0	0	0	0	0	0	0	0	0	0	0	0	0	0	0	0	0	0	0	0	0	0	0	0	0	0	0	0	0	0	0	0	0	0	0	0	0	0	0	0	0	0	0	0	0	0	0	0	0	0	0	0	0	0	0	0	0	0	0	0	0	0	0	0	0	0	0	0	0	0	0	0	0	0	0	0	0	0	0	0	0	0	0	0	0	0	0	0	0	0
IMMP2L	1.182	216.672	23.907	6.957	-3.34	-8.851	-6.174	-14.045	-22.926	9.367	6.783	0.555	-6.561	-0.858	10.274	5.132	-1.727	-4.013	-3.725	3.076	2.865	-9.49	-9.868	5.449	4.753	2.235	12.936	-10.193	2.095	-9.539	-7.978	7.626	5.936	-6.394	-7.502	5.076	-0.053	-8.76	4.167	-0.503	-2.937	2.233	5.166	-1.333	0.113	-4.009	-1.964	1.811	-3.287	-5.618	-0.356	0.126	0.028	0.287	0.102	-0.101	-0.005	-0.011	-0.016	0.056	-0.014	-0.002	-0.021	0.009	-0.008	0	0	0	0	0	0	0	0	0	0	0	0	0	0	0	0	0	0	0	0	0	0	0	0	0	0	0	0	0	0	0	0	0	0	0	0	0	0	0	0	0	0	0	0	0	0	0	0	0	0	0	0	0	0	0	0	0	0	0	0	0	0	0	0	0	0	0	0	0	0	0	0	0	0	0	0	0	0	0	0	0	0	0	0	0	0	0	0	0	0	0	0	0	0	0	0	0	0	0	0	0	0	0	0	0	0	0	0	0	0	0	0	0	0	0	0	0	0	0	0	0	0	0	0	0	0	0	0	0	0	0	0	0	0	0	0	0	0	0	0	0	0	0	0	0	0	0	0	0	0	0	0	0	0	0	0	0	0	0	0	0	0	0	0	0	0	0	0	0	0	0	0	0	0	0	0	0	0	0	0	0	0	0	0	0	0	0	0	0	0	0	0
SGCD	1.181	1289.88	89.198	3.866	-48.156	52.287	19.613	-29.88	-31.622	-23.857	6.289	41.034	9.821	-4.317	31.195	-14.293	10.626	-14.96	-10.86	-2.611	-22.208	-0.392	-3.367	9.414	10.64	-25.641	11.112	11.652	10.828	9.961	-16.98	17.354	-1.207	5.12	-23.864	9.627	-4.923	-4.843	-17.424	7.448	-1.296	-1.585	12.954	-1.026	21.391	-5.029	-4.324	1.454	-3.276	0.688	-0.321	0.017	0.183	0.013	-0.07	0.015	-0.032	0.022	-0.07	0.006	0.018	-0.013	-0.025	0.021	-0.027	0	0	0	0	0	0	0	0	0	0	0	0	0	0	0	0	0	0	0	0	0	0	0	0	0	0	0	0	0	0	0	0	0	0	0	0	0	0	0	0	0	0	0	0	0	0	0	0	0	0	0	0	0	0	0	0	0	0	0	0	0	0	0	0	0	0	0	0	0	0	0	0	0	0	0	0	0	0	0	0	0	0	0	0	0	0	0	0	0	0	0	0	0	0	0	0	0	0	0	0	0	0	0	0	0	0	0	0	0	0	0	0	0	0	0	0	0	0	0	0	0	0	0	0	0	0	0	0	0	0	0	0	0	0	0	0	0	0	0	0	0	0	0	0	0	0	0	0	0	0	0	0	0	0	0	0	0	0	0	0	0	0	0	0	0	0	0	0	0	0	0	0	0	0	0	0	0	0	0	0	0	0	0	0	0	0	0	0	0	0	0	0
NCKAP5	1.181	498.999	-0.859	61.157	-38.038	28.281	-32.018	-9.456	7.603	12.568	-6.947	-1.947	-5.728	-6.701	-3.636	18.226	-6.148	-9.568	-1.605	16.245	-4.04	-2.168	15.161	-13.146	-12.923	0.251	-4.675	-16.072	1.102	2.467	10.162	-11.614	8.276	1.829	1.506	7.506	7.646	0.23	-6.418	4.009	1.92	-3.314	-14.253	1.336	-8.361	2.923	6.982	-1.818	-1.214	-3.665	-0.327	0.195	0.043	0.235	0.119	-0.123	-0.011	-0.052	0.041	0.048	-0.004	0.008	-0.033	-0.007	-0.007	0	0	0	0	0	0	0	0	0	0	0	0	0	0	0	0	0	0	0	0	0	0	0	0	0	0	0	0	0	0	0	0	0	0	0	0	0	0	0	0	0	0	0	0	0	0	0	0	0	0	0	0	0	0	0	0	0	0	0	0	0	0	0	0	0	0	0	0	0	0	0	0	0	0	0	0	0	0	0	0	0	0	0	0	0	0	0	0	0	0	0	0	0	0	0	0	0	0	0	0	0	0	0	0	0	0	0	0	0	0	0	0	0	0	0	0	0	0	0	0	0	0	0	0	0	0	0	0	0	0	0	0	0	0	0	0	0	0	0	0	0	0	0	0	0	0	0	0	0	0	0	0	0	0	0	0	0	0	0	0	0	0	0	0	0	0	0	0	0	0	0	0	0	0	0	0	0	0	0	0	0	0	0	0	0	0	0	0	0	0	0	0
LPHN3	1.18	1865.6	195.52	-21.625	-15.295	-51.223	-42.21	18.792	2.468	-32.075	15.383	-64.707	56.581	26.53	2.725	-4.338	22.686	-0.819	-5.014	-20.593	26.928	-13.886	17.159	-11.074	8.113	16.651	-15.066	3.087	-2.54	3.534	1.977	7.958	40.273	6.068	-5.449	2.926	3.469	2.779	-22.473	16.606	-18.692	-1.299	11.947	-8.788	4.368	12.386	-0.126	1.641	4.645	-1.275	-0.098	-0.146	-0.12	-0.093	0.003	-0.228	-0.075	0.084	-0.035	-0.109	-0.069	-0.043	0.012	0.007	-0.005	0	0	0	0	0	0	0	0	0	0	0	0	0	0	0	0	0	0	0	0	0	0	0	0	0	0	0	0	0	0	0	0	0	0	0	0	0	0	0	0	0	0	0	0	0	0	0	0	0	0	0	0	0	0	0	0	0	0	0	0	0	0	0	0	0	0	0	0	0	0	0	0	0	0	0	0	0	0	0	0	0	0	0	0	0	0	0	0	0	0	0	0	0	0	0	0	0	0	0	0	0	0	0	0	0	0	0	0	0	0	0	0	0	0	0	0	0	0	0	0	0	0	0	0	0	0	0	0	0	0	0	0	0	0	0	0	0	0	0	0	0	0	0	0	0	0	0	0	0	0	0	0	0	0	0	0	0	0	0	0	0	0	0	0	0	0	0	0	0	0	0	0	0	0	0	0	0	0	0	0	0	0	0	0	0	0	0	0	0	0	0	0
NLGN1	1.18	2358.04	700.51	159.026	-189.412	-115.771	95.529	-40.074	-54.628	-17.377	-42.276	50.396	16.952	21.909	10.319	12.384	34.35	-42.866	-31.357	29.339	13.419	-24.024	13.363	-14.947	12.351	-13.602	-19.3	5.646	30.241	10.829	-14.965	-9.024	-4.032	-8.607	-3.886	8.892	25.166	-7.378	2.16	-12.519	4.748	14.965	6.036	-20.081	9.875	4.106	1.247	-0.433	1.117	10.137	0.107	0.06	-0.256	-0.005	-0.061	0.024	0.004	-0.009	-0.005	0.021	-0.056	0.005	0.013	-0.045	0.171	0	0	0	0	0	0	0	0	0	0	0	0	0	0	0	0	0	0	0	0	0	0	0	0	0	0	0	0	0	0	0	0	0	0	0	0	0	0	0	0	0	0	0	0	0	0	0	0	0	0	0	0	0	0	0	0	0	0	0	0	0	0	0	0	0	0	0	0	0	0	0	0	0	0	0	0	0	0	0	0	0	0	0	0	0	0	0	0	0	0	0	0	0	0	0	0	0	0	0	0	0	0	0	0	0	0	0	0	0	0	0	0	0	0	0	0	0	0	0	0	0	0	0	0	0	0	0	0	0	0	0	0	0	0	0	0	0	0	0	0	0	0	0	0	0	0	0	0	0	0	0	0	0	0	0	0	0	0	0	0	0	0	0	0	0	0	0	0	0	0	0	0	0	0	0	0	0	0	0	0	0	0	0	0	0	0	0	0	0	0	0	0
CNTNAP5	1.179	1502.69	-32.188	-45.999	92.704	88.837	-18.592	-3.371	41.902	-62.915	36.473	-14.882	12.703	24.782	6.184	0.812	-15.341	3.153	6.933	6.84	13.116	14.311	-5.166	-12.074	11.117	29.738	-0.71	-17.549	12.403	1.854	-15.305	-4.379	-9.703	-1.977	-20.315	24.838	12.603	22.635	-5.063	1.48	-11.905	2.368	-6.956	-1.729	-1.918	-2.068	-5.009	6.855	-8.222	-5.431	-0.213	0.223	0.029	0.18	0.027	-0.038	-0.064	-0.029	0.07	0.068	0.037	-0.022	0.009	-0.035	0.027	0	0	0	0	0	0	0	0	0	0	0	0	0	0	0	0	0	0	0	0	0	0	0	0	0	0	0	0	0	0	0	0	0	0	0	0	0	0	0	0	0	0	0	0	0	0	0	0	0	0	0	0	0	0	0	0	0	0	0	0	0	0	0	0	0	0	0	0	0	0	0	0	0	0	0	0	0	0	0	0	0	0	0	0	0	0	0	0	0	0	0	0	0	0	0	0	0	0	0	0	0	0	0	0	0	0	0	0	0	0	0	0	0	0	0	0	0	0	0	0	0	0	0	0	0	0	0	0	0	0	0	0	0	0	0	0	0	0	0	0	0	0	0	0	0	0	0	0	0	0	0	0	0	0	0	0	0	0	0	0	0	0	0	0	0	0	0	0	0	0	0	0	0	0	0	0	0	0	0	0	0	0	0	0	0	0	0	0	0	0	0	0
AGBL1	1.179	1631.24	-207.18	53.818	32.128	93.524	50.797	-74.986	-13.111	-13.521	62.857	-18.765	-71.118	13.655	40.215	-0.599	21.876	4.894	-9.525	29.864	-5.851	10.975	-4.089	18.414	-8.505	18.185	1.658	-5.505	3.728	-21.884	-1.848	-4.908	7.247	3.952	-5.408	-16.304	3.219	-1.643	-9.744	-9.705	-6.887	5.32	9.532	-11.09	1.323	0.019	6.19	-6.251	-7.375	5.718	0.204	-0.296	0.066	0.02	-0.015	0.01	0.129	-0.082	-0.109	0.01	0.013	0.012	0.02	-0.021	-0.021	0	0	0	0	0	0	0	0	0	0	0	0	0	0	0	0	0	0	0	0	0	0	0	0	0	0	0	0	0	0	0	0	0	0	0	0	0	0	0	0	0	0	0	0	0	0	0	0	0	0	0	0	0	0	0	0	0	0	0	0	0	0	0	0	0	0	0	0	0	0	0	0	0	0	0	0	0	0	0	0	0	0	0	0	0	0	0	0	0	0	0	0	0	0	0	0	0	0	0	0	0	0	0	0	0	0	0	0	0	0	0	0	0	0	0	0	0	0	0	0	0	0	0	0	0	0	0	0	0	0	0	0	0	0	0	0	0	0	0	0	0	0	0	0	0	0	0	0	0	0	0	0	0	0	0	0	0	0	0	0	0	0	0	0	0	0	0	0	0	0	0	0	0	0	0	0	0	0	0	0	0	0	0	0	0	0	0	0	0	0	0	0
NEGR1	1.179	1780.42	338.235	6.342	-88.275	20.761	57.992	-8.581	-30.184	-37.138	14.639	18.814	35.78	-23.829	-16.907	5.847	1.937	10.511	-41.607	-14.643	-12.619	-19.043	-1.689	-13.399	24.008	24.376	-8.034	-22.343	-11.073	-24.774	-18.551	13.593	2.215	-3.137	-2.304	10.304	-10.921	0.384	-1.177	-12.757	-0.669	3.598	7.398	-8.144	-12.467	0.666	0.128	-0.113	-7.286	5.807	0.193	0.183	-0.021	0.172	0.122	-0.021	-0.104	-0.019	0.01	0.067	0.004	-0.014	-0.023	-0.012	-0.016	0	0	0	0	0	0	0	0	0	0	0	0	0	0	0	0	0	0	0	0	0	0	0	0	0	0	0	0	0	0	0	0	0	0	0	0	0	0	0	0	0	0	0	0	0	0	0	0	0	0	0	0	0	0	0	0	0	0	0	0	0	0	0	0	0	0	0	0	0	0	0	0	0	0	0	0	0	0	0	0	0	0	0	0	0	0	0	0	0	0	0	0	0	0	0	0	0	0	0	0	0	0	0	0	0	0	0	0	0	0	0	0	0	0	0	0	0	0	0	0	0	0	0	0	0	0	0	0	0	0	0	0	0	0	0	0	0	0	0	0	0	0	0	0	0	0	0	0	0	0	0	0	0	0	0	0	0	0	0	0	0	0	0	0	0	0	0	0	0	0	0	0	0	0	0	0	0	0	0	0	0	0	0	0	0	0	0	0	0	0	0	0
SNTG1	1.178	253.61	-17.77	36.059	5.53	9.488	-0.163	13.47	-8.759	-3.629	3.557	-9.73	2.423	-3.846	-10.137	6.812	-2.961	9.501	-11.996	3.12	-3.07	-1.308	16.607	-5.328	3.337	15.802	8.588	3.495	-12.514	1.403	1.093	5.412	8.75	4.953	5.456	3.409	-0.006	7.617	-0.741	3.067	-3.946	-0.914	-7.2	-3.202	-5.889	-5.254	-0.558	5.568	5.29	0.215	-0.351	0.014	-0.047	0.016	0.007	-0.124	-0.003	0.028	-0.115	-0.157	-0.197	0.064	0	0.002	-0.001	0	0	0	0	0	0	0	0	0	0	0	0	0	0	0	0	0	0	0	0	0	0	0	0	0	0	0	0	0	0	0	0	0	0	0	0	0	0	0	0	0	0	0	0	0	0	0	0	0	0	0	0	0	0	0	0	0	0	0	0	0	0	0	0	0	0	0	0	0	0	0	0	0	0	0	0	0	0	0	0	0	0	0	0	0	0	0	0	0	0	0	0	0	0	0	0	0	0	0	0	0	0	0	0	0	0	0	0	0	0	0	0	0	0	0	0	0	0	0	0	0	0	0	0	0	0	0	0	0	0	0	0	0	0	0	0	0	0	0	0	0	0	0	0	0	0	0	0	0	0	0	0	0	0	0	0	0	0	0	0	0	0	0	0	0	0	0	0	0	0	0	0	0	0	0	0	0	0	0	0	0	0	0	0	0	0	0	0	0	0	0	0
NPAS3	1.175	789.003	-120.703	-88.421	-67.726	-90.947	-71.249	38.203	-9.308	-33.299	-20.396	-18.967	-21.793	-11.71	-6.367	2.375	-13.88	-12.769	13.799	-0.458	0.624	-5.787	19.131	7.248	-16.731	1.595	6.512	-9.489	16.773	24.044	-11.572	-4.944	7.749	4.654	7.813	4.983	-11.263	2.139	-1.441	-8.432	-9.877	13.317	-2.891	-5.088	6.878	-7.954	6.675	-4.013	-8.634	-2.793	-0.08	-0.097	-0.025	0.121	-0.242	0.03	-0.021	-0.086	0.055	-0.05	-0.055	-0.027	-0.03	-0.027	-0.022	0	0	0	0	0	0	0	0	0	0	0	0	0	0	0	0	0	0	0	0	0	0	0	0	0	0	0	0	0	0	0	0	0	0	0	0	0	0	0	0	0	0	0	0	0	0	0	0	0	0	0	0	0	0	0	0	0	0	0	0	0	0	0	0	0	0	0	0	0	0	0	0	0	0	0	0	0	0	0	0	0	0	0	0	0	0	0	0	0	0	0	0	0	0	0	0	0	0	0	0	0	0	0	0	0	0	0	0	0	0	0	0	0	0	0	0	0	0	0	0	0	0	0	0	0	0	0	0	0	0	0	0	0	0	0	0	0	0	0	0	0	0	0	0	0	0	0	0	0	0	0	0	0	0	0	0	0	0	0	0	0	0	0	0	0	0	0	0	0	0	0	0	0	0	0	0	0	0	0	0	0	0	0	0	0	0	0	0	0	0	0	0
VPS13B	1.174	378.706	27.642	48.688	33.384	-16.832	4.708	-10.641	3.26	-14.706	3.529	-6.402	10.007	-7.607	6.192	3.109	13.326	-2.38	21.504	-2.722	5.74	2.952	1.542	-5.719	2.092	-1.851	5.207	-10.462	-0.75	-1.989	0.676	-3.576	-15.452	7.01	-6.311	-0.983	9.167	5.535	14.998	-9.759	8.286	12.182	4.109	-1.449	1.801	5.405	0.687	-2.814	4.664	-1.167	-0.236	-0.063	-0.036	0.049	0.206	0.165	0.086	-0.021	0.032	-0.078	-0.044	0.032	0.023	-0.013	-0.022	0	0	0	0	0	0	0	0	0	0	0	0	0	0	0	0	0	0	0	0	0	0	0	0	0	0	0	0	0	0	0	0	0	0	0	0	0	0	0	0	0	0	0	0	0	0	0	0	0	0	0	0	0	0	0	0	0	0	0	0	0	0	0	0	0	0	0	0	0	0	0	0	0	0	0	0	0	0	0	0	0	0	0	0	0	0	0	0	0	0	0	0	0	0	0	0	0	0	0	0	0	0	0	0	0	0	0	0	0	0	0	0	0	0	0	0	0	0	0	0	0	0	0	0	0	0	0	0	0	0	0	0	0	0	0	0	0	0	0	0	0	0	0	0	0	0	0	0	0	0	0	0	0	0	0	0	0	0	0	0	0	0	0	0	0	0	0	0	0	0	0	0	0	0	0	0	0	0	0	0	0	0	0	0	0	0	0	0	0	0	0	0
MGAT4C	1.173	3636.09	1386.3	-200.519	-35.12	-173.083	110.362	-52.028	25.979	-18.601	-26.347	-3.813	-30.134	0.809	-30.574	-7.483	-47.768	41.416	-13.957	4.483	30.571	-24.92	5.233	7.41	-24.975	-7.704	-23.473	-3.191	-2.359	-17.956	0.168	18.656	-21.559	1.367	12.05	9.992	4.129	-8.547	17.587	11.631	-8.137	2.335	-10.865	7.403	2.361	-3.231	-2.005	5.688	4.471	-0.018	-0.119	0.062	0.09	-0.145	0.029	-0.016	-0.098	-0.007	0.074	-0.04	0.006	0.025	-0.005	0.012	-0.026	0	0	0	0	0	0	0	0	0	0	0	0	0	0	0	0	0	0	0	0	0	0	0	0	0	0	0	0	0	0	0	0	0	0	0	0	0	0	0	0	0	0	0	0	0	0	0	0	0	0	0	0	0	0	0	0	0	0	0	0	0	0	0	0	0	0	0	0	0	0	0	0	0	0	0	0	0	0	0	0	0	0	0	0	0	0	0	0	0	0	0	0	0	0	0	0	0	0	0	0	0	0	0	0	0	0	0	0	0	0	0	0	0	0	0	0	0	0	0	0	0	0	0	0	0	0	0	0	0	0	0	0	0	0	0	0	0	0	0	0	0	0	0	0	0	0	0	0	0	0	0	0	0	0	0	0	0	0	0	0	0	0	0	0	0	0	0	0	0	0	0	0	0	0	0	0	0	0	0	0	0	0	0	0	0	0	0	0	0	0	0	0
MARCH1	1.173	861.307	140.431	67.744	-97.51	-22.269	5.437	0.526	-40.13	22.703	-1.918	0.643	-9.521	-12.355	-27.111	15.773	-1.794	12.589	8.421	-22.736	12.52	-2.095	-4.775	9.855	-1.14	5.531	11.154	18.869	-21.228	1.99	-8.048	7.904	-8.984	10.572	-17.482	-8.408	-1.36	-20.005	7.448	14.989	-4.068	4.27	-12.916	0.238	-2.512	-7.497	0.99	6.93	-4.433	3.105	0.183	-0.137	0.307	0.141	-0.094	-0.027	-0.011	-0.022	-0.088	0.065	0.043	-0.027	-0.029	-0.008	-0.004	0	0	0	0	0	0	0	0	0	0	0	0	0	0	0	0	0	0	0	0	0	0	0	0	0	0	0	0	0	0	0	0	0	0	0	0	0	0	0	0	0	0	0	0	0	0	0	0	0	0	0	0	0	0	0	0	0	0	0	0	0	0	0	0	0	0	0	0	0	0	0	0	0	0	0	0	0	0	0	0	0	0	0	0	0	0	0	0	0	0	0	0	0	0	0	0	0	0	0	0	0	0	0	0	0	0	0	0	0	0	0	0	0	0	0	0	0	0	0	0	0	0	0	0	0	0	0	0	0	0	0	0	0	0	0	0	0	0	0	0	0	0	0	0	0	0	0	0	0	0	0	0	0	0	0	0	0	0	0	0	0	0	0	0	0	0	0	0	0	0	0	0	0	0	0	0	0	0	0	0	0	0	0	0	0	0	0	0	0	0	0	0
ATRNL1	1.172	221.302	-41.819	-13.466	24.069	-61.216	-25.403	-13.041	-10.464	-14.377	8.07	2.531	-9.202	-14.503	7.022	3.988	5.981	-14.651	8.536	-8.262	2.338	-2.676	10.923	-9.926	-7.503	7.732	-4.344	2.117	-5.822	-2.815	-3.117	-1.108	-11.424	5.143	11.891	3.781	5.082	-9.176	2.125	0.865	-8.488	-3.127	4.483	-8.481	13.58	5.967	-0.857	0.043	-7.956	-1.987	0.14	-0.114	0.297	0.113	-0.043	0.051	0.111	-0.102	-0.075	0.017	-0.036	-0.005	0.014	0.04	0.001	0	0	0	0	0	0	0	0	0	0	0	0	0	0	0	0	0	0	0	0	0	0	0	0	0	0	0	0	0	0	0	0	0	0	0	0	0	0	0	0	0	0	0	0	0	0	0	0	0	0	0	0	0	0	0	0	0	0	0	0	0	0	0	0	0	0	0	0	0	0	0	0	0	0	0	0	0	0	0	0	0	0	0	0	0	0	0	0	0	0	0	0	0	0	0	0	0	0	0	0	0	0	0	0	0	0	0	0	0	0	0	0	0	0	0	0	0	0	0	0	0	0	0	0	0	0	0	0	0	0	0	0	0	0	0	0	0	0	0	0	0	0	0	0	0	0	0	0	0	0	0	0	0	0	0	0	0	0	0	0	0	0	0	0	0	0	0	0	0	0	0	0	0	0	0	0	0	0	0	0	0	0	0	0	0	0	0	0	0	0	0	0
KIAA1217	1.171	747.755	-143.407	16.108	-73.831	25.905	25.582	25.764	50.439	4.563	-30.555	-15.962	5.693	27.052	37.741	-9.181	6.3	5.695	-30.653	0.405	-7.523	15.676	10.068	-32.992	-5.286	13.651	12.903	6.423	-1.261	-16.547	-3.646	-15.921	18.358	-19.131	2.778	-3.034	-1.704	-0.537	-0.067	5.874	-10.819	-0.791	-6.972	-3.43	8.633	-3.849	3.071	-0.447	8.428	6.557	0.08	0.219	0.268	-0.055	-0.038	0.082	-0.028	-0.071	0.014	-0.048	-0.007	-0.033	-0.001	0.027	-0.009	0	0	0	0	0	0	0	0	0	0	0	0	0	0	0	0	0	0	0	0	0	0	0	0	0	0	0	0	0	0	0	0	0	0	0	0	0	0	0	0	0	0	0	0	0	0	0	0	0	0	0	0	0	0	0	0	0	0	0	0	0	0	0	0	0	0	0	0	0	0	0	0	0	0	0	0	0	0	0	0	0	0	0	0	0	0	0	0	0	0	0	0	0	0	0	0	0	0	0	0	0	0	0	0	0	0	0	0	0	0	0	0	0	0	0	0	0	0	0	0	0	0	0	0	0	0	0	0	0	0	0	0	0	0	0	0	0	0	0	0	0	0	0	0	0	0	0	0	0	0	0	0	0	0	0	0	0	0	0	0	0	0	0	0	0	0	0	0	0	0	0	0	0	0	0	0	0	0	0	0	0	0	0	0	0	0	0	0	0	0	0	0
LRRTM4	1.17	414.427	-3.884	9.41	-18.283	1.721	16.585	7.798	-1.308	-16.272	3.505	1.26	9.737	-1.011	-3.71	-23.877	-4.746	13.994	-3.63	4.565	14.455	5.934	-21.193	-1.211	-7.764	2.93	-8.85	-2.956	-3.029	1.128	12.68	8.428	2.457	12.848	-4.206	-7.038	-5.396	7.641	3.675	-0.383	2.717	-3.731	-0.969	-2.639	6.046	0.049	-2.956	-8.03	3.92	-3.838	-0.189	0.05	0.357	-0.022	0.025	0.016	-0.024	-0.021	0.005	0.018	-0.038	-0.01	-0.006	-0.001	0.013	0	0	0	0	0	0	0	0	0	0	0	0	0	0	0	0	0	0	0	0	0	0	0	0	0	0	0	0	0	0	0	0	0	0	0	0	0	0	0	0	0	0	0	0	0	0	0	0	0	0	0	0	0	0	0	0	0	0	0	0	0	0	0	0	0	0	0	0	0	0	0	0	0	0	0	0	0	0	0	0	0	0	0	0	0	0	0	0	0	0	0	0	0	0	0	0	0	0	0	0	0	0	0	0	0	0	0	0	0	0	0	0	0	0	0	0	0	0	0	0	0	0	0	0	0	0	0	0	0	0	0	0	0	0	0	0	0	0	0	0	0	0	0	0	0	0	0	0	0	0	0	0	0	0	0	0	0	0	0	0	0	0	0	0	0	0	0	0	0	0	0	0	0	0	0	0	0	0	0	0	0	0	0	0	0	0	0	0	0	0	0	0
PCDH11X	1.169	1230.55	153.718	34.724	26.546	-17.177	65.078	51.114	10.12	7.832	33.131	-23.126	-36.22	28.521	-11.851	60.777	1.81	-29.009	9.752	-29.417	-11.527	-0.864	-10.343	-3.707	-15.881	7.838	-2.428	13.758	-7.135	1.633	-9.149	-19.281	-5.461	-3.009	-2.331	-21.687	5.728	1.493	8.513	2.588	4.905	-11.184	2.943	-0.71	5.508	-3.37	2.624	5.594	9.113	-1.6	-0.181	0.041	-0.004	0.078	-0.111	0.037	-0.102	-0.015	0.061	-0.06	0.032	-0.043	0.027	-0.02	-0.025	0	0	0	0	0	0	0	0	0	0	0	0	0	0	0	0	0	0	0	0	0	0	0	0	0	0	0	0	0	0	0	0	0	0	0	0	0	0	0	0	0	0	0	0	0	0	0	0	0	0	0	0	0	0	0	0	0	0	0	0	0	0	0	0	0	0	0	0	0	0	0	0	0	0	0	0	0	0	0	0	0	0	0	0	0	0	0	0	0	0	0	0	0	0	0	0	0	0	0	0	0	0	0	0	0	0	0	0	0	0	0	0	0	0	0	0	0	0	0	0	0	0	0	0	0	0	0	0	0	0	0	0	0	0	0	0	0	0	0	0	0	0	0	0	0	0	0	0	0	0	0	0	0	0	0	0	0	0	0	0	0	0	0	0	0	0	0	0	0	0	0	0	0	0	0	0	0	0	0	0	0	0	0	0	0	0	0	0	0	0	0	0
DPYD	1.169	603.95	37.79	48.415	19.093	-14.684	2.149	3.087	-47.077	25.329	-17.819	-32.497	-0.925	-20.339	7.717	-0.976	-3.897	4.635	-12.018	-2.009	2.769	-6.169	-19.599	5.85	9.002	-4.813	-2.058	-9.886	-5.468	2.814	-13.393	-7.817	3.624	-2.541	1.655	-0.153	-5.828	2.364	2.812	-8.499	-3.01	-4.879	7.113	4.461	7.025	-7.995	-3.32	-3.616	6.364	-1.106	-0.25	-0.04	0.246	0.072	0.076	0.001	0.047	-0.01	0.001	0	-0.031	-0.018	-0.011	0.005	-0.003	0	0	0	0	0	0	0	0	0	0	0	0	0	0	0	0	0	0	0	0	0	0	0	0	0	0	0	0	0	0	0	0	0	0	0	0	0	0	0	0	0	0	0	0	0	0	0	0	0	0	0	0	0	0	0	0	0	0	0	0	0	0	0	0	0	0	0	0	0	0	0	0	0	0	0	0	0	0	0	0	0	0	0	0	0	0	0	0	0	0	0	0	0	0	0	0	0	0	0	0	0	0	0	0	0	0	0	0	0	0	0	0	0	0	0	0	0	0	0	0	0	0	0	0	0	0	0	0	0	0	0	0	0	0	0	0	0	0	0	0	0	0	0	0	0	0	0	0	0	0	0	0	0	0	0	0	0	0	0	0	0	0	0	0	0	0	0	0	0	0	0	0	0	0	0	0	0	0	0	0	0	0	0	0	0	0	0	0	0	0	0	0
PTPRM	1.168	586.318	-123.928	62.257	11.12	-29.897	41.947	30.477	10.338	-2.795	9.336	-0.499	14.288	30.755	11.087	11.247	22.948	22.442	-13.623	2.578	8.933	-10.843	-6.966	-10.228	9.123	-2.86	3.477	-11.66	9.008	9.519	15.565	-8.89	11.29	8.098	-4.112	-4.795	-1.204	-3.943	-1.813	-15.92	-6.505	-10.999	2.963	11.449	-0.929	-7.271	-1.798	0.843	0.866	-3.415	-0.323	-0.352	-0.021	-0.053	0.091	-0.136	0.078	0.081	0.044	0.056	0.053	-0.034	0.022	-0.015	0	0	0	0	0	0	0	0	0	0	0	0	0	0	0	0	0	0	0	0	0	0	0	0	0	0	0	0	0	0	0	0	0	0	0	0	0	0	0	0	0	0	0	0	0	0	0	0	0	0	0	0	0	0	0	0	0	0	0	0	0	0	0	0	0	0	0	0	0	0	0	0	0	0	0	0	0	0	0	0	0	0	0	0	0	0	0	0	0	0	0	0	0	0	0	0	0	0	0	0	0	0	0	0	0	0	0	0	0	0	0	0	0	0	0	0	0	0	0	0	0	0	0	0	0	0	0	0	0	0	0	0	0	0	0	0	0	0	0	0	0	0	0	0	0	0	0	0	0	0	0	0	0	0	0	0	0	0	0	0	0	0	0	0	0	0	0	0	0	0	0	0	0	0	0	0	0	0	0	0	0	0	0	0	0	0	0	0	0	0	0	0	0
PLCB1	1.168	986.11	56.519	109.995	-83.649	-18.104	-16.386	4.501	12.671	-5.409	-59.696	-27.813	3.907	0.916	6.157	2.771	-2.383	0.74	-24.32	-11.665	6.29	9.255	-23.768	10.106	4.218	-16.696	-4.644	-14.475	-17.19	-1.38	0.73	4.434	-22.869	2.389	11.536	14.116	-24.37	-2.559	-5.53	5.545	2.521	-8.705	0.396	5.875	-3.144	-3.628	-8.804	-6.572	8.74	2.705	-0.196	-0.071	-0.167	0.186	0.113	0.018	0.078	0.024	0.031	0.006	-0.018	-0.014	-0.034	0.018	0.01	0	0	0	0	0	0	0	0	0	0	0	0	0	0	0	0	0	0	0	0	0	0	0	0	0	0	0	0	0	0	0	0	0	0	0	0	0	0	0	0	0	0	0	0	0	0	0	0	0	0	0	0	0	0	0	0	0	0	0	0	0	0	0	0	0	0	0	0	0	0	0	0	0	0	0	0	0	0	0	0	0	0	0	0	0	0	0	0	0	0	0	0	0	0	0	0	0	0	0	0	0	0	0	0	0	0	0	0	0	0	0	0	0	0	0	0	0	0	0	0	0	0	0	0	0	0	0	0	0	0	0	0	0	0	0	0	0	0	0	0	0	0	0	0	0	0	0	0	0	0	0	0	0	0	0	0	0	0	0	0	0	0	0	0	0	0	0	0	0	0	0	0	0	0	0	0	0	0	0	0	0	0	0	0	0	0	0	0	0	0	0	0
DSCAM	1.168	1064.9	-334.526	-21.261	-37.498	-44.511	17.13	27.48	46.193	-67.137	16.924	31.54	-5.681	-34.168	3.943	9.371	-33.383	-4.454	-0.477	-1.801	4.339	8.904	-14.881	-14.735	9.37	12.399	-15.958	-1.941	-1.588	14.17	22.41	0.817	-8.034	-14.445	-5.94	-7.229	8.274	2.467	7.702	-15.445	7.675	3.387	-12.719	-13.634	1.552	-2.201	8.589	-0.518	-8.243	1.109	0.187	-0.143	-0.088	0.087	0.138	0.1	0.096	-0.047	0.044	-0.075	-0.056	-0.012	0.031	0.004	-0.004	0	0	0	0	0	0	0	0	0	0	0	0	0	0	0	0	0	0	0	0	0	0	0	0	0	0	0	0	0	0	0	0	0	0	0	0	0	0	0	0	0	0	0	0	0	0	0	0	0	0	0	0	0	0	0	0	0	0	0	0	0	0	0	0	0	0	0	0	0	0	0	0	0	0	0	0	0	0	0	0	0	0	0	0	0	0	0	0	0	0	0	0	0	0	0	0	0	0	0	0	0	0	0	0	0	0	0	0	0	0	0	0	0	0	0	0	0	0	0	0	0	0	0	0	0	0	0	0	0	0	0	0	0	0	0	0	0	0	0	0	0	0	0	0	0	0	0	0	0	0	0	0	0	0	0	0	0	0	0	0	0	0	0	0	0	0	0	0	0	0	0	0	0	0	0	0	0	0	0	0	0	0	0	0	0	0	0	0	0	0	0	0
RABGAP1L	1.167	95.244	-5.889	16.984	-3.096	6.097	-3.829	2.938	-15.731	7.872	1.972	1.218	2.983	-1.885	5.619	0.195	7.585	-0.913	-4.612	4.386	-0.033	2.189	-3.555	1.866	1.408	-2.54	-7.646	0.288	4.708	3.514	-5.328	-1.429	-2.26	-0.046	2.538	3.196	1.669	-2.015	3.154	0.408	0.733	-7.78	4.837	2.382	5.783	3.714	-1.288	-3.751	-3.657	2.325	0.097	0.286	0.296	-0.024	0.024	0.173	-0.025	-0.044	-0.038	-0.061	-0.069	0.012	0.013	0.011	-0.004	0	0	0	0	0	0	0	0	0	0	0	0	0	0	0	0	0	0	0	0	0	0	0	0	0	0	0	0	0	0	0	0	0	0	0	0	0	0	0	0	0	0	0	0	0	0	0	0	0	0	0	0	0	0	0	0	0	0	0	0	0	0	0	0	0	0	0	0	0	0	0	0	0	0	0	0	0	0	0	0	0	0	0	0	0	0	0	0	0	0	0	0	0	0	0	0	0	0	0	0	0	0	0	0	0	0	0	0	0	0	0	0	0	0	0	0	0	0	0	0	0	0	0	0	0	0	0	0	0	0	0	0	0	0	0	0	0	0	0	0	0	0	0	0	0	0	0	0	0	0	0	0	0	0	0	0	0	0	0	0	0	0	0	0	0	0	0	0	0	0	0	0	0	0	0	0	0	0	0	0	0	0	0	0	0	0	0	0	0	0	0	0
MDGA2	1.167	755.043	-30.783	17.029	-34.151	-49.885	2.754	-3.485	-31.982	-14.897	-20.548	-16.223	1.424	-15.9	13.673	25.075	-15.073	0.954	18.997	-9.142	13.817	17.399	22.664	2.385	22.254	-2.622	-19.596	-13.445	-20.343	-21.104	0.226	2.248	-4.969	6.703	-9.104	-22.308	-10.865	5.86	8.215	1.626	-10.921	-8.407	10.643	-4.73	-7.58	3.475	4.805	2.075	6.372	6.151	0.177	-0.268	-0.029	0.058	-0.027	-0.178	-0.027	0.05	-0.114	-0.167	-0.169	0.047	0.027	0.02	-0.004	0	0	0	0	0	0	0	0	0	0	0	0	0	0	0	0	0	0	0	0	0	0	0	0	0	0	0	0	0	0	0	0	0	0	0	0	0	0	0	0	0	0	0	0	0	0	0	0	0	0	0	0	0	0	0	0	0	0	0	0	0	0	0	0	0	0	0	0	0	0	0	0	0	0	0	0	0	0	0	0	0	0	0	0	0	0	0	0	0	0	0	0	0	0	0	0	0	0	0	0	0	0	0	0	0	0	0	0	0	0	0	0	0	0	0	0	0	0	0	0	0	0	0	0	0	0	0	0	0	0	0	0	0	0	0	0	0	0	0	0	0	0	0	0	0	0	0	0	0	0	0	0	0	0	0	0	0	0	0	0	0	0	0	0	0	0	0	0	0	0	0	0	0	0	0	0	0	0	0	0	0	0	0	0	0	0	0	0	0	0	0	0
TMEM132D	1.167	754.205	-319.718	-8.185	-1.715	-45.295	-37.816	-19.299	-7.227	-19.247	-12.773	43.644	-25.931	-21.035	-2.132	-12.288	-13.436	-2.639	-9.158	11.646	1.702	-3.429	10.078	-1.59	-16.705	-15.833	7.6	-19.771	-15.359	27.768	7.833	-2.943	-10.104	10.846	-12.931	0.648	17.276	-12.256	7.466	3.844	-6.417	4.332	1.718	-1.875	-3.96	-4.375	-3.995	7.957	7.392	4.52	0.14	0.061	0.143	-0.05	0.341	-0.124	0.05	0.006	-0.075	0.045	0.082	0.019	-0.008	0.023	-0.003	0	0	0	0	0	0	0	0	0	0	0	0	0	0	0	0	0	0	0	0	0	0	0	0	0	0	0	0	0	0	0	0	0	0	0	0	0	0	0	0	0	0	0	0	0	0	0	0	0	0	0	0	0	0	0	0	0	0	0	0	0	0	0	0	0	0	0	0	0	0	0	0	0	0	0	0	0	0	0	0	0	0	0	0	0	0	0	0	0	0	0	0	0	0	0	0	0	0	0	0	0	0	0	0	0	0	0	0	0	0	0	0	0	0	0	0	0	0	0	0	0	0	0	0	0	0	0	0	0	0	0	0	0	0	0	0	0	0	0	0	0	0	0	0	0	0	0	0	0	0	0	0	0	0	0	0	0	0	0	0	0	0	0	0	0	0	0	0	0	0	0	0	0	0	0	0	0	0	0	0	0	0	0	0	0	0	0	0	0	0	0	0
DGKB	1.166	954.337	134.722	66.334	-14.218	-11.26	13.133	8.971	-13.524	3.189	-10.361	-8.826	13.535	-29.047	-25.003	-0.707	-14.365	26.638	-10.839	-4.815	12.763	18.945	-16.541	-5.574	-5.415	12.325	33.502	-0.418	9.752	-20.156	-15.904	-1.436	8.64	-0.159	5.911	6.679	7.538	-10.756	-3.169	-19.72	11.365	-1.124	-15.985	-11.179	-8.704	-5.19	0.387	0.597	3.037	1.748	0.208	0.112	-0.123	-0.034	0.169	0.142	0.036	-0.034	-0.009	-0.029	-0.009	-0.014	-0.042	-0.027	-0.006	0	0	0	0	0	0	0	0	0	0	0	0	0	0	0	0	0	0	0	0	0	0	0	0	0	0	0	0	0	0	0	0	0	0	0	0	0	0	0	0	0	0	0	0	0	0	0	0	0	0	0	0	0	0	0	0	0	0	0	0	0	0	0	0	0	0	0	0	0	0	0	0	0	0	0	0	0	0	0	0	0	0	0	0	0	0	0	0	0	0	0	0	0	0	0	0	0	0	0	0	0	0	0	0	0	0	0	0	0	0	0	0	0	0	0	0	0	0	0	0	0	0	0	0	0	0	0	0	0	0	0	0	0	0	0	0	0	0	0	0	0	0	0	0	0	0	0	0	0	0	0	0	0	0	0	0	0	0	0	0	0	0	0	0	0	0	0	0	0	0	0	0	0	0	0	0	0	0	0	0	0	0	0	0	0	0	0	0	0	0	0	0
RP11-127H5.1	1.166
INPP4B	1.165	1186.12	220.3	44.366	-34.478	-11.948	34.14	-9.07	18.058	12.126	14.993	12.728	-0.612	-7.322	-15.83	-27.999	1.949	24.443	15.89	7.091	-15.375	-0.115	0.383	-7.119	-2.085	0.953	0.229	-4.854	-13.606	-1.88	-2.029	12.613	13.885	-3.927	-13.19	-15.313	-9.399	0.359	-2.278	0.129	28.806	7.22	18.66	4.216	7.257	4.612	0.406	-2.317	0.323	-3.068	0.183	-0.179	0.348	0.108	-0.046	-0.027	0.066	-0.074	-0.049	-0.052	-0.002	0.002	-0.027	0.004	0.004	0	0	0	0	0	0	0	0	0	0	0	0	0	0	0	0	0	0	0	0	0	0	0	0	0	0	0	0	0	0	0	0	0	0	0	0	0	0	0	0	0	0	0	0	0	0	0	0	0	0	0	0	0	0	0	0	0	0	0	0	0	0	0	0	0	0	0	0	0	0	0	0	0	0	0	0	0	0	0	0	0	0	0	0	0	0	0	0	0	0	0	0	0	0	0	0	0	0	0	0	0	0	0	0	0	0	0	0	0	0	0	0	0	0	0	0	0	0	0	0	0	0	0	0	0	0	0	0	0	0	0	0	0	0	0	0	0	0	0	0	0	0	0	0	0	0	0	0	0	0	0	0	0	0	0	0	0	0	0	0	0	0	0	0	0	0	0	0	0	0	0	0	0	0	0	0	0	0	0	0	0	0	0	0	0	0	0	0	0	0	0	0
FRMD4A	1.164	844.002	-217.217	22.095	-66.975	-16.171	-18.634	23.94	16.811	-11.846	27.574	34.368	-8.631	-2.63	7.778	12.5	8.071	-15.13	7.189	5.593	-16.937	-0.887	-22.635	4.052	7.303	5.132	-12.319	9.681	-6.065	25.152	-19.487	15.591	-11.535	5.889	2.91	15.153	-7.549	-1.781	-2.076	-7.685	-4.851	-6.464	-1.628	7.908	-3.013	9.157	12.664	-9.723	21.402	4.075	0.21	-0.181	-0.186	-0.178	0.036	-0.038	-0.002	0.02	0.011	-0.051	0.085	-0.034	0.018	-0.013	-0.021	0	0	0	0	0	0	0	0	0	0	0	0	0	0	0	0	0	0	0	0	0	0	0	0	0	0	0	0	0	0	0	0	0	0	0	0	0	0	0	0	0	0	0	0	0	0	0	0	0	0	0	0	0	0	0	0	0	0	0	0	0	0	0	0	0	0	0	0	0	0	0	0	0	0	0	0	0	0	0	0	0	0	0	0	0	0	0	0	0	0	0	0	0	0	0	0	0	0	0	0	0	0	0	0	0	0	0	0	0	0	0	0	0	0	0	0	0	0	0	0	0	0	0	0	0	0	0	0	0	0	0	0	0	0	0	0	0	0	0	0	0	0	0	0	0	0	0	0	0	0	0	0	0	0	0	0	0	0	0	0	0	0	0	0	0	0	0	0	0	0	0	0	0	0	0	0	0	0	0	0	0	0	0	0	0	0	0	0	0	0	0	0
GRM8	1.163	379.759	-32.852	27.836	4.351	-21.803	14.52	12.845	-10.212	-8.883	-7.401	-0.025	-11.623	-13.737	-8.249	-9.763	-8.943	9.397	-3.6	5.942	5.29	-10.9	-7.752	-1.797	-3.852	-14.53	-7.851	-3.432	1.35	-5.41	14.916	-8.623	6.976	0.95	-0.084	-7.453	3.983	-1.73	-5.165	0.543	8.151	-2.824	2.702	-6.344	5.9	-6.427	1.724	-3.096	4.003	-2.61	0.179	-0.108	0.356	0.064	0.107	0.052	-0.08	0.076	0.126	0.066	0.022	0.288	0.153	-0.066	0.001	0	0	0	0	0	0	0	0	0	0	0	0	0	0	0	0	0	0	0	0	0	0	0	0	0	0	0	0	0	0	0	0	0	0	0	0	0	0	0	0	0	0	0	0	0	0	0	0	0	0	0	0	0	0	0	0	0	0	0	0	0	0	0	0	0	0	0	0	0	0	0	0	0	0	0	0	0	0	0	0	0	0	0	0	0	0	0	0	0	0	0	0	0	0	0	0	0	0	0	0	0	0	0	0	0	0	0	0	0	0	0	0	0	0	0	0	0	0	0	0	0	0	0	0	0	0	0	0	0	0	0	0	0	0	0	0	0	0	0	0	0	0	0	0	0	0	0	0	0	0	0	0	0	0	0	0	0	0	0	0	0	0	0	0	0	0	0	0	0	0	0	0	0	0	0	0	0	0	0	0	0	0	0	0	0	0	0	0	0	0	0	0
EXOC4	1.163	547.028	-94.841	64.078	11.376	28.412	0.768	0.253	-12.325	-12.058	19.399	1.006	-0.941	-7.876	4.363	10.655	4.388	-4.139	7.17	-9.675	15.659	-17.117	-0.491	1.028	2.368	-4.073	2.341	-0.665	-16.137	8.881	-2.118	-4.045	-1.694	-2.339	-0.059	8.845	11.153	2.629	-3.478	-1.274	6.976	0.151	9.585	-0.762	-4.796	0.296	5.485	0.349	5.77	-3.047	-0.327	0.014	-0.096	0.039	0.009	-0.009	0.043	-0.096	-0.22	0.01	0.226	0.088	0	0.038	-0.003	0	0	0	0	0	0	0	0	0	0	0	0	0	0	0	0	0	0	0	0	0	0	0	0	0	0	0	0	0	0	0	0	0	0	0	0	0	0	0	0	0	0	0	0	0	0	0	0	0	0	0	0	0	0	0	0	0	0	0	0	0	0	0	0	0	0	0	0	0	0	0	0	0	0	0	0	0	0	0	0	0	0	0	0	0	0	0	0	0	0	0	0	0	0	0	0	0	0	0	0	0	0	0	0	0	0	0	0	0	0	0	0	0	0	0	0	0	0	0	0	0	0	0	0	0	0	0	0	0	0	0	0	0	0	0	0	0	0	0	0	0	0	0	0	0	0	0	0	0	0	0	0	0	0	0	0	0	0	0	0	0	0	0	0	0	0	0	0	0	0	0	0	0	0	0	0	0	0	0	0	0	0	0	0	0	0	0	0	0	0	0	0
ZBTB20	1.162	3801.03	459.41	-203.463	-95.789	227.616	-103.158	82.795	-103.43	12.048	-7.75	61.933	55.4	66.016	-40.774	57.681	9.543	27.365	21.335	27.62	-23.119	-10.064	-13.469	0.422	-6.91	-1.034	10.205	-34.968	-0.858	-4.853	2.054	-20.119	-2.337	11.586	6.3	-11.702	4.303	-0.187	-15.378	7.66	6.264	-0.881	7.069	-2.215	-3.069	-8.298	-6.058	-6.116	-1.765	6.295	0.12	-0.072	-0.013	-0.086	0.135	-0.092	-0.048	0.106	0.066	-0.078	-0.06	-0.032	0.024	0.112	0.007	0	0	0	0	0	0	0	0	0	0	0	0	0	0	0	0	0	0	0	0	0	0	0	0	0	0	0	0	0	0	0	0	0	0	0	0	0	0	0	0	0	0	0	0	0	0	0	0	0	0	0	0	0	0	0	0	0	0	0	0	0	0	0	0	0	0	0	0	0	0	0	0	0	0	0	0	0	0	0	0	0	0	0	0	0	0	0	0	0	0	0	0	0	0	0	0	0	0	0	0	0	0	0	0	0	0	0	0	0	0	0	0	0	0	0	0	0	0	0	0	0	0	0	0	0	0	0	0	0	0	0	0	0	0	0	0	0	0	0	0	0	0	0	0	0	0	0	0	0	0	0	0	0	0	0	0	0	0	0	0	0	0	0	0	0	0	0	0	0	0	0	0	0	0	0	0	0	0	0	0	0	0	0	0	0	0	0	0	0	0	0	0
USH2A	1.16	865.931	10.985	25.256	60.203	19.969	54.755	30.718	-16.193	-1.236	14.133	-18.79	-9.341	-28.394	-7.554	4.068	13.732	21.319	-8.615	-6.156	-16.67	1.669	14.435	3.214	-14.941	0.345	-14.514	-2.637	-11.545	12.294	16.062	-10.858	-1.34	4.822	0.271	10.69	0.805	-2.785	16.287	-7.382	10.768	-0.491	-16.123	-6.855	-1.506	7.443	-1.203	-7.568	4.903	-1.479	-0.108	0.016	0.268	-0.024	0.11	-0.034	-0.06	-0.011	-0.012	-0.023	-0.001	0.005	0.007	0.015	-0.006	0	0	0	0	0	0	0	0	0	0	0	0	0	0	0	0	0	0	0	0	0	0	0	0	0	0	0	0	0	0	0	0	0	0	0	0	0	0	0	0	0	0	0	0	0	0	0	0	0	0	0	0	0	0	0	0	0	0	0	0	0	0	0	0	0	0	0	0	0	0	0	0	0	0	0	0	0	0	0	0	0	0	0	0	0	0	0	0	0	0	0	0	0	0	0	0	0	0	0	0	0	0	0	0	0	0	0	0	0	0	0	0	0	0	0	0	0	0	0	0	0	0	0	0	0	0	0	0	0	0	0	0	0	0	0	0	0	0	0	0	0	0	0	0	0	0	0	0	0	0	0	0	0	0	0	0	0	0	0	0	0	0	0	0	0	0	0	0	0	0	0	0	0	0	0	0	0	0	0	0	0	0	0	0	0	0	0	0	0	0	0	0
RYR2	1.158	2179.22	-310.07	296.268	37.572	36.176	-119.864	-6.185	13.523	-72.884	-19.112	-50.667	16.309	37.915	-7.388	-35.315	26.574	-18.273	-17.622	48.468	16.292	-14.235	4.602	2.819	6.875	-13.466	16.036	27.113	-11.505	-15.222	12.976	4.228	-11.228	-7.338	11.608	-17.211	-14.694	4.9	9.096	-0.429	-16.968	7.79	-4.758	18.78	11.15	-11.964	3.543	-2.593	8.385	6.716	0.103	-0.113	-0.151	0.05	0.079	-0.082	-0.067	0.085	0.121	0.004	0.043	-0.046	-0.002	-0.057	-0.004	0	0	0	0	0	0	0	0	0	0	0	0	0	0	0	0	0	0	0	0	0	0	0	0	0	0	0	0	0	0	0	0	0	0	0	0	0	0	0	0	0	0	0	0	0	0	0	0	0	0	0	0	0	0	0	0	0	0	0	0	0	0	0	0	0	0	0	0	0	0	0	0	0	0	0	0	0	0	0	0	0	0	0	0	0	0	0	0	0	0	0	0	0	0	0	0	0	0	0	0	0	0	0	0	0	0	0	0	0	0	0	0	0	0	0	0	0	0	0	0	0	0	0	0	0	0	0	0	0	0	0	0	0	0	0	0	0	0	0	0	0	0	0	0	0	0	0	0	0	0	0	0	0	0	0	0	0	0	0	0	0	0	0	0	0	0	0	0	0	0	0	0	0	0	0	0	0	0	0	0	0	0	0	0	0	0	0	0	0	0	0	0
TENM4	1.157	1790.2	-749.137	-59.557	81.955	-42.243	51.077	38.179	-53.953	-7.904	47.367	29.886	12.966	95.082	-26.226	-27.264	-44.749	9.759	2.771	-33.835	2.137	12.489	-7.409	-4.076	2.05	-11.946	-5.583	5.433	7.282	-2.83	-1.542	13.151	-4.527	-24.878	3.973	-1.935	-16.156	-2.037	-12.168	20.092	11.487	7.869	-6.311	-17.071	-9.902	0.978	1.633	-2.532	-11.698	-8.135	0.343	-0.083	-0.07	-0.006	-0.103	-0.199	0.011	0.031	-0.107	-0.144	-0.062	-0.006	0.05	0	0.038	0	0	0	0	0	0	0	0	0	0	0	0	0	0	0	0	0	0	0	0	0	0	0	0	0	0	0	0	0	0	0	0	0	0	0	0	0	0	0	0	0	0	0	0	0	0	0	0	0	0	0	0	0	0	0	0	0	0	0	0	0	0	0	0	0	0	0	0	0	0	0	0	0	0	0	0	0	0	0	0	0	0	0	0	0	0	0	0	0	0	0	0	0	0	0	0	0	0	0	0	0	0	0	0	0	0	0	0	0	0	0	0	0	0	0	0	0	0	0	0	0	0	0	0	0	0	0	0	0	0	0	0	0	0	0	0	0	0	0	0	0	0	0	0	0	0	0	0	0	0	0	0	0	0	0	0	0	0	0	0	0	0	0	0	0	0	0	0	0	0	0	0	0	0	0	0	0	0	0	0	0	0	0	0	0	0	0	0	0	0	0	0
FSTL5	1.155	660.892	96.361	46.325	2.655	0.033	-0.66	6.26	-22.749	6.314	0.47	14.176	-10.107	-1.731	18.795	6.616	-6.959	7.614	1.002	-17.002	21.255	0.552	0.79	15.052	-2.609	-5.237	-3.717	-1.302	-2.709	13.528	0.057	-6.39	-9.447	1.231	-9.235	-1.836	-15.331	-2.091	4.191	0.007	-0.506	12.052	-2.651	-14.841	4.552	7.497	1.827	-0.191	-5.626	-5.005	-0.15	-0.004	0.267	-0.072	0.054	-0.042	-0.021	0.035	-0.022	-0.014	0.018	-0.002	0.022	-0.001	-0.014	0	0	0	0	0	0	0	0	0	0	0	0	0	0	0	0	0	0	0	0	0	0	0	0	0	0	0	0	0	0	0	0	0	0	0	0	0	0	0	0	0	0	0	0	0	0	0	0	0	0	0	0	0	0	0	0	0	0	0	0	0	0	0	0	0	0	0	0	0	0	0	0	0	0	0	0	0	0	0	0	0	0	0	0	0	0	0	0	0	0	0	0	0	0	0	0	0	0	0	0	0	0	0	0	0	0	0	0	0	0	0	0	0	0	0	0	0	0	0	0	0	0	0	0	0	0	0	0	0	0	0	0	0	0	0	0	0	0	0	0	0	0	0	0	0	0	0	0	0	0	0	0	0	0	0	0	0	0	0	0	0	0	0	0	0	0	0	0	0	0	0	0	0	0	0	0	0	0	0	0	0	0	0	0	0	0	0	0	0	0	0	0
HPSE2	1.154	561.32	-125.451	16.944	-15.914	5.991	-9.165	-37.573	-6.854	3.909	13.311	12.919	10.563	17.776	-0.344	-3.689	-0.298	-10.044	1.528	-17.072	-0.879	-7.022	-5.076	-2.255	0.597	16.958	-3.749	11.977	-11.093	5.987	-4.652	-9.623	2.265	5.758	3.909	-11.789	6.35	-1.763	-2.026	-13.988	-1.413	-18.067	-4.146	2.323	1.449	-3.633	-0.099	3.054	3.21	0.524	0.126	-0.162	0.313	0.176	-0.006	0.057	0.112	-0.077	-0.077	0.035	0.002	-0.015	-0.01	0	0.006	0	0	0	0	0	0	0	0	0	0	0	0	0	0	0	0	0	0	0	0	0	0	0	0	0	0	0	0	0	0	0	0	0	0	0	0	0	0	0	0	0	0	0	0	0	0	0	0	0	0	0	0	0	0	0	0	0	0	0	0	0	0	0	0	0	0	0	0	0	0	0	0	0	0	0	0	0	0	0	0	0	0	0	0	0	0	0	0	0	0	0	0	0	0	0	0	0	0	0	0	0	0	0	0	0	0	0	0	0	0	0	0	0	0	0	0	0	0	0	0	0	0	0	0	0	0	0	0	0	0	0	0	0	0	0	0	0	0	0	0	0	0	0	0	0	0	0	0	0	0	0	0	0	0	0	0	0	0	0	0	0	0	0	0	0	0	0	0	0	0	0	0	0	0	0	0	0	0	0	0	0	0	0	0	0	0	0	0	0	0	0	0
SOX6	1.154	1222.69	38.179	-21.872	-0.692	41.189	-18.409	30.991	-15.49	34.91	12.493	-4.223	-20.345	-33.37	-23.45	-32.223	-3.571	7.97	19.967	-2.543	26.806	-7.655	-2.379	-23.327	0.584	-9.858	1.617	11.981	-22.734	12.808	-15.375	1.426	-23.199	6.625	1.681	-4.584	17.015	4.913	-5.226	3.045	3.685	-3.329	-11.57	0.304	5.668	-4.35	-4.976	-4.087	7.893	6.851	0.086	-0.044	-0.224	-0.232	-0.088	-0.12	-0.114	0.059	-0.072	-0.132	-0.089	0.063	0.005	-0.031	0.002	0	0	0	0	0	0	0	0	0	0	0	0	0	0	0	0	0	0	0	0	0	0	0	0	0	0	0	0	0	0	0	0	0	0	0	0	0	0	0	0	0	0	0	0	0	0	0	0	0	0	0	0	0	0	0	0	0	0	0	0	0	0	0	0	0	0	0	0	0	0	0	0	0	0	0	0	0	0	0	0	0	0	0	0	0	0	0	0	0	0	0	0	0	0	0	0	0	0	0	0	0	0	0	0	0	0	0	0	0	0	0	0	0	0	0	0	0	0	0	0	0	0	0	0	0	0	0	0	0	0	0	0	0	0	0	0	0	0	0	0	0	0	0	0	0	0	0	0	0	0	0	0	0	0	0	0	0	0	0	0	0	0	0	0	0	0	0	0	0	0	0	0	0	0	0	0	0	0	0	0	0	0	0	0	0	0	0	0	0	0	0	0
NAV2	1.153	1418.66	-477.261	-15.388	-30.61	78.917	31.124	40.295	93.699	16.868	1.065	-28.334	9.084	-44.114	6.243	3.445	-57.322	-8.216	-24.437	25.069	14.386	-12.614	21.456	-16.941	-4.207	1.669	1.175	1.116	-13.447	3.483	-12.164	7.569	-8.253	34.266	11.722	23.235	-6.65	8.41	2.156	6.377	-9.858	3.153	0.655	-14.668	2.876	-1.697	-8.497	-8.703	-1.608	1.859	0.201	-0.043	-0.208	-0.154	-0.168	-0.025	0.025	0.216	0.076	0.018	0.057	-0.015	-0.02	0.029	0.019	0	0	0	0	0	0	0	0	0	0	0	0	0	0	0	0	0	0	0	0	0	0	0	0	0	0	0	0	0	0	0	0	0	0	0	0	0	0	0	0	0	0	0	0	0	0	0	0	0	0	0	0	0	0	0	0	0	0	0	0	0	0	0	0	0	0	0	0	0	0	0	0	0	0	0	0	0	0	0	0	0	0	0	0	0	0	0	0	0	0	0	0	0	0	0	0	0	0	0	0	0	0	0	0	0	0	0	0	0	0	0	0	0	0	0	0	0	0	0	0	0	0	0	0	0	0	0	0	0	0	0	0	0	0	0	0	0	0	0	0	0	0	0	0	0	0	0	0	0	0	0	0	0	0	0	0	0	0	0	0	0	0	0	0	0	0	0	0	0	0	0	0	0	0	0	0	0	0	0	0	0	0	0	0	0	0	0	0	0	0	0	0
KCNMA1	1.153	1600.28	-55.958	10.041	19.944	37.593	-13.311	-21.867	-11.569	-40.335	-16.161	25.841	-32.535	-12.424	-6.923	-24.833	-49.469	-21.498	-15.11	-35.522	2.137	27.992	-9.421	27.164	7.531	18.206	15.694	3.278	15.394	-11.904	-12.315	-9.975	12.784	10.133	12.44	5.623	0.232	-7.876	-4.346	-23.339	-4.247	-4.104	2.472	4.272	14.297	5.91	-7.253	-0.814	5.267	15.7	-0.278	-0.026	-0.055	0.03	-0.115	-0.072	-0.126	-0.02	-0.041	-0.056	0.021	-0.048	-0.026	0.025	-0.008	0	0	0	0	0	0	0	0	0	0	0	0	0	0	0	0	0	0	0	0	0	0	0	0	0	0	0	0	0	0	0	0	0	0	0	0	0	0	0	0	0	0	0	0	0	0	0	0	0	0	0	0	0	0	0	0	0	0	0	0	0	0	0	0	0	0	0	0	0	0	0	0	0	0	0	0	0	0	0	0	0	0	0	0	0	0	0	0	0	0	0	0	0	0	0	0	0	0	0	0	0	0	0	0	0	0	0	0	0	0	0	0	0	0	0	0	0	0	0	0	0	0	0	0	0	0	0	0	0	0	0	0	0	0	0	0	0	0	0	0	0	0	0	0	0	0	0	0	0	0	0	0	0	0	0	0	0	0	0	0	0	0	0	0	0	0	0	0	0	0	0	0	0	0	0	0	0	0	0	0	0	0	0	0	0	0	0	0	0	0	0	0
PLCL1	1.152	898.685	44.561	28.944	-14.815	-57.777	-57.308	-31.751	-3.5	13.57	-31.904	-8.673	-25.498	5.409	3.432	5.118	1.213	-22.001	-8.117	15.095	-4.589	9.067	-15.621	-8.507	-31.518	-13.194	-0.944	-1.984	-16.788	10.919	5.221	24.149	-6.409	-4.065	-2.338	-1.59	12.004	15.817	-13.356	8.203	7.056	6.361	16.294	-9.27	-2.185	12.232	-13.819	-1.026	-9.201	-3.186	0.265	-0.149	0.036	-0.299	-0.059	0.057	0.045	0.002	-0.005	-0.006	-0.04	-0.015	0.007	0.002	0.007	0	0	0	0	0	0	0	0	0	0	0	0	0	0	0	0	0	0	0	0	0	0	0	0	0	0	0	0	0	0	0	0	0	0	0	0	0	0	0	0	0	0	0	0	0	0	0	0	0	0	0	0	0	0	0	0	0	0	0	0	0	0	0	0	0	0	0	0	0	0	0	0	0	0	0	0	0	0	0	0	0	0	0	0	0	0	0	0	0	0	0	0	0	0	0	0	0	0	0	0	0	0	0	0	0	0	0	0	0	0	0	0	0	0	0	0	0	0	0	0	0	0	0	0	0	0	0	0	0	0	0	0	0	0	0	0	0	0	0	0	0	0	0	0	0	0	0	0	0	0	0	0	0	0	0	0	0	0	0	0	0	0	0	0	0	0	0	0	0	0	0	0	0	0	0	0	0	0	0	0	0	0	0	0	0	0	0	0	0	0	0	0
GRID1	1.152	763.174	-315.91	-44.093	25.144	-39.975	-14.817	-27.45	2.051	11.67	9.773	14.596	-6.332	17.228	2.837	-22.189	1.896	6.19	-22.951	16.018	1.053	8.822	-4.565	-8.476	-5.994	-17.608	-3.842	-21.162	0.78	2.022	6.917	6.816	2.336	14.764	-3.902	7.394	14.148	-1.751	-2.218	3.798	-4.842	1.095	-3.851	-0.341	-12.819	-6.134	-1.99	-8.586	3.242	-3.819	-0.273	0.066	0.243	-0.05	0.013	0.03	-0.052	-0.066	-0.01	0.054	-0.008	0.003	-0.022	0.017	0.01	0	0	0	0	0	0	0	0	0	0	0	0	0	0	0	0	0	0	0	0	0	0	0	0	0	0	0	0	0	0	0	0	0	0	0	0	0	0	0	0	0	0	0	0	0	0	0	0	0	0	0	0	0	0	0	0	0	0	0	0	0	0	0	0	0	0	0	0	0	0	0	0	0	0	0	0	0	0	0	0	0	0	0	0	0	0	0	0	0	0	0	0	0	0	0	0	0	0	0	0	0	0	0	0	0	0	0	0	0	0	0	0	0	0	0	0	0	0	0	0	0	0	0	0	0	0	0	0	0	0	0	0	0	0	0	0	0	0	0	0	0	0	0	0	0	0	0	0	0	0	0	0	0	0	0	0	0	0	0	0	0	0	0	0	0	0	0	0	0	0	0	0	0	0	0	0	0	0	0	0	0	0	0	0	0	0	0	0	0	0	0	0
SUMF1	1.152	259.956	-69.751	-7.638	32.986	-25.938	-24.304	-10.718	-12.093	6.07	1.107	-2.462	4.336	-1.856	6.337	5.195	4.094	6.48	8.749	-9.808	7.382	-11.561	-5.829	-3.075	2.029	4.091	10.129	3.469	5.434	-2.658	-1.749	-4.809	-7.761	6.621	5.362	-1.27	1.015	8.112	-3.143	-1.689	2.152	0.217	5.565	-3.704	-2.336	2.105	4.358	-2.727	-0.113	-0.989	0.075	-0.058	-0.003	-0.014	0.066	-0.025	0.013	0.023	0.014	-0.01	0.034	-0.018	0.01	-0.022	0.004	0	0	0	0	0	0	0	0	0	0	0	0	0	0	0	0	0	0	0	0	0	0	0	0	0	0	0	0	0	0	0	0	0	0	0	0	0	0	0	0	0	0	0	0	0	0	0	0	0	0	0	0	0	0	0	0	0	0	0	0	0	0	0	0	0	0	0	0	0	0	0	0	0	0	0	0	0	0	0	0	0	0	0	0	0	0	0	0	0	0	0	0	0	0	0	0	0	0	0	0	0	0	0	0	0	0	0	0	0	0	0	0	0	0	0	0	0	0	0	0	0	0	0	0	0	0	0	0	0	0	0	0	0	0	0	0	0	0	0	0	0	0	0	0	0	0	0	0	0	0	0	0	0	0	0	0	0	0	0	0	0	0	0	0	0	0	0	0	0	0	0	0	0	0	0	0	0	0	0	0	0	0	0	0	0	0	0	0	0	0	0	0
LARGE	1.151	587.24	-211.666	-42.259	17.338	-32.165	-22.46	-8.924	-0.481	-18.831	-5.119	-1.065	11.147	11.847	-0.036	-6.071	14.345	15.906	24.334	4.935	0.949	-9.254	-6.541	6.936	-4.054	-6.859	-18.464	14.405	2.239	7.45	-1.314	-4.944	10.954	2.15	-2.245	6.343	3.577	-11.497	-9.304	2.382	-6.872	-8.099	-11.629	-0.792	-2.994	14.227	-4.244	-0.617	-4.653	2.417	-0.349	0.083	0.329	-0.095	0.02	-0.007	-0.026	0.053	0.022	0.009	0.035	-0.031	0	0.014	0.011	0	0	0	0	0	0	0	0	0	0	0	0	0	0	0	0	0	0	0	0	0	0	0	0	0	0	0	0	0	0	0	0	0	0	0	0	0	0	0	0	0	0	0	0	0	0	0	0	0	0	0	0	0	0	0	0	0	0	0	0	0	0	0	0	0	0	0	0	0	0	0	0	0	0	0	0	0	0	0	0	0	0	0	0	0	0	0	0	0	0	0	0	0	0	0	0	0	0	0	0	0	0	0	0	0	0	0	0	0	0	0	0	0	0	0	0	0	0	0	0	0	0	0	0	0	0	0	0	0	0	0	0	0	0	0	0	0	0	0	0	0	0	0	0	0	0	0	0	0	0	0	0	0	0	0	0	0	0	0	0	0	0	0	0	0	0	0	0	0	0	0	0	0	0	0	0	0	0	0	0	0	0	0	0	0	0	0	0	0	0	0	0
SMYD3	1.15	191.099	-35.075	26.152	8.086	7.236	-7.225	2.019	4.606	5.181	5.241	-10.889	-1.493	-2.468	-1.748	-1.468	2.239	11.031	-2.744	0.477	-3.841	-1.016	-1.905	0.206	-4.12	-5.79	-3.749	2.998	1.626	-0.736	-3.234	-4.777	-2.791	-1.647	3.302	1.733	6.632	-0.249	2.179	-2.787	6.981	2.504	0.673	-5.235	-2.484	-0.82	-2.488	2.089	3.115	-2.919	0.08	-0.144	0.233	-0.278	-0.02	0.113	0.024	-0.002	-0.036	-0.029	0.001	-0.008	0.01	-0.003	0.004	0	0	0	0	0	0	0	0	0	0	0	0	0	0	0	0	0	0	0	0	0	0	0	0	0	0	0	0	0	0	0	0	0	0	0	0	0	0	0	0	0	0	0	0	0	0	0	0	0	0	0	0	0	0	0	0	0	0	0	0	0	0	0	0	0	0	0	0	0	0	0	0	0	0	0	0	0	0	0	0	0	0	0	0	0	0	0	0	0	0	0	0	0	0	0	0	0	0	0	0	0	0	0	0	0	0	0	0	0	0	0	0	0	0	0	0	0	0	0	0	0	0	0	0	0	0	0	0	0	0	0	0	0	0	0	0	0	0	0	0	0	0	0	0	0	0	0	0	0	0	0	0	0	0	0	0	0	0	0	0	0	0	0	0	0	0	0	0	0	0	0	0	0	0	0	0	0	0	0	0	0	0	0	0	0	0	0	0	0	0	0	0
RIMS2	1.15	1042.28	10.622	98.191	-89.467	7.941	16.277	9.325	26.677	-20.689	-17.802	47.925	-5.024	-9.619	16.143	0.242	-2.301	-11.002	0.808	10.099	-28.64	24.489	7.923	7.417	11.508	-22.162	26.529	20.555	-12.782	5.153	-9.825	4.6	1.543	-6.557	-3.268	-3.961	9.637	-2.153	-6.251	13.828	-1.84	0.366	-1.529	11.702	4.709	-2.371	-10.199	-4.235	6.795	-8.964	0.122	0.131	0.171	0.008	0.174	-0.169	0.117	0.066	-0.046	-0.006	0.014	-0.038	-0.025	0.036	-0.022	0	0	0	0	0	0	0	0	0	0	0	0	0	0	0	0	0	0	0	0	0	0	0	0	0	0	0	0	0	0	0	0	0	0	0	0	0	0	0	0	0	0	0	0	0	0	0	0	0	0	0	0	0	0	0	0	0	0	0	0	0	0	0	0	0	0	0	0	0	0	0	0	0	0	0	0	0	0	0	0	0	0	0	0	0	0	0	0	0	0	0	0	0	0	0	0	0	0	0	0	0	0	0	0	0	0	0	0	0	0	0	0	0	0	0	0	0	0	0	0	0	0	0	0	0	0	0	0	0	0	0	0	0	0	0	0	0	0	0	0	0	0	0	0	0	0	0	0	0	0	0	0	0	0	0	0	0	0	0	0	0	0	0	0	0	0	0	0	0	0	0	0	0	0	0	0	0	0	0	0	0	0	0	0	0	0	0	0	0	0	0	0
BAI3	1.149	814.987	-20.107	51.533	19.771	-11.654	-20.353	10.352	-15.32	-9.785	-8.522	-0.494	12.11	-19.568	6.877	-35.419	5.593	4.426	5.28	-5.224	-0.019	6.032	11.349	-5.212	3.246	-3.827	15.269	4.118	25.134	-5.633	9.262	-13.246	4.242	0.556	-8.967	13.793	-0.401	-10.288	6.882	-1.28	1.922	13.563	7.612	17.876	-6.485	-7.76	-4.431	-1.436	1.836	-3.814	0.123	0.134	-0.16	0.014	0.145	0.242	0.023	0.017	-0.023	-0.091	-0.042	-0.01	-0.011	0.015	-0.003	0	0	0	0	0	0	0	0	0	0	0	0	0	0	0	0	0	0	0	0	0	0	0	0	0	0	0	0	0	0	0	0	0	0	0	0	0	0	0	0	0	0	0	0	0	0	0	0	0	0	0	0	0	0	0	0	0	0	0	0	0	0	0	0	0	0	0	0	0	0	0	0	0	0	0	0	0	0	0	0	0	0	0	0	0	0	0	0	0	0	0	0	0	0	0	0	0	0	0	0	0	0	0	0	0	0	0	0	0	0	0	0	0	0	0	0	0	0	0	0	0	0	0	0	0	0	0	0	0	0	0	0	0	0	0	0	0	0	0	0	0	0	0	0	0	0	0	0	0	0	0	0	0	0	0	0	0	0	0	0	0	0	0	0	0	0	0	0	0	0	0	0	0	0	0	0	0	0	0	0	0	0	0	0	0	0	0	0	0	0	0	0
CPNE4	1.149	447.772	-12.409	24.676	15.186	13.788	12.903	11.916	-8.283	-1.651	11.978	0.523	4.901	6.597	-1.301	-6.605	-6.785	8.424	10.311	-2.035	6.872	-3.445	1.772	8.271	-12.112	10.225	8.36	-12.102	0.676	7.484	5.069	-11.91	-1.64	-10.731	-4.95	-0.384	-7.533	-7.088	5.428	-3.812	-3.282	-5.803	8.189	-1.2	4.187	1.654	3.02	-6.896	1.066	-2.483	-0.333	0.036	-0.062	-0.061	0.063	-0.168	-0.003	0.053	-0.119	-0.21	-0.165	0.069	0.034	-0.016	-0.006	0	0	0	0	0	0	0	0	0	0	0	0	0	0	0	0	0	0	0	0	0	0	0	0	0	0	0	0	0	0	0	0	0	0	0	0	0	0	0	0	0	0	0	0	0	0	0	0	0	0	0	0	0	0	0	0	0	0	0	0	0	0	0	0	0	0	0	0	0	0	0	0	0	0	0	0	0	0	0	0	0	0	0	0	0	0	0	0	0	0	0	0	0	0	0	0	0	0	0	0	0	0	0	0	0	0	0	0	0	0	0	0	0	0	0	0	0	0	0	0	0	0	0	0	0	0	0	0	0	0	0	0	0	0	0	0	0	0	0	0	0	0	0	0	0	0	0	0	0	0	0	0	0	0	0	0	0	0	0	0	0	0	0	0	0	0	0	0	0	0	0	0	0	0	0	0	0	0	0	0	0	0	0	0	0	0	0	0	0	0	0	0
LRBA	1.149	1363.29	-19.607	135.791	88.014	40.34	-8.32	-0.702	19.477	-32.732	27.374	-22.71	-13.512	-46.858	-11.14	-11.335	26.298	-2.066	-2.445	-12.865	-15.725	-26.029	17.931	-5.778	1.825	-20.412	-7.735	-6.568	-2.765	-3.283	-7.543	-4.327	21.133	-5.866	-1.812	-0.296	16.183	5.166	-19.677	-7.044	7.665	13.491	-12.528	-0.245	2.92	-7.58	-1.793	11.732	5.901	-5.51	-0.24	-0.046	-0.053	0.138	-0.26	0.005	-0.183	-0.025	0.071	0.051	0.011	-0.002	-0.045	0.014	-0.011	0	0	0	0	0	0	0	0	0	0	0	0	0	0	0	0	0	0	0	0	0	0	0	0	0	0	0	0	0	0	0	0	0	0	0	0	0	0	0	0	0	0	0	0	0	0	0	0	0	0	0	0	0	0	0	0	0	0	0	0	0	0	0	0	0	0	0	0	0	0	0	0	0	0	0	0	0	0	0	0	0	0	0	0	0	0	0	0	0	0	0	0	0	0	0	0	0	0	0	0	0	0	0	0	0	0	0	0	0	0	0	0	0	0	0	0	0	0	0	0	0	0	0	0	0	0	0	0	0	0	0	0	0	0	0	0	0	0	0	0	0	0	0	0	0	0	0	0	0	0	0	0	0	0	0	0	0	0	0	0	0	0	0	0	0	0	0	0	0	0	0	0	0	0	0	0	0	0	0	0	0	0	0	0	0	0	0	0	0	0	0	0
NKAIN3	1.149	266.706	-57.553	3.764	17.314	-5.908	-6.184	-6.569	0.235	-11.805	13.807	-8.198	-12.348	1.044	-1.152	-6.976	9.205	-10.152	-1.59	5.068	10.567	4.841	7.622	-4.062	-5.036	-5.535	15.561	-7.969	-7.399	10.824	-10.288	-1.275	-0.976	4.939	2.329	9.32	4.41	-5.705	5.577	-10.848	-7.873	4.877	-3.511	-2.574	-5.451	-8.06	0.079	-0.971	0.802	-2.331	-0.002	-0.016	0.003	0.073	-0.21	-0.033	-0.135	-0.037	0.199	-0.288	0.154	0.02	-0.043	-0.007	-0.005	0	0	0	0	0	0	0	0	0	0	0	0	0	0	0	0	0	0	0	0	0	0	0	0	0	0	0	0	0	0	0	0	0	0	0	0	0	0	0	0	0	0	0	0	0	0	0	0	0	0	0	0	0	0	0	0	0	0	0	0	0	0	0	0	0	0	0	0	0	0	0	0	0	0	0	0	0	0	0	0	0	0	0	0	0	0	0	0	0	0	0	0	0	0	0	0	0	0	0	0	0	0	0	0	0	0	0	0	0	0	0	0	0	0	0	0	0	0	0	0	0	0	0	0	0	0	0	0	0	0	0	0	0	0	0	0	0	0	0	0	0	0	0	0	0	0	0	0	0	0	0	0	0	0	0	0	0	0	0	0	0	0	0	0	0	0	0	0	0	0	0	0	0	0	0	0	0	0	0	0	0	0	0	0	0	0	0	0	0	0	0	0
CNBD1	1.148	204.242	25.784	30.99	-20.432	1.906	15.852	-0.092	-3.159	-10.534	-2.831	-4.932	-1.656	-4.593	5.365	2.732	-6.369	1.702	10.364	12.49	-1.013	3.634	-5.161	-3.852	-0.205	-5.376	-1.142	-0.768	-6.329	-12.635	0.237	-3.929	-10.94	5.002	-2.528	3.658	-0.136	7.45	-1.131	3.769	-1.488	7.468	3.181	1.27	-0.72	-7.17	0.303	1.706	3.991	6.178	0.004	0.089	0.074	-0.031	-0.114	-0.072	0.185	-0.079	0.274	0.037	-0.05	0.065	0.09	0.322	0.019	0	0	0	0	0	0	0	0	0	0	0	0	0	0	0	0	0	0	0	0	0	0	0	0	0	0	0	0	0	0	0	0	0	0	0	0	0	0	0	0	0	0	0	0	0	0	0	0	0	0	0	0	0	0	0	0	0	0	0	0	0	0	0	0	0	0	0	0	0	0	0	0	0	0	0	0	0	0	0	0	0	0	0	0	0	0	0	0	0	0	0	0	0	0	0	0	0	0	0	0	0	0	0	0	0	0	0	0	0	0	0	0	0	0	0	0	0	0	0	0	0	0	0	0	0	0	0	0	0	0	0	0	0	0	0	0	0	0	0	0	0	0	0	0	0	0	0	0	0	0	0	0	0	0	0	0	0	0	0	0	0	0	0	0	0	0	0	0	0	0	0	0	0	0	0	0	0	0	0	0	0	0	0	0	0	0	0	0	0	0	0	0
CDK14	1.147	702.889	21.762	-8.816	-6.581	19.391	-52.568	12.581	-7.762	2.109	3.652	5.452	-1.15	17.845	2.257	-4.504	8.685	11.55	18.382	-5.79	15.302	11.136	-1.804	2.98	3.103	-1.384	2.479	-2.123	-14.91	-1.264	-18.133	-2.879	-6.368	-0.935	-4.156	5.223	-2.96	-13.091	3.515	4.734	0.039	-1.065	-9.844	-19.317	4.113	11.306	-0.801	-7.684	0.91	-2.333	0.042	-0.173	-0.108	0.216	-0.007	0.135	0.116	-0.059	-0.017	0.001	0.048	-0.009	-0.033	-0.017	-0.006	0	0	0	0	0	0	0	0	0	0	0	0	0	0	0	0	0	0	0	0	0	0	0	0	0	0	0	0	0	0	0	0	0	0	0	0	0	0	0	0	0	0	0	0	0	0	0	0	0	0	0	0	0	0	0	0	0	0	0	0	0	0	0	0	0	0	0	0	0	0	0	0	0	0	0	0	0	0	0	0	0	0	0	0	0	0	0	0	0	0	0	0	0	0	0	0	0	0	0	0	0	0	0	0	0	0	0	0	0	0	0	0	0	0	0	0	0	0	0	0	0	0	0	0	0	0	0	0	0	0	0	0	0	0	0	0	0	0	0	0	0	0	0	0	0	0	0	0	0	0	0	0	0	0	0	0	0	0	0	0	0	0	0	0	0	0	0	0	0	0	0	0	0	0	0	0	0	0	0	0	0	0	0	0	0	0	0	0	0	0	0	0
HS6ST3	1.147	1102.55	-164.907	-39.037	-25.188	-44.358	-57.023	-56.626	8.541	-20.102	-3.073	-15.975	-44.131	38.95	-4.114	-12.333	0.853	16.886	24.467	-3.478	-14.917	22.731	-16.141	-11.105	-18.201	-30.929	-3.289	-1.642	-16.1	19.991	-2.576	-0.859	8.3	30.491	2.791	-1.248	-1.977	0.823	-9.013	-4.311	1.833	8.533	3.144	-11.292	1.747	0.731	-1.264	0.691	-11.29	6.957	-0.219	0.033	-0.187	-0.046	0.132	0.037	0.103	0.007	-0.013	-0.02	0.021	-0.003	-0.016	-0.026	0.011	0	0	0	0	0	0	0	0	0	0	0	0	0	0	0	0	0	0	0	0	0	0	0	0	0	0	0	0	0	0	0	0	0	0	0	0	0	0	0	0	0	0	0	0	0	0	0	0	0	0	0	0	0	0	0	0	0	0	0	0	0	0	0	0	0	0	0	0	0	0	0	0	0	0	0	0	0	0	0	0	0	0	0	0	0	0	0	0	0	0	0	0	0	0	0	0	0	0	0	0	0	0	0	0	0	0	0	0	0	0	0	0	0	0	0	0	0	0	0	0	0	0	0	0	0	0	0	0	0	0	0	0	0	0	0	0	0	0	0	0	0	0	0	0	0	0	0	0	0	0	0	0	0	0	0	0	0	0	0	0	0	0	0	0	0	0	0	0	0	0	0	0	0	0	0	0	0	0	0	0	0	0	0	0	0	0	0	0	0	0	0	0
PCDH11Y	1.147	1170.16	164.472	20.562	25.532	-15.655	73.126	55.536	16.723	8.585	31.43	-14.965	-39.361	31.62	-19.14	61.977	2.051	-31.026	10.272	-29.944	-9.177	2.367	-7.696	-6.425	-15.203	3.144	0.574	13.449	-11.812	-3.272	-9.139	-13.888	-9.364	-6.756	-5.475	-18.711	2.091	0.615	7.473	2.792	-5.928	-14.23	3.992	-2.999	4.081	0.661	-1.175	4.939	12.61	-1.761	-0.21	0.016	-0.026	0.094	-0.137	0.062	-0.099	-0.013	0.063	-0.041	0.041	-0.035	0.023	-0.01	-0.016	0	0	0	0	0	0	0	0	0	0	0	0	0	0	0	0	0	0	0	0	0	0	0	0	0	0	0	0	0	0	0	0	0	0	0	0	0	0	0	0	0	0	0	0	0	0	0	0	0	0	0	0	0	0	0	0	0	0	0	0	0	0	0	0	0	0	0	0	0	0	0	0	0	0	0	0	0	0	0	0	0	0	0	0	0	0	0	0	0	0	0	0	0	0	0	0	0	0	0	0	0	0	0	0	0	0	0	0	0	0	0	0	0	0	0	0	0	0	0	0	0	0	0	0	0	0	0	0	0	0	0	0	0	0	0	0	0	0	0	0	0	0	0	0	0	0	0	0	0	0	0	0	0	0	0	0	0	0	0	0	0	0	0	0	0	0	0	0	0	0	0	0	0	0	0	0	0	0	0	0	0	0	0	0	0	0	0	0	0	0	0	0
RORA	1.147	1542.09	381.43	-56.221	61.028	-35.16	-30.656	41.424	-18.135	53.693	-3.321	0.816	-35.702	28.772	49.026	-9.71	9.896	16.283	10.213	-2.94	21.725	7.821	10.454	-19.686	-19.323	22.308	-21.729	-0.285	8.474	-6.816	12.15	33.621	-14.711	11.932	-7.213	-22.396	3.986	5.171	-3.667	9.312	-3.839	14.946	2.834	-0.129	-0.276	8.144	3.295	-1.448	3.904	-0.803	-0.169	0.063	-0.029	0.146	0.14	-0.138	-0.08	-0.004	0.066	0.061	0.084	-0.018	0.018	-0.029	-0.005	0	0	0	0	0	0	0	0	0	0	0	0	0	0	0	0	0	0	0	0	0	0	0	0	0	0	0	0	0	0	0	0	0	0	0	0	0	0	0	0	0	0	0	0	0	0	0	0	0	0	0	0	0	0	0	0	0	0	0	0	0	0	0	0	0	0	0	0	0	0	0	0	0	0	0	0	0	0	0	0	0	0	0	0	0	0	0	0	0	0	0	0	0	0	0	0	0	0	0	0	0	0	0	0	0	0	0	0	0	0	0	0	0	0	0	0	0	0	0	0	0	0	0	0	0	0	0	0	0	0	0	0	0	0	0	0	0	0	0	0	0	0	0	0	0	0	0	0	0	0	0	0	0	0	0	0	0	0	0	0	0	0	0	0	0	0	0	0	0	0	0	0	0	0	0	0	0	0	0	0	0	0	0	0	0	0	0	0	0	0	0	0
RALYL	1.146	287.975	-3.466	17.633	-14.705	-22.767	-18.124	-3.952	12.582	4.876	-0.48	1.992	-15.48	5.746	-3.35	-3.475	-1.245	-5.034	-7.887	-3.664	-13.36	-2.315	3.709	-1.305	-0.405	5.657	-8.392	8.29	3.563	-2.078	7.478	-2.81	-0.539	-5.584	4.366	-4.879	-1.157	-7.521	6.698	-2.175	-4.882	2.172	1.095	-4.452	-0.349	5.778	-2.799	-1.124	0.382	1.012	-0.356	0.151	0.052	0.267	0.156	-0.114	-0.014	-0.016	-0.007	0.02	0.008	-0.005	-0.004	0.022	-0.008	0	0	0	0	0	0	0	0	0	0	0	0	0	0	0	0	0	0	0	0	0	0	0	0	0	0	0	0	0	0	0	0	0	0	0	0	0	0	0	0	0	0	0	0	0	0	0	0	0	0	0	0	0	0	0	0	0	0	0	0	0	0	0	0	0	0	0	0	0	0	0	0	0	0	0	0	0	0	0	0	0	0	0	0	0	0	0	0	0	0	0	0	0	0	0	0	0	0	0	0	0	0	0	0	0	0	0	0	0	0	0	0	0	0	0	0	0	0	0	0	0	0	0	0	0	0	0	0	0	0	0	0	0	0	0	0	0	0	0	0	0	0	0	0	0	0	0	0	0	0	0	0	0	0	0	0	0	0	0	0	0	0	0	0	0	0	0	0	0	0	0	0	0	0	0	0	0	0	0	0	0	0	0	0	0	0	0	0	0	0	0	0
LPP	1.146	2517.18	281.399	-178.089	-0.937	80.095	-2.9	-45.823	-8.593	-47.994	-14.857	-4.592	-13.687	39.649	5.991	-11.932	-32.611	-5.835	25.283	83.113	-47.76	21.351	-23.12	-8.869	13.088	-6.274	-3.909	-27.15	5.427	6.906	3.773	-5.803	-0.536	-3.878	-4.672	9.609	-1.287	0.802	5.42	4.291	-7.381	-0.374	-14.773	-0.812	7.993	11.176	6.182	12.295	7.057	-4.111	0.345	-0.117	-0.14	0.134	-0.19	0.013	0	-0.068	-0.006	0.026	0.026	0.002	-0.023	-0.05	-0.003	0	0	0	0	0	0	0	0	0	0	0	0	0	0	0	0	0	0	0	0	0	0	0	0	0	0	0	0	0	0	0	0	0	0	0	0	0	0	0	0	0	0	0	0	0	0	0	0	0	0	0	0	0	0	0	0	0	0	0	0	0	0	0	0	0	0	0	0	0	0	0	0	0	0	0	0	0	0	0	0	0	0	0	0	0	0	0	0	0	0	0	0	0	0	0	0	0	0	0	0	0	0	0	0	0	0	0	0	0	0	0	0	0	0	0	0	0	0	0	0	0	0	0	0	0	0	0	0	0	0	0	0	0	0	0	0	0	0	0	0	0	0	0	0	0	0	0	0	0	0	0	0	0	0	0	0	0	0	0	0	0	0	0	0	0	0	0	0	0	0	0	0	0	0	0	0	0	0	0	0	0	0	0	0	0	0	0	0	0	0	0	0
PTPRG	1.145	1232.51	-12.894	-43.057	-9.214	-19.321	-43.299	16.02	48.084	-2.686	18.042	-0.292	17.396	2.273	27.325	1.915	-0.372	26.22	-13.825	12.425	-16.933	7.69	2.323	-12.384	-12.333	3.04	20.359	12.391	3.444	10.412	-22.874	1.837	-16.766	7.038	6.22	-12.671	-7.221	-17.48	-22.316	-8.881	-16.526	-6.969	5.717	14.808	-5.253	18.24	-4.087	7.05	6.475	-4.545	-0.03	-0.201	-0.135	0.065	-0.034	-0.217	0.071	-0.005	-0.117	-0.128	-0.088	0.068	0.019	0.007	0.031	0	0	0	0	0	0	0	0	0	0	0	0	0	0	0	0	0	0	0	0	0	0	0	0	0	0	0	0	0	0	0	0	0	0	0	0	0	0	0	0	0	0	0	0	0	0	0	0	0	0	0	0	0	0	0	0	0	0	0	0	0	0	0	0	0	0	0	0	0	0	0	0	0	0	0	0	0	0	0	0	0	0	0	0	0	0	0	0	0	0	0	0	0	0	0	0	0	0	0	0	0	0	0	0	0	0	0	0	0	0	0	0	0	0	0	0	0	0	0	0	0	0	0	0	0	0	0	0	0	0	0	0	0	0	0	0	0	0	0	0	0	0	0	0	0	0	0	0	0	0	0	0	0	0	0	0	0	0	0	0	0	0	0	0	0	0	0	0	0	0	0	0	0	0	0	0	0	0	0	0	0	0	0	0	0	0	0	0	0	0	0	0
SHANK2	1.145	1362.42	-411.625	-98.341	-95.615	-46.596	-4.232	51.531	58.361	-7.073	-29.607	-43.135	14.271	20.075	-9.841	-23.989	-4.223	-18.337	-8.177	29.069	-1.061	1.525	-1.312	59.402	-30.485	4.714	9.187	-9.54	4.606	-2.352	1.673	-9.821	22.896	12.752	7.664	-25.199	-2.04	21.941	15.679	-0.035	-2.794	3.385	1.133	1.965	-8.731	4.621	-12.297	9.344	-3.966	-3.102	-0.165	0.143	-0.162	-0.16	0.098	-0.053	-0.073	-0.089	-0.145	-0.015	0.139	0.058	0.021	-0.005	-0.01	0	0	0	0	0	0	0	0	0	0	0	0	0	0	0	0	0	0	0	0	0	0	0	0	0	0	0	0	0	0	0	0	0	0	0	0	0	0	0	0	0	0	0	0	0	0	0	0	0	0	0	0	0	0	0	0	0	0	0	0	0	0	0	0	0	0	0	0	0	0	0	0	0	0	0	0	0	0	0	0	0	0	0	0	0	0	0	0	0	0	0	0	0	0	0	0	0	0	0	0	0	0	0	0	0	0	0	0	0	0	0	0	0	0	0	0	0	0	0	0	0	0	0	0	0	0	0	0	0	0	0	0	0	0	0	0	0	0	0	0	0	0	0	0	0	0	0	0	0	0	0	0	0	0	0	0	0	0	0	0	0	0	0	0	0	0	0	0	0	0	0	0	0	0	0	0	0	0	0	0	0	0	0	0	0	0	0	0	0	0	0	0
NBEA	1.144	543.403	31.177	19.066	49.304	-0.99	7.249	4.421	11.208	-2.506	6.884	2.548	-18.612	9.701	2.491	-5.681	4.136	-13.903	23.045	8.992	3.506	-7.959	-6.346	2.987	15.21	-21.88	-15.119	-13.207	14.267	2.159	8.73	0.856	-6.96	6.001	-14.729	-3.545	0.097	-12.339	8.55	4.651	10.625	1.809	0.695	-4.359	-12.777	-6.584	-7.145	2.568	4.096	-3.655	0.168	0.225	-0.117	0.076	0.132	0.276	-0.064	0.011	-0.044	-0.045	-0.034	0.022	-0.012	0.014	-0.008	0	0	0	0	0	0	0	0	0	0	0	0	0	0	0	0	0	0	0	0	0	0	0	0	0	0	0	0	0	0	0	0	0	0	0	0	0	0	0	0	0	0	0	0	0	0	0	0	0	0	0	0	0	0	0	0	0	0	0	0	0	0	0	0	0	0	0	0	0	0	0	0	0	0	0	0	0	0	0	0	0	0	0	0	0	0	0	0	0	0	0	0	0	0	0	0	0	0	0	0	0	0	0	0	0	0	0	0	0	0	0	0	0	0	0	0	0	0	0	0	0	0	0	0	0	0	0	0	0	0	0	0	0	0	0	0	0	0	0	0	0	0	0	0	0	0	0	0	0	0	0	0	0	0	0	0	0	0	0	0	0	0	0	0	0	0	0	0	0	0	0	0	0	0	0	0	0	0	0	0	0	0	0	0	0	0	0	0	0	0	0	0
RBMS3	1.144	267.605	-34.206	-31.507	10.555	30.947	3.021	43.867	14.564	-1.603	7.688	7.842	21.083	6.966	1.336	-24.162	3.823	5.464	-14.353	-0.625	0.673	-8.249	11.21	3.216	-8.339	9.586	-5.948	-2.182	2.303	-2.407	-1.599	6.101	7.766	-2.435	5.21	-3.28	5.084	3.508	-0.903	19.847	5.064	-4.105	-3.528	-7.206	-4.719	-6.633	-1.607	-3.625	1.525	1.777	0.007	-0.085	0.014	0.168	-0.149	-0.064	0.036	-0.09	-0.173	-0.132	-0.202	0.068	-0.006	0.015	-0.005	0	0	0	0	0	0	0	0	0	0	0	0	0	0	0	0	0	0	0	0	0	0	0	0	0	0	0	0	0	0	0	0	0	0	0	0	0	0	0	0	0	0	0	0	0	0	0	0	0	0	0	0	0	0	0	0	0	0	0	0	0	0	0	0	0	0	0	0	0	0	0	0	0	0	0	0	0	0	0	0	0	0	0	0	0	0	0	0	0	0	0	0	0	0	0	0	0	0	0	0	0	0	0	0	0	0	0	0	0	0	0	0	0	0	0	0	0	0	0	0	0	0	0	0	0	0	0	0	0	0	0	0	0	0	0	0	0	0	0	0	0	0	0	0	0	0	0	0	0	0	0	0	0	0	0	0	0	0	0	0	0	0	0	0	0	0	0	0	0	0	0	0	0	0	0	0	0	0	0	0	0	0	0	0	0	0	0	0	0	0	0	0
ALK	1.144	310.963	-99.555	-3.6	4.981	-2.815	4.235	-21.561	-8.993	6.347	-6.013	-4.089	17.526	11.848	12.361	-8.256	14.907	24.175	9.736	-1.002	-0.966	2.993	-7.265	-1.16	9.727	-4.936	-10.744	4.157	6.658	-2.042	4.564	2.24	4.285	3.651	-0.954	7.926	9.221	4.136	4.993	-12.212	-3.187	3.941	-15.808	-1.803	-0.708	-0.173	-8.535	-4.009	1.64	2.024	-0.322	0.013	-0.012	-0.014	-0.025	-0.177	-0.056	0.039	-0.127	-0.131	-0.229	0.06	0.022	0.016	-0.018	0	0	0	0	0	0	0	0	0	0	0	0	0	0	0	0	0	0	0	0	0	0	0	0	0	0	0	0	0	0	0	0	0	0	0	0	0	0	0	0	0	0	0	0	0	0	0	0	0	0	0	0	0	0	0	0	0	0	0	0	0	0	0	0	0	0	0	0	0	0	0	0	0	0	0	0	0	0	0	0	0	0	0	0	0	0	0	0	0	0	0	0	0	0	0	0	0	0	0	0	0	0	0	0	0	0	0	0	0	0	0	0	0	0	0	0	0	0	0	0	0	0	0	0	0	0	0	0	0	0	0	0	0	0	0	0	0	0	0	0	0	0	0	0	0	0	0	0	0	0	0	0	0	0	0	0	0	0	0	0	0	0	0	0	0	0	0	0	0	0	0	0	0	0	0	0	0	0	0	0	0	0	0	0	0	0	0	0	0	0	0	0
TRAPPC9	1.143	836.471	-391.999	-46.471	16.5	-11.433	23.687	-24.741	-19.574	30.463	3.874	0.471	5.896	-30.741	-5.801	26.799	27.565	7.837	-2.192	14.507	-10.8	6.919	15.031	1.489	6.721	18.036	8.753	-21.073	23.077	-11.442	-3.686	18.415	-0.779	-16.06	9.577	-8.075	-10.052	-17.284	-10.938	11.013	0.186	13.755	-1.086	0.093	9.764	10.513	-6.903	12.348	14.812	1.729	-0.277	-0.078	0.326	0.016	0.08	-0.005	-0.002	-0.074	0.006	0.021	0.03	-0.01	-0.005	0.034	-0.002	0	0	0	0	0	0	0	0	0	0	0	0	0	0	0	0	0	0	0	0	0	0	0	0	0	0	0	0	0	0	0	0	0	0	0	0	0	0	0	0	0	0	0	0	0	0	0	0	0	0	0	0	0	0	0	0	0	0	0	0	0	0	0	0	0	0	0	0	0	0	0	0	0	0	0	0	0	0	0	0	0	0	0	0	0	0	0	0	0	0	0	0	0	0	0	0	0	0	0	0	0	0	0	0	0	0	0	0	0	0	0	0	0	0	0	0	0	0	0	0	0	0	0	0	0	0	0	0	0	0	0	0	0	0	0	0	0	0	0	0	0	0	0	0	0	0	0	0	0	0	0	0	0	0	0	0	0	0	0	0	0	0	0	0	0	0	0	0	0	0	0	0	0	0	0	0	0	0	0	0	0	0	0	0	0	0	0	0	0	0	0	0
SUGCT	1.143	207.811	-22.928	9.477	3.31	-13.681	-6.445	-4.957	-9.033	-3.071	6.359	6.174	9.679	-4.435	-0.516	-5.389	3.432	-15.165	1.144	1.568	0.225	-3.55	-8.315	4.04	6.696	-6.283	-4.989	3.611	2.362	-6.468	3.685	-1.436	-4.79	-3.946	-0.127	-9.591	9.343	-10.697	7.516	10.252	-4.168	-3.565	0.327	-1.432	-5.803	-4.672	0.449	1.184	-0.433	0.364	-0.355	0.088	-0.005	-0.034	0.001	-0.126	-0.064	0.044	-0.158	-0.139	-0.2	0.062	0.029	0.017	-0.015	0	0	0	0	0	0	0	0	0	0	0	0	0	0	0	0	0	0	0	0	0	0	0	0	0	0	0	0	0	0	0	0	0	0	0	0	0	0	0	0	0	0	0	0	0	0	0	0	0	0	0	0	0	0	0	0	0	0	0	0	0	0	0	0	0	0	0	0	0	0	0	0	0	0	0	0	0	0	0	0	0	0	0	0	0	0	0	0	0	0	0	0	0	0	0	0	0	0	0	0	0	0	0	0	0	0	0	0	0	0	0	0	0	0	0	0	0	0	0	0	0	0	0	0	0	0	0	0	0	0	0	0	0	0	0	0	0	0	0	0	0	0	0	0	0	0	0	0	0	0	0	0	0	0	0	0	0	0	0	0	0	0	0	0	0	0	0	0	0	0	0	0	0	0	0	0	0	0	0	0	0	0	0	0	0	0	0	0	0	0	0	0
LINGO2	1.142	1908.28	264.697	-7.876	-36.261	60.981	24.905	-57.516	-52.032	-40.823	2.037	-4.164	-23.472	-7.01	-25.592	-3.779	-3.38	7.754	3.768	-5.646	-9.157	0.493	15.427	4.098	-5.118	-17.635	-21.475	27.532	19.343	13.568	7.864	17.176	15.67	4.837	-2.775	-6.458	-1.316	-11.956	13.408	-7.864	5.06	3.134	11.516	-14.416	-6.398	2.642	-12.678	-2.845	2.896	-7.453	0.269	-0.186	-0.264	-0.03	0.153	-0.09	-0.083	0.09	-0.053	0.043	0.05	-0.043	-0.028	0.004	-0.028	0	0	0	0	0	0	0	0	0	0	0	0	0	0	0	0	0	0	0	0	0	0	0	0	0	0	0	0	0	0	0	0	0	0	0	0	0	0	0	0	0	0	0	0	0	0	0	0	0	0	0	0	0	0	0	0	0	0	0	0	0	0	0	0	0	0	0	0	0	0	0	0	0	0	0	0	0	0	0	0	0	0	0	0	0	0	0	0	0	0	0	0	0	0	0	0	0	0	0	0	0	0	0	0	0	0	0	0	0	0	0	0	0	0	0	0	0	0	0	0	0	0	0	0	0	0	0	0	0	0	0	0	0	0	0	0	0	0	0	0	0	0	0	0	0	0	0	0	0	0	0	0	0	0	0	0	0	0	0	0	0	0	0	0	0	0	0	0	0	0	0	0	0	0	0	0	0	0	0	0	0	0	0	0	0	0	0	0	0	0	0	0
CACNA1C	1.142	1727.71	-610.376	-125.17	7.576	8.387	-23.92	-46.916	39.99	-78.042	-76.373	37.378	-23.463	8.46	-20.117	-15.968	-0.386	45.576	7.793	-57.068	-13.961	-15.78	-7.439	-4.351	5.397	7.064	1.141	-7.665	8.206	6.508	-1.167	-6.095	-12.762	-4.451	5.735	-14.037	15.775	0.391	12.489	1.744	0.784	-3.452	-4.245	-6.534	10.442	-3.033	-8.363	-5.17	-3.262	1.11	0.244	0.156	0.026	0.076	-0.139	-0.201	0.131	-0.126	0.094	0.02	-0.007	-0.008	-0.02	-0.009	0.013	0	0	0	0	0	0	0	0	0	0	0	0	0	0	0	0	0	0	0	0	0	0	0	0	0	0	0	0	0	0	0	0	0	0	0	0	0	0	0	0	0	0	0	0	0	0	0	0	0	0	0	0	0	0	0	0	0	0	0	0	0	0	0	0	0	0	0	0	0	0	0	0	0	0	0	0	0	0	0	0	0	0	0	0	0	0	0	0	0	0	0	0	0	0	0	0	0	0	0	0	0	0	0	0	0	0	0	0	0	0	0	0	0	0	0	0	0	0	0	0	0	0	0	0	0	0	0	0	0	0	0	0	0	0	0	0	0	0	0	0	0	0	0	0	0	0	0	0	0	0	0	0	0	0	0	0	0	0	0	0	0	0	0	0	0	0	0	0	0	0	0	0	0	0	0	0	0	0	0	0	0	0	0	0	0	0	0	0	0	0	0	0
ULK4	1.141	560.511	-86.452	42.894	21.008	46.487	3.711	-4.143	-13.551	6.246	6.754	-27.507	4.857	-12.442	1.355	20.077	11.886	-10.02	0.592	-5.249	16.011	12.214	-0.182	4.829	8.067	-3.285	-11.547	-8.564	-9.49	14.403	-0.183	-5.204	-3.587	0.572	8.907	7.155	-7.962	11.735	-1.132	-2.541	2.817	-2.454	0.452	-5.589	-6.794	-9.359	-6.361	1.511	5.619	-2.922	0.269	0.315	-0.056	0.018	-0.148	-0.043	0.175	-0.164	0.104	0.08	-0.088	0.041	-0.007	0.009	-0.004	0	0	0	0	0	0	0	0	0	0	0	0	0	0	0	0	0	0	0	0	0	0	0	0	0	0	0	0	0	0	0	0	0	0	0	0	0	0	0	0	0	0	0	0	0	0	0	0	0	0	0	0	0	0	0	0	0	0	0	0	0	0	0	0	0	0	0	0	0	0	0	0	0	0	0	0	0	0	0	0	0	0	0	0	0	0	0	0	0	0	0	0	0	0	0	0	0	0	0	0	0	0	0	0	0	0	0	0	0	0	0	0	0	0	0	0	0	0	0	0	0	0	0	0	0	0	0	0	0	0	0	0	0	0	0	0	0	0	0	0	0	0	0	0	0	0	0	0	0	0	0	0	0	0	0	0	0	0	0	0	0	0	0	0	0	0	0	0	0	0	0	0	0	0	0	0	0	0	0	0	0	0	0	0	0	0	0	0	0	0	0	0
BCAS3	1.141	462.133	-147.496	1.383	29.083	13.002	23.18	18.084	-6.135	-3.06	-8.101	-0.765	-0.307	-9.897	0.112	5.916	-7.751	-6.82	16.904	20.946	6.536	-13.878	-2.79	3.186	-1.964	-13.043	28.411	-3.577	-2.508	-6.305	-1.168	5.585	9.728	13.456	-13.282	0.46	1.055	-25.696	1.495	1.184	-17.08	-9.31	-6.1	0.576	8.045	2.524	1.194	-0.78	8.677	-5.738	0.065	0.21	-0.182	0.093	0.115	0.256	-0.047	-0.005	0.029	-0.06	-0.028	0.014	-0.032	0.002	0	0	0	0	0	0	0	0	0	0	0	0	0	0	0	0	0	0	0	0	0	0	0	0	0	0	0	0	0	0	0	0	0	0	0	0	0	0	0	0	0	0	0	0	0	0	0	0	0	0	0	0	0	0	0	0	0	0	0	0	0	0	0	0	0	0	0	0	0	0	0	0	0	0	0	0	0	0	0	0	0	0	0	0	0	0	0	0	0	0	0	0	0	0	0	0	0	0	0	0	0	0	0	0	0	0	0	0	0	0	0	0	0	0	0	0	0	0	0	0	0	0	0	0	0	0	0	0	0	0	0	0	0	0	0	0	0	0	0	0	0	0	0	0	0	0	0	0	0	0	0	0	0	0	0	0	0	0	0	0	0	0	0	0	0	0	0	0	0	0	0	0	0	0	0	0	0	0	0	0	0	0	0	0	0	0	0	0	0	0	0	0	0
DOCK3	1.139	1150.61	-355.043	-24.181	52.69	0.215	-8.242	-24.898	50.383	15.944	0.262	15.048	-21.576	4.939	5.483	-15.33	-1.873	7.397	-5.677	5.759	-41.913	7.713	-2.051	-33.586	2.487	12.354	7.993	2.221	-18.077	2.923	-27.467	-13.587	-1.678	-18.404	-15.323	3.573	13.188	-2.343	29.472	-3.744	3.962	15.762	7.325	-6.119	-2.844	3.818	-2.956	-6.681	-2.538	7.721	-0.057	0.049	-0.126	-0.052	0.078	-0.07	-0.101	-0.04	0.023	-0.071	0.054	-0.016	0.019	0.008	-0.013	0	0	0	0	0	0	0	0	0	0	0	0	0	0	0	0	0	0	0	0	0	0	0	0	0	0	0	0	0	0	0	0	0	0	0	0	0	0	0	0	0	0	0	0	0	0	0	0	0	0	0	0	0	0	0	0	0	0	0	0	0	0	0	0	0	0	0	0	0	0	0	0	0	0	0	0	0	0	0	0	0	0	0	0	0	0	0	0	0	0	0	0	0	0	0	0	0	0	0	0	0	0	0	0	0	0	0	0	0	0	0	0	0	0	0	0	0	0	0	0	0	0	0	0	0	0	0	0	0	0	0	0	0	0	0	0	0	0	0	0	0	0	0	0	0	0	0	0	0	0	0	0	0	0	0	0	0	0	0	0	0	0	0	0	0	0	0	0	0	0	0	0	0	0	0	0	0	0	0	0	0	0	0	0	0	0	0	0	0	0	0	0
ANK3	1.139	955.724	86.388	53.126	-36.636	3.108	1.903	-8.196	-7.131	29.816	-13.297	9.537	-11.716	-2.875	-8.395	-8.989	1.85	-0.175	-1.529	-2.993	-18.964	16.284	-18.535	3.101	2.871	0.68	11.043	-9.834	-4.625	19.221	24.819	14.08	-16.631	0.617	-20.518	-3.163	1.6	-2.115	-10.141	-8.802	-5.931	-11.925	8.682	11.803	3.923	-3.042	-1.364	-7.624	1.603	-1.612	-0.326	-0.026	-0.076	0.093	-0.276	0.033	-0.201	0.033	0.042	0	-0.002	-0.008	-0.022	-0.034	0.01	0	0	0	0	0	0	0	0	0	0	0	0	0	0	0	0	0	0	0	0	0	0	0	0	0	0	0	0	0	0	0	0	0	0	0	0	0	0	0	0	0	0	0	0	0	0	0	0	0	0	0	0	0	0	0	0	0	0	0	0	0	0	0	0	0	0	0	0	0	0	0	0	0	0	0	0	0	0	0	0	0	0	0	0	0	0	0	0	0	0	0	0	0	0	0	0	0	0	0	0	0	0	0	0	0	0	0	0	0	0	0	0	0	0	0	0	0	0	0	0	0	0	0	0	0	0	0	0	0	0	0	0	0	0	0	0	0	0	0	0	0	0	0	0	0	0	0	0	0	0	0	0	0	0	0	0	0	0	0	0	0	0	0	0	0	0	0	0	0	0	0	0	0	0	0	0	0	0	0	0	0	0	0	0	0	0	0	0	0	0	0	0
WDPCP	1.139	700.133	23.656	49.287	-59.35	13.715	-2.816	-27.511	-36.487	-4.098	21.74	-11.623	-14.243	11.795	-11.047	24.179	-18.081	-23.947	3.297	20.015	-6.587	6.265	14.761	1.095	11.135	-7.216	9.229	0.809	6.238	10.415	9.211	-3.135	16.73	0.224	13.326	1.725	0.315	12.64	2.334	-5.795	2.193	-13.819	8.427	-8.083	-0.18	6.342	8.638	-4.742	-3.638	-3.982	-0.266	0.083	-0.046	0.24	0.222	-0.082	0.081	0.009	0.024	-0.03	-0.02	-0.005	-0.005	-0.023	-0.023	0	0	0	0	0	0	0	0	0	0	0	0	0	0	0	0	0	0	0	0	0	0	0	0	0	0	0	0	0	0	0	0	0	0	0	0	0	0	0	0	0	0	0	0	0	0	0	0	0	0	0	0	0	0	0	0	0	0	0	0	0	0	0	0	0	0	0	0	0	0	0	0	0	0	0	0	0	0	0	0	0	0	0	0	0	0	0	0	0	0	0	0	0	0	0	0	0	0	0	0	0	0	0	0	0	0	0	0	0	0	0	0	0	0	0	0	0	0	0	0	0	0	0	0	0	0	0	0	0	0	0	0	0	0	0	0	0	0	0	0	0	0	0	0	0	0	0	0	0	0	0	0	0	0	0	0	0	0	0	0	0	0	0	0	0	0	0	0	0	0	0	0	0	0	0	0	0	0	0	0	0	0	0	0	0	0	0	0	0	0	0	0
PARD3	1.139	439.836	-118.204	69.885	-42.287	-29.324	-25.644	2.709	39.014	7.886	-4.235	-2.387	-11.879	8.914	-4.646	1.489	-8.718	-22.841	-5.038	-4.862	-18.996	-3.41	4.258	8.043	-5.746	4.529	5.852	0.232	7.15	-24.223	-0.939	-1.503	6.559	8.058	-11.186	14.684	6.989	-3.773	2.219	5.427	3.454	2.887	4.201	5.635	6.693	-2.709	0.896	-3.657	-0.487	-5.503	-0.326	0.074	-0.124	0.051	0.192	0.14	0.058	-0.037	-0.001	-0.11	-0.061	-0.021	-0.018	0.012	-0.013	0	0	0	0	0	0	0	0	0	0	0	0	0	0	0	0	0	0	0	0	0	0	0	0	0	0	0	0	0	0	0	0	0	0	0	0	0	0	0	0	0	0	0	0	0	0	0	0	0	0	0	0	0	0	0	0	0	0	0	0	0	0	0	0	0	0	0	0	0	0	0	0	0	0	0	0	0	0	0	0	0	0	0	0	0	0	0	0	0	0	0	0	0	0	0	0	0	0	0	0	0	0	0	0	0	0	0	0	0	0	0	0	0	0	0	0	0	0	0	0	0	0	0	0	0	0	0	0	0	0	0	0	0	0	0	0	0	0	0	0	0	0	0	0	0	0	0	0	0	0	0	0	0	0	0	0	0	0	0	0	0	0	0	0	0	0	0	0	0	0	0	0	0	0	0	0	0	0	0	0	0	0	0	0	0	0	0	0	0	0	0	0
TTC28	1.138	1545.61	-449.448	-75.171	-43.858	3.995	44.951	-5.563	-30.564	43.996	73.435	-46.763	43.037	-42.144	10.508	-49.263	-5.831	-14.19	11.412	4.107	-3.332	-5.598	-37.241	-27.226	-8.92	-1.227	-4.945	0.497	-12.164	-3.926	-9.106	-4.934	-27.796	-11.3	7.563	-5.085	12.856	-2.611	4.865	-8.868	1.538	-3.822	-0.635	9.338	8.113	-5.388	-3.031	-0.562	1.797	-0.383	-0.129	0.01	-0.177	-0.022	0.071	-0.25	-0.112	-0.004	-0.031	-0.034	-0.123	0.05	0.071	-0.007	0.015	0	0	0	0	0	0	0	0	0	0	0	0	0	0	0	0	0	0	0	0	0	0	0	0	0	0	0	0	0	0	0	0	0	0	0	0	0	0	0	0	0	0	0	0	0	0	0	0	0	0	0	0	0	0	0	0	0	0	0	0	0	0	0	0	0	0	0	0	0	0	0	0	0	0	0	0	0	0	0	0	0	0	0	0	0	0	0	0	0	0	0	0	0	0	0	0	0	0	0	0	0	0	0	0	0	0	0	0	0	0	0	0	0	0	0	0	0	0	0	0	0	0	0	0	0	0	0	0	0	0	0	0	0	0	0	0	0	0	0	0	0	0	0	0	0	0	0	0	0	0	0	0	0	0	0	0	0	0	0	0	0	0	0	0	0	0	0	0	0	0	0	0	0	0	0	0	0	0	0	0	0	0	0	0	0	0	0	0	0	0	0	0
FAM155A	1.137	1260.28	82.743	-13.994	-98.497	-37.002	-93.36	14.133	-1.489	-26.075	50.272	74.616	-24.751	-0.86	-30.144	-8.013	11.673	1.926	11.334	6.815	34.298	16.299	24.046	-7.841	10.604	25.36	-3.291	-11.82	-13.834	-27.853	-7.736	-24.511	-4.113	4.684	36.593	0.661	-5.084	4.941	2.525	0.156	8.126	-8.01	-6.642	-7.355	5.368	0.288	-6.609	2.339	8.478	-0.989	-0.017	0.068	-0.029	-0.049	0.066	-0.074	0.034	0.011	0.03	0.057	0.093	-0.054	-0.036	-0.023	-0.017	0	0	0	0	0	0	0	0	0	0	0	0	0	0	0	0	0	0	0	0	0	0	0	0	0	0	0	0	0	0	0	0	0	0	0	0	0	0	0	0	0	0	0	0	0	0	0	0	0	0	0	0	0	0	0	0	0	0	0	0	0	0	0	0	0	0	0	0	0	0	0	0	0	0	0	0	0	0	0	0	0	0	0	0	0	0	0	0	0	0	0	0	0	0	0	0	0	0	0	0	0	0	0	0	0	0	0	0	0	0	0	0	0	0	0	0	0	0	0	0	0	0	0	0	0	0	0	0	0	0	0	0	0	0	0	0	0	0	0	0	0	0	0	0	0	0	0	0	0	0	0	0	0	0	0	0	0	0	0	0	0	0	0	0	0	0	0	0	0	0	0	0	0	0	0	0	0	0	0	0	0	0	0	0	0	0	0	0	0	0	0	0
CDKAL1	1.137	444.114	-11.996	-6.869	10.653	21.889	-17.569	13.054	-3.5	-0.635	-8.335	2.011	27.865	-12.86	4.656	-7.787	0.578	-11.595	-27.529	-17.871	-7.213	3.267	0.03	3.509	-3.391	1.336	-6.96	-6.934	-0.842	4.321	-3.655	-5.3	9.238	-6.667	18.516	-4.812	0.393	0.453	4.211	-7.872	-5.474	6.273	-5.576	-1.248	1.337	-1.603	3.007	4.313	-1.066	-4.591	0.112	-0.037	-0.031	-0.005	0.034	-0.027	0.014	-0.045	-0.004	0.044	-0.029	-0.013	0.014	-0.003	-0.006	0	0	0	0	0	0	0	0	0	0	0	0	0	0	0	0	0	0	0	0	0	0	0	0	0	0	0	0	0	0	0	0	0	0	0	0	0	0	0	0	0	0	0	0	0	0	0	0	0	0	0	0	0	0	0	0	0	0	0	0	0	0	0	0	0	0	0	0	0	0	0	0	0	0	0	0	0	0	0	0	0	0	0	0	0	0	0	0	0	0	0	0	0	0	0	0	0	0	0	0	0	0	0	0	0	0	0	0	0	0	0	0	0	0	0	0	0	0	0	0	0	0	0	0	0	0	0	0	0	0	0	0	0	0	0	0	0	0	0	0	0	0	0	0	0	0	0	0	0	0	0	0	0	0	0	0	0	0	0	0	0	0	0	0	0	0	0	0	0	0	0	0	0	0	0	0	0	0	0	0	0	0	0	0	0	0	0	0	0	0	0	0
CDH4	1.135	778.07	-438.53	-83.712	-30.618	-42.026	19.413	46.376	-3.005	3.265	-3.163	21.326	-8.044	-21.75	-22.927	-11.193	-19.749	-5.983	1.264	9.951	18.24	-34.19	27.57	2.972	4.133	-10.301	13.626	12.265	31.437	12.681	8.223	0.332	-5.816	0.523	1.855	1.939	1.808	5.571	-6.598	-0.923	1.291	-8.589	-5.057	8.716	2.212	7.871	5.347	15.294	4.621	14.154	-0.094	-0.237	0	0.191	-0.169	0.156	-0.074	-0.052	0.076	-0.08	0.031	0.033	0.005	0.005	-0.003	0	0	0	0	0	0	0	0	0	0	0	0	0	0	0	0	0	0	0	0	0	0	0	0	0	0	0	0	0	0	0	0	0	0	0	0	0	0	0	0	0	0	0	0	0	0	0	0	0	0	0	0	0	0	0	0	0	0	0	0	0	0	0	0	0	0	0	0	0	0	0	0	0	0	0	0	0	0	0	0	0	0	0	0	0	0	0	0	0	0	0	0	0	0	0	0	0	0	0	0	0	0	0	0	0	0	0	0	0	0	0	0	0	0	0	0	0	0	0	0	0	0	0	0	0	0	0	0	0	0	0	0	0	0	0	0	0	0	0	0	0	0	0	0	0	0	0	0	0	0	0	0	0	0	0	0	0	0	0	0	0	0	0	0	0	0	0	0	0	0	0	0	0	0	0	0	0	0	0	0	0	0	0	0	0	0	0	0	0	0	0	0
THSD4	1.134	1186.76	-359.504	-79.891	3.489	-30.24	-16.233	12.771	-13.048	27.083	3.232	11.144	-7.401	13.119	0.228	-1.041	23.146	6.2	5.289	2.038	-20.344	-7.84	7.005	16.333	-16.28	4.701	16.517	3.506	-2.109	10.862	15.794	20.234	-13.564	-3.509	21.751	-1.178	-14.319	8.202	5.646	-9.801	11.049	1.659	5.577	-13.358	1.229	-4.476	5.619	-0.76	3.982	2.749	0.095	-0.176	-0.062	0.102	-0.036	0.032	-0.204	0.063	0.205	-0.046	0.02	-0.005	0.094	0.266	0.017	0	0	0	0	0	0	0	0	0	0	0	0	0	0	0	0	0	0	0	0	0	0	0	0	0	0	0	0	0	0	0	0	0	0	0	0	0	0	0	0	0	0	0	0	0	0	0	0	0	0	0	0	0	0	0	0	0	0	0	0	0	0	0	0	0	0	0	0	0	0	0	0	0	0	0	0	0	0	0	0	0	0	0	0	0	0	0	0	0	0	0	0	0	0	0	0	0	0	0	0	0	0	0	0	0	0	0	0	0	0	0	0	0	0	0	0	0	0	0	0	0	0	0	0	0	0	0	0	0	0	0	0	0	0	0	0	0	0	0	0	0	0	0	0	0	0	0	0	0	0	0	0	0	0	0	0	0	0	0	0	0	0	0	0	0	0	0	0	0	0	0	0	0	0	0	0	0	0	0	0	0	0	0	0	0	0	0	0	0	0	0	0
LPHN2	1.134	993.551	107.366	17.66	27.754	-28.149	19.405	18.375	-3.227	-11.037	27.487	-28.14	35.36	15.327	8.402	10.156	31.42	7.924	-0.84	-3.253	6.903	-21.302	-1.305	-0.559	0.964	10.14	-0.238	-10.643	4.696	-3.207	-3.553	-0.119	-15.82	12.623	5.235	3.201	-0.439	12.783	12.715	-6.003	2.2	26.637	9.574	-5.029	-5.435	8.478	5.407	5.698	-0.414	-3.622	0.294	0.196	0.108	0.054	-0.096	0.09	0.138	0.257	-0.019	-0.009	0.024	0.025	0.043	-0.032	-0.025	0	0	0	0	0	0	0	0	0	0	0	0	0	0	0	0	0	0	0	0	0	0	0	0	0	0	0	0	0	0	0	0	0	0	0	0	0	0	0	0	0	0	0	0	0	0	0	0	0	0	0	0	0	0	0	0	0	0	0	0	0	0	0	0	0	0	0	0	0	0	0	0	0	0	0	0	0	0	0	0	0	0	0	0	0	0	0	0	0	0	0	0	0	0	0	0	0	0	0	0	0	0	0	0	0	0	0	0	0	0	0	0	0	0	0	0	0	0	0	0	0	0	0	0	0	0	0	0	0	0	0	0	0	0	0	0	0	0	0	0	0	0	0	0	0	0	0	0	0	0	0	0	0	0	0	0	0	0	0	0	0	0	0	0	0	0	0	0	0	0	0	0	0	0	0	0	0	0	0	0	0	0	0	0	0	0	0	0	0	0	0	0
MAGI1	1.134	1032.12	-194.408	56.38	-63.423	-56.394	-87.233	17.952	35.437	24.169	7.114	49.234	-18.312	-2.119	15.399	-3.316	9.293	8.74	9.071	4.176	21.335	12.166	-19.072	10.414	-16.004	5.776	-22.078	4.354	-12.819	-20.023	14.067	2.378	11.181	-14.819	-20.635	20.532	4.325	3.192	-13.702	-3.343	-1.825	-9.922	2.191	-11.569	0.147	-8.332	-7.336	17.979	5.093	-0.506	0.159	0.198	-0.215	-0.03	-0.038	-0.226	-0.151	0.062	-0.158	-0.098	-0.161	0.005	0.001	0.033	-0.006	0	0	0	0	0	0	0	0	0	0	0	0	0	0	0	0	0	0	0	0	0	0	0	0	0	0	0	0	0	0	0	0	0	0	0	0	0	0	0	0	0	0	0	0	0	0	0	0	0	0	0	0	0	0	0	0	0	0	0	0	0	0	0	0	0	0	0	0	0	0	0	0	0	0	0	0	0	0	0	0	0	0	0	0	0	0	0	0	0	0	0	0	0	0	0	0	0	0	0	0	0	0	0	0	0	0	0	0	0	0	0	0	0	0	0	0	0	0	0	0	0	0	0	0	0	0	0	0	0	0	0	0	0	0	0	0	0	0	0	0	0	0	0	0	0	0	0	0	0	0	0	0	0	0	0	0	0	0	0	0	0	0	0	0	0	0	0	0	0	0	0	0	0	0	0	0	0	0	0	0	0	0	0	0	0	0	0	0	0	0	0	0
DACH2	1.134	244.254	-17.059	29.903	-15.446	13.028	4.603	1.456	-0.181	7.175	11.424	-23.02	7.025	-6.09	5.21	-7.051	1.109	-3.691	8.251	2.112	-4.385	6.512	-0.018	-11.391	7.153	1.497	-1.811	7.626	2.644	3.561	1.781	-5.054	0.73	2.564	2.283	-3.649	-2.443	-3.716	-1.252	-1.755	-4.744	1.135	4.219	-8.696	-5.022	-2.721	4.502	0.983	3.509	3.339	0.079	-0.182	-0.069	-0.081	0.144	-0.154	-0.12	0.082	-0.098	-0.083	-0.156	0.202	-0.254	0.044	-0.001	0	0	0	0	0	0	0	0	0	0	0	0	0	0	0	0	0	0	0	0	0	0	0	0	0	0	0	0	0	0	0	0	0	0	0	0	0	0	0	0	0	0	0	0	0	0	0	0	0	0	0	0	0	0	0	0	0	0	0	0	0	0	0	0	0	0	0	0	0	0	0	0	0	0	0	0	0	0	0	0	0	0	0	0	0	0	0	0	0	0	0	0	0	0	0	0	0	0	0	0	0	0	0	0	0	0	0	0	0	0	0	0	0	0	0	0	0	0	0	0	0	0	0	0	0	0	0	0	0	0	0	0	0	0	0	0	0	0	0	0	0	0	0	0	0	0	0	0	0	0	0	0	0	0	0	0	0	0	0	0	0	0	0	0	0	0	0	0	0	0	0	0	0	0	0	0	0	0	0	0	0	0	0	0	0	0	0	0	0	0	0	0
FGF14	1.133	1847.56	381.642	-102.878	56.495	17.733	25.27	-7.873	1.231	-19.159	3.197	4.786	-18.1	-4.958	-26.14	-27.806	-2.714	6.854	2.276	4.976	16.935	-16.254	-2.742	22.81	-8.237	16.403	10.548	4.288	15.468	13.951	-23.467	-5.82	12.797	0.406	-6.45	-17.109	4.046	-6.1	-1.028	-2.387	-13.119	-11.131	-2.27	-4.955	-5.47	-4.918	12.553	-4.006	-0.853	-5.881	0.005	-0.01	-0.216	-0.137	0.08	0.127	-0.127	0.124	0.005	0.283	-0.081	-0.005	0.104	0.244	0.001	0	0	0	0	0	0	0	0	0	0	0	0	0	0	0	0	0	0	0	0	0	0	0	0	0	0	0	0	0	0	0	0	0	0	0	0	0	0	0	0	0	0	0	0	0	0	0	0	0	0	0	0	0	0	0	0	0	0	0	0	0	0	0	0	0	0	0	0	0	0	0	0	0	0	0	0	0	0	0	0	0	0	0	0	0	0	0	0	0	0	0	0	0	0	0	0	0	0	0	0	0	0	0	0	0	0	0	0	0	0	0	0	0	0	0	0	0	0	0	0	0	0	0	0	0	0	0	0	0	0	0	0	0	0	0	0	0	0	0	0	0	0	0	0	0	0	0	0	0	0	0	0	0	0	0	0	0	0	0	0	0	0	0	0	0	0	0	0	0	0	0	0	0	0	0	0	0	0	0	0	0	0	0	0	0	0	0	0	0	0	0	0
ARHGAP15	1.132	231.109	10.33	52.741	-28.989	11.658	6.195	17.241	-0.899	-11.988	-9.141	-2.108	0.224	-7.11	-10.618	6.56	1.618	-1.605	-3.944	3.573	0.996	-3.842	-8.395	5.749	-6.8	-4.903	-6.572	-11.273	-3.658	-3.088	-6.094	0.008	0.12	-1.949	-5.322	-4.094	3.039	-0.722	-5.222	2.021	-10.37	-0.957	-3.377	-4.131	-2.04	3.221	1.761	6.715	-2.46	-3.776	0.116	-0.154	0.332	0.137	-0.092	0.077	0.115	-0.095	-0.062	0.054	-0.044	0.016	-0.004	0.003	0.004	0	0	0	0	0	0	0	0	0	0	0	0	0	0	0	0	0	0	0	0	0	0	0	0	0	0	0	0	0	0	0	0	0	0	0	0	0	0	0	0	0	0	0	0	0	0	0	0	0	0	0	0	0	0	0	0	0	0	0	0	0	0	0	0	0	0	0	0	0	0	0	0	0	0	0	0	0	0	0	0	0	0	0	0	0	0	0	0	0	0	0	0	0	0	0	0	0	0	0	0	0	0	0	0	0	0	0	0	0	0	0	0	0	0	0	0	0	0	0	0	0	0	0	0	0	0	0	0	0	0	0	0	0	0	0	0	0	0	0	0	0	0	0	0	0	0	0	0	0	0	0	0	0	0	0	0	0	0	0	0	0	0	0	0	0	0	0	0	0	0	0	0	0	0	0	0	0	0	0	0	0	0	0	0	0	0	0	0	0	0	0	0
GPHN	1.132	457.246	-74.285	15.787	0.961	-1.284	26.527	6.281	0.263	-40.286	-10.793	-34.29	-13.794	-5.54	5.204	-6.503	-11.007	-6.543	-2.403	-21.784	-5.12	-0.003	14.738	-8.554	16.107	-6.606	19.364	-10.041	-7.861	5.523	6.539	-12.403	1.01	13.785	-5.931	-13.261	19.762	-0.29	1.683	4.559	15.585	-2.547	8.091	-0.319	-1.043	0.673	2.176	-0.276	3.912	-5.352	-0.174	0.044	-0.018	-0.01	0.024	0.011	-0.089	0.069	-0.157	0.285	-0.112	-0.022	0.017	0.007	-0.006	0	0	0	0	0	0	0	0	0	0	0	0	0	0	0	0	0	0	0	0	0	0	0	0	0	0	0	0	0	0	0	0	0	0	0	0	0	0	0	0	0	0	0	0	0	0	0	0	0	0	0	0	0	0	0	0	0	0	0	0	0	0	0	0	0	0	0	0	0	0	0	0	0	0	0	0	0	0	0	0	0	0	0	0	0	0	0	0	0	0	0	0	0	0	0	0	0	0	0	0	0	0	0	0	0	0	0	0	0	0	0	0	0	0	0	0	0	0	0	0	0	0	0	0	0	0	0	0	0	0	0	0	0	0	0	0	0	0	0	0	0	0	0	0	0	0	0	0	0	0	0	0	0	0	0	0	0	0	0	0	0	0	0	0	0	0	0	0	0	0	0	0	0	0	0	0	0	0	0	0	0	0	0	0	0	0	0	0	0	0	0	0
GRIK2	1.131	500.234	-341.04	-156.497	20.656	-10.077	39.381	-34.75	5.56	-44.264	-46.463	-41.785	1.42	-10.97	7.449	-3.922	-26.017	-17.152	25.928	0.945	7.166	-1.093	1.499	-13.429	19.317	4.071	-5.476	-3.371	-6.386	-15.698	3.697	4.962	-5.267	3.542	6.57	-6.586	6.698	-13.109	2.193	1.238	-0.868	3.664	1.498	2.509	0.344	-0.628	-2.103	2.897	2.204	5.387	-0.265	0.022	-0.008	0.022	0.173	0.144	0.017	0.014	0.075	-0.058	-0.04	-0.008	-0.002	0.029	0.018	0	0	0	0	0	0	0	0	0	0	0	0	0	0	0	0	0	0	0	0	0	0	0	0	0	0	0	0	0	0	0	0	0	0	0	0	0	0	0	0	0	0	0	0	0	0	0	0	0	0	0	0	0	0	0	0	0	0	0	0	0	0	0	0	0	0	0	0	0	0	0	0	0	0	0	0	0	0	0	0	0	0	0	0	0	0	0	0	0	0	0	0	0	0	0	0	0	0	0	0	0	0	0	0	0	0	0	0	0	0	0	0	0	0	0	0	0	0	0	0	0	0	0	0	0	0	0	0	0	0	0	0	0	0	0	0	0	0	0	0	0	0	0	0	0	0	0	0	0	0	0	0	0	0	0	0	0	0	0	0	0	0	0	0	0	0	0	0	0	0	0	0	0	0	0	0	0	0	0	0	0	0	0	0	0	0	0	0	0	0	0	0
CALN1	1.13	1249.31	-294.581	-54.007	-5.822	50.385	-43.289	-99.49	7.86	1.751	9.05	-3.371	-1.589	-1.009	-15.534	-30.183	13.739	5.674	20.969	-5.258	-5.793	-7.829	16.458	12.174	13.185	36.553	-14.142	-0.579	16.208	19.142	35.282	-21.576	4.896	0.476	-0.018	19.064	3.968	-4.522	2.533	-1.755	-4.806	-3.917	19.081	-3.748	3.031	-5.888	5.897	-4.923	9.264	-4.409	0.062	-0.094	-0.205	-0.307	-0.115	-0.052	0.148	-0.082	0.064	-0.008	0.037	-0.016	-0.002	-0.025	-0.007	0	0	0	0	0	0	0	0	0	0	0	0	0	0	0	0	0	0	0	0	0	0	0	0	0	0	0	0	0	0	0	0	0	0	0	0	0	0	0	0	0	0	0	0	0	0	0	0	0	0	0	0	0	0	0	0	0	0	0	0	0	0	0	0	0	0	0	0	0	0	0	0	0	0	0	0	0	0	0	0	0	0	0	0	0	0	0	0	0	0	0	0	0	0	0	0	0	0	0	0	0	0	0	0	0	0	0	0	0	0	0	0	0	0	0	0	0	0	0	0	0	0	0	0	0	0	0	0	0	0	0	0	0	0	0	0	0	0	0	0	0	0	0	0	0	0	0	0	0	0	0	0	0	0	0	0	0	0	0	0	0	0	0	0	0	0	0	0	0	0	0	0	0	0	0	0	0	0	0	0	0	0	0	0	0	0	0	0	0	0	0	0
BANK1	1.129	404.33	17.428	57.849	-54.818	0.414	3.438	-17.61	14.272	-11.357	-2.388	-7.36	9.383	-3.717	-17.236	-3.5	14.967	0.282	-2.456	0.508	-1.536	5.582	-3.159	-15.491	3.593	9.394	-0.108	-5.77	2.482	-3.032	8.452	16.795	-5.873	-9.438	1.244	20.614	-15.428	12.805	7.149	-11.361	-1.695	-5.382	2.911	4.337	-0.313	7.742	2.908	-8.453	-5.288	-2.633	-0.275	0.092	0.049	0.22	0.153	-0.106	0.023	-0.011	0.018	0.016	-0.057	0.01	0.009	-0.001	0.008	0	0	0	0	0	0	0	0	0	0	0	0	0	0	0	0	0	0	0	0	0	0	0	0	0	0	0	0	0	0	0	0	0	0	0	0	0	0	0	0	0	0	0	0	0	0	0	0	0	0	0	0	0	0	0	0	0	0	0	0	0	0	0	0	0	0	0	0	0	0	0	0	0	0	0	0	0	0	0	0	0	0	0	0	0	0	0	0	0	0	0	0	0	0	0	0	0	0	0	0	0	0	0	0	0	0	0	0	0	0	0	0	0	0	0	0	0	0	0	0	0	0	0	0	0	0	0	0	0	0	0	0	0	0	0	0	0	0	0	0	0	0	0	0	0	0	0	0	0	0	0	0	0	0	0	0	0	0	0	0	0	0	0	0	0	0	0	0	0	0	0	0	0	0	0	0	0	0	0	0	0	0	0	0	0	0	0	0	0	0	0	0
EPHB1	1.129	586.484	-203.103	13.269	4.851	-8.783	8.702	11.298	-0.344	-38.852	-16.909	-0.491	-20.866	-0.727	-3.725	-10.924	-3.647	8.918	-6.689	-5.67	8.135	6.736	-2.544	-7.043	13.208	3.601	-9.202	8.884	1.061	2.282	4.879	-5.008	9.804	-20.539	3.817	-4.343	-12.035	-2.443	1.965	4.024	-13.543	-1.795	-8.25	-9.632	-7.791	13.388	-7.993	-0.233	6.461	4.614	-0.307	-0.022	0.281	-0.037	0.048	0.006	0.024	0.061	0.006	-0.001	0.039	-0.028	0.004	0.041	0.014	0	0	0	0	0	0	0	0	0	0	0	0	0	0	0	0	0	0	0	0	0	0	0	0	0	0	0	0	0	0	0	0	0	0	0	0	0	0	0	0	0	0	0	0	0	0	0	0	0	0	0	0	0	0	0	0	0	0	0	0	0	0	0	0	0	0	0	0	0	0	0	0	0	0	0	0	0	0	0	0	0	0	0	0	0	0	0	0	0	0	0	0	0	0	0	0	0	0	0	0	0	0	0	0	0	0	0	0	0	0	0	0	0	0	0	0	0	0	0	0	0	0	0	0	0	0	0	0	0	0	0	0	0	0	0	0	0	0	0	0	0	0	0	0	0	0	0	0	0	0	0	0	0	0	0	0	0	0	0	0	0	0	0	0	0	0	0	0	0	0	0	0	0	0	0	0	0	0	0	0	0	0	0	0	0	0	0	0	0	0	0	0
PDE10A	1.128	1237.73	67.479	-88.557	8.127	-105.954	-56.813	3.531	53.594	-6.57	-3.784	-32.905	-30.416	41.42	-3.38	-4.909	39.16	-17.04	-3.41	-16.09	9.38	7.919	28.991	-9.278	-5.989	-16.93	28.012	-23.087	7.555	-22.305	-10.781	-10.556	-7.949	-2.237	-5.353	13.949	5.635	2.39	16.675	7.369	9.913	-16.927	-3.573	-6.331	2.262	18.39	-9.708	-3.946	-3.22	8.906	0.263	-0.065	0.281	-0.015	0.032	0.005	0	-0.056	-0.106	-0.053	0.059	-0.005	-0.003	0.03	0.002	0	0	0	0	0	0	0	0	0	0	0	0	0	0	0	0	0	0	0	0	0	0	0	0	0	0	0	0	0	0	0	0	0	0	0	0	0	0	0	0	0	0	0	0	0	0	0	0	0	0	0	0	0	0	0	0	0	0	0	0	0	0	0	0	0	0	0	0	0	0	0	0	0	0	0	0	0	0	0	0	0	0	0	0	0	0	0	0	0	0	0	0	0	0	0	0	0	0	0	0	0	0	0	0	0	0	0	0	0	0	0	0	0	0	0	0	0	0	0	0	0	0	0	0	0	0	0	0	0	0	0	0	0	0	0	0	0	0	0	0	0	0	0	0	0	0	0	0	0	0	0	0	0	0	0	0	0	0	0	0	0	0	0	0	0	0	0	0	0	0	0	0	0	0	0	0	0	0	0	0	0	0	0	0	0	0	0	0	0	0	0	0
TENM3	1.128	1393.81	-206.014	95.563	79.655	-127.111	-19.196	61.688	1.889	-20.226	41.639	8.803	-9.717	0.978	25.193	19.635	-23.343	-28.526	21.059	2.04	-28.722	5.965	-4.523	19.366	-23.179	9.181	1.243	12.106	-1.134	19.702	0.923	-5.927	-18.927	-30.13	18	10.998	11.49	-7.912	-14.842	9.82	-2.536	1.343	-0.633	17.468	8.355	14.726	5.293	-7.231	-9.243	7.531	-0.021	-0.018	-0.211	-0.102	0.127	-0.003	-0.01	0.08	0.004	0.252	-0.105	0.098	-0.184	0.048	-0.008	0	0	0	0	0	0	0	0	0	0	0	0	0	0	0	0	0	0	0	0	0	0	0	0	0	0	0	0	0	0	0	0	0	0	0	0	0	0	0	0	0	0	0	0	0	0	0	0	0	0	0	0	0	0	0	0	0	0	0	0	0	0	0	0	0	0	0	0	0	0	0	0	0	0	0	0	0	0	0	0	0	0	0	0	0	0	0	0	0	0	0	0	0	0	0	0	0	0	0	0	0	0	0	0	0	0	0	0	0	0	0	0	0	0	0	0	0	0	0	0	0	0	0	0	0	0	0	0	0	0	0	0	0	0	0	0	0	0	0	0	0	0	0	0	0	0	0	0	0	0	0	0	0	0	0	0	0	0	0	0	0	0	0	0	0	0	0	0	0	0	0	0	0	0	0	0	0	0	0	0	0	0	0	0	0	0	0	0	0	0	0	0
DOCK1	1.128	885.024	-145.375	93.527	-23.279	2.16	-28.137	11.659	20.483	-21.746	-42.818	1.163	11.093	-3.663	3.356	21.357	-33.255	20.467	-8.12	23.152	11.073	-0.529	-9.669	18.093	23.937	1.678	2.31	17.446	2.582	-10.217	-3.637	16.407	-0.31	-2.766	-0.468	-6.749	10.641	2.759	7.168	-2.793	15.376	6.337	3.555	16.059	2.952	-2.941	6.398	10.186	-1.276	-11.462	0.037	-0.042	-0.134	-0.33	-0.042	0.037	-0.072	-0.009	-0.149	-0.121	0.135	0.045	0.018	0.013	0.004	0	0	0	0	0	0	0	0	0	0	0	0	0	0	0	0	0	0	0	0	0	0	0	0	0	0	0	0	0	0	0	0	0	0	0	0	0	0	0	0	0	0	0	0	0	0	0	0	0	0	0	0	0	0	0	0	0	0	0	0	0	0	0	0	0	0	0	0	0	0	0	0	0	0	0	0	0	0	0	0	0	0	0	0	0	0	0	0	0	0	0	0	0	0	0	0	0	0	0	0	0	0	0	0	0	0	0	0	0	0	0	0	0	0	0	0	0	0	0	0	0	0	0	0	0	0	0	0	0	0	0	0	0	0	0	0	0	0	0	0	0	0	0	0	0	0	0	0	0	0	0	0	0	0	0	0	0	0	0	0	0	0	0	0	0	0	0	0	0	0	0	0	0	0	0	0	0	0	0	0	0	0	0	0	0	0	0	0	0	0	0	0
ATP8A2	1.127	1256.8	-182.856	27.117	24.736	13.555	-47.872	-3.081	-32.061	0.029	1.955	9.141	-51.063	8.289	-31.299	19.989	7.45	-9.119	2.181	-12.853	48.163	24.114	-0.399	-6.886	-8.505	-31.594	21.815	0.715	17.104	3.367	5.785	17.62	-17.234	-11.74	13.046	-1.985	-2.366	-4.197	8.112	-1.405	-10.434	6.541	1.433	10.635	-6.696	-2.787	1.977	-11.933	1.217	-6.534	-0.229	-0.031	-0.097	0.001	-0.112	0.042	-0.082	-0.005	0.047	-0.003	-0.03	-0.001	0.001	-0.026	0.006	0	0	0	0	0	0	0	0	0	0	0	0	0	0	0	0	0	0	0	0	0	0	0	0	0	0	0	0	0	0	0	0	0	0	0	0	0	0	0	0	0	0	0	0	0	0	0	0	0	0	0	0	0	0	0	0	0	0	0	0	0	0	0	0	0	0	0	0	0	0	0	0	0	0	0	0	0	0	0	0	0	0	0	0	0	0	0	0	0	0	0	0	0	0	0	0	0	0	0	0	0	0	0	0	0	0	0	0	0	0	0	0	0	0	0	0	0	0	0	0	0	0	0	0	0	0	0	0	0	0	0	0	0	0	0	0	0	0	0	0	0	0	0	0	0	0	0	0	0	0	0	0	0	0	0	0	0	0	0	0	0	0	0	0	0	0	0	0	0	0	0	0	0	0	0	0	0	0	0	0	0	0	0	0	0	0	0	0	0	0	0	0
CSMD2	1.127	1611.62	-771.266	-102.496	97.656	-32.403	134.131	34.685	-25.21	-22.225	-6.396	17.706	9.517	-31.068	18.129	31.482	1.347	-11.651	-11.123	15.619	-6.29	-26.646	-12.095	-16.149	-5.861	-6.038	-8.753	-7.14	3.967	-8.687	-1.323	8.424	1.36	7.119	17.449	2.6	-30.387	-11.886	-1.043	13.626	2.871	6.925	3.676	-1.463	-12.679	2.758	-15.931	1.63	7.95	0.518	0.304	0.138	-0.169	0.005	0.034	-0.068	-0.055	-0.091	-0.081	0.06	-0.013	-0.053	-0.078	-0.23	-0.021	0	0	0	0	0	0	0	0	0	0	0	0	0	0	0	0	0	0	0	0	0	0	0	0	0	0	0	0	0	0	0	0	0	0	0	0	0	0	0	0	0	0	0	0	0	0	0	0	0	0	0	0	0	0	0	0	0	0	0	0	0	0	0	0	0	0	0	0	0	0	0	0	0	0	0	0	0	0	0	0	0	0	0	0	0	0	0	0	0	0	0	0	0	0	0	0	0	0	0	0	0	0	0	0	0	0	0	0	0	0	0	0	0	0	0	0	0	0	0	0	0	0	0	0	0	0	0	0	0	0	0	0	0	0	0	0	0	0	0	0	0	0	0	0	0	0	0	0	0	0	0	0	0	0	0	0	0	0	0	0	0	0	0	0	0	0	0	0	0	0	0	0	0	0	0	0	0	0	0	0	0	0	0	0	0	0	0	0	0	0	0	0
EXOC6B	1.126	785.944	-77.083	46.26	11.875	56.709	-21.441	-13.698	-0.025	-9.481	36.924	-8.637	5.176	34.966	20.084	-11.35	16.002	-15.662	15.467	-13.74	-10.998	-11.675	6.993	5.159	14.918	-1.866	-14.439	-2.417	-1.594	14.549	-2.371	23.799	2.59	3.954	1.554	8.651	-0.751	-4.951	-3.988	-8.911	9.42	-0.046	3.723	2.169	-0.316	-3.164	-6.466	-0.255	2.149	0.559	0.144	0.35	-0.04	0.003	-0.109	-0.038	0.129	-0.132	0.056	0.052	-0.036	0.038	-0.008	0.005	-0.006	0	0	0	0	0	0	0	0	0	0	0	0	0	0	0	0	0	0	0	0	0	0	0	0	0	0	0	0	0	0	0	0	0	0	0	0	0	0	0	0	0	0	0	0	0	0	0	0	0	0	0	0	0	0	0	0	0	0	0	0	0	0	0	0	0	0	0	0	0	0	0	0	0	0	0	0	0	0	0	0	0	0	0	0	0	0	0	0	0	0	0	0	0	0	0	0	0	0	0	0	0	0	0	0	0	0	0	0	0	0	0	0	0	0	0	0	0	0	0	0	0	0	0	0	0	0	0	0	0	0	0	0	0	0	0	0	0	0	0	0	0	0	0	0	0	0	0	0	0	0	0	0	0	0	0	0	0	0	0	0	0	0	0	0	0	0	0	0	0	0	0	0	0	0	0	0	0	0	0	0	0	0	0	0	0	0	0	0	0	0	0	0
KALRN	1.126	802.563	-259.289	102.551	-14.443	13.887	-3.169	4.492	47.926	20.966	26.307	18.477	5	2.415	9.069	0.933	2.182	39.071	-16.131	4.203	9.415	6.702	15.569	-0.41	6.099	18.571	-27.791	-4.894	-8.181	-10.908	-0.913	-0.763	-7.481	0.931	-19.56	7.184	4.679	-10.394	-3.179	18.394	8.341	2.332	13.936	-5.277	11.155	-6.589	-1.062	0.825	1.063	-9.351	-0.301	0	-0.171	0.069	0.09	0.132	-0.05	-0.018	0.101	-0.055	0.039	-0.026	-0.006	0.011	-0.001	0	0	0	0	0	0	0	0	0	0	0	0	0	0	0	0	0	0	0	0	0	0	0	0	0	0	0	0	0	0	0	0	0	0	0	0	0	0	0	0	0	0	0	0	0	0	0	0	0	0	0	0	0	0	0	0	0	0	0	0	0	0	0	0	0	0	0	0	0	0	0	0	0	0	0	0	0	0	0	0	0	0	0	0	0	0	0	0	0	0	0	0	0	0	0	0	0	0	0	0	0	0	0	0	0	0	0	0	0	0	0	0	0	0	0	0	0	0	0	0	0	0	0	0	0	0	0	0	0	0	0	0	0	0	0	0	0	0	0	0	0	0	0	0	0	0	0	0	0	0	0	0	0	0	0	0	0	0	0	0	0	0	0	0	0	0	0	0	0	0	0	0	0	0	0	0	0	0	0	0	0	0	0	0	0	0	0	0	0	0	0	0
CLSTN2	1.125	1869.02	-351.309	9.038	29.13	94.315	45.068	-37.84	6.541	63.392	60.825	44.048	-52.904	21.764	-6.537	-5.012	-3.267	27.641	-16.59	-25.723	13.845	-32.503	10.57	10.822	16.924	-26.814	10.656	-16.102	-1.518	-25.418	-8.249	-3.844	10.369	-11.745	19.54	7.394	4.088	4.998	-8.809	-8.478	-15.235	-19.335	10.219	-9.4	-2.661	2.216	0.01	0.044	-4.077	-3.634	-0.142	-0.144	-0.011	-0.017	0.161	0.059	0.055	0.012	-0.032	0.026	0.078	0.012	0.015	-0.017	0.021	0	0	0	0	0	0	0	0	0	0	0	0	0	0	0	0	0	0	0	0	0	0	0	0	0	0	0	0	0	0	0	0	0	0	0	0	0	0	0	0	0	0	0	0	0	0	0	0	0	0	0	0	0	0	0	0	0	0	0	0	0	0	0	0	0	0	0	0	0	0	0	0	0	0	0	0	0	0	0	0	0	0	0	0	0	0	0	0	0	0	0	0	0	0	0	0	0	0	0	0	0	0	0	0	0	0	0	0	0	0	0	0	0	0	0	0	0	0	0	0	0	0	0	0	0	0	0	0	0	0	0	0	0	0	0	0	0	0	0	0	0	0	0	0	0	0	0	0	0	0	0	0	0	0	0	0	0	0	0	0	0	0	0	0	0	0	0	0	0	0	0	0	0	0	0	0	0	0	0	0	0	0	0	0	0	0	0	0	0	0	0	0
DLEU1	1.124	188.308	-30.494	3.1	10.178	5.084	-10.037	-0.894	-5.731	1.781	4.049	1.856	-1.404	-7.373	11.754	5.116	3.98	8.61	1.947	-0.403	0.762	2.791	-1.142	-3.813	-6.698	-0.167	14.244	3.018	-0.25	-7.196	3.814	-1.694	8.186	3.133	-0.692	4.893	2.145	1.108	1.473	-0.32	-3.95	6.262	-4.817	-5.361	3.531	4.083	0.471	-1.006	3.35	1.713	0.108	-0.164	0.358	0.051	0.088	0.074	-0.039	0.044	0.093	0.073	0.02	0.296	0.166	-0.067	0.001	0	0	0	0	0	0	0	0	0	0	0	0	0	0	0	0	0	0	0	0	0	0	0	0	0	0	0	0	0	0	0	0	0	0	0	0	0	0	0	0	0	0	0	0	0	0	0	0	0	0	0	0	0	0	0	0	0	0	0	0	0	0	0	0	0	0	0	0	0	0	0	0	0	0	0	0	0	0	0	0	0	0	0	0	0	0	0	0	0	0	0	0	0	0	0	0	0	0	0	0	0	0	0	0	0	0	0	0	0	0	0	0	0	0	0	0	0	0	0	0	0	0	0	0	0	0	0	0	0	0	0	0	0	0	0	0	0	0	0	0	0	0	0	0	0	0	0	0	0	0	0	0	0	0	0	0	0	0	0	0	0	0	0	0	0	0	0	0	0	0	0	0	0	0	0	0	0	0	0	0	0	0	0	0	0	0	0	0	0	0	0	0
SLIT3	1.124	1218.83	-496.605	-42.873	-62.033	-29.998	64.309	-30.478	1.717	48.296	-34.885	-43.883	15.893	30.759	24.209	5.715	17.662	60.476	-3.612	-42.015	-29.283	21.207	-8.717	7.601	13.619	-26.045	0.176	12.45	-14.355	-2.498	0.843	-21.003	0.641	38.014	32.98	6.867	14.002	-2.08	-9.989	2.823	5.163	7.57	3.456	3.647	4.172	-9.969	13.363	12.654	9.898	2.007	0.408	0.071	-0.123	0.148	0.098	0.041	0.003	-0.03	0.013	-0.042	0.023	-0.038	0.02	0	-0.004	0	0	0	0	0	0	0	0	0	0	0	0	0	0	0	0	0	0	0	0	0	0	0	0	0	0	0	0	0	0	0	0	0	0	0	0	0	0	0	0	0	0	0	0	0	0	0	0	0	0	0	0	0	0	0	0	0	0	0	0	0	0	0	0	0	0	0	0	0	0	0	0	0	0	0	0	0	0	0	0	0	0	0	0	0	0	0	0	0	0	0	0	0	0	0	0	0	0	0	0	0	0	0	0	0	0	0	0	0	0	0	0	0	0	0	0	0	0	0	0	0	0	0	0	0	0	0	0	0	0	0	0	0	0	0	0	0	0	0	0	0	0	0	0	0	0	0	0	0	0	0	0	0	0	0	0	0	0	0	0	0	0	0	0	0	0	0	0	0	0	0	0	0	0	0	0	0	0	0	0	0	0	0	0	0	0	0	0	0	0	0	0
AGAP1	1.124	244.534	-161.378	-39.188	-36.822	-79.041	-54.622	2.713	26.2	-22.43	7.397	-18.342	-16.117	-6.196	-1.454	0.888	-3.919	-13.143	5.208	-14.5	-12.573	-2.781	-14.779	-4.664	-6.258	0.05	-7.823	-11.397	3.683	4.136	-3.276	0.974	-0.044	12.576	11.655	-4.183	-1.167	-3.879	5.481	1.831	-7.421	-9.876	-0.318	-11.11	13.843	0.533	7.273	-7.636	3.898	-10.33	0.063	0.119	-0.021	-0.182	-0.189	0.001	0.127	0.307	-0.042	-0.018	0.06	-0.039	-0.01	-0.004	0.005	0	0	0	0	0	0	0	0	0	0	0	0	0	0	0	0	0	0	0	0	0	0	0	0	0	0	0	0	0	0	0	0	0	0	0	0	0	0	0	0	0	0	0	0	0	0	0	0	0	0	0	0	0	0	0	0	0	0	0	0	0	0	0	0	0	0	0	0	0	0	0	0	0	0	0	0	0	0	0	0	0	0	0	0	0	0	0	0	0	0	0	0	0	0	0	0	0	0	0	0	0	0	0	0	0	0	0	0	0	0	0	0	0	0	0	0	0	0	0	0	0	0	0	0	0	0	0	0	0	0	0	0	0	0	0	0	0	0	0	0	0	0	0	0	0	0	0	0	0	0	0	0	0	0	0	0	0	0	0	0	0	0	0	0	0	0	0	0	0	0	0	0	0	0	0	0	0	0	0	0	0	0	0	0	0	0	0	0	0	0	0	0
GPR98	1.123	2631.5	-57.49	291.918	289.838	15.822	-38.346	-108.188	111.315	53.986	-1.186	58.73	45.713	-37.793	-79.269	27.848	-19.424	0.331	63.246	15.057	-18.764	-11.921	-16.051	-6.657	-19.54	-8.014	-15.721	1.887	8.365	-16.517	-16.353	8.716	14.438	14.052	5.152	-9.551	8.574	8.041	5.703	-5.073	-6.116	13.016	10.067	-4.722	1.721	1.461	7.629	-1.041	5.189	4.833	-0.088	0.041	0.098	0.09	-0.035	-0.089	0.112	0.089	-0.009	-0.01	0.013	-0.002	-0.015	-0.009	-0.005	0	0	0	0	0	0	0	0	0	0	0	0	0	0	0	0	0	0	0	0	0	0	0	0	0	0	0	0	0	0	0	0	0	0	0	0	0	0	0	0	0	0	0	0	0	0	0	0	0	0	0	0	0	0	0	0	0	0	0	0	0	0	0	0	0	0	0	0	0	0	0	0	0	0	0	0	0	0	0	0	0	0	0	0	0	0	0	0	0	0	0	0	0	0	0	0	0	0	0	0	0	0	0	0	0	0	0	0	0	0	0	0	0	0	0	0	0	0	0	0	0	0	0	0	0	0	0	0	0	0	0	0	0	0	0	0	0	0	0	0	0	0	0	0	0	0	0	0	0	0	0	0	0	0	0	0	0	0	0	0	0	0	0	0	0	0	0	0	0	0	0	0	0	0	0	0	0	0	0	0	0	0	0	0	0	0	0	0	0	0	0	0
ESRRG	1.123	757.327	108.263	-8.429	28.488	17.928	10.885	-8.063	0.853	-4.951	-3.549	-44.665	-11.901	-6.349	16.59	10.493	12.778	10.814	-7.517	3.776	-30.649	4.473	15.988	-4.38	-2.713	12.018	-12.123	-1.273	18.712	-1.61	3.24	1.009	-5.352	19.536	-10.933	0.435	1.665	8.054	-3.504	3.158	5.045	0.977	-6.12	8.117	3.62	2.563	-2.717	-4.137	4.943	4.683	0.087	-0.001	-0.05	-0.023	0.028	-0.016	-0.088	0.001	0.015	-0.039	0.023	-0.014	-0.007	-0.005	-0.003	0	0	0	0	0	0	0	0	0	0	0	0	0	0	0	0	0	0	0	0	0	0	0	0	0	0	0	0	0	0	0	0	0	0	0	0	0	0	0	0	0	0	0	0	0	0	0	0	0	0	0	0	0	0	0	0	0	0	0	0	0	0	0	0	0	0	0	0	0	0	0	0	0	0	0	0	0	0	0	0	0	0	0	0	0	0	0	0	0	0	0	0	0	0	0	0	0	0	0	0	0	0	0	0	0	0	0	0	0	0	0	0	0	0	0	0	0	0	0	0	0	0	0	0	0	0	0	0	0	0	0	0	0	0	0	0	0	0	0	0	0	0	0	0	0	0	0	0	0	0	0	0	0	0	0	0	0	0	0	0	0	0	0	0	0	0	0	0	0	0	0	0	0	0	0	0	0	0	0	0	0	0	0	0	0	0	0	0	0	0	0	0
LAMA2	1.123	1272.84	-204.863	208.112	30.364	-38.597	43.485	19.023	-62.996	22.748	-14.832	-45.484	-8.1	-8.158	-32.765	-13.671	-2.99	11.299	19.188	-13.45	9.178	-24.877	-16.506	4.109	-1.03	7.265	-32.519	1.822	1.202	-3.594	-5.147	-20.691	-3.333	-11.58	-1.346	-5.557	9.964	17.254	-5.344	3.911	-13.917	-2.596	-9.417	8.943	5.581	14.219	-7.612	7.354	-2.019	-5.594	-0.111	0.034	-0.243	0.003	-0.03	-0.011	-0.006	-0.013	-0.091	0.041	0.236	0.052	0.053	0.025	0.005	0	0	0	0	0	0	0	0	0	0	0	0	0	0	0	0	0	0	0	0	0	0	0	0	0	0	0	0	0	0	0	0	0	0	0	0	0	0	0	0	0	0	0	0	0	0	0	0	0	0	0	0	0	0	0	0	0	0	0	0	0	0	0	0	0	0	0	0	0	0	0	0	0	0	0	0	0	0	0	0	0	0	0	0	0	0	0	0	0	0	0	0	0	0	0	0	0	0	0	0	0	0	0	0	0	0	0	0	0	0	0	0	0	0	0	0	0	0	0	0	0	0	0	0	0	0	0	0	0	0	0	0	0	0	0	0	0	0	0	0	0	0	0	0	0	0	0	0	0	0	0	0	0	0	0	0	0	0	0	0	0	0	0	0	0	0	0	0	0	0	0	0	0	0	0	0	0	0	0	0	0	0	0	0	0	0	0	0	0	0	0	0
RGS6	1.122	718.705	-248.086	-17.37	-29.981	23.298	44.919	-10.62	-8.736	10.163	12.969	22.088	-19.366	-0.349	-0.767	-22.509	8.546	-35.355	1.074	-3.813	5.471	-15.664	6.419	3.257	19.017	9.028	-0.566	8.977	6.874	-1.694	11.259	-6.416	-6.899	-1.099	-14.306	-2.546	-0.559	5.108	-3.118	10.747	-3.333	2.106	-9.678	-5.507	-7.778	6.843	4.376	1.1	3.68	-3.293	0.159	0.415	-0.084	-0.086	-0.148	0.007	0.056	-0.09	0.099	0.018	-0.023	0.049	0.012	0.009	-0.023	0	0	0	0	0	0	0	0	0	0	0	0	0	0	0	0	0	0	0	0	0	0	0	0	0	0	0	0	0	0	0	0	0	0	0	0	0	0	0	0	0	0	0	0	0	0	0	0	0	0	0	0	0	0	0	0	0	0	0	0	0	0	0	0	0	0	0	0	0	0	0	0	0	0	0	0	0	0	0	0	0	0	0	0	0	0	0	0	0	0	0	0	0	0	0	0	0	0	0	0	0	0	0	0	0	0	0	0	0	0	0	0	0	0	0	0	0	0	0	0	0	0	0	0	0	0	0	0	0	0	0	0	0	0	0	0	0	0	0	0	0	0	0	0	0	0	0	0	0	0	0	0	0	0	0	0	0	0	0	0	0	0	0	0	0	0	0	0	0	0	0	0	0	0	0	0	0	0	0	0	0	0	0	0	0	0	0	0	0	0	0	0
FOXP1	1.122	967.603	36.36	-65.227	-83.608	36.297	-68.846	132.292	-29.906	16.23	8.734	17.538	-7.232	-29.913	0.958	-21.981	-24.89	-9.061	-5.635	3.806	-41.618	-1.276	14.189	-22.457	35.302	12.068	2.3	5.365	-5.877	-4.981	16.797	9.818	-16.426	11.7	5.513	-7.382	20.164	-3.426	3.179	-1.589	10.03	-0.115	0.981	-12.343	-4.824	7.313	9.865	0.657	-2.174	4.423	-0.387	0.2	0.07	-0.179	0.026	-0.123	0.095	-0.055	0.126	0.041	0.065	-0.009	-0.01	-0.058	0	0	0	0	0	0	0	0	0	0	0	0	0	0	0	0	0	0	0	0	0	0	0	0	0	0	0	0	0	0	0	0	0	0	0	0	0	0	0	0	0	0	0	0	0	0	0	0	0	0	0	0	0	0	0	0	0	0	0	0	0	0	0	0	0	0	0	0	0	0	0	0	0	0	0	0	0	0	0	0	0	0	0	0	0	0	0	0	0	0	0	0	0	0	0	0	0	0	0	0	0	0	0	0	0	0	0	0	0	0	0	0	0	0	0	0	0	0	0	0	0	0	0	0	0	0	0	0	0	0	0	0	0	0	0	0	0	0	0	0	0	0	0	0	0	0	0	0	0	0	0	0	0	0	0	0	0	0	0	0	0	0	0	0	0	0	0	0	0	0	0	0	0	0	0	0	0	0	0	0	0	0	0	0	0	0	0	0	0	0	0	0	0
FGF12	1.122	921.523	136.933	-56.852	-78.565	-47.407	-39.531	2.198	-9.192	-4.219	-30.241	-24.81	7.871	-20.814	-12.851	-11.94	-5.609	-8.939	14.734	-10.86	-13.323	20.013	5.548	2.623	9.61	8.794	-11.781	-17.404	-19.982	-15.34	-11.549	-12.33	6.824	8.59	-21.643	1.494	-7.203	-1.015	-7.791	-16.383	6.162	-8.165	-0.225	-3.2	-12.068	3.257	7.747	-10.211	5.657	-5.152	-0.312	0.013	-0.081	-0.087	0.189	0.053	-0.014	0.068	0.062	-0.062	0.031	-0.041	-0.056	-0.035	0.001	0	0	0	0	0	0	0	0	0	0	0	0	0	0	0	0	0	0	0	0	0	0	0	0	0	0	0	0	0	0	0	0	0	0	0	0	0	0	0	0	0	0	0	0	0	0	0	0	0	0	0	0	0	0	0	0	0	0	0	0	0	0	0	0	0	0	0	0	0	0	0	0	0	0	0	0	0	0	0	0	0	0	0	0	0	0	0	0	0	0	0	0	0	0	0	0	0	0	0	0	0	0	0	0	0	0	0	0	0	0	0	0	0	0	0	0	0	0	0	0	0	0	0	0	0	0	0	0	0	0	0	0	0	0	0	0	0	0	0	0	0	0	0	0	0	0	0	0	0	0	0	0	0	0	0	0	0	0	0	0	0	0	0	0	0	0	0	0	0	0	0	0	0	0	0	0	0	0	0	0	0	0	0	0	0	0	0	0	0	0	0	0
C4orf22	1.122	123.958	-1.862	31.255	-17.924	-4.994	-6.901	-9.936	-1.605	-2.516	5.738	-4.865	12.474	9.402	3.937	7.705	3.049	-3.785	-6.922	-10.696	-7.068	-2.854	6.404	9.988	-1.098	3.527	-11.281	-4.697	0.254	8.948	-5.921	-1.762	1.812	-2.122	0.332	-2.904	-10.282	1.145	-4.856	-3.013	-0.391	0.308	-5.09	3.587	-5.069	5.542	0.209	-2.844	-0.802	2.921	-0.484	0	0.062	0.054	-0.244	0.104	-0.112	-0.021	0.072	-0.033	-0.027	0.012	-0.008	-0.004	-0.006	0	0	0	0	0	0	0	0	0	0	0	0	0	0	0	0	0	0	0	0	0	0	0	0	0	0	0	0	0	0	0	0	0	0	0	0	0	0	0	0	0	0	0	0	0	0	0	0	0	0	0	0	0	0	0	0	0	0	0	0	0	0	0	0	0	0	0	0	0	0	0	0	0	0	0	0	0	0	0	0	0	0	0	0	0	0	0	0	0	0	0	0	0	0	0	0	0	0	0	0	0	0	0	0	0	0	0	0	0	0	0	0	0	0	0	0	0	0	0	0	0	0	0	0	0	0	0	0	0	0	0	0	0	0	0	0	0	0	0	0	0	0	0	0	0	0	0	0	0	0	0	0	0	0	0	0	0	0	0	0	0	0	0	0	0	0	0	0	0	0	0	0	0	0	0	0	0	0	0	0	0	0	0	0	0	0	0	0	0	0	0	0
SORCS3	1.121	713.776	-156.485	0.599	23.991	-30.783	-27.298	3.885	-1.642	-24.035	34.794	34.008	-16.758	-5.288	12.785	-33.649	7.736	-10.665	-15.846	0.23	11.118	-6.444	10.665	-5.906	6.435	-17.238	-10.602	-22.179	-16.126	-6.062	-0.477	-0.261	-19.973	9.179	-15.712	-8.234	-14.157	5.904	2.641	-8.494	-9.791	-8.747	-2.175	2.596	2.118	-7.154	0.474	-1.068	0.107	1.42	0.014	-0.182	-0.198	0.177	0.031	0.27	0.102	-0.048	0.001	-0.007	-0.011	0.056	-0.008	0	0.014	0	0	0	0	0	0	0	0	0	0	0	0	0	0	0	0	0	0	0	0	0	0	0	0	0	0	0	0	0	0	0	0	0	0	0	0	0	0	0	0	0	0	0	0	0	0	0	0	0	0	0	0	0	0	0	0	0	0	0	0	0	0	0	0	0	0	0	0	0	0	0	0	0	0	0	0	0	0	0	0	0	0	0	0	0	0	0	0	0	0	0	0	0	0	0	0	0	0	0	0	0	0	0	0	0	0	0	0	0	0	0	0	0	0	0	0	0	0	0	0	0	0	0	0	0	0	0	0	0	0	0	0	0	0	0	0	0	0	0	0	0	0	0	0	0	0	0	0	0	0	0	0	0	0	0	0	0	0	0	0	0	0	0	0	0	0	0	0	0	0	0	0	0	0	0	0	0	0	0	0	0	0	0	0	0	0	0	0	0	0	0	0
SPOCK1	1.12	643.788	-24.51	-42.843	-5.466	21.83	19.419	20.75	-1.266	-2.031	-28.196	-17.147	-2.144	4.245	3.929	4.474	-9.465	-4.026	11.427	-11.479	-2.209	1.355	0.261	25.41	-9.305	11.954	-3.307	-5.806	-19.8	-8.455	-18.239	7.768	-1.94	2.188	-11.374	9.276	-1.74	-11.797	4.7	-8.541	1.027	-1.157	-6.223	-4.047	8.868	3.287	2.658	-2.876	1.264	-3.969	-0.292	0.056	-0.12	0.04	0.167	0.096	0.012	0.006	0.047	-0.079	-0.025	-0.004	-0.015	-0.02	-0.011	0	0	0	0	0	0	0	0	0	0	0	0	0	0	0	0	0	0	0	0	0	0	0	0	0	0	0	0	0	0	0	0	0	0	0	0	0	0	0	0	0	0	0	0	0	0	0	0	0	0	0	0	0	0	0	0	0	0	0	0	0	0	0	0	0	0	0	0	0	0	0	0	0	0	0	0	0	0	0	0	0	0	0	0	0	0	0	0	0	0	0	0	0	0	0	0	0	0	0	0	0	0	0	0	0	0	0	0	0	0	0	0	0	0	0	0	0	0	0	0	0	0	0	0	0	0	0	0	0	0	0	0	0	0	0	0	0	0	0	0	0	0	0	0	0	0	0	0	0	0	0	0	0	0	0	0	0	0	0	0	0	0	0	0	0	0	0	0	0	0	0	0	0	0	0	0	0	0	0	0	0	0	0	0	0	0	0	0	0	0	0	0
GMDS	1.12	179.485	-41.527	9.574	7.851	-18.05	-21.276	1.611	-5.259	0.338	-13.829	-4.353	-4.794	-8.591	1.234	0.427	1.833	-1.527	11.905	0.15	0.606	-4.056	-1.455	-1.207	-11.632	-3.035	1.407	1.061	-3.655	-0.692	-4.797	0.012	3.695	-5.666	-3.149	-0.146	-5.279	1.341	-0.395	-14.957	-1.419	-0.245	0.568	-1.096	2.418	-0.694	0.666	-3.624	2.071	0.569	0.023	0.344	-0.022	0.023	-0.081	0.013	0.054	-0.057	-0.05	-0.1	-0.036	-0.146	0.274	-0.043	-0.012	0	0	0	0	0	0	0	0	0	0	0	0	0	0	0	0	0	0	0	0	0	0	0	0	0	0	0	0	0	0	0	0	0	0	0	0	0	0	0	0	0	0	0	0	0	0	0	0	0	0	0	0	0	0	0	0	0	0	0	0	0	0	0	0	0	0	0	0	0	0	0	0	0	0	0	0	0	0	0	0	0	0	0	0	0	0	0	0	0	0	0	0	0	0	0	0	0	0	0	0	0	0	0	0	0	0	0	0	0	0	0	0	0	0	0	0	0	0	0	0	0	0	0	0	0	0	0	0	0	0	0	0	0	0	0	0	0	0	0	0	0	0	0	0	0	0	0	0	0	0	0	0	0	0	0	0	0	0	0	0	0	0	0	0	0	0	0	0	0	0	0	0	0	0	0	0	0	0	0	0	0	0	0	0	0	0	0	0	0	0	0	0
RASGEF1B	1.119	398.713	7.347	6.651	6.443	19.135	-21.3	19.886	-0.692	8.206	0.717	-19.704	15.518	1.57	7.502	4.786	-11.345	-3.774	-8.472	-1.372	10.727	2.849	6.176	-4.694	1.449	-3.765	-2.568	12.476	-1.928	2.741	7.627	-2.528	10.055	1.11	10.423	-1.219	-3.3	-15.308	-6.523	-8.628	2.674	-9.069	1.372	4.286	-4.63	-2.505	-3.773	-3.902	1.946	-4.012	0.108	-0.181	0.221	-0.319	0.013	0.077	0.03	0.034	-0.022	-0.018	0.008	-0.046	-0.009	0.01	0.023	0	0	0	0	0	0	0	0	0	0	0	0	0	0	0	0	0	0	0	0	0	0	0	0	0	0	0	0	0	0	0	0	0	0	0	0	0	0	0	0	0	0	0	0	0	0	0	0	0	0	0	0	0	0	0	0	0	0	0	0	0	0	0	0	0	0	0	0	0	0	0	0	0	0	0	0	0	0	0	0	0	0	0	0	0	0	0	0	0	0	0	0	0	0	0	0	0	0	0	0	0	0	0	0	0	0	0	0	0	0	0	0	0	0	0	0	0	0	0	0	0	0	0	0	0	0	0	0	0	0	0	0	0	0	0	0	0	0	0	0	0	0	0	0	0	0	0	0	0	0	0	0	0	0	0	0	0	0	0	0	0	0	0	0	0	0	0	0	0	0	0	0	0	0	0	0	0	0	0	0	0	0	0	0	0	0	0	0	0	0	0	0
UNC13C	1.119	1227.83	66.378	215.807	-61.648	27.631	11.962	22.158	-18.296	-8.366	-11.121	-4.622	6.657	0.064	-5.992	-10.998	-8.311	-9.762	4.686	11.595	-16.487	-30.005	-3.458	-33.183	-8.305	9.151	25.915	34.329	-10.706	-18.52	2.019	-27.91	9.334	-0.824	10.215	4.63	-8.747	-14.359	2.598	-7.59	-5.164	16.042	5.429	-12.186	9.809	-3.95	2.623	-6.295	-2.613	-5.947	0.21	0.126	0.208	-0.007	0.079	-0.003	0.025	-0.003	-0.02	-0.016	-0.009	-0.063	-0.016	-0.003	-0.029	0	0	0	0	0	0	0	0	0	0	0	0	0	0	0	0	0	0	0	0	0	0	0	0	0	0	0	0	0	0	0	0	0	0	0	0	0	0	0	0	0	0	0	0	0	0	0	0	0	0	0	0	0	0	0	0	0	0	0	0	0	0	0	0	0	0	0	0	0	0	0	0	0	0	0	0	0	0	0	0	0	0	0	0	0	0	0	0	0	0	0	0	0	0	0	0	0	0	0	0	0	0	0	0	0	0	0	0	0	0	0	0	0	0	0	0	0	0	0	0	0	0	0	0	0	0	0	0	0	0	0	0	0	0	0	0	0	0	0	0	0	0	0	0	0	0	0	0	0	0	0	0	0	0	0	0	0	0	0	0	0	0	0	0	0	0	0	0	0	0	0	0	0	0	0	0	0	0	0	0	0	0	0	0	0	0	0	0	0	0	0	0
OFCC1	1.119	284.863	-11.553	39.24	-10.718	15.224	-3.642	-4.948	-5.011	-9.7	-6.032	-5.213	3.957	-9.622	1.374	-6.227	-8.704	-3.359	0.927	-3.584	0.579	-2.516	10.421	0.55	-0.368	1.885	-2.057	3.829	3.393	6.603	-1.604	1.149	-6.323	1.076	4.98	2.626	-9.054	-10.364	3.704	0.071	2.909	6.712	-4.513	4.868	-6.492	-1.291	-2.054	1.512	-5.843	1.921	0.017	-0.063	0.029	0.184	-0.187	-0.05	0.172	-0.107	-0.125	-0.022	-0.011	-0.14	0.277	-0.016	-0.004	0	0	0	0	0	0	0	0	0	0	0	0	0	0	0	0	0	0	0	0	0	0	0	0	0	0	0	0	0	0	0	0	0	0	0	0	0	0	0	0	0	0	0	0	0	0	0	0	0	0	0	0	0	0	0	0	0	0	0	0	0	0	0	0	0	0	0	0	0	0	0	0	0	0	0	0	0	0	0	0	0	0	0	0	0	0	0	0	0	0	0	0	0	0	0	0	0	0	0	0	0	0	0	0	0	0	0	0	0	0	0	0	0	0	0	0	0	0	0	0	0	0	0	0	0	0	0	0	0	0	0	0	0	0	0	0	0	0	0	0	0	0	0	0	0	0	0	0	0	0	0	0	0	0	0	0	0	0	0	0	0	0	0	0	0	0	0	0	0	0	0	0	0	0	0	0	0	0	0	0	0	0	0	0	0	0	0	0	0	0	0	0
PRKD1	1.119	497.799	-83.349	4.877	-1.406	-20.839	5.102	20.847	-3.308	-2.696	-33.807	-27.559	-19.617	-20.346	-5.704	10.725	-6.708	6.827	-11.124	-10.872	-10.815	-8.899	3.734	-12.394	2.974	-13.11	11.794	-9.006	-8.995	-11.499	1.023	8.065	2.432	-5.07	-5.52	-6.86	3.278	-7.39	2.15	-0.255	-9.979	-2.253	8.667	1.031	4.498	1.907	-0.11	3.104	-3.969	-1.251	-0.271	0.151	-0.033	-0.125	-0.066	-0.134	0.176	-0.083	0.142	0.026	-0.044	0.037	-0.002	0.008	0.014	0	0	0	0	0	0	0	0	0	0	0	0	0	0	0	0	0	0	0	0	0	0	0	0	0	0	0	0	0	0	0	0	0	0	0	0	0	0	0	0	0	0	0	0	0	0	0	0	0	0	0	0	0	0	0	0	0	0	0	0	0	0	0	0	0	0	0	0	0	0	0	0	0	0	0	0	0	0	0	0	0	0	0	0	0	0	0	0	0	0	0	0	0	0	0	0	0	0	0	0	0	0	0	0	0	0	0	0	0	0	0	0	0	0	0	0	0	0	0	0	0	0	0	0	0	0	0	0	0	0	0	0	0	0	0	0	0	0	0	0	0	0	0	0	0	0	0	0	0	0	0	0	0	0	0	0	0	0	0	0	0	0	0	0	0	0	0	0	0	0	0	0	0	0	0	0	0	0	0	0	0	0	0	0	0	0	0	0	0	0	0	0
MYO16	1.118	905.365	-216.127	-6.539	-16.302	-41.57	-14.513	12.293	32.642	-9.646	-48.188	-43.069	8.165	-0.862	-18.903	21.42	11.91	19.168	6.519	12.39	-14.297	-5.014	19.851	-19.327	-3.527	-10.304	-4.033	-1.134	-6.193	-6.156	-23.966	-0.497	-1.271	10.612	-11.362	2.428	2.06	1.447	-18.374	3.472	10.724	-5.36	-8.356	9.19	-0.289	-0.302	11.828	-1.558	-7.003	0.042	-0.004	-0.057	0.005	0.013	-0.117	0.025	-0.019	-0.047	-0.084	0.275	-0.155	-0.022	-0.009	-0.018	0.004	0	0	0	0	0	0	0	0	0	0	0	0	0	0	0	0	0	0	0	0	0	0	0	0	0	0	0	0	0	0	0	0	0	0	0	0	0	0	0	0	0	0	0	0	0	0	0	0	0	0	0	0	0	0	0	0	0	0	0	0	0	0	0	0	0	0	0	0	0	0	0	0	0	0	0	0	0	0	0	0	0	0	0	0	0	0	0	0	0	0	0	0	0	0	0	0	0	0	0	0	0	0	0	0	0	0	0	0	0	0	0	0	0	0	0	0	0	0	0	0	0	0	0	0	0	0	0	0	0	0	0	0	0	0	0	0	0	0	0	0	0	0	0	0	0	0	0	0	0	0	0	0	0	0	0	0	0	0	0	0	0	0	0	0	0	0	0	0	0	0	0	0	0	0	0	0	0	0	0	0	0	0	0	0	0	0	0	0	0	0	0	0
FOXP2	1.117	912.104	88.676	40.793	-20.875	49.869	31.888	115.181	4.832	4.233	92.659	-32.505	-11.618	-16.682	-3.092	-31.891	10.04	9.502	12.403	4.773	8.241	-10.488	14.416	-3.241	-3.253	11.706	21.205	20.575	0.972	9.736	2.816	14.601	9.897	10.55	-5.73	2.138	-2.83	-11.198	-14.169	11.633	2.782	5.247	1.482	-3.186	7.801	5.168	4.899	-0.58	-6.644	3.384	0.138	0.165	-0.206	-0.022	0.126	0.255	0.015	0.02	0.033	-0.073	0.077	-0.004	0.008	-0.039	0.01	0	0	0	0	0	0	0	0	0	0	0	0	0	0	0	0	0	0	0	0	0	0	0	0	0	0	0	0	0	0	0	0	0	0	0	0	0	0	0	0	0	0	0	0	0	0	0	0	0	0	0	0	0	0	0	0	0	0	0	0	0	0	0	0	0	0	0	0	0	0	0	0	0	0	0	0	0	0	0	0	0	0	0	0	0	0	0	0	0	0	0	0	0	0	0	0	0	0	0	0	0	0	0	0	0	0	0	0	0	0	0	0	0	0	0	0	0	0	0	0	0	0	0	0	0	0	0	0	0	0	0	0	0	0	0	0	0	0	0	0	0	0	0	0	0	0	0	0	0	0	0	0	0	0	0	0	0	0	0	0	0	0	0	0	0	0	0	0	0	0	0	0	0	0	0	0	0	0	0	0	0	0	0	0	0	0	0	0	0	0	0	0
KHDRBS2	1.117	320.045	17.255	2.117	-22.07	-17.409	-26.903	1.921	-9.01	18.877	-11.538	8.532	-5.306	1	15.172	1.048	-9.582	-2.814	0.948	-12.223	6.442	1.564	-3.835	-9.062	-6.161	5.364	-10.981	16.92	1.983	-6.615	-9.302	4.712	2.205	7.708	-10.548	3.67	3.42	2.273	-5.786	2.591	-5.201	2.762	0.037	-3.351	-3.224	-2.512	9.534	-1.556	4.067	1.469	-0.023	-0.045	0.025	0.065	-0.214	-0.103	0.304	-0.225	0.062	0.06	-0.038	0.028	-0.018	0.015	-0.012	0	0	0	0	0	0	0	0	0	0	0	0	0	0	0	0	0	0	0	0	0	0	0	0	0	0	0	0	0	0	0	0	0	0	0	0	0	0	0	0	0	0	0	0	0	0	0	0	0	0	0	0	0	0	0	0	0	0	0	0	0	0	0	0	0	0	0	0	0	0	0	0	0	0	0	0	0	0	0	0	0	0	0	0	0	0	0	0	0	0	0	0	0	0	0	0	0	0	0	0	0	0	0	0	0	0	0	0	0	0	0	0	0	0	0	0	0	0	0	0	0	0	0	0	0	0	0	0	0	0	0	0	0	0	0	0	0	0	0	0	0	0	0	0	0	0	0	0	0	0	0	0	0	0	0	0	0	0	0	0	0	0	0	0	0	0	0	0	0	0	0	0	0	0	0	0	0	0	0	0	0	0	0	0	0	0	0	0	0	0	0	0
SNX29	1.115	230.63	-105.659	31.91	-4.767	0.974	-24.546	4.192	12.079	4.034	5.941	-6.311	1.982	-5.906	-0.688	7.42	-19.376	10.986	-0.929	2.431	8.744	5.328	0.372	-12.737	2.552	-0.213	-4.502	-0.036	-7.81	-4.279	-6.871	-3.373	-0.885	-0.165	6.547	0.447	7.893	0.129	0.269	13.306	-0.482	9.504	-2.494	1.111	2.953	-1.949	0.982	4.3	1.296	1.158	-0.03	0.056	-0.035	-0.337	-0.247	-0.021	0.219	-0.151	0.156	0.015	-0.028	0.029	0.01	0.003	0.006	0	0	0	0	0	0	0	0	0	0	0	0	0	0	0	0	0	0	0	0	0	0	0	0	0	0	0	0	0	0	0	0	0	0	0	0	0	0	0	0	0	0	0	0	0	0	0	0	0	0	0	0	0	0	0	0	0	0	0	0	0	0	0	0	0	0	0	0	0	0	0	0	0	0	0	0	0	0	0	0	0	0	0	0	0	0	0	0	0	0	0	0	0	0	0	0	0	0	0	0	0	0	0	0	0	0	0	0	0	0	0	0	0	0	0	0	0	0	0	0	0	0	0	0	0	0	0	0	0	0	0	0	0	0	0	0	0	0	0	0	0	0	0	0	0	0	0	0	0	0	0	0	0	0	0	0	0	0	0	0	0	0	0	0	0	0	0	0	0	0	0	0	0	0	0	0	0	0	0	0	0	0	0	0	0	0	0	0	0	0	0	0
NFIA	1.115	1310.05	179.119	-143.105	-48.183	68.98	-86.621	130.244	-22.09	44.693	-36.453	36.339	44.313	-31.454	-18.796	-35.298	-2.739	17.65	-10.282	-3.343	-14.886	-4.98	13.694	18.545	6.938	-8.994	-16.903	12.008	14.735	15.104	-10.636	-5.878	-0.6	-8.596	-2.637	16.966	11.529	9.551	1.33	3.09	-15.035	0.249	-0.146	6.6	3.91	10.573	-2.573	9.098	4.326	-5.489	-0.031	-0.16	0.28	0.171	-0.034	0.144	0.052	-0.078	-0.012	0.02	0.009	-0.028	-0.019	-0.036	0.002	0	0	0	0	0	0	0	0	0	0	0	0	0	0	0	0	0	0	0	0	0	0	0	0	0	0	0	0	0	0	0	0	0	0	0	0	0	0	0	0	0	0	0	0	0	0	0	0	0	0	0	0	0	0	0	0	0	0	0	0	0	0	0	0	0	0	0	0	0	0	0	0	0	0	0	0	0	0	0	0	0	0	0	0	0	0	0	0	0	0	0	0	0	0	0	0	0	0	0	0	0	0	0	0	0	0	0	0	0	0	0	0	0	0	0	0	0	0	0	0	0	0	0	0	0	0	0	0	0	0	0	0	0	0	0	0	0	0	0	0	0	0	0	0	0	0	0	0	0	0	0	0	0	0	0	0	0	0	0	0	0	0	0	0	0	0	0	0	0	0	0	0	0	0	0	0	0	0	0	0	0	0	0	0	0	0	0	0	0	0	0	0
MCTP1	1.115	543.009	61.105	60.576	-1.136	6.967	-7.447	-23.613	-21.322	-7.517	0.69	-5.556	5.175	-14.88	-1.392	23.42	-4.506	2.725	0.359	0.767	-4.246	-36.434	0.735	3.147	5.491	-6.229	1.899	-7.831	-6.359	16.969	-5.056	-7.877	4.172	-0.983	-0.934	0.732	4.447	-2.332	-3.684	6.913	2.924	9.064	-10.428	-2.808	-0.838	-1.466	4.202	1.742	1.143	-1.593	0.006	-0.108	-0.161	-0.215	-0.077	-0.083	-0.031	0.064	-0.112	-0.21	-0.184	0.067	0.014	-0.013	-0.026	0	0	0	0	0	0	0	0	0	0	0	0	0	0	0	0	0	0	0	0	0	0	0	0	0	0	0	0	0	0	0	0	0	0	0	0	0	0	0	0	0	0	0	0	0	0	0	0	0	0	0	0	0	0	0	0	0	0	0	0	0	0	0	0	0	0	0	0	0	0	0	0	0	0	0	0	0	0	0	0	0	0	0	0	0	0	0	0	0	0	0	0	0	0	0	0	0	0	0	0	0	0	0	0	0	0	0	0	0	0	0	0	0	0	0	0	0	0	0	0	0	0	0	0	0	0	0	0	0	0	0	0	0	0	0	0	0	0	0	0	0	0	0	0	0	0	0	0	0	0	0	0	0	0	0	0	0	0	0	0	0	0	0	0	0	0	0	0	0	0	0	0	0	0	0	0	0	0	0	0	0	0	0	0	0	0	0	0	0	0	0	0
AFF3	1.115	1318.46	-183.429	-43.973	-16.272	33.805	23.774	97.706	68.689	21.5	19.32	-18.582	-34.752	6.527	-8.515	8.896	-19.418	-17.583	-15.847	-25.913	18.573	15.173	-5.83	2.355	-27.535	-8.264	-25.77	-13.029	1.045	-6.535	14.915	5.783	1.988	-12.003	5.99	-0.447	6.751	-18.707	-1.19	-19.029	-1.981	3.859	10.754	0.609	-9.442	-12.545	5.903	-4.552	-0.541	2.829	0.224	-0.247	-0.023	0.108	-0.152	-0.044	-0.059	-0.17	-0.023	0.042	-0.02	-0.029	0.011	0.011	0.012	0	0	0	0	0	0	0	0	0	0	0	0	0	0	0	0	0	0	0	0	0	0	0	0	0	0	0	0	0	0	0	0	0	0	0	0	0	0	0	0	0	0	0	0	0	0	0	0	0	0	0	0	0	0	0	0	0	0	0	0	0	0	0	0	0	0	0	0	0	0	0	0	0	0	0	0	0	0	0	0	0	0	0	0	0	0	0	0	0	0	0	0	0	0	0	0	0	0	0	0	0	0	0	0	0	0	0	0	0	0	0	0	0	0	0	0	0	0	0	0	0	0	0	0	0	0	0	0	0	0	0	0	0	0	0	0	0	0	0	0	0	0	0	0	0	0	0	0	0	0	0	0	0	0	0	0	0	0	0	0	0	0	0	0	0	0	0	0	0	0	0	0	0	0	0	0	0	0	0	0	0	0	0	0	0	0	0	0	0	0	0	0
ELMO1	1.114	718.029	-138.654	0.793	8.384	43.878	19.273	7.912	26.959	-14.717	-8.718	-37.334	28.342	7.305	12.801	-16.715	-30.996	5.01	6.834	-10.981	10.631	22.459	-29.897	13.173	12.04	3.471	1.067	7.971	8.358	21.244	7.509	0.845	-7.386	-1.355	-7.754	14.834	12.878	-3.434	-0.522	6.696	-15.001	2.77	17.512	-2.771	-5.307	-4.851	5.484	-1.206	1.809	5.257	-0.19	-0.056	0.341	-0.002	0.017	-0.023	-0.007	-0.018	-0.035	0.01	0.035	-0.04	0.035	0.003	0.02	0	0	0	0	0	0	0	0	0	0	0	0	0	0	0	0	0	0	0	0	0	0	0	0	0	0	0	0	0	0	0	0	0	0	0	0	0	0	0	0	0	0	0	0	0	0	0	0	0	0	0	0	0	0	0	0	0	0	0	0	0	0	0	0	0	0	0	0	0	0	0	0	0	0	0	0	0	0	0	0	0	0	0	0	0	0	0	0	0	0	0	0	0	0	0	0	0	0	0	0	0	0	0	0	0	0	0	0	0	0	0	0	0	0	0	0	0	0	0	0	0	0	0	0	0	0	0	0	0	0	0	0	0	0	0	0	0	0	0	0	0	0	0	0	0	0	0	0	0	0	0	0	0	0	0	0	0	0	0	0	0	0	0	0	0	0	0	0	0	0	0	0	0	0	0	0	0	0	0	0	0	0	0	0	0	0	0	0	0	0	0	0
FGF13	1.113	2631.11	483.345	-305.563	347.298	113.753	-37.08	51.679	29.256	-10.534	-67.181	7.889	-49.465	22.24	-19.119	-20.613	75.486	-32.582	-31.42	5.284	15.334	-12.082	-21.571	-16.429	4.843	-20.876	-12.271	22.439	-21.71	-18.203	2.635	-6.382	13.105	-11.333	3.666	11.277	0.867	1.247	-2.37	-1.333	5.086	-2.047	-2.606	2.402	10.805	-3.426	14.596	5.33	-7.528	1.546	-0.181	-0.12	-0.045	-0.154	0.024	-0.073	0.002	0.016	-0.075	0.001	-0.004	-0.033	-0.009	-0.026	0.009	0	0	0	0	0	0	0	0	0	0	0	0	0	0	0	0	0	0	0	0	0	0	0	0	0	0	0	0	0	0	0	0	0	0	0	0	0	0	0	0	0	0	0	0	0	0	0	0	0	0	0	0	0	0	0	0	0	0	0	0	0	0	0	0	0	0	0	0	0	0	0	0	0	0	0	0	0	0	0	0	0	0	0	0	0	0	0	0	0	0	0	0	0	0	0	0	0	0	0	0	0	0	0	0	0	0	0	0	0	0	0	0	0	0	0	0	0	0	0	0	0	0	0	0	0	0	0	0	0	0	0	0	0	0	0	0	0	0	0	0	0	0	0	0	0	0	0	0	0	0	0	0	0	0	0	0	0	0	0	0	0	0	0	0	0	0	0	0	0	0	0	0	0	0	0	0	0	0	0	0	0	0	0	0	0	0	0	0	0	0	0	0
SORCS1	1.113	533.804	-140.103	12.437	13.457	-24.9	-21.436	17.758	18.129	-21.214	16.312	6.332	-1.136	2.857	-0.639	-9.275	4.308	-6.699	-7.315	-12.409	20.636	-19.073	6.591	-5.182	-7.293	-13.357	-6.016	0.423	-6.752	11.905	-1.203	-8.012	7.039	4.368	-10.061	-5.838	-5.132	-4.371	0.997	5.77	1.508	-6.282	5.228	-13.928	10.923	-5.44	0.202	1.686	3.008	0.768	0.1	-0.211	-0.142	0.257	0.067	0.195	0.138	-0.083	-0.013	-0.03	0.014	0.006	-0.022	0.019	-0.006	0	0	0	0	0	0	0	0	0	0	0	0	0	0	0	0	0	0	0	0	0	0	0	0	0	0	0	0	0	0	0	0	0	0	0	0	0	0	0	0	0	0	0	0	0	0	0	0	0	0	0	0	0	0	0	0	0	0	0	0	0	0	0	0	0	0	0	0	0	0	0	0	0	0	0	0	0	0	0	0	0	0	0	0	0	0	0	0	0	0	0	0	0	0	0	0	0	0	0	0	0	0	0	0	0	0	0	0	0	0	0	0	0	0	0	0	0	0	0	0	0	0	0	0	0	0	0	0	0	0	0	0	0	0	0	0	0	0	0	0	0	0	0	0	0	0	0	0	0	0	0	0	0	0	0	0	0	0	0	0	0	0	0	0	0	0	0	0	0	0	0	0	0	0	0	0	0	0	0	0	0	0	0	0	0	0	0	0	0	0	0	0
SEMA6D	1.113	794.412	10.113	1.648	15.731	5.754	51.932	51.657	-25.469	6.005	-44.648	-15.573	-21.799	23.452	17.185	12.265	-0.085	9.583	7.831	-16.824	-17.807	-24.639	1.695	8.623	8.783	14.045	3.122	7.894	13.516	-5.415	-2.75	11.671	13.36	1.775	4.01	-9.789	-2.189	-0.482	17.64	10.004	-2.359	-8.075	4.58	-4.882	-7.535	-1.75	3.029	-0.224	3.27	-2.285	0.129	-0.037	-0.075	-0.115	0.112	-0.079	0.088	0.012	0.162	0.047	-0.019	0.143	-0.272	0.017	-0.013	0	0	0	0	0	0	0	0	0	0	0	0	0	0	0	0	0	0	0	0	0	0	0	0	0	0	0	0	0	0	0	0	0	0	0	0	0	0	0	0	0	0	0	0	0	0	0	0	0	0	0	0	0	0	0	0	0	0	0	0	0	0	0	0	0	0	0	0	0	0	0	0	0	0	0	0	0	0	0	0	0	0	0	0	0	0	0	0	0	0	0	0	0	0	0	0	0	0	0	0	0	0	0	0	0	0	0	0	0	0	0	0	0	0	0	0	0	0	0	0	0	0	0	0	0	0	0	0	0	0	0	0	0	0	0	0	0	0	0	0	0	0	0	0	0	0	0	0	0	0	0	0	0	0	0	0	0	0	0	0	0	0	0	0	0	0	0	0	0	0	0	0	0	0	0	0	0	0	0	0	0	0	0	0	0	0	0	0	0	0	0	0
RGS7	1.113	330.621	-31.414	22.386	-28.189	-4.266	-20.721	12.981	6.96	-26.312	-3.522	3.192	-7.134	12.564	-4.282	9.412	8.827	-4.767	-5.06	6.091	-4.451	5.204	4.559	0.711	-7.382	0.102	-5.221	13.519	-8.304	-5.053	4.671	6.084	7.017	-4.403	4.023	2.256	-12.723	-11.339	3.154	-1.787	-8.481	1.986	-5.005	-2.679	-1.301	-2.101	-0.005	-0.445	-3.285	6.79	0.027	0.38	0.057	0.233	0.075	-0.031	-0.056	-0.03	-0.016	0.008	-0.04	-0.006	-0.019	0.018	-0.007	0	0	0	0	0	0	0	0	0	0	0	0	0	0	0	0	0	0	0	0	0	0	0	0	0	0	0	0	0	0	0	0	0	0	0	0	0	0	0	0	0	0	0	0	0	0	0	0	0	0	0	0	0	0	0	0	0	0	0	0	0	0	0	0	0	0	0	0	0	0	0	0	0	0	0	0	0	0	0	0	0	0	0	0	0	0	0	0	0	0	0	0	0	0	0	0	0	0	0	0	0	0	0	0	0	0	0	0	0	0	0	0	0	0	0	0	0	0	0	0	0	0	0	0	0	0	0	0	0	0	0	0	0	0	0	0	0	0	0	0	0	0	0	0	0	0	0	0	0	0	0	0	0	0	0	0	0	0	0	0	0	0	0	0	0	0	0	0	0	0	0	0	0	0	0	0	0	0	0	0	0	0	0	0	0	0	0	0	0	0	0	0
PACRG	1.113	212.001	-36.718	1.579	9.777	10.959	-5.631	-3.402	-3.454	1.67	4.798	-14.348	1.963	-1.452	2.92	6.752	-4.077	8.281	-4.107	6.677	3.347	-0.44	0.739	0.085	-3.959	-1.489	-0.522	-0.838	-4.694	-3.036	6.109	7.74	3.799	5.6	-4.069	-5.573	1.587	4.801	-0.89	-7.455	-4.374	-2.236	4.59	3.111	0.174	4.116	1.542	3.059	-1.406	-6.25	-0.244	-0.006	0.315	-0.061	0.087	0.07	0.026	-0.004	0.009	-0.016	-0.046	0.01	0.009	-0.01	0.02	0	0	0	0	0	0	0	0	0	0	0	0	0	0	0	0	0	0	0	0	0	0	0	0	0	0	0	0	0	0	0	0	0	0	0	0	0	0	0	0	0	0	0	0	0	0	0	0	0	0	0	0	0	0	0	0	0	0	0	0	0	0	0	0	0	0	0	0	0	0	0	0	0	0	0	0	0	0	0	0	0	0	0	0	0	0	0	0	0	0	0	0	0	0	0	0	0	0	0	0	0	0	0	0	0	0	0	0	0	0	0	0	0	0	0	0	0	0	0	0	0	0	0	0	0	0	0	0	0	0	0	0	0	0	0	0	0	0	0	0	0	0	0	0	0	0	0	0	0	0	0	0	0	0	0	0	0	0	0	0	0	0	0	0	0	0	0	0	0	0	0	0	0	0	0	0	0	0	0	0	0	0	0	0	0	0	0	0	0	0	0	0
SYT1	1.113	653.329	37.169	34.789	-36.781	-6.616	10.137	25.539	-38.089	20.644	-6.237	2.103	-10.087	18.043	1.445	26.565	24.605	13.139	-1.131	-16.515	-7.21	11.477	-30.646	4.478	12.512	16.435	-3.997	-5.02	-7.784	-4.411	-10.275	22.372	-9.027	5.091	-11.509	12.55	-3.361	4.107	-5.573	0.634	-6.513	-4.412	5.588	14.262	7.464	6.105	-6.254	11.385	2.678	13.795	0.09	-0.223	0.217	-0.256	-0.06	0.107	0.057	0.039	-0.067	-0.012	0.022	-0.037	0.035	-0.014	0.011	0	0	0	0	0	0	0	0	0	0	0	0	0	0	0	0	0	0	0	0	0	0	0	0	0	0	0	0	0	0	0	0	0	0	0	0	0	0	0	0	0	0	0	0	0	0	0	0	0	0	0	0	0	0	0	0	0	0	0	0	0	0	0	0	0	0	0	0	0	0	0	0	0	0	0	0	0	0	0	0	0	0	0	0	0	0	0	0	0	0	0	0	0	0	0	0	0	0	0	0	0	0	0	0	0	0	0	0	0	0	0	0	0	0	0	0	0	0	0	0	0	0	0	0	0	0	0	0	0	0	0	0	0	0	0	0	0	0	0	0	0	0	0	0	0	0	0	0	0	0	0	0	0	0	0	0	0	0	0	0	0	0	0	0	0	0	0	0	0	0	0	0	0	0	0	0	0	0	0	0	0	0	0	0	0	0	0	0	0	0	0	0
TENM1	1.113	1809.75	-29.174	95.99	54.106	-38.522	46.286	55.111	-32.853	-36.699	46.016	21.755	9.409	8.763	-3.246	8.064	24.41	17.467	54.063	26.929	-9.381	16.278	24.767	-13.063	5.398	-9.971	-6.163	2.715	1.061	9.707	-28.415	17.924	-1.947	-15.25	17.447	28.779	3.488	8.419	4.45	-10.302	3.888	-11.712	1.4	-5.25	-13.773	-6.525	-9.973	7.587	4.503	-8.816	-0.27	-0.083	0.164	-0.058	0.074	-0.008	0.101	0.067	0.054	0.06	0.057	-0.033	0.018	-0.006	-0.018	0	0	0	0	0	0	0	0	0	0	0	0	0	0	0	0	0	0	0	0	0	0	0	0	0	0	0	0	0	0	0	0	0	0	0	0	0	0	0	0	0	0	0	0	0	0	0	0	0	0	0	0	0	0	0	0	0	0	0	0	0	0	0	0	0	0	0	0	0	0	0	0	0	0	0	0	0	0	0	0	0	0	0	0	0	0	0	0	0	0	0	0	0	0	0	0	0	0	0	0	0	0	0	0	0	0	0	0	0	0	0	0	0	0	0	0	0	0	0	0	0	0	0	0	0	0	0	0	0	0	0	0	0	0	0	0	0	0	0	0	0	0	0	0	0	0	0	0	0	0	0	0	0	0	0	0	0	0	0	0	0	0	0	0	0	0	0	0	0	0	0	0	0	0	0	0	0	0	0	0	0	0	0	0	0	0	0	0	0	0	0	0
MALRD1	1.112	920.755	-82.184	117.186	92.878	33.714	30.587	16.257	-4.954	-2.32	14.135	-10.091	-7.258	-31.646	-30.494	-6.797	-4.967	-14.109	-43.196	0.753	4.67	-0.561	-6.75	-9.579	1.432	10.087	-10.414	-13.895	-23.212	24.147	-1.485	-11.48	-5.366	-6.026	-3.51	1.219	-3.86	-7.952	-3.545	8.338	9.585	0.876	11.241	0.081	0.444	-5.172	-5.871	2.309	-5.184	3.314	-0.111	0.045	0.236	0.023	0.041	0.015	-0.006	-0.052	-0.019	0.013	0.008	0.003	0.002	0.031	0.017	0	0	0	0	0	0	0	0	0	0	0	0	0	0	0	0	0	0	0	0	0	0	0	0	0	0	0	0	0	0	0	0	0	0	0	0	0	0	0	0	0	0	0	0	0	0	0	0	0	0	0	0	0	0	0	0	0	0	0	0	0	0	0	0	0	0	0	0	0	0	0	0	0	0	0	0	0	0	0	0	0	0	0	0	0	0	0	0	0	0	0	0	0	0	0	0	0	0	0	0	0	0	0	0	0	0	0	0	0	0	0	0	0	0	0	0	0	0	0	0	0	0	0	0	0	0	0	0	0	0	0	0	0	0	0	0	0	0	0	0	0	0	0	0	0	0	0	0	0	0	0	0	0	0	0	0	0	0	0	0	0	0	0	0	0	0	0	0	0	0	0	0	0	0	0	0	0	0	0	0	0	0	0	0	0	0	0	0	0	0	0	0
FRMPD4	1.112	1113.54	-141.397	104.378	-70.08	-11.388	7.682	-52.082	-8.619	-11.223	17.678	22.124	-20.453	14.634	26.15	-20.352	-13.308	2.884	9.283	19.118	6.601	4.119	7.816	-1.421	15.478	-3.422	-8.221	17.312	-6.407	-11.398	13.999	-11.635	-3.525	-6.437	3.355	4.866	-8.255	0.594	-0.122	2.311	10.594	6.755	-6.236	16.311	-4.767	3.628	-3.501	7.909	-2.294	-2.123	-0.273	0.01	0.228	-0.053	0.03	-0.045	0.017	0.088	0.016	-0.026	0.005	-0.008	0.017	0.033	-0.001	0	0	0	0	0	0	0	0	0	0	0	0	0	0	0	0	0	0	0	0	0	0	0	0	0	0	0	0	0	0	0	0	0	0	0	0	0	0	0	0	0	0	0	0	0	0	0	0	0	0	0	0	0	0	0	0	0	0	0	0	0	0	0	0	0	0	0	0	0	0	0	0	0	0	0	0	0	0	0	0	0	0	0	0	0	0	0	0	0	0	0	0	0	0	0	0	0	0	0	0	0	0	0	0	0	0	0	0	0	0	0	0	0	0	0	0	0	0	0	0	0	0	0	0	0	0	0	0	0	0	0	0	0	0	0	0	0	0	0	0	0	0	0	0	0	0	0	0	0	0	0	0	0	0	0	0	0	0	0	0	0	0	0	0	0	0	0	0	0	0	0	0	0	0	0	0	0	0	0	0	0	0	0	0	0	0	0	0	0	0	0	0
LUZP2	1.112	733.299	157.015	15.296	-33.332	-10.379	3.333	-18.134	16.198	21.757	-13.969	-19.691	-5.116	-31.284	-5.606	-5.807	-11.412	1.757	-6.076	-8.728	5.974	6.797	-4.345	-3.282	-7.534	-3.608	-17.322	14.713	23.714	-3.519	-6.964	-3.498	-3.983	-10.59	14.459	-0.471	6.64	6.372	-10.406	1.794	-5.869	-9.52	6.521	-7.071	-3.112	6.823	-3.672	4.002	2.016	6.377	-0.307	-0.126	-0.219	0.034	0.191	0.184	0.162	-0.028	0.034	-0.034	-0.003	0.01	0.013	0.012	-0.004	0	0	0	0	0	0	0	0	0	0	0	0	0	0	0	0	0	0	0	0	0	0	0	0	0	0	0	0	0	0	0	0	0	0	0	0	0	0	0	0	0	0	0	0	0	0	0	0	0	0	0	0	0	0	0	0	0	0	0	0	0	0	0	0	0	0	0	0	0	0	0	0	0	0	0	0	0	0	0	0	0	0	0	0	0	0	0	0	0	0	0	0	0	0	0	0	0	0	0	0	0	0	0	0	0	0	0	0	0	0	0	0	0	0	0	0	0	0	0	0	0	0	0	0	0	0	0	0	0	0	0	0	0	0	0	0	0	0	0	0	0	0	0	0	0	0	0	0	0	0	0	0	0	0	0	0	0	0	0	0	0	0	0	0	0	0	0	0	0	0	0	0	0	0	0	0	0	0	0	0	0	0	0	0	0	0	0	0	0	0	0	0
LRRC7	1.112	3765.6	558.733	-131.983	-97.237	96.692	-36.197	-59.397	4.706	24.752	32.716	6.66	47.131	-32.854	86.181	15.568	-52.356	-23.673	-2.002	-52.521	-44.644	-29.162	29.443	7.662	-39.613	-18.423	-11.213	-9.246	-3.447	0.79	-3.204	-13.815	-7.78	-17.462	-6.512	-5.165	-14.947	13.613	3.691	-1.805	-1.994	-9.116	-16.52	5.734	10.613	-8.091	3.903	3.323	-4.823	-9.168	-0.025	-0.012	-0.034	-0.099	0.127	-0.061	-0.131	0.008	0.062	0.011	0.062	-0.035	-0.006	-0.045	-0.001	0	0	0	0	0	0	0	0	0	0	0	0	0	0	0	0	0	0	0	0	0	0	0	0	0	0	0	0	0	0	0	0	0	0	0	0	0	0	0	0	0	0	0	0	0	0	0	0	0	0	0	0	0	0	0	0	0	0	0	0	0	0	0	0	0	0	0	0	0	0	0	0	0	0	0	0	0	0	0	0	0	0	0	0	0	0	0	0	0	0	0	0	0	0	0	0	0	0	0	0	0	0	0	0	0	0	0	0	0	0	0	0	0	0	0	0	0	0	0	0	0	0	0	0	0	0	0	0	0	0	0	0	0	0	0	0	0	0	0	0	0	0	0	0	0	0	0	0	0	0	0	0	0	0	0	0	0	0	0	0	0	0	0	0	0	0	0	0	0	0	0	0	0	0	0	0	0	0	0	0	0	0	0	0	0	0	0	0	0	0	0	0
SLC9A9	1.112	477.065	-43.289	-2.833	37.156	18.621	0.548	-12.52	-1.378	9.439	16.57	-14.811	16.502	-7.157	-2.604	-12.677	-1.381	19.812	8.24	0.788	-2.08	-5.579	-5.146	-1.18	-6.263	7.56	-1.865	6.665	7.909	-3.584	-3.824	-15.103	-8.613	1.88	4.224	-8.612	1.885	-3.541	3.513	8.281	-1.354	-5.007	-0.95	1.521	3.608	1.214	1.388	1.561	3.185	-1.317	0.436	-0.205	-0.009	0.189	-0.102	0.028	0.042	-0.082	-0.021	0.035	0.047	-0.006	0.003	-0.007	0.014	0	0	0	0	0	0	0	0	0	0	0	0	0	0	0	0	0	0	0	0	0	0	0	0	0	0	0	0	0	0	0	0	0	0	0	0	0	0	0	0	0	0	0	0	0	0	0	0	0	0	0	0	0	0	0	0	0	0	0	0	0	0	0	0	0	0	0	0	0	0	0	0	0	0	0	0	0	0	0	0	0	0	0	0	0	0	0	0	0	0	0	0	0	0	0	0	0	0	0	0	0	0	0	0	0	0	0	0	0	0	0	0	0	0	0	0	0	0	0	0	0	0	0	0	0	0	0	0	0	0	0	0	0	0	0	0	0	0	0	0	0	0	0	0	0	0	0	0	0	0	0	0	0	0	0	0	0	0	0	0	0	0	0	0	0	0	0	0	0	0	0	0	0	0	0	0	0	0	0	0	0	0	0	0	0	0	0	0	0	0	0	0
PDE4B	1.111	566.745	-30.099	27.537	33.714	35.154	13.005	18.552	-5.175	-13.893	8.67	-20.424	-4.598	29.946	-14.664	9.244	1.063	3.357	13.674	4.73	5.561	-2.722	28.759	-11.172	-8.211	2.748	3.493	6.901	16.913	10.414	-0.924	8.676	-7.187	11.132	-7.222	13.465	-2.309	-11.409	-4.078	-0.786	-4.895	-7.074	0.842	8.749	-4.797	7.557	4.428	-3.537	-1.344	-1.041	0.066	-0.154	-0.055	0.052	-0.005	-0.103	0.065	-0.014	-0.18	-0.194	-0.165	0.081	0.024	0.002	0.007	0	0	0	0	0	0	0	0	0	0	0	0	0	0	0	0	0	0	0	0	0	0	0	0	0	0	0	0	0	0	0	0	0	0	0	0	0	0	0	0	0	0	0	0	0	0	0	0	0	0	0	0	0	0	0	0	0	0	0	0	0	0	0	0	0	0	0	0	0	0	0	0	0	0	0	0	0	0	0	0	0	0	0	0	0	0	0	0	0	0	0	0	0	0	0	0	0	0	0	0	0	0	0	0	0	0	0	0	0	0	0	0	0	0	0	0	0	0	0	0	0	0	0	0	0	0	0	0	0	0	0	0	0	0	0	0	0	0	0	0	0	0	0	0	0	0	0	0	0	0	0	0	0	0	0	0	0	0	0	0	0	0	0	0	0	0	0	0	0	0	0	0	0	0	0	0	0	0	0	0	0	0	0	0	0	0	0	0	0	0	0	0
GALNT13	1.111	455.13	-15.392	12.999	3.103	24.105	6.949	-12.275	-21.153	10.674	-0.105	-13.837	-0.75	-14.926	-27.701	-5.464	-6.264	-3.918	11.665	5.002	-3.7	16.788	-9.294	-3.414	12.377	5.788	-17.702	-3.947	8.087	13.026	14.06	22.604	16.289	-7.352	-2.745	-8.63	-14.725	-0.698	12.248	-3.656	-12.554	-4.045	-0.634	-8.64	-2.221	2.125	5.696	-2.404	-4.531	-1.564	0.155	0.343	-0.045	-0.154	-0.111	0.023	0.113	-0.136	0.087	0.026	-0.112	0.04	0.013	-0.014	0.007	0	0	0	0	0	0	0	0	0	0	0	0	0	0	0	0	0	0	0	0	0	0	0	0	0	0	0	0	0	0	0	0	0	0	0	0	0	0	0	0	0	0	0	0	0	0	0	0	0	0	0	0	0	0	0	0	0	0	0	0	0	0	0	0	0	0	0	0	0	0	0	0	0	0	0	0	0	0	0	0	0	0	0	0	0	0	0	0	0	0	0	0	0	0	0	0	0	0	0	0	0	0	0	0	0	0	0	0	0	0	0	0	0	0	0	0	0	0	0	0	0	0	0	0	0	0	0	0	0	0	0	0	0	0	0	0	0	0	0	0	0	0	0	0	0	0	0	0	0	0	0	0	0	0	0	0	0	0	0	0	0	0	0	0	0	0	0	0	0	0	0	0	0	0	0	0	0	0	0	0	0	0	0	0	0	0	0	0	0	0	0	0
WBSCR17	1.111	459.679	-279.003	-39.71	7.727	-62.248	-24.126	-35.296	-27.584	-2.296	-18.355	-12.001	0.02	-5.322	0.048	9.935	8.946	9.584	-7.026	-6.264	7.559	-4.699	-5.621	13.655	11.819	7.503	4.712	-16.394	0.254	3.649	-12.829	1.297	-0.584	7.244	-4.719	-11.11	-10.665	-6.194	-4.247	10.884	12.215	-13.427	10.522	-0.779	11.705	3.356	0.01	3.818	-6.977	2.446	0.207	0.445	0.046	0.241	0.104	-0.067	-0.176	0.023	0.026	-0.039	0.015	-0.017	-0.015	0.005	0.007	0	0	0	0	0	0	0	0	0	0	0	0	0	0	0	0	0	0	0	0	0	0	0	0	0	0	0	0	0	0	0	0	0	0	0	0	0	0	0	0	0	0	0	0	0	0	0	0	0	0	0	0	0	0	0	0	0	0	0	0	0	0	0	0	0	0	0	0	0	0	0	0	0	0	0	0	0	0	0	0	0	0	0	0	0	0	0	0	0	0	0	0	0	0	0	0	0	0	0	0	0	0	0	0	0	0	0	0	0	0	0	0	0	0	0	0	0	0	0	0	0	0	0	0	0	0	0	0	0	0	0	0	0	0	0	0	0	0	0	0	0	0	0	0	0	0	0	0	0	0	0	0	0	0	0	0	0	0	0	0	0	0	0	0	0	0	0	0	0	0	0	0	0	0	0	0	0	0	0	0	0	0	0	0	0	0	0	0	0	0	0	0
MECOM	1.111	652.075	-2.857	50.396	-16.865	28.509	-0.657	33.147	8.398	19.004	-6.955	-11.875	-6.566	12.409	7.516	11.722	-3.828	13.82	9.294	-13.976	-21.732	-14.749	-2.117	5.486	5.29	5.231	5.507	9.263	13.923	-14.23	-4.89	-2.313	-13.364	1.843	-1.706	10.399	-14.282	-7.528	5.775	2.193	1.897	7.958	-3.393	-9.008	-4.395	-1.167	-2.687	-0.365	4.978	-5.375	-0.007	-0.223	-0.17	-0.255	-0.054	0.093	-0.052	0.066	-0.203	0.304	-0.096	-0.058	0.028	-0.018	-0.008	0	0	0	0	0	0	0	0	0	0	0	0	0	0	0	0	0	0	0	0	0	0	0	0	0	0	0	0	0	0	0	0	0	0	0	0	0	0	0	0	0	0	0	0	0	0	0	0	0	0	0	0	0	0	0	0	0	0	0	0	0	0	0	0	0	0	0	0	0	0	0	0	0	0	0	0	0	0	0	0	0	0	0	0	0	0	0	0	0	0	0	0	0	0	0	0	0	0	0	0	0	0	0	0	0	0	0	0	0	0	0	0	0	0	0	0	0	0	0	0	0	0	0	0	0	0	0	0	0	0	0	0	0	0	0	0	0	0	0	0	0	0	0	0	0	0	0	0	0	0	0	0	0	0	0	0	0	0	0	0	0	0	0	0	0	0	0	0	0	0	0	0	0	0	0	0	0	0	0	0	0	0	0	0	0	0	0	0	0	0	0	0
KIRREL3	1.111	449.4	-286.041	-29.486	-1.667	-15.545	11.066	-10.551	3.385	-18.634	0.013	4.05	-5.706	-1.381	17.094	23.19	-3.097	8.222	-13.752	7.427	12.154	-6.31	10.268	12.75	-12.396	4.239	-12.458	1.117	9.624	11.369	13.71	3.56	13.401	-2.117	-1.999	2.891	-0.776	6.516	5.329	-4.69	8.756	-3.144	-8.637	-11.727	7.981	4.492	-8.566	3.55	12.199	-0.294	0.14	-0.189	0.157	-0.239	0.043	0.084	-0.015	0.002	0.009	-0.07	-0.019	-0.019	0.007	0.03	-0.015	0	0	0	0	0	0	0	0	0	0	0	0	0	0	0	0	0	0	0	0	0	0	0	0	0	0	0	0	0	0	0	0	0	0	0	0	0	0	0	0	0	0	0	0	0	0	0	0	0	0	0	0	0	0	0	0	0	0	0	0	0	0	0	0	0	0	0	0	0	0	0	0	0	0	0	0	0	0	0	0	0	0	0	0	0	0	0	0	0	0	0	0	0	0	0	0	0	0	0	0	0	0	0	0	0	0	0	0	0	0	0	0	0	0	0	0	0	0	0	0	0	0	0	0	0	0	0	0	0	0	0	0	0	0	0	0	0	0	0	0	0	0	0	0	0	0	0	0	0	0	0	0	0	0	0	0	0	0	0	0	0	0	0	0	0	0	0	0	0	0	0	0	0	0	0	0	0	0	0	0	0	0	0	0	0	0	0	0	0	0	0	0
LHFPL3	1.111	436.53	54.829	-11.521	-24.9	-26.126	5.246	-14.32	-16.068	-42.941	5.022	-2.082	2.102	6.513	13.422	-1.482	3.76	20.997	12.267	-6.321	-5.555	-4.769	-6.617	-11.36	6.403	-5.072	-7.126	-4.748	2.751	12.1	-19.528	1.728	14.003	7.889	13.403	-17.082	8.324	-5.657	5.48	3.328	12.886	-2.828	-5.408	10.371	1.342	-7.567	-0.68	-5.408	-1.261	4.299	-0.516	0.11	0.123	0.053	-0.257	0.072	-0.12	-0.007	0.086	-0.029	-0.029	-0.008	-0.025	-0.008	-0.016	0	0	0	0	0	0	0	0	0	0	0	0	0	0	0	0	0	0	0	0	0	0	0	0	0	0	0	0	0	0	0	0	0	0	0	0	0	0	0	0	0	0	0	0	0	0	0	0	0	0	0	0	0	0	0	0	0	0	0	0	0	0	0	0	0	0	0	0	0	0	0	0	0	0	0	0	0	0	0	0	0	0	0	0	0	0	0	0	0	0	0	0	0	0	0	0	0	0	0	0	0	0	0	0	0	0	0	0	0	0	0	0	0	0	0	0	0	0	0	0	0	0	0	0	0	0	0	0	0	0	0	0	0	0	0	0	0	0	0	0	0	0	0	0	0	0	0	0	0	0	0	0	0	0	0	0	0	0	0	0	0	0	0	0	0	0	0	0	0	0	0	0	0	0	0	0	0	0	0	0	0	0	0	0	0	0	0	0	0	0	0	0
MAPK10	1.111	1213.29	131.32	-12.704	23.993	33.963	47.423	15.436	-26.956	-4.983	-1.345	6.359	-30.645	-0.572	-9.698	11.493	10.214	-1.186	8.17	0.184	15.005	28.452	1.017	14.304	-28.043	20.735	25.685	-0.346	-9.519	-16.483	7.475	3.494	-2.819	10.077	-15.035	9.303	-16.205	-7.76	9.979	22.886	-0.507	4.31	0.644	-1.758	-2.314	-12.592	-1.541	2.833	-2.994	-3.733	-0.152	-0.007	-0.2	-0.026	0.078	0.137	0.065	0.012	-0.037	-0.021	-0.013	-0.017	-0.019	-0.022	-0.002	0	0	0	0	0	0	0	0	0	0	0	0	0	0	0	0	0	0	0	0	0	0	0	0	0	0	0	0	0	0	0	0	0	0	0	0	0	0	0	0	0	0	0	0	0	0	0	0	0	0	0	0	0	0	0	0	0	0	0	0	0	0	0	0	0	0	0	0	0	0	0	0	0	0	0	0	0	0	0	0	0	0	0	0	0	0	0	0	0	0	0	0	0	0	0	0	0	0	0	0	0	0	0	0	0	0	0	0	0	0	0	0	0	0	0	0	0	0	0	0	0	0	0	0	0	0	0	0	0	0	0	0	0	0	0	0	0	0	0	0	0	0	0	0	0	0	0	0	0	0	0	0	0	0	0	0	0	0	0	0	0	0	0	0	0	0	0	0	0	0	0	0	0	0	0	0	0	0	0	0	0	0	0	0	0	0	0	0	0	0	0	0
TRHDE	1.111	1534.08	391.291	-54.601	2.365	-142.786	-31.253	-27.474	8.231	15.936	40.146	7.387	13.301	-24.616	31.182	2.293	24.475	24.52	-16.793	0.392	7.731	-0.616	-19.597	-35.824	-16.145	11.896	6.646	3.787	11.698	-2.623	17.308	2.246	14.837	-13.834	12.487	-15.27	-7.369	4.914	-12.861	-1.092	-8.282	10.748	-5.24	10.349	-8.876	-0.181	3.808	-3.631	-1.835	-8.525	0.178	0.249	-0.063	0.138	0.051	-0.074	0.004	-0.033	0.068	0.053	-0.02	-0.029	0	0.007	0.006	0	0	0	0	0	0	0	0	0	0	0	0	0	0	0	0	0	0	0	0	0	0	0	0	0	0	0	0	0	0	0	0	0	0	0	0	0	0	0	0	0	0	0	0	0	0	0	0	0	0	0	0	0	0	0	0	0	0	0	0	0	0	0	0	0	0	0	0	0	0	0	0	0	0	0	0	0	0	0	0	0	0	0	0	0	0	0	0	0	0	0	0	0	0	0	0	0	0	0	0	0	0	0	0	0	0	0	0	0	0	0	0	0	0	0	0	0	0	0	0	0	0	0	0	0	0	0	0	0	0	0	0	0	0	0	0	0	0	0	0	0	0	0	0	0	0	0	0	0	0	0	0	0	0	0	0	0	0	0	0	0	0	0	0	0	0	0	0	0	0	0	0	0	0	0	0	0	0	0	0	0	0	0	0	0	0	0	0	0	0	0	0
ZNF804B	1.11	809.311	102.966	67.463	-122.951	16.575	59.072	15.605	4.357	-39.255	5.329	-17.939	-26.072	-11.482	-18.428	1.136	7.369	11.655	-5.392	-17.483	-13.638	5.349	12.274	-0.348	-13.19	6.426	-1.662	-21.153	2.696	24.599	9.401	-2.249	17.115	-20.018	-7.288	2.863	3.114	-2.547	-4.776	-6.558	-1.189	11.58	2.155	1.262	-1.255	-4.369	-10.59	-5.792	-3.451	1.698	0.135	-0.166	0.121	-0.322	-0.048	0.053	0.083	0.032	-0.033	-0.036	-0.008	-0.019	0.002	-0.005	-0.016	0	0	0	0	0	0	0	0	0	0	0	0	0	0	0	0	0	0	0	0	0	0	0	0	0	0	0	0	0	0	0	0	0	0	0	0	0	0	0	0	0	0	0	0	0	0	0	0	0	0	0	0	0	0	0	0	0	0	0	0	0	0	0	0	0	0	0	0	0	0	0	0	0	0	0	0	0	0	0	0	0	0	0	0	0	0	0	0	0	0	0	0	0	0	0	0	0	0	0	0	0	0	0	0	0	0	0	0	0	0	0	0	0	0	0	0	0	0	0	0	0	0	0	0	0	0	0	0	0	0	0	0	0	0	0	0	0	0	0	0	0	0	0	0	0	0	0	0	0	0	0	0	0	0	0	0	0	0	0	0	0	0	0	0	0	0	0	0	0	0	0	0	0	0	0	0	0	0	0	0	0	0	0	0	0	0	0	0	0	0	0	0
KCNQ5	1.11	855.833	-25.803	3.111	-31.679	0.358	-6.338	25.615	5.364	-28.339	28.975	-24.396	-24.424	1.471	-38.702	-23.11	25.126	7.587	5.584	-31.55	-5.467	-6.001	-18.399	11.866	-13.58	-2.388	8.372	0.298	-0.252	0.458	-10.477	1.174	-5.317	-0.342	-15.311	10.758	-10.212	13.908	-2.545	-3.513	-7.951	3.475	-7.784	6.728	3.751	-2.317	-4.895	0.409	2.695	-5.196	0.258	0.335	0.251	-0.001	0.014	0.105	-0.058	0.002	-0.053	-0.014	-0.013	-0.007	-0.008	-0.027	0.023	0	0	0	0	0	0	0	0	0	0	0	0	0	0	0	0	0	0	0	0	0	0	0	0	0	0	0	0	0	0	0	0	0	0	0	0	0	0	0	0	0	0	0	0	0	0	0	0	0	0	0	0	0	0	0	0	0	0	0	0	0	0	0	0	0	0	0	0	0	0	0	0	0	0	0	0	0	0	0	0	0	0	0	0	0	0	0	0	0	0	0	0	0	0	0	0	0	0	0	0	0	0	0	0	0	0	0	0	0	0	0	0	0	0	0	0	0	0	0	0	0	0	0	0	0	0	0	0	0	0	0	0	0	0	0	0	0	0	0	0	0	0	0	0	0	0	0	0	0	0	0	0	0	0	0	0	0	0	0	0	0	0	0	0	0	0	0	0	0	0	0	0	0	0	0	0	0	0	0	0	0	0	0	0	0	0	0	0	0	0	0	0
DNM3	1.11	1039.79	125.028	1.209	10.139	-7.385	-9.983	-14.366	10.884	19.243	-4.403	-22.747	-35.06	-1.416	41.741	-6.465	4.494	-15.588	18.905	-12.45	8.155	-12.132	-6.671	-3.788	23.666	15.365	-13.029	-4.253	5.837	21.937	-21.069	12.106	27.712	-11.032	-4.695	5.467	-1.935	20.038	3.073	13.664	6.786	-11.731	-2.719	7.687	-15.15	-3.555	-0.298	-4.208	10.723	-1.626	0.059	-0.14	0.071	-0.213	-0.019	0.092	0.012	0.067	-0.024	-0.066	0.021	-0.048	-0.003	0.012	-0.006	0	0	0	0	0	0	0	0	0	0	0	0	0	0	0	0	0	0	0	0	0	0	0	0	0	0	0	0	0	0	0	0	0	0	0	0	0	0	0	0	0	0	0	0	0	0	0	0	0	0	0	0	0	0	0	0	0	0	0	0	0	0	0	0	0	0	0	0	0	0	0	0	0	0	0	0	0	0	0	0	0	0	0	0	0	0	0	0	0	0	0	0	0	0	0	0	0	0	0	0	0	0	0	0	0	0	0	0	0	0	0	0	0	0	0	0	0	0	0	0	0	0	0	0	0	0	0	0	0	0	0	0	0	0	0	0	0	0	0	0	0	0	0	0	0	0	0	0	0	0	0	0	0	0	0	0	0	0	0	0	0	0	0	0	0	0	0	0	0	0	0	0	0	0	0	0	0	0	0	0	0	0	0	0	0	0	0	0	0	0	0	0
ENOX1	1.11	422.401	-15.45	65.318	-56.795	-3.811	0.469	14.576	-13.884	9.911	-6.092	-3.704	1.055	-18.706	-3.602	-22.437	-3.752	19.267	1.561	18.907	-6.673	5.468	-10.312	-3.306	-0.588	3.699	-1	2.213	13.795	-9.735	-9.482	5.717	3.876	2.545	-2.008	4.279	3.66	1.867	5.663	4.411	-0.849	-8.428	-3.969	-6.564	1.734	8.224	1.21	-2.412	-2.515	1.609	0.39	-0.231	-0.085	0.126	-0.097	-0.018	0.028	-0.053	-0.032	0.04	0.019	-0.012	-0.005	-0.003	-0.007	0	0	0	0	0	0	0	0	0	0	0	0	0	0	0	0	0	0	0	0	0	0	0	0	0	0	0	0	0	0	0	0	0	0	0	0	0	0	0	0	0	0	0	0	0	0	0	0	0	0	0	0	0	0	0	0	0	0	0	0	0	0	0	0	0	0	0	0	0	0	0	0	0	0	0	0	0	0	0	0	0	0	0	0	0	0	0	0	0	0	0	0	0	0	0	0	0	0	0	0	0	0	0	0	0	0	0	0	0	0	0	0	0	0	0	0	0	0	0	0	0	0	0	0	0	0	0	0	0	0	0	0	0	0	0	0	0	0	0	0	0	0	0	0	0	0	0	0	0	0	0	0	0	0	0	0	0	0	0	0	0	0	0	0	0	0	0	0	0	0	0	0	0	0	0	0	0	0	0	0	0	0	0	0	0	0	0	0	0	0	0	0
MAST4	1.109	1255.88	-337.521	-17.898	-122.557	30.749	-4.22	-3.828	52.046	57.89	-31.078	-7.255	9.574	13.076	21.124	1.598	32.794	-35.31	4.401	21.629	22.836	-1.539	-11.746	1.713	5.738	-2.564	-1.739	-16.864	-8.697	17.084	-7	23.64	3.778	-2.982	11.411	-12.452	6.198	2.106	5.017	-2.745	-12.043	-3.512	-3.57	-9.268	6.083	-6.948	-4.898	2.433	-12.994	-2.17	-0.101	0.03	0.157	-0.057	0.062	-0.055	-0.069	-0.044	0.024	0.111	-0.075	-0.02	0.027	-0.027	-0.031	0	0	0	0	0	0	0	0	0	0	0	0	0	0	0	0	0	0	0	0	0	0	0	0	0	0	0	0	0	0	0	0	0	0	0	0	0	0	0	0	0	0	0	0	0	0	0	0	0	0	0	0	0	0	0	0	0	0	0	0	0	0	0	0	0	0	0	0	0	0	0	0	0	0	0	0	0	0	0	0	0	0	0	0	0	0	0	0	0	0	0	0	0	0	0	0	0	0	0	0	0	0	0	0	0	0	0	0	0	0	0	0	0	0	0	0	0	0	0	0	0	0	0	0	0	0	0	0	0	0	0	0	0	0	0	0	0	0	0	0	0	0	0	0	0	0	0	0	0	0	0	0	0	0	0	0	0	0	0	0	0	0	0	0	0	0	0	0	0	0	0	0	0	0	0	0	0	0	0	0	0	0	0	0	0	0	0	0	0	0	0	0
KCNMB3	1.109	145.706	-17.291	7.434	5.012	6.746	10.452	-5.618	-7.949	2.561	-0.769	-5.016	-1.013	5.971	-0.274	5.406	-0.669	8.913	-6.935	7.213	-9.933	5.964	4.395	-4.856	5.216	1.955	3.919	4.114	0.982	2.584	4.182	-3.072	-1.206	0.902	-4.327	-0.798	-3.264	-0.309	3.241	2.006	-1.765	0.977	-0.295	3.54	3.883	-4.778	-3.367	1.977	-2.337	-0.364	-0.34	0.059	0.346	-0.025	0.011	0.09	0.029	-0.012	-0.018	-0.032	-0.042	0.003	-0.002	0.005	0.008	0	0	0	0	0	0	0	0	0	0	0	0	0	0	0	0	0	0	0	0	0	0	0	0	0	0	0	0	0	0	0	0	0	0	0	0	0	0	0	0	0	0	0	0	0	0	0	0	0	0	0	0	0	0	0	0	0	0	0	0	0	0	0	0	0	0	0	0	0	0	0	0	0	0	0	0	0	0	0	0	0	0	0	0	0	0	0	0	0	0	0	0	0	0	0	0	0	0	0	0	0	0	0	0	0	0	0	0	0	0	0	0	0	0	0	0	0	0	0	0	0	0	0	0	0	0	0	0	0	0	0	0	0	0	0	0	0	0	0	0	0	0	0	0	0	0	0	0	0	0	0	0	0	0	0	0	0	0	0	0	0	0	0	0	0	0	0	0	0	0	0	0	0	0	0	0	0	0	0	0	0	0	0	0	0	0	0	0	0	0	0	0
FAM19A2	1.109	537.552	-1.749	-13.466	15.18	-20.403	-64.53	-17.074	-13.623	-6.243	-3.275	15.21	-6.311	-3.727	3.4	5.918	-1.499	6.49	-2.428	-12.979	2.601	4.74	-0.63	-10.434	18.64	1.7	-15.957	-10.972	10.735	-4.671	-3.254	-8.227	-0.853	16.002	6.048	2.603	-5.101	-5.868	-9.171	-2.48	-4.436	5.68	-0.904	7.89	-3.418	-9.867	5.023	1.562	-7.209	-5.188	-0.004	-0.141	-0.184	-0.311	0.057	0.272	0.105	0.033	-0.003	-0.062	-0.028	-0.029	-0.002	-0.024	0.013	0	0	0	0	0	0	0	0	0	0	0	0	0	0	0	0	0	0	0	0	0	0	0	0	0	0	0	0	0	0	0	0	0	0	0	0	0	0	0	0	0	0	0	0	0	0	0	0	0	0	0	0	0	0	0	0	0	0	0	0	0	0	0	0	0	0	0	0	0	0	0	0	0	0	0	0	0	0	0	0	0	0	0	0	0	0	0	0	0	0	0	0	0	0	0	0	0	0	0	0	0	0	0	0	0	0	0	0	0	0	0	0	0	0	0	0	0	0	0	0	0	0	0	0	0	0	0	0	0	0	0	0	0	0	0	0	0	0	0	0	0	0	0	0	0	0	0	0	0	0	0	0	0	0	0	0	0	0	0	0	0	0	0	0	0	0	0	0	0	0	0	0	0	0	0	0	0	0	0	0	0	0	0	0	0	0	0	0	0	0	0	0
PHACTR1	1.109	410.85	-128.972	29.606	-29.402	24.142	-3.785	-12.046	0.711	17.188	-1.395	12.014	11.629	0.96	3.701	-1.174	-4.168	-3.934	-5.339	-6.579	12.158	0.211	-15.439	6.121	9.45	6.611	-7.229	11.568	5.262	-9.008	0.017	-6.872	-11.407	0.996	6.745	7.563	-2.138	5.935	9.124	-0.108	-2.2	8.188	-1.844	1.673	5.473	-1.045	0.58	-0.044	-8.681	1.223	0.176	-0.107	0.304	-0.073	0.171	0.069	-0.081	0.012	0.029	0.043	-0.067	0.133	-0.247	0.039	0.003	0	0	0	0	0	0	0	0	0	0	0	0	0	0	0	0	0	0	0	0	0	0	0	0	0	0	0	0	0	0	0	0	0	0	0	0	0	0	0	0	0	0	0	0	0	0	0	0	0	0	0	0	0	0	0	0	0	0	0	0	0	0	0	0	0	0	0	0	0	0	0	0	0	0	0	0	0	0	0	0	0	0	0	0	0	0	0	0	0	0	0	0	0	0	0	0	0	0	0	0	0	0	0	0	0	0	0	0	0	0	0	0	0	0	0	0	0	0	0	0	0	0	0	0	0	0	0	0	0	0	0	0	0	0	0	0	0	0	0	0	0	0	0	0	0	0	0	0	0	0	0	0	0	0	0	0	0	0	0	0	0	0	0	0	0	0	0	0	0	0	0	0	0	0	0	0	0	0	0	0	0	0	0	0	0	0	0	0	0	0	0	0
SUPT3H	1.108	598.864	105.71	-32.549	-7.579	25.711	1.597	8.045	15.199	-0.656	1.724	-27.382	11.815	5.111	-5.926	10.955	-0.089	-8.277	-5.816	0.93	-14.034	13.986	10.398	-4.242	-1.323	21.08	4.139	3.601	8.487	4.826	3.751	4.055	-16.407	10.469	-4.399	-0.211	8.353	-14.403	3.15	7.673	3.175	-7.321	4.526	10.431	-1.866	1.184	-2.842	3.831	-2.199	-4.093	-0.28	0.041	-0.095	0.002	0.179	0.216	0.04	-0.002	0.014	-0.06	-0.007	-0.003	0.003	-0.019	0.013	0	0	0	0	0	0	0	0	0	0	0	0	0	0	0	0	0	0	0	0	0	0	0	0	0	0	0	0	0	0	0	0	0	0	0	0	0	0	0	0	0	0	0	0	0	0	0	0	0	0	0	0	0	0	0	0	0	0	0	0	0	0	0	0	0	0	0	0	0	0	0	0	0	0	0	0	0	0	0	0	0	0	0	0	0	0	0	0	0	0	0	0	0	0	0	0	0	0	0	0	0	0	0	0	0	0	0	0	0	0	0	0	0	0	0	0	0	0	0	0	0	0	0	0	0	0	0	0	0	0	0	0	0	0	0	0	0	0	0	0	0	0	0	0	0	0	0	0	0	0	0	0	0	0	0	0	0	0	0	0	0	0	0	0	0	0	0	0	0	0	0	0	0	0	0	0	0	0	0	0	0	0	0	0	0	0	0	0	0	0	0	0
CADPS2	1.108	765.702	23.704	33.786	-3.417	1.479	-43.692	24.363	18.051	31.168	-4.119	-16.787	-15.756	-6.718	-1.788	-4.912	24.004	-16.706	-4.154	-6.724	-16.636	18.303	14.205	-5.626	8.932	2.106	-11.086	-1.504	22.864	-1.722	6.855	1.159	-7.832	-2.225	10.204	-6.321	0.361	11.103	6.658	-10.763	0.791	-3.655	-1.325	-2.044	-8.038	0.949	-2.377	3.794	0.027	-3.025	-0.155	-0.008	0.274	-0.107	0.17	0.03	0.004	0	-0.064	0.009	-0.02	-0.018	0.023	-0.011	0	0	0	0	0	0	0	0	0	0	0	0	0	0	0	0	0	0	0	0	0	0	0	0	0	0	0	0	0	0	0	0	0	0	0	0	0	0	0	0	0	0	0	0	0	0	0	0	0	0	0	0	0	0	0	0	0	0	0	0	0	0	0	0	0	0	0	0	0	0	0	0	0	0	0	0	0	0	0	0	0	0	0	0	0	0	0	0	0	0	0	0	0	0	0	0	0	0	0	0	0	0	0	0	0	0	0	0	0	0	0	0	0	0	0	0	0	0	0	0	0	0	0	0	0	0	0	0	0	0	0	0	0	0	0	0	0	0	0	0	0	0	0	0	0	0	0	0	0	0	0	0	0	0	0	0	0	0	0	0	0	0	0	0	0	0	0	0	0	0	0	0	0	0	0	0	0	0	0	0	0	0	0	0	0	0	0	0	0	0	0	0	0
UTRN	1.108	1750.83	-99.451	338.389	-91.934	63.524	-58.674	-4.814	18.613	27.694	9.677	-30.346	43.18	0.421	-29.772	11.03	-0.055	-25.313	-3.74	-16.35	18.056	-0.487	1.034	-2.86	12.231	-17.437	-2.877	-0.74	27.35	8.003	18.463	0.66	3.629	7.515	-17.154	-11.851	-12.256	-1.211	14.155	23.957	-4.554	-2.322	-10.059	-3.956	5.311	2.18	0.865	1.073	4.456	10.05	-0.007	0.023	-0.036	-0.067	-0.021	-0.212	0.036	-0.121	0.108	0.107	0.058	-0.016	0.007	-0.016	-0.021	0	0	0	0	0	0	0	0	0	0	0	0	0	0	0	0	0	0	0	0	0	0	0	0	0	0	0	0	0	0	0	0	0	0	0	0	0	0	0	0	0	0	0	0	0	0	0	0	0	0	0	0	0	0	0	0	0	0	0	0	0	0	0	0	0	0	0	0	0	0	0	0	0	0	0	0	0	0	0	0	0	0	0	0	0	0	0	0	0	0	0	0	0	0	0	0	0	0	0	0	0	0	0	0	0	0	0	0	0	0	0	0	0	0	0	0	0	0	0	0	0	0	0	0	0	0	0	0	0	0	0	0	0	0	0	0	0	0	0	0	0	0	0	0	0	0	0	0	0	0	0	0	0	0	0	0	0	0	0	0	0	0	0	0	0	0	0	0	0	0	0	0	0	0	0	0	0	0	0	0	0	0	0	0	0	0	0	0	0	0	0	0
ANK2	1.108	1068.52	-213.763	77.856	2.457	-13.558	3.989	19.221	11.666	-30.476	37.213	3.936	8.624	28.999	-0.22	-2.372	26.324	12.298	9.166	-21.21	17.811	35.761	-17.388	-10.796	-7.547	2.531	-7.399	-16.438	8.4	3.2	-6.535	-19.972	-2.618	1.311	-7.698	-2.411	-4.372	15.872	10.704	-17.809	-1.07	6.485	9.862	11.65	8.16	4.184	6.249	11.276	-10.51	2.073	0.241	-0.203	0.008	-0.185	-0.057	0.05	-0.192	0.047	0.121	0.036	-0.001	0.132	-0.197	-0.004	0.007	0	0	0	0	0	0	0	0	0	0	0	0	0	0	0	0	0	0	0	0	0	0	0	0	0	0	0	0	0	0	0	0	0	0	0	0	0	0	0	0	0	0	0	0	0	0	0	0	0	0	0	0	0	0	0	0	0	0	0	0	0	0	0	0	0	0	0	0	0	0	0	0	0	0	0	0	0	0	0	0	0	0	0	0	0	0	0	0	0	0	0	0	0	0	0	0	0	0	0	0	0	0	0	0	0	0	0	0	0	0	0	0	0	0	0	0	0	0	0	0	0	0	0	0	0	0	0	0	0	0	0	0	0	0	0	0	0	0	0	0	0	0	0	0	0	0	0	0	0	0	0	0	0	0	0	0	0	0	0	0	0	0	0	0	0	0	0	0	0	0	0	0	0	0	0	0	0	0	0	0	0	0	0	0	0	0	0	0	0	0	0	0
GABRG3	1.107	204.576	-26.676	-8.204	-18.045	-42.536	-7.54	2.435	11.039	-11.089	-4.22	-8.97	1.973	1.835	-9.832	-3.103	-9.072	-3.609	-7.263	-6.702	-2.751	-3.561	-10.864	-2.603	-1.009	-7.775	0.966	-6.056	0.806	-7.974	2.465	-2.088	5.502	5.34	1.52	3.494	-3.346	2.374	2.194	0.851	-3.778	-3.543	4.737	-11.444	-3.352	4.673	5.39	0.1	-1.879	2.591	-0.392	-0.028	0.061	0.013	-0.214	0.074	-0.141	-0.026	0.04	-0.013	-0.016	-0.006	-0.006	0.003	0.003	0	0	0	0	0	0	0	0	0	0	0	0	0	0	0	0	0	0	0	0	0	0	0	0	0	0	0	0	0	0	0	0	0	0	0	0	0	0	0	0	0	0	0	0	0	0	0	0	0	0	0	0	0	0	0	0	0	0	0	0	0	0	0	0	0	0	0	0	0	0	0	0	0	0	0	0	0	0	0	0	0	0	0	0	0	0	0	0	0	0	0	0	0	0	0	0	0	0	0	0	0	0	0	0	0	0	0	0	0	0	0	0	0	0	0	0	0	0	0	0	0	0	0	0	0	0	0	0	0	0	0	0	0	0	0	0	0	0	0	0	0	0	0	0	0	0	0	0	0	0	0	0	0	0	0	0	0	0	0	0	0	0	0	0	0	0	0	0	0	0	0	0	0	0	0	0	0	0	0	0	0	0	0	0	0	0	0	0	0	0	0	0
GRM5	1.107	1041.43	-50.707	-12.678	5.671	-34.463	-21.672	1.939	-12.595	-28.129	-2.732	-38.788	-14.721	-7.068	-1.73	-23.45	-4.741	-12.614	-11.111	-5.178	-40.872	-18.851	-28.192	-5.022	-6.387	-3.246	-17.087	-9.804	5.532	-0.089	1.918	8.633	14.749	-11.703	4.232	3.766	-8.451	-10.332	6.158	4.32	12.776	9.546	4.973	7.944	1.614	-1.153	12.453	6.521	3.318	2.777	-0.399	0.009	0.027	0.069	-0.145	0.001	-0.15	-0.029	0.014	-0.04	-0.01	-0.024	-0.007	0.007	0.004	0	0	0	0	0	0	0	0	0	0	0	0	0	0	0	0	0	0	0	0	0	0	0	0	0	0	0	0	0	0	0	0	0	0	0	0	0	0	0	0	0	0	0	0	0	0	0	0	0	0	0	0	0	0	0	0	0	0	0	0	0	0	0	0	0	0	0	0	0	0	0	0	0	0	0	0	0	0	0	0	0	0	0	0	0	0	0	0	0	0	0	0	0	0	0	0	0	0	0	0	0	0	0	0	0	0	0	0	0	0	0	0	0	0	0	0	0	0	0	0	0	0	0	0	0	0	0	0	0	0	0	0	0	0	0	0	0	0	0	0	0	0	0	0	0	0	0	0	0	0	0	0	0	0	0	0	0	0	0	0	0	0	0	0	0	0	0	0	0	0	0	0	0	0	0	0	0	0	0	0	0	0	0	0	0	0	0	0	0	0	0	0
UNC5D	1.107	1207.48	8.422	-4.425	24.36	12.604	-12.672	-10.125	-1.949	-21.639	-11.526	11.033	-6.362	-7.053	-25.061	-27.245	-20.659	6.166	7.595	0.169	-6.13	3.799	8.083	1.442	13.614	-2.655	14.283	-22.528	-19.644	31.746	-2.834	8.183	1.261	-6.563	13.448	-8.033	-24.753	0.021	1.772	-6.353	3.76	-1.675	7.944	10.087	17.835	11.091	6.943	7.798	6.886	1.375	0.08	0.241	-0.116	0.037	-0.001	0.128	-0.069	0.006	-0.135	0.215	-0.151	0.029	0.025	-0.019	0.015	0	0	0	0	0	0	0	0	0	0	0	0	0	0	0	0	0	0	0	0	0	0	0	0	0	0	0	0	0	0	0	0	0	0	0	0	0	0	0	0	0	0	0	0	0	0	0	0	0	0	0	0	0	0	0	0	0	0	0	0	0	0	0	0	0	0	0	0	0	0	0	0	0	0	0	0	0	0	0	0	0	0	0	0	0	0	0	0	0	0	0	0	0	0	0	0	0	0	0	0	0	0	0	0	0	0	0	0	0	0	0	0	0	0	0	0	0	0	0	0	0	0	0	0	0	0	0	0	0	0	0	0	0	0	0	0	0	0	0	0	0	0	0	0	0	0	0	0	0	0	0	0	0	0	0	0	0	0	0	0	0	0	0	0	0	0	0	0	0	0	0	0	0	0	0	0	0	0	0	0	0	0	0	0	0	0	0	0	0	0	0	0
SLC4A10	1.107	757.665	99.732	44.416	41.975	5.97	-16.746	-17.776	17.76	27.733	-28.995	-14.283	-1.057	-10.084	9.769	0.383	5.011	11.21	-8.644	10.295	-2.744	-5.808	-5.667	-9.094	7.639	0.481	-6.686	3.892	13.952	4.513	-9.773	8.12	-3.639	3.651	2.409	-3.956	-3.789	-19.955	-1.387	-9.7	-2.712	-2.027	8.185	-3.627	-8.428	-1.031	1.156	-0.934	0.179	-2.226	-0.293	-0.062	0.269	-0.073	0.129	-0.024	-0.024	-0.005	-0.047	0.019	0.011	-0.011	-0.007	0.008	0.003	0	0	0	0	0	0	0	0	0	0	0	0	0	0	0	0	0	0	0	0	0	0	0	0	0	0	0	0	0	0	0	0	0	0	0	0	0	0	0	0	0	0	0	0	0	0	0	0	0	0	0	0	0	0	0	0	0	0	0	0	0	0	0	0	0	0	0	0	0	0	0	0	0	0	0	0	0	0	0	0	0	0	0	0	0	0	0	0	0	0	0	0	0	0	0	0	0	0	0	0	0	0	0	0	0	0	0	0	0	0	0	0	0	0	0	0	0	0	0	0	0	0	0	0	0	0	0	0	0	0	0	0	0	0	0	0	0	0	0	0	0	0	0	0	0	0	0	0	0	0	0	0	0	0	0	0	0	0	0	0	0	0	0	0	0	0	0	0	0	0	0	0	0	0	0	0	0	0	0	0	0	0	0	0	0	0	0	0	0	0	0	0
ST6GALNAC3	1.107	543.878	83.479	-51.453	23.52	16.246	-34.351	-7.968	17.506	-11.7	-18.894	-22.319	24.709	26.122	29.886	-7.149	1.201	-10.806	-22.516	-4.497	3.897	-6.034	6.791	0.342	-10.208	1.304	-2.848	-13.705	10.389	-11.094	-13.679	-4.463	6.809	-7.168	6.647	1.206	6.152	-1.487	0.701	-6.3	0.33	12.534	3.493	-6.359	3.958	4.444	1.51	-8.287	3.794	-4.401	0.09	0.354	0.09	0.079	-0.171	0.089	0.137	0.201	-0.028	-0.039	-0.006	0.015	-0.025	0.006	-0.021	0	0	0	0	0	0	0	0	0	0	0	0	0	0	0	0	0	0	0	0	0	0	0	0	0	0	0	0	0	0	0	0	0	0	0	0	0	0	0	0	0	0	0	0	0	0	0	0	0	0	0	0	0	0	0	0	0	0	0	0	0	0	0	0	0	0	0	0	0	0	0	0	0	0	0	0	0	0	0	0	0	0	0	0	0	0	0	0	0	0	0	0	0	0	0	0	0	0	0	0	0	0	0	0	0	0	0	0	0	0	0	0	0	0	0	0	0	0	0	0	0	0	0	0	0	0	0	0	0	0	0	0	0	0	0	0	0	0	0	0	0	0	0	0	0	0	0	0	0	0	0	0	0	0	0	0	0	0	0	0	0	0	0	0	0	0	0	0	0	0	0	0	0	0	0	0	0	0	0	0	0	0	0	0	0	0	0	0	0	0	0	0
ADK	1.106	278.927	44.233	22.968	-2.173	-13.543	0.319	-0.848	-4.783	10.081	9.278	-14.77	18.498	8.864	-7.895	-5.248	4.688	10.679	-15.544	-2.352	9.868	0.811	-8.803	7.748	-13.095	3.135	1.667	-9.906	1.282	3.838	6.116	-11.705	4.608	2.117	0.802	4.986	1.706	-10.36	-0.844	-0.082	8.056	-7.04	-8.879	4.58	15.659	4.262	-3.396	-1.038	1.749	-1.093	0.133	-0.077	0.256	-0.285	-0.07	0.089	-0.002	-0.02	-0.025	-0.04	0.001	-0.015	0.006	0.001	0.006	0	0	0	0	0	0	0	0	0	0	0	0	0	0	0	0	0	0	0	0	0	0	0	0	0	0	0	0	0	0	0	0	0	0	0	0	0	0	0	0	0	0	0	0	0	0	0	0	0	0	0	0	0	0	0	0	0	0	0	0	0	0	0	0	0	0	0	0	0	0	0	0	0	0	0	0	0	0	0	0	0	0	0	0	0	0	0	0	0	0	0	0	0	0	0	0	0	0	0	0	0	0	0	0	0	0	0	0	0	0	0	0	0	0	0	0	0	0	0	0	0	0	0	0	0	0	0	0	0	0	0	0	0	0	0	0	0	0	0	0	0	0	0	0	0	0	0	0	0	0	0	0	0	0	0	0	0	0	0	0	0	0	0	0	0	0	0	0	0	0	0	0	0	0	0	0	0	0	0	0	0	0	0	0	0	0	0	0	0	0	0	0
PSD3	1.106	1372.86	118.798	-14.699	38.824	70.35	-63.2	-0.025	-1.876	60.598	30.941	-22.043	-53.68	-29.401	37.766	25.369	1.307	10.996	22.714	-15.672	12.305	-7.171	-24.08	15.024	14.295	-12.8	4.696	-11.819	-8.029	15.164	13.183	-27.556	16.512	-29.253	0.472	9.26	6.021	-11.896	3.138	5.567	5.54	16.169	-7.061	8.627	-8.309	9.887	-6.334	-0.6	-0.116	7.402	0.236	0.18	0.177	0.07	0.056	-0.01	-0.019	0.001	-0.086	-0.04	0.017	-0.021	0	0.017	0.008	0	0	0	0	0	0	0	0	0	0	0	0	0	0	0	0	0	0	0	0	0	0	0	0	0	0	0	0	0	0	0	0	0	0	0	0	0	0	0	0	0	0	0	0	0	0	0	0	0	0	0	0	0	0	0	0	0	0	0	0	0	0	0	0	0	0	0	0	0	0	0	0	0	0	0	0	0	0	0	0	0	0	0	0	0	0	0	0	0	0	0	0	0	0	0	0	0	0	0	0	0	0	0	0	0	0	0	0	0	0	0	0	0	0	0	0	0	0	0	0	0	0	0	0	0	0	0	0	0	0	0	0	0	0	0	0	0	0	0	0	0	0	0	0	0	0	0	0	0	0	0	0	0	0	0	0	0	0	0	0	0	0	0	0	0	0	0	0	0	0	0	0	0	0	0	0	0	0	0	0	0	0	0	0	0	0	0	0	0	0	0	0
SCAPER	1.106	701.179	-13.199	122.391	-74.223	38.125	-1.587	15.282	-7.982	-0.747	-0.006	-46.321	-12.831	-7.963	-6.374	2.149	19.323	-12.813	-7.045	-2.188	-13.053	-12.345	-15.553	-11.147	6.554	14.31	5.013	-7.597	7.698	-2.408	-15.212	10.774	-1.872	4.161	-9.206	-3.363	-9.709	-0.983	2.403	-1.97	5.179	10.227	-18.22	2.291	-7.878	3.825	3.038	2.498	-2.564	-5.936	0.193	-0.095	-0.154	0.05	0.266	0.139	-0.016	0.103	0.157	-0.013	-0.007	0.005	0.091	0.276	0.021	0	0	0	0	0	0	0	0	0	0	0	0	0	0	0	0	0	0	0	0	0	0	0	0	0	0	0	0	0	0	0	0	0	0	0	0	0	0	0	0	0	0	0	0	0	0	0	0	0	0	0	0	0	0	0	0	0	0	0	0	0	0	0	0	0	0	0	0	0	0	0	0	0	0	0	0	0	0	0	0	0	0	0	0	0	0	0	0	0	0	0	0	0	0	0	0	0	0	0	0	0	0	0	0	0	0	0	0	0	0	0	0	0	0	0	0	0	0	0	0	0	0	0	0	0	0	0	0	0	0	0	0	0	0	0	0	0	0	0	0	0	0	0	0	0	0	0	0	0	0	0	0	0	0	0	0	0	0	0	0	0	0	0	0	0	0	0	0	0	0	0	0	0	0	0	0	0	0	0	0	0	0	0	0	0	0	0	0	0	0	0	0
CEP112	1.106	488.985	2.369	146.981	-81.862	17.261	-35.186	7.942	1.68	2.734	0.955	-2.033	-0.014	6.103	-25.388	19.851	-0.598	-0.461	-4.663	-5.33	1.877	-5.321	-1.604	-18.001	-0.552	2.226	9.661	-2.676	9.027	-2.412	-3.376	13.114	-4.637	-2.698	-3.729	-8.158	1.266	-5.861	-8.881	6.804	10.265	-1.342	6.431	3.895	-1.965	2.914	0.34	1.045	-7.14	2.08	0.538	0.202	-0.038	-0.046	0.05	0.046	-0.076	0.008	-0.006	-0.021	0.022	-0.02	-0.007	-0.029	0.007	0	0	0	0	0	0	0	0	0	0	0	0	0	0	0	0	0	0	0	0	0	0	0	0	0	0	0	0	0	0	0	0	0	0	0	0	0	0	0	0	0	0	0	0	0	0	0	0	0	0	0	0	0	0	0	0	0	0	0	0	0	0	0	0	0	0	0	0	0	0	0	0	0	0	0	0	0	0	0	0	0	0	0	0	0	0	0	0	0	0	0	0	0	0	0	0	0	0	0	0	0	0	0	0	0	0	0	0	0	0	0	0	0	0	0	0	0	0	0	0	0	0	0	0	0	0	0	0	0	0	0	0	0	0	0	0	0	0	0	0	0	0	0	0	0	0	0	0	0	0	0	0	0	0	0	0	0	0	0	0	0	0	0	0	0	0	0	0	0	0	0	0	0	0	0	0	0	0	0	0	0	0	0	0	0	0	0	0	0	0	0	0
RYR3	1.105	2006.7	-539.907	262.792	45.298	67.359	-59.788	-54.771	-20.508	-37.916	-19.526	-27.48	34.476	29.254	24.41	4.105	-3.919	24.922	-30.987	-5.323	6.538	-10.529	14.022	5.672	-10.617	-1.566	19.874	-4.041	-5.465	4.269	-7.457	33.03	-13.394	-30.45	-9.394	-5.006	34.143	-0.297	9.648	15.199	12.342	-19.168	-10.632	-7.06	-2.999	-3.213	4.565	-1.809	-0.524	-7.535	0.377	-0.231	0.098	0.205	-0.001	-0.019	-0.096	-0.003	0.053	0.027	0.084	-0.029	-0.009	-0.04	0.009	0	0	0	0	0	0	0	0	0	0	0	0	0	0	0	0	0	0	0	0	0	0	0	0	0	0	0	0	0	0	0	0	0	0	0	0	0	0	0	0	0	0	0	0	0	0	0	0	0	0	0	0	0	0	0	0	0	0	0	0	0	0	0	0	0	0	0	0	0	0	0	0	0	0	0	0	0	0	0	0	0	0	0	0	0	0	0	0	0	0	0	0	0	0	0	0	0	0	0	0	0	0	0	0	0	0	0	0	0	0	0	0	0	0	0	0	0	0	0	0	0	0	0	0	0	0	0	0	0	0	0	0	0	0	0	0	0	0	0	0	0	0	0	0	0	0	0	0	0	0	0	0	0	0	0	0	0	0	0	0	0	0	0	0	0	0	0	0	0	0	0	0	0	0	0	0	0	0	0	0	0	0	0	0	0	0	0	0	0	0	0	0
KIF26B	1.105	1687.72	-648.158	-108.408	-85.441	-36.793	-52.393	-3.844	28.034	18.612	4.893	-53.161	-58.317	-52.983	-9.006	11.903	18.859	-4.085	16.637	27.456	-6.985	-20.464	-0.446	29.614	19.816	24.908	-16.62	-6.659	-2.887	-25.879	16.026	10.844	-7.359	4.977	-7.514	-16.752	-4.415	3.72	-14.859	7.509	-5.348	4.019	9.98	0.713	11.369	-4.231	-6.625	-10.153	-2.01	-7.397	0.271	-0.086	0.156	0.145	0.062	-0.084	-0.104	-0.01	0.052	-0.008	-0.029	-0.087	-0.036	-0.012	0.017	0	0	0	0	0	0	0	0	0	0	0	0	0	0	0	0	0	0	0	0	0	0	0	0	0	0	0	0	0	0	0	0	0	0	0	0	0	0	0	0	0	0	0	0	0	0	0	0	0	0	0	0	0	0	0	0	0	0	0	0	0	0	0	0	0	0	0	0	0	0	0	0	0	0	0	0	0	0	0	0	0	0	0	0	0	0	0	0	0	0	0	0	0	0	0	0	0	0	0	0	0	0	0	0	0	0	0	0	0	0	0	0	0	0	0	0	0	0	0	0	0	0	0	0	0	0	0	0	0	0	0	0	0	0	0	0	0	0	0	0	0	0	0	0	0	0	0	0	0	0	0	0	0	0	0	0	0	0	0	0	0	0	0	0	0	0	0	0	0	0	0	0	0	0	0	0	0	0	0	0	0	0	0	0	0	0	0	0	0	0	0	0
TMEM117	1.105	354.709	29.358	11.634	22.965	-4.358	-19.947	16.846	3.65	-11.962	-5.177	-4.432	10.137	8.029	-0.953	-3.845	-1.288	-14.169	18.564	7.488	10.406	-3.613	13.473	2.206	-15.087	-6.261	3.413	-6.182	13.72	1.478	-2.848	1.556	1.116	5.67	-6.959	4.881	0.984	2.26	-4.082	-0.92	2.861	4.524	5.401	0.205	-4.403	-2.533	3.792	-3.578	9.657	-3.643	0.125	0.257	0.356	-0.031	0.066	0.139	-0.028	-0.065	-0.024	-0.059	-0.035	0.009	-0.017	-0.003	-0.007	0	0	0	0	0	0	0	0	0	0	0	0	0	0	0	0	0	0	0	0	0	0	0	0	0	0	0	0	0	0	0	0	0	0	0	0	0	0	0	0	0	0	0	0	0	0	0	0	0	0	0	0	0	0	0	0	0	0	0	0	0	0	0	0	0	0	0	0	0	0	0	0	0	0	0	0	0	0	0	0	0	0	0	0	0	0	0	0	0	0	0	0	0	0	0	0	0	0	0	0	0	0	0	0	0	0	0	0	0	0	0	0	0	0	0	0	0	0	0	0	0	0	0	0	0	0	0	0	0	0	0	0	0	0	0	0	0	0	0	0	0	0	0	0	0	0	0	0	0	0	0	0	0	0	0	0	0	0	0	0	0	0	0	0	0	0	0	0	0	0	0	0	0	0	0	0	0	0	0	0	0	0	0	0	0	0	0	0	0	0	0	0
PTPRK	1.105	797.599	-26.82	55.726	37.827	-31.727	12.004	17.959	18.075	8.858	-7.041	-21.609	9.18	14.407	27.715	-18.103	-13.217	8.835	-9.176	-12.569	-9.105	-12.374	-16.501	-3.404	26.952	-6.577	17.19	8.256	-0.141	-5.699	6.904	8.862	3.57	3.105	-5.133	-13.753	9.076	5.302	3.056	-10.017	9.829	-7.389	3.27	-9.776	-4.932	5.962	0.72	9.18	-3.116	7.305	-0.174	-0.162	-0.119	0.013	0.222	0.133	0.029	0.089	0.018	-0.07	0.041	-0.007	0.026	-0.015	0.009	0	0	0	0	0	0	0	0	0	0	0	0	0	0	0	0	0	0	0	0	0	0	0	0	0	0	0	0	0	0	0	0	0	0	0	0	0	0	0	0	0	0	0	0	0	0	0	0	0	0	0	0	0	0	0	0	0	0	0	0	0	0	0	0	0	0	0	0	0	0	0	0	0	0	0	0	0	0	0	0	0	0	0	0	0	0	0	0	0	0	0	0	0	0	0	0	0	0	0	0	0	0	0	0	0	0	0	0	0	0	0	0	0	0	0	0	0	0	0	0	0	0	0	0	0	0	0	0	0	0	0	0	0	0	0	0	0	0	0	0	0	0	0	0	0	0	0	0	0	0	0	0	0	0	0	0	0	0	0	0	0	0	0	0	0	0	0	0	0	0	0	0	0	0	0	0	0	0	0	0	0	0	0	0	0	0	0	0	0	0	0	0
ADARB2	1.105	1036.82	-429.926	-111.247	-72.92	-92.375	-45.959	-4.357	12.934	-7.378	27.819	56.093	-21.23	0.608	-30.953	29.931	16.277	-5.969	-33.767	-14.173	-21.155	20.308	-14.032	-0.977	15.44	6.229	-3.729	17.379	23.491	-2.441	8.245	-13.883	15.239	-5.979	-11.728	14.414	-1.28	-5.508	-0.653	30.447	-5.782	12.495	-1.057	7.802	3.457	-4.648	6.815	-10.802	-1.521	-11.616	-0.041	-0.193	-0.021	-0.001	0.079	-0.113	-0.085	0.099	0.135	0.041	0.067	0.181	0.159	-0.052	-0.014	0	0	0	0	0	0	0	0	0	0	0	0	0	0	0	0	0	0	0	0	0	0	0	0	0	0	0	0	0	0	0	0	0	0	0	0	0	0	0	0	0	0	0	0	0	0	0	0	0	0	0	0	0	0	0	0	0	0	0	0	0	0	0	0	0	0	0	0	0	0	0	0	0	0	0	0	0	0	0	0	0	0	0	0	0	0	0	0	0	0	0	0	0	0	0	0	0	0	0	0	0	0	0	0	0	0	0	0	0	0	0	0	0	0	0	0	0	0	0	0	0	0	0	0	0	0	0	0	0	0	0	0	0	0	0	0	0	0	0	0	0	0	0	0	0	0	0	0	0	0	0	0	0	0	0	0	0	0	0	0	0	0	0	0	0	0	0	0	0	0	0	0	0	0	0	0	0	0	0	0	0	0	0	0	0	0	0	0	0	0	0	0
DENND1A	1.104	618.824	-367.343	-90.233	-39.68	-21.691	20.238	-27.733	12.776	34.606	-14.534	-19.167	20.381	7.747	-35.579	-9.747	12.32	-10.921	16.444	12.947	14.544	-19.581	-5.851	13.483	-4.294	-0.772	3.108	10.894	0.118	4.816	-1.163	-7.069	-8.069	-8.121	10.871	0.348	-2.659	-13.072	-1.749	-2.773	20.237	-9.172	-4.327	4.113	4.022	0.139	-1.792	7.954	-7.862	-12.915	-0.209	0.089	-0.115	0.026	0.215	0.128	0.038	0.029	0.078	-0.052	-0.04	0.004	0.003	-0.025	0.003	0	0	0	0	0	0	0	0	0	0	0	0	0	0	0	0	0	0	0	0	0	0	0	0	0	0	0	0	0	0	0	0	0	0	0	0	0	0	0	0	0	0	0	0	0	0	0	0	0	0	0	0	0	0	0	0	0	0	0	0	0	0	0	0	0	0	0	0	0	0	0	0	0	0	0	0	0	0	0	0	0	0	0	0	0	0	0	0	0	0	0	0	0	0	0	0	0	0	0	0	0	0	0	0	0	0	0	0	0	0	0	0	0	0	0	0	0	0	0	0	0	0	0	0	0	0	0	0	0	0	0	0	0	0	0	0	0	0	0	0	0	0	0	0	0	0	0	0	0	0	0	0	0	0	0	0	0	0	0	0	0	0	0	0	0	0	0	0	0	0	0	0	0	0	0	0	0	0	0	0	0	0	0	0	0	0	0	0	0	0	0	0
SORCS2	1.104	710.5	-476.665	-122.122	-6.613	-87.9	-5.046	-15.649	-22.536	-24.341	-11.173	22.881	5.078	-13.212	-14.351	38.177	-14.459	-6.049	-18.21	-23.518	20.597	2.397	19.893	9.354	11.631	7.401	26.844	16.338	-2.377	9.4	3.577	1.857	-4.674	-12.258	-16.788	15.499	11.204	16.517	7.07	-0.297	2.406	2.636	5.709	-9.345	11.655	-2.162	18.091	2.727	5.229	5.833	0.11	-0.034	-0.132	-0.122	0.369	-0.043	0.076	0.05	-0.145	0.178	-0.107	-0.043	0.057	-0.004	-0.031	0	0	0	0	0	0	0	0	0	0	0	0	0	0	0	0	0	0	0	0	0	0	0	0	0	0	0	0	0	0	0	0	0	0	0	0	0	0	0	0	0	0	0	0	0	0	0	0	0	0	0	0	0	0	0	0	0	0	0	0	0	0	0	0	0	0	0	0	0	0	0	0	0	0	0	0	0	0	0	0	0	0	0	0	0	0	0	0	0	0	0	0	0	0	0	0	0	0	0	0	0	0	0	0	0	0	0	0	0	0	0	0	0	0	0	0	0	0	0	0	0	0	0	0	0	0	0	0	0	0	0	0	0	0	0	0	0	0	0	0	0	0	0	0	0	0	0	0	0	0	0	0	0	0	0	0	0	0	0	0	0	0	0	0	0	0	0	0	0	0	0	0	0	0	0	0	0	0	0	0	0	0	0	0	0	0	0	0	0	0	0	0
EIF2B5	1.104	321.826	-123.224	34.24	24.082	1.613	-16.039	-15.996	-12.579	1.828	15.528	6.917	-2.85	-2.209	0.332	7.669	0.115	5.189	-10.509	1.187	-2.89	-9.124	-0.178	9.971	-4.93	0.311	0.724	-1.184	-10.599	-7.365	-14.85	1.621	12.003	3.16	15.032	-10.729	-0.858	0.049	0.724	6.496	6.561	-2.127	10.997	2.877	1.479	0.132	1.072	0.154	-2.86	-2.471	-0.038	-0.195	0.016	0.278	-0.32	0.13	0	-0.125	0.018	-0.017	-0.066	0.008	-0.024	0.007	0	0	0	0	0	0	0	0	0	0	0	0	0	0	0	0	0	0	0	0	0	0	0	0	0	0	0	0	0	0	0	0	0	0	0	0	0	0	0	0	0	0	0	0	0	0	0	0	0	0	0	0	0	0	0	0	0	0	0	0	0	0	0	0	0	0	0	0	0	0	0	0	0	0	0	0	0	0	0	0	0	0	0	0	0	0	0	0	0	0	0	0	0	0	0	0	0	0	0	0	0	0	0	0	0	0	0	0	0	0	0	0	0	0	0	0	0	0	0	0	0	0	0	0	0	0	0	0	0	0	0	0	0	0	0	0	0	0	0	0	0	0	0	0	0	0	0	0	0	0	0	0	0	0	0	0	0	0	0	0	0	0	0	0	0	0	0	0	0	0	0	0	0	0	0	0	0	0	0	0	0	0	0	0	0	0	0	0	0	0	0	0	0
PDE1C	1.104	592.704	-6.194	48.984	-11.504	20.525	-12.337	-14.102	-2.219	-11.591	8.92	-14.194	-7.76	-7.957	-3.759	-1.854	-2.953	6.945	-19.925	3.186	-16.127	14.435	16.626	5.965	6.361	-15.164	-19.079	11.764	-3.243	5.378	-2.176	-11.162	3.862	-3.096	-13.705	-12.862	7.772	-2.058	3.402	-5.005	-4.362	9.114	-8.11	3.389	0.472	-11.146	-3.133	-5.813	1.868	-2.298	0.015	-0.069	0.177	-0.311	-0.082	0.138	-0.051	0.018	0.007	-0.063	-0.024	-0.015	-0.009	-0.003	-0.011	0	0	0	0	0	0	0	0	0	0	0	0	0	0	0	0	0	0	0	0	0	0	0	0	0	0	0	0	0	0	0	0	0	0	0	0	0	0	0	0	0	0	0	0	0	0	0	0	0	0	0	0	0	0	0	0	0	0	0	0	0	0	0	0	0	0	0	0	0	0	0	0	0	0	0	0	0	0	0	0	0	0	0	0	0	0	0	0	0	0	0	0	0	0	0	0	0	0	0	0	0	0	0	0	0	0	0	0	0	0	0	0	0	0	0	0	0	0	0	0	0	0	0	0	0	0	0	0	0	0	0	0	0	0	0	0	0	0	0	0	0	0	0	0	0	0	0	0	0	0	0	0	0	0	0	0	0	0	0	0	0	0	0	0	0	0	0	0	0	0	0	0	0	0	0	0	0	0	0	0	0	0	0	0	0	0	0	0	0	0	0	0
ARHGAP6	1.104	505.373	-113.072	-11.925	-69.557	-25.121	-14.128	8.208	19.96	0.109	4.382	7.286	5.015	11.173	-10.247	-3.017	13.542	-6.225	-4.511	10.966	-7.035	-15.765	24.064	-10.165	8.296	-9.91	-7.91	2.261	-0.216	2.292	3.656	-9.318	-7.27	4.054	9.284	0.214	-7.037	-2.597	-10.345	4.358	9.736	6.509	1.88	6.186	-0.72	-5.482	1.974	-0.148	-0.914	-1.783	-0.481	0.155	-0.018	-0.06	-0.032	0.028	0.011	-0.109	-0.191	-0.018	0.197	0.088	-0.018	0.042	-0.005	0	0	0	0	0	0	0	0	0	0	0	0	0	0	0	0	0	0	0	0	0	0	0	0	0	0	0	0	0	0	0	0	0	0	0	0	0	0	0	0	0	0	0	0	0	0	0	0	0	0	0	0	0	0	0	0	0	0	0	0	0	0	0	0	0	0	0	0	0	0	0	0	0	0	0	0	0	0	0	0	0	0	0	0	0	0	0	0	0	0	0	0	0	0	0	0	0	0	0	0	0	0	0	0	0	0	0	0	0	0	0	0	0	0	0	0	0	0	0	0	0	0	0	0	0	0	0	0	0	0	0	0	0	0	0	0	0	0	0	0	0	0	0	0	0	0	0	0	0	0	0	0	0	0	0	0	0	0	0	0	0	0	0	0	0	0	0	0	0	0	0	0	0	0	0	0	0	0	0	0	0	0	0	0	0	0	0	0	0	0	0	0
SYN3	1.103	1012.95	-272.787	-22.491	-48.675	27.046	68.361	-56.279	9.124	-19.799	35.585	27.836	-19.381	-2.045	-0.022	-12.336	-9.498	-42.734	-11.342	-19.881	-2.124	12.542	17.246	-1.633	2.343	-11.344	1.496	-18.241	20.747	-21.501	-8.137	6.96	4.211	17.624	3.866	0.916	14.294	-8.751	-5.941	4.698	-6.225	-7.466	4.527	24.138	-0.327	-3.156	8.516	3.87	-4.854	-0.811	0.279	0.01	0.28	-0.123	0.162	-0.006	-0.031	0.061	0.156	-0.001	-0.205	-0.079	0.033	-0.008	-0.004	0	0	0	0	0	0	0	0	0	0	0	0	0	0	0	0	0	0	0	0	0	0	0	0	0	0	0	0	0	0	0	0	0	0	0	0	0	0	0	0	0	0	0	0	0	0	0	0	0	0	0	0	0	0	0	0	0	0	0	0	0	0	0	0	0	0	0	0	0	0	0	0	0	0	0	0	0	0	0	0	0	0	0	0	0	0	0	0	0	0	0	0	0	0	0	0	0	0	0	0	0	0	0	0	0	0	0	0	0	0	0	0	0	0	0	0	0	0	0	0	0	0	0	0	0	0	0	0	0	0	0	0	0	0	0	0	0	0	0	0	0	0	0	0	0	0	0	0	0	0	0	0	0	0	0	0	0	0	0	0	0	0	0	0	0	0	0	0	0	0	0	0	0	0	0	0	0	0	0	0	0	0	0	0	0	0	0	0	0	0	0	0
NCAM2	1.103	254.336	-12.751	43.706	-8.117	-7.309	-0.78	-9.713	12.848	-20.795	6.79	3.963	-14.298	-10.299	8.741	6.705	14.589	2.708	-12.76	-11.286	-0.767	2.185	0.458	-2.443	0.562	-7.971	-11.316	-3.349	1.646	-11.653	1.891	-7.394	-4.476	-0.47	-7.049	11.649	-0.11	2.071	-1.336	-4.891	7.578	-1.248	0.997	2.042	8.566	2.37	-4.503	1.519	-0.667	1.43	0.092	-0.22	-0.111	0.243	0.038	0.194	0.199	-0.088	-0.055	-0.054	-0.071	0.026	-0.006	0.04	-0.005	0	0	0	0	0	0	0	0	0	0	0	0	0	0	0	0	0	0	0	0	0	0	0	0	0	0	0	0	0	0	0	0	0	0	0	0	0	0	0	0	0	0	0	0	0	0	0	0	0	0	0	0	0	0	0	0	0	0	0	0	0	0	0	0	0	0	0	0	0	0	0	0	0	0	0	0	0	0	0	0	0	0	0	0	0	0	0	0	0	0	0	0	0	0	0	0	0	0	0	0	0	0	0	0	0	0	0	0	0	0	0	0	0	0	0	0	0	0	0	0	0	0	0	0	0	0	0	0	0	0	0	0	0	0	0	0	0	0	0	0	0	0	0	0	0	0	0	0	0	0	0	0	0	0	0	0	0	0	0	0	0	0	0	0	0	0	0	0	0	0	0	0	0	0	0	0	0	0	0	0	0	0	0	0	0	0	0	0	0	0	0	0
ALDH1A2	1.103	460.815	-66.743	-2.567	17.034	10.063	-0.222	-11.165	-0.168	10.518	-3.057	0.993	-1.791	-5.142	9.54	-12.982	18.66	-3.836	-4.966	-0.594	-15.533	6.848	-0.186	12.061	-4.495	11.151	-2.964	-8.973	0.217	0.593	10.547	-2.254	-0.495	10.63	6.237	0.013	-2.173	-10.975	1.659	10.92	1.063	7.482	-10.036	0.951	-10.611	-5.431	0.052	1.677	0.418	7.284	0.054	-0.048	0.127	0.278	-0.332	-0.011	0.233	0.185	-0.162	0.085	0.04	0.018	-0.038	0.024	-0.005	0	0	0	0	0	0	0	0	0	0	0	0	0	0	0	0	0	0	0	0	0	0	0	0	0	0	0	0	0	0	0	0	0	0	0	0	0	0	0	0	0	0	0	0	0	0	0	0	0	0	0	0	0	0	0	0	0	0	0	0	0	0	0	0	0	0	0	0	0	0	0	0	0	0	0	0	0	0	0	0	0	0	0	0	0	0	0	0	0	0	0	0	0	0	0	0	0	0	0	0	0	0	0	0	0	0	0	0	0	0	0	0	0	0	0	0	0	0	0	0	0	0	0	0	0	0	0	0	0	0	0	0	0	0	0	0	0	0	0	0	0	0	0	0	0	0	0	0	0	0	0	0	0	0	0	0	0	0	0	0	0	0	0	0	0	0	0	0	0	0	0	0	0	0	0	0	0	0	0	0	0	0	0	0	0	0	0	0	0	0	0	0
FAT3	1.103	657.628	-41.951	56.542	23.054	-6.504	-7.567	-23.036	16.634	-20.587	-4.927	-3.874	-17.385	-23.594	0.659	-2.11	-8.004	-24.414	-6.665	1.029	3.085	1.939	8.13	2.72	-0.281	-7.124	-5.512	-0.749	-4.89	7.823	7.357	-18.414	-7.951	6.813	2.486	-12.706	-16.329	-16.559	-9.277	1.349	1.053	-10.464	5.769	-6.966	-0.794	2.996	3.966	0.918	0.695	-7.491	-0.16	0.065	0.264	-0.073	0.092	-0.062	-0.044	0.039	-0.037	-0.003	0.036	-0.009	-0.008	0.03	0.012	0	0	0	0	0	0	0	0	0	0	0	0	0	0	0	0	0	0	0	0	0	0	0	0	0	0	0	0	0	0	0	0	0	0	0	0	0	0	0	0	0	0	0	0	0	0	0	0	0	0	0	0	0	0	0	0	0	0	0	0	0	0	0	0	0	0	0	0	0	0	0	0	0	0	0	0	0	0	0	0	0	0	0	0	0	0	0	0	0	0	0	0	0	0	0	0	0	0	0	0	0	0	0	0	0	0	0	0	0	0	0	0	0	0	0	0	0	0	0	0	0	0	0	0	0	0	0	0	0	0	0	0	0	0	0	0	0	0	0	0	0	0	0	0	0	0	0	0	0	0	0	0	0	0	0	0	0	0	0	0	0	0	0	0	0	0	0	0	0	0	0	0	0	0	0	0	0	0	0	0	0	0	0	0	0	0	0	0	0	0	0	0
AVL9	1.103	936.547	16.345	-34.769	60.237	45.857	-57.418	15.052	4.506	15.532	-9.612	13.733	-18.646	-10.963	4.693	0.217	21.328	-20.437	-11.37	-21.096	-3.984	-18.55	-30.611	-6.311	1.743	7.92	21.979	8.102	19.777	10.825	-31.442	13.972	-6.758	14.719	-5.368	-9.619	-18.545	-2.031	7.109	-8.181	5.853	-1.858	-3.203	-0.4	-3.673	0.43	-8.649	-1.282	6.383	-5.682	0.09	0.026	-0.144	-0.332	-0.055	-0.071	0.165	-0.092	0.011	0.051	-0.005	0.01	-0.017	-0.025	0.002	0	0	0	0	0	0	0	0	0	0	0	0	0	0	0	0	0	0	0	0	0	0	0	0	0	0	0	0	0	0	0	0	0	0	0	0	0	0	0	0	0	0	0	0	0	0	0	0	0	0	0	0	0	0	0	0	0	0	0	0	0	0	0	0	0	0	0	0	0	0	0	0	0	0	0	0	0	0	0	0	0	0	0	0	0	0	0	0	0	0	0	0	0	0	0	0	0	0	0	0	0	0	0	0	0	0	0	0	0	0	0	0	0	0	0	0	0	0	0	0	0	0	0	0	0	0	0	0	0	0	0	0	0	0	0	0	0	0	0	0	0	0	0	0	0	0	0	0	0	0	0	0	0	0	0	0	0	0	0	0	0	0	0	0	0	0	0	0	0	0	0	0	0	0	0	0	0	0	0	0	0	0	0	0	0	0	0	0	0	0	0	0
MYT1L	1.103	965.387	-119.993	74.359	-13.711	-50.685	-46.529	37.154	51.185	56.225	-11.88	21.297	-23.141	22.596	31.454	2.983	-8.62	45.618	8.857	22.805	29.041	-10.526	19.158	12.456	15.329	-6.617	-8.967	14.797	12.883	1.472	-0.507	-13.966	-11.65	-0.278	-3.764	-2.094	-3.753	-0.467	-14.144	-6.906	6.707	-0.691	1.702	1.767	8.818	-5.208	11.645	-8.652	-0.654	7.898	-0.127	0.23	-0.124	-0.095	0.011	0.079	-0.123	0.044	-0.051	0.158	-0.114	-0.017	0.032	-0.03	-0.032	0	0	0	0	0	0	0	0	0	0	0	0	0	0	0	0	0	0	0	0	0	0	0	0	0	0	0	0	0	0	0	0	0	0	0	0	0	0	0	0	0	0	0	0	0	0	0	0	0	0	0	0	0	0	0	0	0	0	0	0	0	0	0	0	0	0	0	0	0	0	0	0	0	0	0	0	0	0	0	0	0	0	0	0	0	0	0	0	0	0	0	0	0	0	0	0	0	0	0	0	0	0	0	0	0	0	0	0	0	0	0	0	0	0	0	0	0	0	0	0	0	0	0	0	0	0	0	0	0	0	0	0	0	0	0	0	0	0	0	0	0	0	0	0	0	0	0	0	0	0	0	0	0	0	0	0	0	0	0	0	0	0	0	0	0	0	0	0	0	0	0	0	0	0	0	0	0	0	0	0	0	0	0	0	0	0	0	0	0	0	0	0
STK3	1.102	348.024	52.127	27.06	-15.079	-8.692	-16.289	8.475	8.3	16.685	-22.257	2.568	8.417	5.011	5.46	-5.44	-1.188	-5.989	-6.832	-8.942	-4.95	-0.488	-5.005	2.18	2.293	5.518	-9.568	6.227	-0.706	-4.773	-10.992	9.86	-1.554	-8.099	-6.591	-0.71	-3.309	2.969	-2.131	3.14	-6.674	0.004	4.653	-2.941	-1.308	-5.186	-5.527	0.836	-5.397	4.366	0.1	0.262	0.286	-0.028	-0.023	0.16	-0.056	-0.035	-0.034	-0.028	-0.06	-0.012	-0.002	0.01	0.002	0	0	0	0	0	0	0	0	0	0	0	0	0	0	0	0	0	0	0	0	0	0	0	0	0	0	0	0	0	0	0	0	0	0	0	0	0	0	0	0	0	0	0	0	0	0	0	0	0	0	0	0	0	0	0	0	0	0	0	0	0	0	0	0	0	0	0	0	0	0	0	0	0	0	0	0	0	0	0	0	0	0	0	0	0	0	0	0	0	0	0	0	0	0	0	0	0	0	0	0	0	0	0	0	0	0	0	0	0	0	0	0	0	0	0	0	0	0	0	0	0	0	0	0	0	0	0	0	0	0	0	0	0	0	0	0	0	0	0	0	0	0	0	0	0	0	0	0	0	0	0	0	0	0	0	0	0	0	0	0	0	0	0	0	0	0	0	0	0	0	0	0	0	0	0	0	0	0	0	0	0	0	0	0	0	0	0	0	0	0	0	0
FAM19A1	1.102	238.733	-0.913	5.122	25.348	9.86	0.323	-0.923	-2.657	-5.359	3.681	-10.693	6.64	12.279	15.98	-0.452	6.953	-8.099	3.137	-1.045	7.079	6.154	6.656	7.69	-4.168	2.907	-2.238	-15.943	5.471	-6.409	-4.303	4.471	-1.357	-7.273	-1.866	1.463	0.844	1.064	-4.449	8.503	-1.098	3.698	-4.376	-2.045	4.711	1.18	1.928	1.769	1.791	3.681	-0.419	0.013	-0.016	-0.025	-0.086	0.109	0.004	-0.037	-0.154	0.328	-0.158	0.006	0.032	0.002	-0.016	0	0	0	0	0	0	0	0	0	0	0	0	0	0	0	0	0	0	0	0	0	0	0	0	0	0	0	0	0	0	0	0	0	0	0	0	0	0	0	0	0	0	0	0	0	0	0	0	0	0	0	0	0	0	0	0	0	0	0	0	0	0	0	0	0	0	0	0	0	0	0	0	0	0	0	0	0	0	0	0	0	0	0	0	0	0	0	0	0	0	0	0	0	0	0	0	0	0	0	0	0	0	0	0	0	0	0	0	0	0	0	0	0	0	0	0	0	0	0	0	0	0	0	0	0	0	0	0	0	0	0	0	0	0	0	0	0	0	0	0	0	0	0	0	0	0	0	0	0	0	0	0	0	0	0	0	0	0	0	0	0	0	0	0	0	0	0	0	0	0	0	0	0	0	0	0	0	0	0	0	0	0	0	0	0	0	0	0	0	0	0	0
DCDC1	1.102	642.855	8.728	71.945	-56.12	27.978	26.513	19.425	-33.893	-13.385	0.157	-11.332	7.806	-7.854	-6.01	-3.748	1.39	-19.023	-9.731	16.67	3.968	9.253	4.414	-5.411	-1.357	-8.978	2.877	-24.712	-1.555	-7.819	17.543	7.95	3.082	-8.621	12.682	0.854	7.75	-8.534	3.258	1.325	-3.943	-8.144	-3.168	-3.273	0.115	0.649	4.107	-0.236	1.57	-0.985	0.146	0.25	-0.145	-0.053	-0.075	0.115	-0.055	-0.139	-0.244	0.042	0.151	0.099	0.002	0.039	-0.007	0	0	0	0	0	0	0	0	0	0	0	0	0	0	0	0	0	0	0	0	0	0	0	0	0	0	0	0	0	0	0	0	0	0	0	0	0	0	0	0	0	0	0	0	0	0	0	0	0	0	0	0	0	0	0	0	0	0	0	0	0	0	0	0	0	0	0	0	0	0	0	0	0	0	0	0	0	0	0	0	0	0	0	0	0	0	0	0	0	0	0	0	0	0	0	0	0	0	0	0	0	0	0	0	0	0	0	0	0	0	0	0	0	0	0	0	0	0	0	0	0	0	0	0	0	0	0	0	0	0	0	0	0	0	0	0	0	0	0	0	0	0	0	0	0	0	0	0	0	0	0	0	0	0	0	0	0	0	0	0	0	0	0	0	0	0	0	0	0	0	0	0	0	0	0	0	0	0	0	0	0	0	0	0	0	0	0	0	0	0	0	0
EGLN3	1.102	323.199	-1.597	-23.196	12.043	5.681	-25.204	4.026	-9.448	-2.352	-16.826	-15.869	17.802	-7.839	1.205	10.777	-1.819	-9.205	3.62	-5.23	4.669	9.463	5.354	-7.737	0.364	7.717	2.988	-9.042	9.685	5.414	-5.059	-7.155	5.591	-7.535	-0.299	-8.535	9.054	-2.509	-1.981	-0.148	-2.7	-3.163	4.853	4.28	-0.788	-3.203	-5.333	-7.85	-2.808	-1.109	0.047	0.356	-0.062	-0.077	-0.071	0.151	-0.045	-0.142	-0.215	-0.034	0.139	0.068	-0.014	0.036	0.006	0	0	0	0	0	0	0	0	0	0	0	0	0	0	0	0	0	0	0	0	0	0	0	0	0	0	0	0	0	0	0	0	0	0	0	0	0	0	0	0	0	0	0	0	0	0	0	0	0	0	0	0	0	0	0	0	0	0	0	0	0	0	0	0	0	0	0	0	0	0	0	0	0	0	0	0	0	0	0	0	0	0	0	0	0	0	0	0	0	0	0	0	0	0	0	0	0	0	0	0	0	0	0	0	0	0	0	0	0	0	0	0	0	0	0	0	0	0	0	0	0	0	0	0	0	0	0	0	0	0	0	0	0	0	0	0	0	0	0	0	0	0	0	0	0	0	0	0	0	0	0	0	0	0	0	0	0	0	0	0	0	0	0	0	0	0	0	0	0	0	0	0	0	0	0	0	0	0	0	0	0	0	0	0	0	0	0	0	0	0	0	0
SEMA3A	1.101	1137.04	217.965	70.219	-41.656	3.383	38.401	13.191	3.596	-37.497	-15.245	11.84	-36.799	9.531	-10.033	-23.955	-4.179	35.076	0.518	-9.915	-11.143	6.483	25.302	-22.348	-6.615	2.328	-5.369	20.78	20.086	13.089	-16.778	0.933	-5.213	-9.31	-11.086	-10.952	-18.849	4.989	-4.148	-4.674	-3.48	-0.727	9.366	7.648	-4.357	-11.111	-2.681	2.378	-3.3	10.227	-0.012	0.347	-0.058	0.146	0.1	0.008	-0.029	0.055	0.021	-0.06	0.051	0.017	-0.011	-0.013	-0.004	0	0	0	0	0	0	0	0	0	0	0	0	0	0	0	0	0	0	0	0	0	0	0	0	0	0	0	0	0	0	0	0	0	0	0	0	0	0	0	0	0	0	0	0	0	0	0	0	0	0	0	0	0	0	0	0	0	0	0	0	0	0	0	0	0	0	0	0	0	0	0	0	0	0	0	0	0	0	0	0	0	0	0	0	0	0	0	0	0	0	0	0	0	0	0	0	0	0	0	0	0	0	0	0	0	0	0	0	0	0	0	0	0	0	0	0	0	0	0	0	0	0	0	0	0	0	0	0	0	0	0	0	0	0	0	0	0	0	0	0	0	0	0	0	0	0	0	0	0	0	0	0	0	0	0	0	0	0	0	0	0	0	0	0	0	0	0	0	0	0	0	0	0	0	0	0	0	0	0	0	0	0	0	0	0	0	0	0	0	0	0	0
PRKCE	1.101	745.409	-111.844	-18.311	16.103	-18.503	-38.586	5.52	-21.86	-2.999	-22.839	-5.701	-21.163	-13.288	-4.294	-10.103	19.517	7.846	-14.462	14.131	-9.383	-3.41	13.6	28.866	6.948	15.041	-12.542	9.516	9.707	6.997	-6.073	6.39	-14.794	-8.504	5.702	5.193	-3.068	7.288	17.588	-12.484	0.097	3.028	1.437	8.062	-10.778	-6.697	-4.477	0.083	0.297	-7.549	0.025	-0.048	-0.049	0.467	0.115	-0.059	0.05	-0.038	-0.023	0.011	-0.066	0.009	-0.013	-0.007	-0.018	0	0	0	0	0	0	0	0	0	0	0	0	0	0	0	0	0	0	0	0	0	0	0	0	0	0	0	0	0	0	0	0	0	0	0	0	0	0	0	0	0	0	0	0	0	0	0	0	0	0	0	0	0	0	0	0	0	0	0	0	0	0	0	0	0	0	0	0	0	0	0	0	0	0	0	0	0	0	0	0	0	0	0	0	0	0	0	0	0	0	0	0	0	0	0	0	0	0	0	0	0	0	0	0	0	0	0	0	0	0	0	0	0	0	0	0	0	0	0	0	0	0	0	0	0	0	0	0	0	0	0	0	0	0	0	0	0	0	0	0	0	0	0	0	0	0	0	0	0	0	0	0	0	0	0	0	0	0	0	0	0	0	0	0	0	0	0	0	0	0	0	0	0	0	0	0	0	0	0	0	0	0	0	0	0	0	0	0	0	0	0	0
CA10	1.1	376.147	-60.505	-9.292	17.999	1.343	-0.701	7.724	13.054	-45.618	-3.686	4.772	-9.97	8.108	-5.24	-5.273	17.109	11.83	-0.922	3.572	-1.381	-13.487	10.782	-2.644	-14.922	2.868	-0.998	-15.9	5.863	-0.484	0.927	-7.994	4.269	21.292	-5.142	6.979	7.295	-4.629	-2.194	-4.832	1.806	5.36	1.363	11.763	-0.544	4.076	0.276	-0.087	0.985	-8.039	0.461	-0.153	0.003	0.133	-0.055	-0.009	0.065	-0.073	-0.051	0.013	-0.016	0.009	-0.015	0.006	0.001	0	0	0	0	0	0	0	0	0	0	0	0	0	0	0	0	0	0	0	0	0	0	0	0	0	0	0	0	0	0	0	0	0	0	0	0	0	0	0	0	0	0	0	0	0	0	0	0	0	0	0	0	0	0	0	0	0	0	0	0	0	0	0	0	0	0	0	0	0	0	0	0	0	0	0	0	0	0	0	0	0	0	0	0	0	0	0	0	0	0	0	0	0	0	0	0	0	0	0	0	0	0	0	0	0	0	0	0	0	0	0	0	0	0	0	0	0	0	0	0	0	0	0	0	0	0	0	0	0	0	0	0	0	0	0	0	0	0	0	0	0	0	0	0	0	0	0	0	0	0	0	0	0	0	0	0	0	0	0	0	0	0	0	0	0	0	0	0	0	0	0	0	0	0	0	0	0	0	0	0	0	0	0	0	0	0	0	0	0	0	0	0
HIVEP3	1.1	1577.05	-781.253	-189.076	-204.334	96.491	147.963	-16.847	61.676	99.192	-63.043	-13.99	24.062	16.146	-26.221	-16.947	39.169	-20.231	12.127	32.705	26.283	13.304	12.221	-7.976	-9.237	-2.461	-10.552	-3.372	0.629	-0.191	-26.489	-12.601	-5.242	-24.481	-12.245	0.621	0.172	-17.386	12.617	-8.389	9.204	-3.491	5.356	9.085	-2.21	6.958	9.327	-0.705	-2.878	0.333	0.163	-0.049	-0.011	0.068	-0.148	-0.115	0.119	0.174	0.021	0.024	0.04	0.034	0.023	-0.01	-0.046	0	0	0	0	0	0	0	0	0	0	0	0	0	0	0	0	0	0	0	0	0	0	0	0	0	0	0	0	0	0	0	0	0	0	0	0	0	0	0	0	0	0	0	0	0	0	0	0	0	0	0	0	0	0	0	0	0	0	0	0	0	0	0	0	0	0	0	0	0	0	0	0	0	0	0	0	0	0	0	0	0	0	0	0	0	0	0	0	0	0	0	0	0	0	0	0	0	0	0	0	0	0	0	0	0	0	0	0	0	0	0	0	0	0	0	0	0	0	0	0	0	0	0	0	0	0	0	0	0	0	0	0	0	0	0	0	0	0	0	0	0	0	0	0	0	0	0	0	0	0	0	0	0	0	0	0	0	0	0	0	0	0	0	0	0	0	0	0	0	0	0	0	0	0	0	0	0	0	0	0	0	0	0	0	0	0	0	0	0	0	0	0
CHRM3	1.1	1175.6	-13.62	-20.033	-1.594	57.2	3.303	12.856	-52.188	-57.187	13.233	-44.083	-21.179	-40.563	11.216	30.465	16.345	-9.358	1.309	9.038	28.301	8.069	3.934	9.35	-3.02	-17.369	-5.233	-9.842	8.679	-5.785	9.612	0.123	9.239	-2.696	7.191	2.274	13.382	4.981	-7.465	-0.664	17.646	-3.145	9.765	12.683	3.611	8.456	-2.716	-8.004	2.164	3.215	-0.131	0.072	0.039	0.06	-0.052	-0.07	0.239	0.334	0.001	-0.021	0.021	-0.003	-0.02	0.007	-0.013	0	0	0	0	0	0	0	0	0	0	0	0	0	0	0	0	0	0	0	0	0	0	0	0	0	0	0	0	0	0	0	0	0	0	0	0	0	0	0	0	0	0	0	0	0	0	0	0	0	0	0	0	0	0	0	0	0	0	0	0	0	0	0	0	0	0	0	0	0	0	0	0	0	0	0	0	0	0	0	0	0	0	0	0	0	0	0	0	0	0	0	0	0	0	0	0	0	0	0	0	0	0	0	0	0	0	0	0	0	0	0	0	0	0	0	0	0	0	0	0	0	0	0	0	0	0	0	0	0	0	0	0	0	0	0	0	0	0	0	0	0	0	0	0	0	0	0	0	0	0	0	0	0	0	0	0	0	0	0	0	0	0	0	0	0	0	0	0	0	0	0	0	0	0	0	0	0	0	0	0	0	0	0	0	0	0	0	0	0	0	0	0
RBFOX3	1.1	351.947	-213.71	-64.999	-79.817	-40.191	23.652	13.117	28.857	11.033	0.435	13.229	-0.483	-0.974	-9.293	-12.35	9.553	-22.892	18.847	8.46	-8.093	-16.44	11.322	-4.666	-6.121	9.839	-4.73	-7.115	-6.901	6.006	2.142	3.834	-5.191	-1.449	0.365	-12.995	-13.491	4.452	-10.303	2.492	3.872	0.091	-14.588	-4.703	-3.674	-1.027	-0.405	-1.453	-5.183	9.11	-0.018	-0.02	0.271	-0.388	-0.055	0.121	-0.022	0.014	0.022	-0.037	0.008	0	0.007	-0.021	-0.001	0	0	0	0	0	0	0	0	0	0	0	0	0	0	0	0	0	0	0	0	0	0	0	0	0	0	0	0	0	0	0	0	0	0	0	0	0	0	0	0	0	0	0	0	0	0	0	0	0	0	0	0	0	0	0	0	0	0	0	0	0	0	0	0	0	0	0	0	0	0	0	0	0	0	0	0	0	0	0	0	0	0	0	0	0	0	0	0	0	0	0	0	0	0	0	0	0	0	0	0	0	0	0	0	0	0	0	0	0	0	0	0	0	0	0	0	0	0	0	0	0	0	0	0	0	0	0	0	0	0	0	0	0	0	0	0	0	0	0	0	0	0	0	0	0	0	0	0	0	0	0	0	0	0	0	0	0	0	0	0	0	0	0	0	0	0	0	0	0	0	0	0	0	0	0	0	0	0	0	0	0	0	0	0	0	0	0	0	0	0	0	0
ARHGAP24	1.099	538.496	-13.492	38.336	-19.176	21.171	-0.407	26.518	8.62	21.642	4.748	7.93	20.984	1.475	24.447	-9.033	7.464	-2.712	5.692	-5.655	8.117	-2.725	6.587	-6.55	-3.136	12.994	4.757	3.867	8.226	-23.083	15.462	-15.884	2.89	-0.741	17.932	12.726	2.811	1.228	-1.43	-2.387	5.894	5.473	13.822	6.521	5.047	6.631	-0.483	-1.51	2.375	-4.519	0.124	0.101	0.023	0.075	-0.224	0.131	-0.132	-0.058	0.044	-0.044	-0.059	-0.026	0.013	0.016	-0.01	0	0	0	0	0	0	0	0	0	0	0	0	0	0	0	0	0	0	0	0	0	0	0	0	0	0	0	0	0	0	0	0	0	0	0	0	0	0	0	0	0	0	0	0	0	0	0	0	0	0	0	0	0	0	0	0	0	0	0	0	0	0	0	0	0	0	0	0	0	0	0	0	0	0	0	0	0	0	0	0	0	0	0	0	0	0	0	0	0	0	0	0	0	0	0	0	0	0	0	0	0	0	0	0	0	0	0	0	0	0	0	0	0	0	0	0	0	0	0	0	0	0	0	0	0	0	0	0	0	0	0	0	0	0	0	0	0	0	0	0	0	0	0	0	0	0	0	0	0	0	0	0	0	0	0	0	0	0	0	0	0	0	0	0	0	0	0	0	0	0	0	0	0	0	0	0	0	0	0	0	0	0	0	0	0	0	0	0	0	0	0	0
CREB5	1.099	1130.53	110.104	-80.052	-35.012	57.169	38.387	44.164	23.528	5.234	-0.622	-6.264	-11.886	-6.286	33.711	2.261	-6.275	21.292	-15.52	2.724	16.363	30.635	-11.671	-21.1	-22.083	-8.4	0.68	8.077	25.302	18.745	5.309	11.011	-1.932	33.126	2.225	-7.623	0.451	9.873	-4.259	0.136	5.785	4.358	5.453	-8.535	15.491	-14.609	-3.663	6.466	0.289	-5.079	-0.04	0.114	-0.003	0.217	0.111	-0.204	-0.04	-0.078	-0.004	0.111	-0.003	-0.019	-0.003	-0.001	-0.007	0	0	0	0	0	0	0	0	0	0	0	0	0	0	0	0	0	0	0	0	0	0	0	0	0	0	0	0	0	0	0	0	0	0	0	0	0	0	0	0	0	0	0	0	0	0	0	0	0	0	0	0	0	0	0	0	0	0	0	0	0	0	0	0	0	0	0	0	0	0	0	0	0	0	0	0	0	0	0	0	0	0	0	0	0	0	0	0	0	0	0	0	0	0	0	0	0	0	0	0	0	0	0	0	0	0	0	0	0	0	0	0	0	0	0	0	0	0	0	0	0	0	0	0	0	0	0	0	0	0	0	0	0	0	0	0	0	0	0	0	0	0	0	0	0	0	0	0	0	0	0	0	0	0	0	0	0	0	0	0	0	0	0	0	0	0	0	0	0	0	0	0	0	0	0	0	0	0	0	0	0	0	0	0	0	0	0	0	0	0	0	0
BIN1	1.076	244.802	-149.64	-1.437	-36.614	-35.255	-38.782	11.474	-4.451	3.266	-0.489	-1.346	-4.958	-9.193	-7.504	2.631	5.18	-0.633	-18.186	-8.896	-16.042	1.58	-7.672	7.425	-4.739	0.122	-14.058	5.631	6.46	-13.663	1.338	4.812	0.31	-0.361	8.851	0.44	-5.43	1.497	2.886	4.343	5.033	-0.355	3.395	0.368	4.05	3.751	1.842	-3.151	-0.417	4.762	0.023	0.349	-0.068	-0.05	-0.006	0.109	-0.059	-0.153	-0.261	-0.063	0.136	0.073	0.001	0.055	0.005	0	0	0	0	0	0	0	0	0	0	0	0	0	0	0	0	0	0	0	0	0	0	0	0	0	0	0	0	0	0	0	0	0	0	0	0	0	0	0	0	0	0	0	0	0	0	0	0	0	0	0	0	0	0	0	0	0	0	0	0	0	0	0	0	0	0	0	0	0	0	0	0	0	0	0	0	0	0	0	0	0	0	0	0	0	0	0	0	0	0	0	0	0	0	0	0	0	0	0	0	0	0	0	0	0	0	0	0	0	0	0	0	0	0	0	0	0	0	0	0	0	0	0	0	0	0	0	0	0	0	0	0	0	0	0	0	0	0	0	0	0	0	0	0	0	0	0	0	0	0	0	0	0	0	0	0	0	0	0	0	0	0	0	0	0	0	0	0	0	0	0	0	0	0	0	0	0	0	0	0	0	0	0	0	0	0	0	0	0	0	0	0
PTK2B	1.05	578.688	-283.755	-4.926	16.066	-7.989	-7.519	-34.223	-12.661	-5.858	1.504	-5.916	21.037	6.772	13.122	-3.797	3.713	21.969	11.349	1.541	-3.87	-11.703	13.808	6.913	9.912	3.89	-1.216	9.811	-0.595	0.434	1.643	-1.823	-4.627	0.6	-13.401	0.63	-2.663	-4.518	-2.585	-1.686	-8.243	0.557	0.955	7.722	2.057	3.403	-12.243	0.17	-9.013	12.665	-0.034	-0.068	-0.063	-0.044	-0.013	0	-0.081	0.081	0.063	-0.014	0.056	-0.018	0.009	0	0.011	0	0	0	0	0	0	0	0	0	0	0	0	0	0	0	0	0	0	0	0	0	0	0	0	0	0	0	0	0	0	0	0	0	0	0	0	0	0	0	0	0	0	0	0	0	0	0	0	0	0	0	0	0	0	0	0	0	0	0	0	0	0	0	0	0	0	0	0	0	0	0	0	0	0	0	0	0	0	0	0	0	0	0	0	0	0	0	0	0	0	0	0	0	0	0	0	0	0	0	0	0	0	0	0	0	0	0	0	0	0	0	0	0	0	0	0	0	0	0	0	0	0	0	0	0	0	0	0	0	0	0	0	0	0	0	0	0	0	0	0	0	0	0	0	0	0	0	0	0	0	0	0	0	0	0	0	0	0	0	0	0	0	0	0	0	0	0	0	0	0	0	0	0	0	0	0	0	0	0	0	0	0	0	0	0	0	0	0	0	0	0	0
CR1	1.048	1141.03	-103.807	-11.826	49.064	-18.563	23.5	0.103	-40.822	36.202	-52.285	1.811	32.649	-32.187	31.092	-20.635	-5.964	13.826	1.492	4.97	11.801	-3.013	4.482	-24.658	-35.201	3.557	22.799	-16.606	-6.943	1.767	6.721	-7.125	19.826	-22.131	-21.349	-4.047	-22.394	2.595	-22.037	-0.422	-3.056	4.282	-2.392	-9.541	-0.411	-0.404	5.35	-2.753	3.61	0.424	0.112	-0.422	-0.23	0.147	-0.039	0.118	0.198	-0.073	0.073	-0.001	0.024	0.003	-0.044	-0.003	0.009	0	0	0	0	0	0	0	0	0	0	0	0	0	0	0	0	0	0	0	0	0	0	0	0	0	0	0	0	0	0	0	0	0	0	0	0	0	0	0	0	0	0	0	0	0	0	0	0	0	0	0	0	0	0	0	0	0	0	0	0	0	0	0	0	0	0	0	0	0	0	0	0	0	0	0	0	0	0	0	0	0	0	0	0	0	0	0	0	0	0	0	0	0	0	0	0	0	0	0	0	0	0	0	0	0	0	0	0	0	0	0	0	0	0	0	0	0	0	0	0	0	0	0	0	0	0	0	0	0	0	0	0	0	0	0	0	0	0	0	0	0	0	0	0	0	0	0	0	0	0	0	0	0	0	0	0	0	0	0	0	0	0	0	0	0	0	0	0	0	0	0	0	0	0	0	0	0	0	0	0	0	0	0	0	0	0	0	0	0	0	0	0
SORL1	1.043	1410.82	-228.021	9.295	142.569	-11.287	-28.603	25.072	-28.137	49.491	-26.287	6.219	-10.006	26.302	26.056	22.039	-14.992	-4.977	6.213	26.732	-10.536	-14.536	-12.681	0.006	-7.017	20.81	-14.147	-6.056	-11.634	10.48	14.835	6.08	-0.373	0.953	-8.273	16.625	4.988	-21.499	10.838	-12.065	-5.277	-9.83	-6.804	6.549	7.29	-6.471	6.782	5.067	-8.163	-0.151	0.208	0.275	0.156	-0.066	0.115	0.074	-0.144	-0.011	-0.006	-0.06	-0.045	-0.038	0.024	-0.015	0.007	0	0	0	0	0	0	0	0	0	0	0	0	0	0	0	0	0	0	0	0	0	0	0	0	0	0	0	0	0	0	0	0	0	0	0	0	0	0	0	0	0	0	0	0	0	0	0	0	0	0	0	0	0	0	0	0	0	0	0	0	0	0	0	0	0	0	0	0	0	0	0	0	0	0	0	0	0	0	0	0	0	0	0	0	0	0	0	0	0	0	0	0	0	0	0	0	0	0	0	0	0	0	0	0	0	0	0	0	0	0	0	0	0	0	0	0	0	0	0	0	0	0	0	0	0	0	0	0	0	0	0	0	0	0	0	0	0	0	0	0	0	0	0	0	0	0	0	0	0	0	0	0	0	0	0	0	0	0	0	0	0	0	0	0	0	0	0	0	0	0	0	0	0	0	0	0	0	0	0	0	0	0	0	0	0	0	0	0	0	0	0	0
CLNK	1.043	758.885	42.327	70.935	-76.148	-5.615	27.142	-16.991	-25.601	13.896	3.136	16.835	-21.026	-0.54	-0.119	6.759	11.712	10.001	-14.419	10.092	-0.685	15.231	12.225	-17.358	8.461	-10.016	-13.288	-8.164	-28.308	-0.041	6.386	13.487	10.553	6.15	-7.814	-5.539	0.299	0.354	7.293	-8.481	-11.632	-3.429	-8.819	12.351	7.071	4.716	9.268	-8.064	0.279	-5.192	0.009	-0.116	-0.182	0.096	-0.182	0.039	0.056	-0.171	-0.228	0.013	0.122	0.112	-0.007	0.05	-0.009	0	0	0	0	0	0	0	0	0	0	0	0	0	0	0	0	0	0	0	0	0	0	0	0	0	0	0	0	0	0	0	0	0	0	0	0	0	0	0	0	0	0	0	0	0	0	0	0	0	0	0	0	0	0	0	0	0	0	0	0	0	0	0	0	0	0	0	0	0	0	0	0	0	0	0	0	0	0	0	0	0	0	0	0	0	0	0	0	0	0	0	0	0	0	0	0	0	0	0	0	0	0	0	0	0	0	0	0	0	0	0	0	0	0	0	0	0	0	0	0	0	0	0	0	0	0	0	0	0	0	0	0	0	0	0	0	0	0	0	0	0	0	0	0	0	0	0	0	0	0	0	0	0	0	0	0	0	0	0	0	0	0	0	0	0	0	0	0	0	0	0	0	0	0	0	0	0	0	0	0	0	0	0	0	0	0	0	0	0	0	0	0
INPP5D	1.042	598.611	-303.987	-12.997	-43.28	7.91	7.624	-18.162	36.866	2.027	-6.565	-3.875	0.171	-5.45	20.733	20.615	1.426	26.423	-20.991	-0.171	12.691	-14.637	-17.013	25.365	-12.024	-3.816	11.986	1.142	-0.258	5.253	0.287	-5.494	-5.737	9.621	2.206	0.856	-4.305	8.681	-5.764	-13.563	-0.459	-1.515	-7.848	2.998	-13.727	1.951	2.01	8.394	-4.478	-2.723	0.257	0.197	0.229	-0.062	0.105	0.053	-0.056	0.004	-0.006	-0.032	-0.058	0.024	0.02	-0.018	0.014	0	0	0	0	0	0	0	0	0	0	0	0	0	0	0	0	0	0	0	0	0	0	0	0	0	0	0	0	0	0	0	0	0	0	0	0	0	0	0	0	0	0	0	0	0	0	0	0	0	0	0	0	0	0	0	0	0	0	0	0	0	0	0	0	0	0	0	0	0	0	0	0	0	0	0	0	0	0	0	0	0	0	0	0	0	0	0	0	0	0	0	0	0	0	0	0	0	0	0	0	0	0	0	0	0	0	0	0	0	0	0	0	0	0	0	0	0	0	0	0	0	0	0	0	0	0	0	0	0	0	0	0	0	0	0	0	0	0	0	0	0	0	0	0	0	0	0	0	0	0	0	0	0	0	0	0	0	0	0	0	0	0	0	0	0	0	0	0	0	0	0	0	0	0	0	0	0	0	0	0	0	0	0	0	0	0	0	0	0	0	0	0
PICALM	1.04	517.54	90.269	10.716	5.155	14.579	-5.346	4.003	4.804	-2.451	11.269	-1.719	4.348	-17.966	2.368	-22.127	8.06	-8.159	23.011	-21.578	-2.539	9.682	-2.121	0.235	-11.659	12.721	7.979	3.981	-13.081	-2.422	9.941	4.107	-18.459	3.145	-6.973	5.141	6.379	2.833	-7.853	3.311	1.209	9.359	-11.356	-4.449	-7.335	-5.842	-5.585	0.486	6.974	7.859	-0.289	-0.037	-0.061	0.106	0.055	0.144	0.074	-0.022	-0.01	0.029	0.031	0.009	-0.024	-0.011	0.005	0	0	0	0	0	0	0	0	0	0	0	0	0	0	0	0	0	0	0	0	0	0	0	0	0	0	0	0	0	0	0	0	0	0	0	0	0	0	0	0	0	0	0	0	0	0	0	0	0	0	0	0	0	0	0	0	0	0	0	0	0	0	0	0	0	0	0	0	0	0	0	0	0	0	0	0	0	0	0	0	0	0	0	0	0	0	0	0	0	0	0	0	0	0	0	0	0	0	0	0	0	0	0	0	0	0	0	0	0	0	0	0	0	0	0	0	0	0	0	0	0	0	0	0	0	0	0	0	0	0	0	0	0	0	0	0	0	0	0	0	0	0	0	0	0	0	0	0	0	0	0	0	0	0	0	0	0	0	0	0	0	0	0	0	0	0	0	0	0	0	0	0	0	0	0	0	0	0	0	0	0	0	0	0	0	0	0	0	0	0	0	0
SLC24A4	1.039	1263.49	-252.022	-137.634	84.95	65.822	-15.762	-23.253	-71.22	23.586	-16.489	1.637	14.489	-43.736	-19.096	14.883	-14.521	-12.36	-50.994	0.522	6.989	30.27	-11.181	3.999	-21.344	-5.763	0.512	21.398	10.556	-9.062	1.77	-6.265	-2.468	-2.403	-7.904	-19.823	15.514	6.615	-4.252	3.752	-0.944	4.645	2.88	-0.705	-1.485	3.82	1.101	6.55	5.293	4.661	-0.16	0.061	0.01	0.023	-0.095	0.045	0.149	0.227	-0.012	0.022	0.045	0.001	-0.02	-0.008	0.006	0	0	0	0	0	0	0	0	0	0	0	0	0	0	0	0	0	0	0	0	0	0	0	0	0	0	0	0	0	0	0	0	0	0	0	0	0	0	0	0	0	0	0	0	0	0	0	0	0	0	0	0	0	0	0	0	0	0	0	0	0	0	0	0	0	0	0	0	0	0	0	0	0	0	0	0	0	0	0	0	0	0	0	0	0	0	0	0	0	0	0	0	0	0	0	0	0	0	0	0	0	0	0	0	0	0	0	0	0	0	0	0	0	0	0	0	0	0	0	0	0	0	0	0	0	0	0	0	0	0	0	0	0	0	0	0	0	0	0	0	0	0	0	0	0	0	0	0	0	0	0	0	0	0	0	0	0	0	0	0	0	0	0	0	0	0	0	0	0	0	0	0	0	0	0	0	0	0	0	0	0	0	0	0	0	0	0	0	0	0	0	0
CD2AP	1.034	760.191	157.656	41.435	-74.952	-34.042	-38.216	-21.251	-44.244	44.183	-29.983	5.838	7.734	-7.353	22.627	38.317	-12.277	-1.205	33.985	-11.273	6.745	4.077	-13.26	-32.272	-12.23	-3.41	-7.441	1.154	10.565	-5.717	5.741	9.267	3.093	25.61	9.052	9.895	-6.192	6.839	11.35	0.704	9.242	-4.747	-3.972	3.881	4.511	0.908	4.99	-2.299	-4.483	-2.358	-0.218	0.032	-0.072	-0.102	0.057	-0.079	0.021	-0.118	-0.246	0.033	0.143	0.04	0.003	0.037	-0.005	0	0	0	0	0	0	0	0	0	0	0	0	0	0	0	0	0	0	0	0	0	0	0	0	0	0	0	0	0	0	0	0	0	0	0	0	0	0	0	0	0	0	0	0	0	0	0	0	0	0	0	0	0	0	0	0	0	0	0	0	0	0	0	0	0	0	0	0	0	0	0	0	0	0	0	0	0	0	0	0	0	0	0	0	0	0	0	0	0	0	0	0	0	0	0	0	0	0	0	0	0	0	0	0	0	0	0	0	0	0	0	0	0	0	0	0	0	0	0	0	0	0	0	0	0	0	0	0	0	0	0	0	0	0	0	0	0	0	0	0	0	0	0	0	0	0	0	0	0	0	0	0	0	0	0	0	0	0	0	0	0	0	0	0	0	0	0	0	0	0	0	0	0	0	0	0	0	0	0	0	0	0	0	0	0	0	0	0	0	0	0	0
ADAM10	1.033	1543.51	283.249	4.638	51.868	-12.845	-51.002	-15.356	-8.994	50.57	-6.228	31.281	-1.985	-19.448	-4.727	-3.392	-1.31	-11.19	-2.306	-25.415	-2.341	8.777	22.551	7.288	31.939	12.749	6.84	18.416	-19.893	-6.693	0.745	9.658	7.09	2.583	-9.462	-7.07	-14.252	-4.33	17.171	-9.882	22.424	0.098	-0.123	10.6	6.66	7.934	-2.788	3.663	-9.727	-1.615	0.253	-0.018	-0.02	-0.002	-0.121	-0.169	0.152	-0.115	0.024	-0.031	-0.059	0.012	-0.018	0.018	-0.002	0	0	0	0	0	0	0	0	0	0	0	0	0	0	0	0	0	0	0	0	0	0	0	0	0	0	0	0	0	0	0	0	0	0	0	0	0	0	0	0	0	0	0	0	0	0	0	0	0	0	0	0	0	0	0	0	0	0	0	0	0	0	0	0	0	0	0	0	0	0	0	0	0	0	0	0	0	0	0	0	0	0	0	0	0	0	0	0	0	0	0	0	0	0	0	0	0	0	0	0	0	0	0	0	0	0	0	0	0	0	0	0	0	0	0	0	0	0	0	0	0	0	0	0	0	0	0	0	0	0	0	0	0	0	0	0	0	0	0	0	0	0	0	0	0	0	0	0	0	0	0	0	0	0	0	0	0	0	0	0	0	0	0	0	0	0	0	0	0	0	0	0	0	0	0	0	0	0	0	0	0	0	0	0	0	0	0	0	0	0	0	0
ALPK2	1.029	990.731	-214.778	131.078	-81.124	79.943	33.071	-10.722	12.882	1.425	3.713	33.76	-6.824	-6.459	-35.991	19.978	18.666	30.23	-19.058	-9.122	-5.861	-26.118	-8.092	-1.578	-23.241	22.273	-6.379	-0.441	-0.898	2.593	10.52	-6.552	-10.922	13.883	11.549	17.844	2.41	14.339	2.843	5.836	-8.281	-8.352	-6.071	6.796	1.798	1.187	6.872	-13.881	-3.384	5.839	-0.257	0.03	0.242	0.015	0.124	0.06	0.07	-0.071	0.005	-0.024	-0.045	0.006	0.013	-0.043	-0.007	0	0	0	0	0	0	0	0	0	0	0	0	0	0	0	0	0	0	0	0	0	0	0	0	0	0	0	0	0	0	0	0	0	0	0	0	0	0	0	0	0	0	0	0	0	0	0	0	0	0	0	0	0	0	0	0	0	0	0	0	0	0	0	0	0	0	0	0	0	0	0	0	0	0	0	0	0	0	0	0	0	0	0	0	0	0	0	0	0	0	0	0	0	0	0	0	0	0	0	0	0	0	0	0	0	0	0	0	0	0	0	0	0	0	0	0	0	0	0	0	0	0	0	0	0	0	0	0	0	0	0	0	0	0	0	0	0	0	0	0	0	0	0	0	0	0	0	0	0	0	0	0	0	0	0	0	0	0	0	0	0	0	0	0	0	0	0	0	0	0	0	0	0	0	0	0	0	0	0	0	0	0	0	0	0	0	0	0	0	0	0	0
CLU	1.021	346.796	-90.645	14.272	-6.365	-7.334	-1.843	-7.664	0.945	1.212	2.557	-23.329	-15.102	-5.391	12.032	13.475	0.083	7.031	-4.269	-1.439	2.27	-10.201	-2.408	3.272	10.008	14.774	-3.316	13.442	12.818	11.353	0.199	-12.055	3.482	9.217	-5.241	10.032	-1.389	-0.512	7.559	5.871	0.033	1.059	-4.114	2.626	-1.391	5.92	3.087	-2.637	-7.167	3.378	-0.024	-0.192	0	0.216	-0.303	0.095	-0.079	-0.064	0.001	-0.055	-0.042	-0.012	0.002	0.016	-0.011	0	0	0	0	0	0	0	0	0	0	0	0	0	0	0	0	0	0	0	0	0	0	0	0	0	0	0	0	0	0	0	0	0	0	0	0	0	0	0	0	0	0	0	0	0	0	0	0	0	0	0	0	0	0	0	0	0	0	0	0	0	0	0	0	0	0	0	0	0	0	0	0	0	0	0	0	0	0	0	0	0	0	0	0	0	0	0	0	0	0	0	0	0	0	0	0	0	0	0	0	0	0	0	0	0	0	0	0	0	0	0	0	0	0	0	0	0	0	0	0	0	0	0	0	0	0	0	0	0	0	0	0	0	0	0	0	0	0	0	0	0	0	0	0	0	0	0	0	0	0	0	0	0	0	0	0	0	0	0	0	0	0	0	0	0	0	0	0	0	0	0	0	0	0	0	0	0	0	0	0	0	0	0	0	0	0	0	0	0	0	0	0
ZCWPW1	1.016	198.397	-66.969	33.097	-25.971	13.168	-22.869	-15.732	1.113	14.095	1.459	22.711	1.11	-12.616	-1.299	5.662	9.038	-5.454	-7.361	-2.154	-4.896	-1.636	18.341	-10.514	-2.59	1.628	3.459	6.062	4.222	-0.695	3.856	6.07	0.005	2.755	5.216	-5.152	-2.553	-6.316	1.411	5.298	-4.548	0.616	-2.683	-3.345	-8.914	-6.907	2.577	6.95	-2.13	-1.667	-0.105	-0.209	-0.104	-0.245	-0.328	0.206	-0.153	0.001	0.016	0.005	-0.009	-0.005	-0.008	-0.011	-0.003	0	0	0	0	0	0	0	0	0	0	0	0	0	0	0	0	0	0	0	0	0	0	0	0	0	0	0	0	0	0	0	0	0	0	0	0	0	0	0	0	0	0	0	0	0	0	0	0	0	0	0	0	0	0	0	0	0	0	0	0	0	0	0	0	0	0	0	0	0	0	0	0	0	0	0	0	0	0	0	0	0	0	0	0	0	0	0	0	0	0	0	0	0	0	0	0	0	0	0	0	0	0	0	0	0	0	0	0	0	0	0	0	0	0	0	0	0	0	0	0	0	0	0	0	0	0	0	0	0	0	0	0	0	0	0	0	0	0	0	0	0	0	0	0	0	0	0	0	0	0	0	0	0	0	0	0	0	0	0	0	0	0	0	0	0	0	0	0	0	0	0	0	0	0	0	0	0	0	0	0	0	0	0	0	0	0	0	0	0	0	0	0
TREM2	1.013	122.147	-74.733	-2.581	10.701	5.519	7.439	-12.827	-7.915	3.852	7.328	5.529	7.804	5.188	0.363	-4.206	1.951	-0.268	1.363	8.009	8.884	7.533	-3.802	-1.262	-3.938	3.793	2.913	-7.978	-0.518	8.67	0.296	-2.492	-2.258	1.319	3.703	-0.418	-1.551	-6.687	7.233	2.759	-0.794	-0.988	0.145	-1.255	4.561	-4.224	3.175	-0.976	0.45	0.908	-0.033	-0.17	-0.2	-0.223	0.034	0.309	0.12	-0.021	0.012	-0.082	-0.03	0.018	0.018	-0.022	-0.006	0	0	0	0	0	0	0	0	0	0	0	0	0	0	0	0	0	0	0	0	0	0	0	0	0	0	0	0	0	0	0	0	0	0	0	0	0	0	0	0	0	0	0	0	0	0	0	0	0	0	0	0	0	0	0	0	0	0	0	0	0	0	0	0	0	0	0	0	0	0	0	0	0	0	0	0	0	0	0	0	0	0	0	0	0	0	0	0	0	0	0	0	0	0	0	0	0	0	0	0	0	0	0	0	0	0	0	0	0	0	0	0	0	0	0	0	0	0	0	0	0	0	0	0	0	0	0	0	0	0	0	0	0	0	0	0	0	0	0	0	0	0	0	0	0	0	0	0	0	0	0	0	0	0	0	0	0	0	0	0	0	0	0	0	0	0	0	0	0	0	0	0	0	0	0	0	0	0	0	0	0	0	0	0	0	0	0	0	0	0	0	0
MS4A6A	1.013	174.542	-12.584	7.419	18.72	9.035	5.263	-1.984	-17.868	-3.758	6.657	-12.559	6.784	0.128	-2.41	3.378	-0.302	1.441	2.89	0.088	5.247	-3.304	-12.617	4.184	-2.099	-7.798	6.062	2.702	0.897	6.035	9.611	-1.751	-0.629	-1.351	7.382	4.491	-0.767	-4.207	-0.703	-2.303	4.193	-2.27	3.095	-2.785	0.685	-4.442	-3.294	-0.051	-1.938	1.231	-0.272	0.112	0.098	0.317	0.104	-0.117	0.034	-0.02	-0.013	0.061	-0.008	0	-0.013	0.008	0.003	0	0	0	0	0	0	0	0	0	0	0	0	0	0	0	0	0	0	0	0	0	0	0	0	0	0	0	0	0	0	0	0	0	0	0	0	0	0	0	0	0	0	0	0	0	0	0	0	0	0	0	0	0	0	0	0	0	0	0	0	0	0	0	0	0	0	0	0	0	0	0	0	0	0	0	0	0	0	0	0	0	0	0	0	0	0	0	0	0	0	0	0	0	0	0	0	0	0	0	0	0	0	0	0	0	0	0	0	0	0	0	0	0	0	0	0	0	0	0	0	0	0	0	0	0	0	0	0	0	0	0	0	0	0	0	0	0	0	0	0	0	0	0	0	0	0	0	0	0	0	0	0	0	0	0	0	0	0	0	0	0	0	0	0	0	0	0	0	0	0	0	0	0	0	0	0	0	0	0	0	0	0	0	0	0	0	0	0	0	0	0	0
CASS4	1.01	546.412	-123.044	-12.558	-0.958	15.463	25.244	-2.924	44.504	13.638	13.916	-11.999	4.224	-3.735	-1.235	4.827	1.876	2.091	-26.938	1.754	8.507	8.568	8.861	-13.515	4.21	-0.772	1.561	-7.977	-5.881	6.991	6.074	-4.179	-4.394	-0.136	8.112	2.092	-2.107	4.113	5.98	-2.577	2.12	-10.764	0.818	-0.579	-10.513	-1.15	5.893	-5.379	2.046	4.079	-0.347	-0.287	-0.033	-0.058	0.108	-0.119	0.036	-0.009	0.035	0.025	0.055	0.004	0.016	-0.001	0.01	0	0	0	0	0	0	0	0	0	0	0	0	0	0	0	0	0	0	0	0	0	0	0	0	0	0	0	0	0	0	0	0	0	0	0	0	0	0	0	0	0	0	0	0	0	0	0	0	0	0	0	0	0	0	0	0	0	0	0	0	0	0	0	0	0	0	0	0	0	0	0	0	0	0	0	0	0	0	0	0	0	0	0	0	0	0	0	0	0	0	0	0	0	0	0	0	0	0	0	0	0	0	0	0	0	0	0	0	0	0	0	0	0	0	0	0	0	0	0	0	0	0	0	0	0	0	0	0	0	0	0	0	0	0	0	0	0	0	0	0	0	0	0	0	0	0	0	0	0	0	0	0	0	0	0	0	0	0	0	0	0	0	0	0	0	0	0	0	0	0	0	0	0	0	0	0	0	0	0	0	0	0	0	0	0	0	0	0	0	0	0	0
ABCA7	1.007	773.566	-620.175	-121.443	56.638	-143.254	-59.501	-20.391	-100.933	15.89	74.657	-70.305	57.431	-11.161	-21.447	15.924	18.465	13.525	-20.936	8.595	-12.776	32.687	-5.814	8.11	-1.666	-26.346	4.319	-7.213	16.129	-3.869	-16.452	1.987	13.618	-1.179	-4.44	4.373	-6.019	-0.535	18.525	3.258	-1.006	-0.115	-12.558	-10.38	7.054	-8.708	-0.216	-5.342	2.338	10.836	0.067	-0.066	-0.047	-0.097	0.062	-0.019	-0.112	-0.052	0.072	0.025	0.066	-0.064	0.001	-0.011	0.003	0	0	0	0	0	0	0	0	0	0	0	0	0	0	0	0	0	0	0	0	0	0	0	0	0	0	0	0	0	0	0	0	0	0	0	0	0	0	0	0	0	0	0	0	0	0	0	0	0	0	0	0	0	0	0	0	0	0	0	0	0	0	0	0	0	0	0	0	0	0	0	0	0	0	0	0	0	0	0	0	0	0	0	0	0	0	0	0	0	0	0	0	0	0	0	0	0	0	0	0	0	0	0	0	0	0	0	0	0	0	0	0	0	0	0	0	0	0	0	0	0	0	0	0	0	0	0	0	0	0	0	0	0	0	0	0	0	0	0	0	0	0	0	0	0	0	0	0	0	0	0	0	0	0	0	0	0	0	0	0	0	0	0	0	0	0	0	0	0	0	0	0	0	0	0	0	0	0	0	0	0	0	0	0	0	0	0	0	0	0	0	0
EPHA1	1.006	397.207	-243.854	-21.781	30.154	-48.073	4.649	-20.46	-33.095	30.518	14.373	5.441	19.659	21.894	-12.178	-13.544	8.727	10.028	6.536	7.49	8.54	-12.79	-8.483	-4.881	4.208	6.129	10.342	7.041	10.289	12.341	7.654	1.242	-2.916	-1.874	-3.22	8.833	-2.511	-11.685	-3.687	1.707	8.641	-0.788	4.142	-6.368	4.939	1.349	-7.444	0.506	3.412	-3.754	-0.4	-0.061	0.017	0.122	-0.25	0.068	-0.165	-0.004	0.067	0.014	0.038	-0.023	-0.02	0.006	-0.002	0	0	0	0	0	0	0	0	0	0	0	0	0	0	0	0	0	0	0	0	0	0	0	0	0	0	0	0	0	0	0	0	0	0	0	0	0	0	0	0	0	0	0	0	0	0	0	0	0	0	0	0	0	0	0	0	0	0	0	0	0	0	0	0	0	0	0	0	0	0	0	0	0	0	0	0	0	0	0	0	0	0	0	0	0	0	0	0	0	0	0	0	0	0	0	0	0	0	0	0	0	0	0	0	0	0	0	0	0	0	0	0	0	0	0	0	0	0	0	0	0	0	0	0	0	0	0	0	0	0	0	0	0	0	0	0	0	0	0	0	0	0	0	0	0	0	0	0	0	0	0	0	0	0	0	0	0	0	0	0	0	0	0	0	0	0	0	0	0	0	0	0	0	0	0	0	0	0	0	0	0	0	0	0	0	0	0	0	0	0	0	0
SCIMP	1.005	282.581	-74.808	-27.842	20.177	13.487	6.889	-6.275	-13.845	1.937	15.16	3.395	3.977	-4.989	-2.039	8.477	-12.745	-10.146	-14.601	9.024	2.41	18.445	-18.84	-5.862	-1.569	-10.543	-10.03	11.253	-8.359	-2.463	-9.016	-6.719	2.067	2.299	-6.699	4.971	10.496	-1.994	-2.286	0.969	-0.056	4.194	0.04	6.431	5.066	4.513	-5.354	2.184	2.229	-5.371	-0.337	0.031	-0.121	0.089	0.096	0.209	0.126	-0.059	0.047	-0.042	-0.072	0.012	-0.001	0.024	0.001	0	0	0	0	0	0	0	0	0	0	0	0	0	0	0	0	0	0	0	0	0	0	0	0	0	0	0	0	0	0	0	0	0	0	0	0	0	0	0	0	0	0	0	0	0	0	0	0	0	0	0	0	0	0	0	0	0	0	0	0	0	0	0	0	0	0	0	0	0	0	0	0	0	0	0	0	0	0	0	0	0	0	0	0	0	0	0	0	0	0	0	0	0	0	0	0	0	0	0	0	0	0	0	0	0	0	0	0	0	0	0	0	0	0	0	0	0	0	0	0	0	0	0	0	0	0	0	0	0	0	0	0	0	0	0	0	0	0	0	0	0	0	0	0	0	0	0	0	0	0	0	0	0	0	0	0	0	0	0	0	0	0	0	0	0	0	0	0	0	0	0	0	0	0	0	0	0	0	0	0	0	0	0	0	0	0	0	0	0	0	0	0
ADAMTS4	1.004	509.899	-276.327	-85.131	42.678	-29.132	-1.004	-24.719	-36.938	38.287	24.34	3.775	24.056	16.784	-7.412	-0.785	-5.908	-2.762	-29.534	-24.678	-3.594	5.973	16.548	-14.063	12.274	4.61	-2.296	9.316	-13.987	-0.315	0.22	-1.151	-6.92	6.497	12.06	-3.109	-8.119	6.17	-6.611	-13.468	-10.703	-2.215	-12.119	10.607	-7.941	-0.027	-9.105	-6.681	2.425	-10.278	0.171	0.356	0.003	0.116	-0.201	0.152	0.114	0.276	0.02	0.016	0.008	0.004	-0.027	0.015	0.033	0	0	0	0	0	0	0	0	0	0	0	0	0	0	0	0	0	0	0	0	0	0	0	0	0	0	0	0	0	0	0	0	0	0	0	0	0	0	0	0	0	0	0	0	0	0	0	0	0	0	0	0	0	0	0	0	0	0	0	0	0	0	0	0	0	0	0	0	0	0	0	0	0	0	0	0	0	0	0	0	0	0	0	0	0	0	0	0	0	0	0	0	0	0	0	0	0	0	0	0	0	0	0	0	0	0	0	0	0	0	0	0	0	0	0	0	0	0	0	0	0	0	0	0	0	0	0	0	0	0	0	0	0	0	0	0	0	0	0	0	0	0	0	0	0	0	0	0	0	0	0	0	0	0	0	0	0	0	0	0	0	0	0	0	0	0	0	0	0	0	0	0	0	0	0	0	0	0	0	0	0	0	0	0	0	0	0	0	0	0	0	0
APH1B	1.004	542.397	21.974	-27.207	57.473	-1.101	-28.33	-22.635	-16.87	18.753	21.819	-24.853	-0.279	-1.939	-5.858	13.818	3.996	-0.831	-11.815	17.528	-0.357	4.842	-6.372	-5.347	4.675	-2.167	-4.411	-0.653	21.017	-0.243	12.04	7.262	-11.342	7.782	-0.887	-0.582	1.613	-9.346	1.07	-2.021	3.191	-6.928	10.142	-6.846	-3.432	6.232	0.56	4.363	6.266	-2	0.166	0.295	-0.037	-0.099	-0.043	0.018	0.113	-0.163	0.067	0.03	-0.033	0.051	0.004	0.002	0.008	0	0	0	0	0	0	0	0	0	0	0	0	0	0	0	0	0	0	0	0	0	0	0	0	0	0	0	0	0	0	0	0	0	0	0	0	0	0	0	0	0	0	0	0	0	0	0	0	0	0	0	0	0	0	0	0	0	0	0	0	0	0	0	0	0	0	0	0	0	0	0	0	0	0	0	0	0	0	0	0	0	0	0	0	0	0	0	0	0	0	0	0	0	0	0	0	0	0	0	0	0	0	0	0	0	0	0	0	0	0	0	0	0	0	0	0	0	0	0	0	0	0	0	0	0	0	0	0	0	0	0	0	0	0	0	0	0	0	0	0	0	0	0	0	0	0	0	0	0	0	0	0	0	0	0	0	0	0	0	0	0	0	0	0	0	0	0	0	0	0	0	0	0	0	0	0	0	0	0	0	0	0	0	0	0	0	0	0	0	0	0	0
HLA-DRB1	1.004	151.904	-72.12	-1.368	22.759	3.493	-5.721	-5.993	-14.888	-2.292	8.828	-2.572	8.916	-5.867	-2.268	17.232	0.114	4.424	2.557	5.775	1.776	2.019	11.818	-2.401	0.401	10.674	-2.292	-4.291	1.854	-8.655	-4.795	2.23	-7.718	3.72	-3.25	2.302	-4.486	-7.398	0.069	0.458	-8.913	-4.871	3.172	-4.251	-0.306	-5.982	1.077	0.586	-0.809	2.95	-0.017	-0.156	0.243	-0.352	-0.036	0.181	0.009	0	-0.021	-0.029	0.009	-0.015	0.009	-0.012	0.012	0	0	0	0	0	0	0	0	0	0	0	0	0	0	0	0	0	0	0	0	0	0	0	0	0	0	0	0	0	0	0	0	0	0	0	0	0	0	0	0	0	0	0	0	0	0	0	0	0	0	0	0	0	0	0	0	0	0	0	0	0	0	0	0	0	0	0	0	0	0	0	0	0	0	0	0	0	0	0	0	0	0	0	0	0	0	0	0	0	0	0	0	0	0	0	0	0	0	0	0	0	0	0	0	0	0	0	0	0	0	0	0	0	0	0	0	0	0	0	0	0	0	0	0	0	0	0	0	0	0	0	0	0	0	0	0	0	0	0	0	0	0	0	0	0	0	0	0	0	0	0	0	0	0	0	0	0	0	0	0	0	0	0	0	0	0	0	0	0	0	0	0	0	0	0	0	0	0	0	0	0	0	0	0	0	0	0	0	0	0	0	0
HESX1	1.004	178.952	3.812	10.387	-24.65	-1.266	-4.311	-6.958	3.302	5.681	-5.514	-5.814	3.359	-5.661	0.054	9.687	0.781	-3.341	-11.293	-4.818	-5.745	5.273	2.478	-5.848	3.764	-3.954	-0.364	-1.64	6.074	3.447	5.618	-0.789	3.148	-7.408	2.328	2.836	-6.243	-0.8	-7.405	-1.679	3.079	-4.225	3.308	0.561	4.044	-4.695	4.327	1.453	-0.646	-2.578	-0.402	0.083	-0.054	-0.051	-0.047	0.025	0.041	-0.118	-0.246	-0.011	0.168	0.083	-0.009	0.049	0.008	0	0	0	0	0	0	0	0	0	0	0	0	0	0	0	0	0	0	0	0	0	0	0	0	0	0	0	0	0	0	0	0	0	0	0	0	0	0	0	0	0	0	0	0	0	0	0	0	0	0	0	0	0	0	0	0	0	0	0	0	0	0	0	0	0	0	0	0	0	0	0	0	0	0	0	0	0	0	0	0	0	0	0	0	0	0	0	0	0	0	0	0	0	0	0	0	0	0	0	0	0	0	0	0	0	0	0	0	0	0	0	0	0	0	0	0	0	0	0	0	0	0	0	0	0	0	0	0	0	0	0	0	0	0	0	0	0	0	0	0	0	0	0	0	0	0	0	0	0	0	0	0	0	0	0	0	0	0	0	0	0	0	0	0	0	0	0	0	0	0	0	0	0	0	0	0	0	0	0	0	0	0	0	0	0	0	0	0	0	0	0	0
BHMG1	1.003	312.25	-204.25	-17.541	-43.74	4.232	17.101	-12.281	21.083	20.372	-21.411	-8.554	23.223	5.304	3.454	1.155	8.979	-7.391	-1.253	-9.849	14.618	5.73	-6.972	1.094	15.078	-2.16	-7.179	12.927	0.745	8.811	-7.308	0.475	-0.817	8.766	3.052	4.043	-3.395	6.827	-11.559	8.858	8.241	-3.556	-6.835	-10.635	0.013	-4.625	5.895	-8.477	-4.213	-8.827	-0.23	0.048	-0.081	0.054	0.08	0.128	0.043	-0.007	0.062	-0.039	-0.049	-0.022	-0.011	-0.007	-0.012	0	0	0	0	0	0	0	0	0	0	0	0	0	0	0	0	0	0	0	0	0	0	0	0	0	0	0	0	0	0	0	0	0	0	0	0	0	0	0	0	0	0	0	0	0	0	0	0	0	0	0	0	0	0	0	0	0	0	0	0	0	0	0	0	0	0	0	0	0	0	0	0	0	0	0	0	0	0	0	0	0	0	0	0	0	0	0	0	0	0	0	0	0	0	0	0	0	0	0	0	0	0	0	0	0	0	0	0	0	0	0	0	0	0	0	0	0	0	0	0	0	0	0	0	0	0	0	0	0	0	0	0	0	0	0	0	0	0	0	0	0	0	0	0	0	0	0	0	0	0	0	0	0	0	0	0	0	0	0	0	0	0	0	0	0	0	0	0	0	0	0	0	0	0	0	0	0	0	0	0	0	0	0	0	0	0	0	0	0	0	0	0
ECHDC3	1.002	190.924	-106.961	-21.729	-5.596	-31.748	-16.29	-10.924	-4.618	-8.824	13.816	-14.558	-3.374	-5.038	-4.649	-4.6	-3.067	3.038	-0.674	5.044	-9.283	-2.262	-5.639	14.181	-6.973	-4.335	6.158	-6.488	3.599	-5.267	1.683	8.356	-11.556	-7.15	0.928	0.404	-5.715	-1.739	5.134	-4.615	-6.077	-0.199	-4.887	-1.245	10.535	0.44	-1.564	5.533	5.149	0.865	-0.049	0.024	-0.093	-0.332	-0.192	-0.005	0.202	-0.112	0.113	0.005	-0.035	0.055	0.016	-0.012	0.005	0	0	0	0	0	0	0	0	0	0	0	0	0	0	0	0	0	0	0	0	0	0	0	0	0	0	0	0	0	0	0	0	0	0	0	0	0	0	0	0	0	0	0	0	0	0	0	0	0	0	0	0	0	0	0	0	0	0	0	0	0	0	0	0	0	0	0	0	0	0	0	0	0	0	0	0	0	0	0	0	0	0	0	0	0	0	0	0	0	0	0	0	0	0	0	0	0	0	0	0	0	0	0	0	0	0	0	0	0	0	0	0	0	0	0	0	0	0	0	0	0	0	0	0	0	0	0	0	0	0	0	0	0	0	0	0	0	0	0	0	0	0	0	0	0	0	0	0	0	0	0	0	0	0	0	0	0	0	0	0	0	0	0	0	0	0	0	0	0	0	0	0	0	0	0	0	0	0	0	0	0	0	0	0	0	0	0	0	0	0	0	0
CD33	1.002	136.969	-57.412	-3.83	2.759	11.753	22.843	-5.542	1.241	-5.566	0.036	1.401	4.132	7.986	1.166	5.518	3.04	7.858	-0.928	-0.28	10.498	0.389	1.843	-3.49	7.323	-1.671	4.37	9.334	3.412	4.415	-2.357	-0.241	5.825	4.788	0.379	-1.41	-4.209	4.085	-1.981	6.214	3.417	-1.9	-0.473	-1.322	2.774	-1.142	-2.149	-0.874	-2.945	-1.556	0.057	0.342	-0.065	-0.037	-0.118	0.152	-0.053	-0.12	-0.234	-0.046	0.14	0.092	-0.005	0.052	0.005	0	0	0	0	0	0	0	0	0	0	0	0	0	0	0	0	0	0	0	0	0	0	0	0	0	0	0	0	0	0	0	0	0	0	0	0	0	0	0	0	0	0	0	0	0	0	0	0	0	0	0	0	0	0	0	0	0	0	0	0	0	0	0	0	0	0	0	0	0	0	0	0	0	0	0	0	0	0	0	0	0	0	0	0	0	0	0	0	0	0	0	0	0	0	0	0	0	0	0	0	0	0	0	0	0	0	0	0	0	0	0	0	0	0	0	0	0	0	0	0	0	0	0	0	0	0	0	0	0	0	0	0	0	0	0	0	0	0	0	0	0	0	0	0	0	0	0	0	0	0	0	0	0	0	0	0	0	0	0	0	0	0	0	0	0	0	0	0	0	0	0	0	0	0	0	0	0	0	0	0	0	0	0	0	0	0	0	0	0	0	0	0
ABI3	1	193.154	-139.643	-26.619	-4.481	-7.413	17.61	-7.762	-0.118	23.794	1.15	-3.076	12.484	13.62	-8.344	-5.09	8.711	-5.411	2.227	-3.501	9.508	1.382	-1.719	-2.541	2.246	2.477	-2.708	5.262	-1.92	10.676	0.911	-0.708	-0.12	-5.668	2.728	1.832	-0.383	0.152	3.185	-3.463	-4.017	4.064	0.244	-4.665	3.435	-2.149	0.742	-0.159	1.032	-5.759	0.155	-0.123	0.289	-0.039	0.151	0.079	-0.074	0.007	0.05	0.06	-0.033	0.141	-0.268	0.04	0.004	0	0	0	0	0	0	0	0	0	0	0	0	0	0	0	0	0	0	0	0	0	0	0	0	0	0	0	0	0	0	0	0	0	0	0	0	0	0	0	0	0	0	0	0	0	0	0	0	0	0	0	0	0	0	0	0	0	0	0	0	0	0	0	0	0	0	0	0	0	0	0	0	0	0	0	0	0	0	0	0	0	0	0	0	0	0	0	0	0	0	0	0	0	0	0	0	0	0	0	0	0	0	0	0	0	0	0	0	0	0	0	0	0	0	0	0	0	0	0	0	0	0	0	0	0	0	0	0	0	0	0	0	0	0	0	0	0	0	0	0	0	0	0	0	0	0	0	0	0	0	0	0	0	0	0	0	0	0	0	0	0	0	0	0	0	0	0	0	0	0	0	0	0	0	0	0	0	0	0	0	0	0	0	0	0	0	0	0	0	0	0	0
KAT8	1	217.053	-124.109	-4.744	-4.243	-23.68	-4.947	-5.534	0.771	1.332	-1.422	3.705	5.245	3.285	13.812	5.374	6.781	-1.492	-5.13	-4.438	-2.981	-13.791	0.106	2.949	-1.552	-0.933	-11.511	7.719	-9.962	1.875	1.014	6.401	-0.193	-7.504	1.042	15.932	-10.278	-12.806	-1.283	-2.207	6.732	-3.578	2.585	-2.705	3.666	0.911	-8.355	3.085	-4.62	0.884	-0.014	-0.011	-0.124	-0.337	-0.204	-0.067	0.203	-0.075	0.095	0.022	-0.034	0.021	0.007	0.034	0	0	0	0	0	0	0	0	0	0	0	0	0	0	0	0	0	0	0	0	0	0	0	0	0	0	0	0	0	0	0	0	0	0	0	0	0	0	0	0	0	0	0	0	0	0	0	0	0	0	0	0	0	0	0	0	0	0	0	0	0	0	0	0	0	0	0	0	0	0	0	0	0	0	0	0	0	0	0	0	0	0	0	0	0	0	0	0	0	0	0	0	0	0	0	0	0	0	0	0	0	0	0	0	0	0	0	0	0	0	0	0	0	0	0	0	0	0	0	0	0	0	0	0	0	0	0	0	0	0	0	0	0	0	0	0	0	0	0	0	0	0	0	0	0	0	0	0	0	0	0	0	0	0	0	0	0	0	0	0	0	0	0	0	0	0	0	0	0	0	0	0	0	0	0	0	0	0	0	0	0	0	0	0	0	0	0	0	0	0	0	0	0

### Sheet: Table S2 Drug Nodes
drugbank_id	drug_name	weight	dim_0	dim_1	dim_2	dim_3	dim_4	dim_5	dim_6	dim_7	dim_8	dim_9	dim_10	dim_11	dim_12	dim_13	dim_14	dim_15	dim_16	dim_17	dim_18	dim_19	dim_20	dim_21	dim_22	dim_23	dim_24	dim_25	dim_26	dim_27	dim_28	dim_29	dim_30	dim_31	dim_32	dim_33	dim_34	dim_35	dim_36	dim_37	dim_38	dim_39	dim_40	dim_41	dim_42	dim_43	dim_44	dim_45	dim_46	dim_47	dim_48	dim_49	dim_50	dim_51	dim_52	dim_53	dim_54	dim_55	dim_56	dim_57	dim_58	dim_59	dim_60	dim_61	dim_62	dim_63	dim_64	dim_65	dim_66	dim_67	dim_68	dim_69	dim_70	dim_71	dim_72	dim_73	dim_74	dim_75	dim_76	dim_77	dim_78	dim_79	dim_80	dim_81	dim_82	dim_83	dim_84	dim_85	dim_86	dim_87	dim_88	dim_89	dim_90	dim_91	dim_92	dim_93	dim_94	dim_95	dim_96	dim_97	dim_98	dim_99	dim_100	dim_101	dim_102	dim_103	dim_104	dim_105	dim_106	dim_107	dim_108	dim_109	dim_110	dim_111	dim_112	dim_113	dim_114	dim_115	dim_116	dim_117	dim_118	dim_119	dim_120	dim_121	dim_122	dim_123	dim_124	dim_125	dim_126	dim_127	dim_128	dim_129	dim_130	dim_131	dim_132	dim_133	dim_134	dim_135	dim_136	dim_137	dim_138	dim_139	dim_140	dim_141	dim_142	dim_143	dim_144	dim_145	dim_146	dim_147	dim_148	dim_149	dim_150	dim_151	dim_152	dim_153	dim_154	dim_155	dim_156	dim_157	dim_158	dim_159	dim_160	dim_161	dim_162	dim_163	dim_164	dim_165	dim_166	dim_167	dim_168	dim_169	dim_170	dim_171	dim_172	dim_173	dim_174	dim_175	dim_176	dim_177	dim_178	dim_179	dim_180	dim_181	dim_182	dim_183	dim_184	dim_185	dim_186	dim_187	dim_188	dim_189	dim_190	dim_191	dim_192	dim_193	dim_194	dim_195	dim_196	dim_197	dim_198	dim_199	dim_200	dim_201	dim_202	dim_203	dim_204	dim_205	dim_206	dim_207	dim_208	dim_209	dim_210	dim_211	dim_212	dim_213	dim_214	dim_215	dim_216	dim_217	dim_218	dim_219	dim_220	dim_221	dim_222	dim_223	dim_224	dim_225	dim_226	dim_227	dim_228	dim_229	dim_230	dim_231	dim_232	dim_233	dim_234	dim_235	dim_236	dim_237	dim_238	dim_239	dim_240	dim_241	dim_242	dim_243	dim_244	dim_245	dim_246	dim_247	dim_248	dim_249	dim_250	dim_251	dim_252	dim_253	dim_254	dim_255
DB00335	Atenolol	2	9.834	-2.683	7.021	1.175	2.174	-4.236	-3.784	0.434	-0.383	-1.223	-0.229	0.385	-1.02	-1.519	-1.366	-0.857	-2.66	-0.019	-1.395	-0.678	-0.344	1.692	-0.471	1.149	0.891	-0.889	-0.632	-0.146	0.005	0.574	-1.705	-1.177	-1.191	-0.911	-0.757	0.279	1.51	-0.188	-0.266	-0.514	-0.695	-1.684	-0.639	-1.266	0.128	-0.319	-0.759	0.505	0.444	1.232	-1.165	0.203	0.433	-0.096	-1.49	-1.101	-0.503	-0.178	0.362	-0.361	0.375	0.084	0.405	0.944	0.243	-0.453	0.28	0.197	-0.198	-0.047	0.841	-0.234	-0.773	0.713	0.374	-0.374	-0.457	-0.158	-0.281	-0.758	-0.375	-0.026	0.702	-0.851	-0.018	0.13	0.251	-0.112	0.194	0.202	-0.308	-0.566	1.083	0.03	-0.214	0.877	0.5	0.836	0.62	-0.776	0.128	-0.15	0.267	-0.294	0.799	-0.046	0.641	-0.526	-0.306	0.098	-0.023	-0.01	0.622	0.257	0.134	-0.135	0.061	-0.163	-0.293	0.44	0.213	0.171	0.418	-0.444	0.712	0.346	0.616	-0.574	-0.684	0.075	0.13	-0.219	-0.116	0.347	-0.546	-0.067	0.066	0.326	0.021	0.044	-0.641	0.367	-0.215	-0.239	-0.513	-0.202	-0.051	1.086	-0.144	-0.671	-0.092	0.214	-0.171	-0.04	0.66	0.095	0.256	0.06	0.265	0.796	0.564	-0.574	0.026	-0.534	-0.817	0.28	-0.172	0.043	-0.12	0.389	0.065	-0.334	-0.356	-0.229	1.271	0.569	-0.308	-0.701	-0.023	0.365	-0.557	0.332	0.004	-0.23	-0.587	0.277	0.313	-0.111	-0.073	0.248	-0.494	0.064	-0.192	-0.76	0.045	-0.15	0.027	0.006	0.173	0.052	0.169	0.489	-0.133	0.446	0.31	-0.324	0.149	-0.141	0.428	-0.253	0.64	0.137	0.067	-0.031	-0.032	0.489	0.257	-0.117	0.283	-0.295	-0.233	0.228	-0.122	-0.003	-0.412	-0.117	0.061	-0.151	-0.121	0.223	-0.224	-0.298	0.27	-0.029	-0.294	-0.408	-0.023	-0.2	-0.112	0.15	0.335	0.015	0.501	-0.208	-0.101	0.279	0.45	0.028	0.29	-0.246	-0.052	0.095	-0.664	0.113	0.387	0.152
DB00451	Levothyroxine	1.964	14.491	-2.464	3.162	-0.266	0.016	-2.558	0.367	0.354	-0.273	-1.375	0.389	-0.974	1.558	0.219	-0.217	-0.575	-0.523	-0.364	-3.567	0.14	0.502	-0.677	0.095	0.475	-0.81	-3.462	-2.992	-0.602	0.572	2.123	1.929	-1.285	1.64	0.065	-2.064	-0.564	-1.071	0.294	0.393	-0.39	-0.904	0.873	-0.576	-1.964	2.599	0.57	-0.162	0.905	0.954	0.134	-1.391	-0.209	0.075	-1.703	-0.577	0.754	0.684	1.643	1.639	1.812	-0.104	-1	0.594	0.208	0.299	0.885	-1.4	0.432	0.09	0.394	1.092	-0.896	1.627	1.815	-1.219	0.9	0.71	0.234	0.42	0.563	-0.642	-0.822	-0.495	-2.763	-1.237	-0.574	-0.784	-1.511	-3.702	0.439	-0.874	-1.49	1.201	0.189	-2.224	0.589	0.393	0.303	-2.062	1.923	-2.098	-1.094	0.996	-0.351	-2.338	-0.994	0.947	-1.627	0.717	-1.03	-0.981	-0.586	0.601	0.066	-1.161	-0.987	-0.811	1.363	-1.184	-0.28	0.048	-0.432	0.546	1.017	0.122	1.226	0.797	1.195	1.373	0.532	0.352	-0.19	-0.094	0.667	0.546	-1.227	0.265	0.678	-0.278	-0.22	1.192	0.472	-1.344	-0.168	-0.749	0.083	-0.519	0.66	-1.11	-0.124	0.558	-0.119	-0.166	0.15	0.428	-0.606	-0.248	-0.148	-0.098	0.346	0.296	1.871	0.585	-0.005	-0.114	-1.01	0.8	1.485	0.264	-0.6	-0.359	-0.049	0.488	-0.816	0.949	-0.478	-0.35	0.622	0.192	-0.24	-0.453	-0.618	-0.245	0.488	-0.422	-0.012	0.248	0.049	-0.241	-0.425	-0.081	-0.28	-0.671	-0.198	0.857	0.571	-0.099	0.263	-0.16	-0.039	0.594	-0.04	-0.109	-0.037	-0.788	0.222	-0.072	-0.035	-0.149	0.369	-0.078	0.011	-0.241	-0.761	0.125	-0.296	0.089	-0.026	-0.373	-0.572	-0.203	-0.283	0.324	-0.061	-0.143	-0.382	0.313	0.808	0.028	0.536	0.029	-0.159	-0.253	0.324	-0.198	0.48	0.076	-0.036	0.077	0.307	0.077	0.274	-0.114	-0.077	0.207	0.444	-0.257	-0.319	0.151	-0.105	-0.139	-0.31	-0.026	-0.224	-0.301	-0.099
DB00007	Leuprolide	1.964	25.784	-2.104	-1.204	6.467	-2.602	-2.239	1.16	-4.696	-2.659	0.926	3.957	-2.544	-0.259	0.917	1.47	1.064	0.77	-0.384	-0.031	-0.496	-0.174	0.399	0.351	0.673	0.859	2.113	0.857	1.229	0.261	-0.359	-0.301	-0.165	0.429	0.596	-0.336	-0.019	-0.666	0.467	0.013	0.539	0.115	-0.544	0.448	-0.439	0.053	0.219	0.449	-0.028	0.487	-0.276	-0.887	0.154	-0.652	0.305	-0.097	0.163	-0.184	0.115	-1.003	-0.207	-0.961	-0.011	0.075	0.523	0.211	0.01	-0.199	0.331	0.122	0.403	-0.115	-0.53	-0.195	0.351	-0.188	0.172	0.008	0.127	-0.292	0.057	0.845	0.083	0.709	-0.207	-0.215	0.083	-0.578	0.222	-0.249	-0.399	0.126	-0.589	0.119	0.156	0.204	-0.141	-0.309	0.296	0.227	-0.097	-0.035	0.144	-0.047	-0.183	-0.348	-0.608	0.007	0.275	-0.198	0.03	0.283	0.001	0.361	-0.234	0.035	0.371	0.137	0.148	-0.474	0.315	0.138	0.097	-0.315	0.179	0.094	-0.188	0.192	-0.212	0.129	0.123	0.125	-0.116	0.463	0.214	-0.297	0.071	0.188	0.184	-0.216	0.068	-0.104	0.109	0.139	-0.005	-0.083	-0.145	-0.004	0.189	0.102	-0.256	-0.121	-0.196	0.03	0.034	0.186	0.148	0.108	-0.043	0.088	-0.214	-0.194	0.051	-0.123	0.266	0.117	0.18	0.246	0.149	0.089	0.08	0.078	-0.016	-0.015	0.035	-0.021	-0.11	-0.018	-0.102	-0.024	0.226	0.13	-0.041	0.205	-0.101	-0.028	0.09	0.049	-0.1	-0.005	-0.039	-0.131	-0.175	0.261	-0.175	-0.071	-0.279	-0.03	0.032	0.025	0.15	0.009	-0.073	-0.013	-0.098	-0.314	-0.202	0.114	-0.189	-0.179	-0.254	-0.158	-0.056	-0.043	0.075	0.108	0.091	0.143	-0.323	0.061	0.141	0.259	-0.018	0.037	-0.217	-0.072	-0.499	0.037	0.216	0.076	0.14	-0.014	-0.241	-0.005	0.313	0.059	-0.449	-0.118	-0.002	0.09	0.156	-0.091	0.096	0.199	0.241	-0.309	0.065	0.072	-0.127	-0.037	0.171	0.141	-0.048	0.127	-0.057	0.113	0.007
DB11672	Curcumin	1.688	10.595	-1.352	4.256	-1.371	1.058	-1.827	-2.292	-0.431	-1.023	2.422	0.213	0.761	0.119	-1.64	-0.243	-0.097	-1.542	-0.662	-2.759	0.384	0.85	-0.728	-0.228	0.381	-0.114	-0.676	-0.486	1.218	0.475	-1.146	0.197	-2.439	-0.998	1.271	3.059	-0.559	-4.188	-0.419	-0.754	0.177	-0.13	-0.42	-0.08	1.268	-0.952	0.433	0.183	0.759	0.821	-1.251	-0.931	-0.799	0.879	0.341	-1.292	0.281	0.677	0.02	-0.606	-0.567	-0.368	-0.297	0.802	-0.61	0.511	0.107	-0.67	-0.651	0.572	0.6	0.092	-0.774	-0.035	1.422	-0.148	-1.755	-0.576	-0.335	2.029	-0.363	0.607	1.504	0.732	1.296	0.216	0.088	-0.167	-0.073	1.724	-1.017	0.643	1.852	-0.172	0.833	0.256	0.839	-0.959	1.14	1.279	-0.362	0.117	0.173	0.587	1.97	0.799	0.228	0.767	-0.266	0.419	-0.672	-0.799	-0.865	-0.406	-0.781	0.416	0.367	0.575	0.273	-0.388	-0.96	-0.769	0.27	-1.203	0.881	0.761	0.086	0.199	-0.443	0.709	-0.744	-0.437	-0.855	-0.388	-0.974	-0.172	-0.457	-0.206	-0.555	-0.544	1.114	-0.451	-0.369	-0.625	0.046	1.41	-1.535	0.301	-0.501	-0.172	-0.247	0.084	0.064	-1.007	0.551	0.651	-0.863	0.433	-0.341	0.768	-1.251	-1.095	1.227	0.012	-0.938	1.898	0.48	0.234	0.399	0.685	-0.616	-0.237	-0.329	-0.473	-0.796	0.538	1.489	-0.868	-0.065	-0.953	-0.158	-0.288	-1.29	0.287	0.773	0.945	-0.864	-0.092	0.359	-0.116	-0.35	0.363	0.25	1.195	-0.491	0.936	0.104	-0.086	0.434	0.306	0.321	0.759	-0.603	0.16	-0.359	-0.355	-0.214	-0.137	0.038	0.742	-0.613	-0.376	0.556	-0.004	-1.199	0.254	-0.046	0.351	0.412	-0.128	0.138	-0.705	0.106	-0.032	0.739	0.112	0.203	0.251	0.157	-1.213	-0.451	0.708	0.822	1.08	0.169	-0.021	-0.039	0.305	-1.087	-0.011	0.126	0.528	-0.651	0.55	0.025	0.27	0.321	-0.276	0.025	-0.305	-0.257	0.283	-0.596	0.308	-0.443	0.198	0.204
DB01221	Ketamine	1.688	18.504	-1.177	2.191	-0.546	-0.091	-0.036	1.781	2.112	3.401	-1.551	-2.071	-0.489	-0.835	2.646	2.144	5.225	-3.204	-3.895	2.645	0.169	-0.393	1.709	0.624	1.72	0.452	0.837	-1.425	-0.296	6.162	-3.589	1.184	-1.952	-1.414	-0.122	2.312	1.887	0.031	2.057	-2.583	-1.479	1.999	0.695	-0.328	0.07	2.126	0.975	1.245	0.307	-0.382	1.288	-1.472	1.777	-0.011	-0.943	-0.24	-0.215	-0.786	-0.026	0.938	0.077	-0.09	0.333	-0.562	0.848	-0.604	-0.537	0.625	-0.556	0.407	-0.717	0.161	-0.015	-0.238	-0.182	-0.029	0.262	0.029	-0.339	0.37	0.074	0.904	-0.479	0.094	0.103	0.02	-0.726	0.223	1.311	-0.312	-0.359	0.013	0.208	0.279	-0.212	0.726	-0.008	0.152	0.043	-0.215	-0.434	-0.015	0.196	0.396	0.365	-0.576	-0.505	0.412	-0.195	0.188	-0.242	-0.033	-0.691	0.28	0.947	-0.444	-0.082	0.531	-0.077	-0.434	-0.24	-0.084	-0.638	-0.233	-0.228	-0.532	0.154	-0.101	-0.003	0.627	0.086	0.194	0.651	-0.36	-0.193	-0.327	0.188	-0.367	-0.055	0.236	-0.31	-0.019	0.053	0.648	-0.294	0.075	0.069	-0.027	0.389	0.02	-0.347	-0.097	-0.382	-0.299	0.019	-0.03	-0.622	0.144	-0.084	-0.038	0.068	-0.342	-0.31	0.12	-0.092	-0.261	0.41	-0.053	-0.311	0.054	0	0.108	-0.067	0.548	-0.03	-0.283	-0.078	0.252	-0.288	0.376	-0.022	-0.126	0.161	-0.081	0.049	-0.204	-0.064	0.263	0.351	-0.188	0.258	-0.246	0.216	0.07	-0.04	0.035	-0.062	0.141	0.145	0.136	0.36	0.116	0.308	0.095	0.073	-0.269	0.072	0.113	0.177	-0.128	0.023	-0.187	0.034	0.177	0.067	-0.362	-0.029	-0.01	0.041	0.088	-0.167	0.031	0.198	-0.008	0.119	-0.422	0.073	0.344	-0.082	0.146	0.086	0.04	0.077	0.009	-0.063	0.135	0.291	0.068	-0.127	0.047	0.094	-0.044	-0.09	-0.032	0.018	0.196	0.28	0.067	0.102	0.028	0.053	-0.103	0.121	0.25	-0.043	-0.25	-0.054
DB01192	Oxymorphone	1.688	29.968	-0.7	-2.104	-0.958	-1.97	0.819	-0.853	0.376	-0.414	-1.02	-0.604	0.787	-1.725	0.714	-0.453	-0.608	0.411	-0.505	0.221	0.203	0.764	-0.595	0.528	0.397	-0.067	0.899	-1.124	-0.184	-0.225	0.255	0.176	-0.283	0.338	0.154	-0.639	0.343	0.095	-0.836	-0.092	-0.06	-0.652	0.552	0.995	-0.136	0.632	0.361	0.104	-1.984	-0.497	0.895	0.102	-0.111	-0.453	0.426	-0.405	-1.018	0.636	-0.529	0.15	-0.202	-0.513	-0.3	0.684	0.842	-0.257	0.126	0.764	-0.218	0.931	0.361	0.392	-0.23	0.258	-1.103	-0.756	-0.217	0.376	-0.323	0.634	-0.188	-0.09	0.012	0.174	-0.124	-0.092	-0.393	0.316	0.588	-0.304	0.151	-0.67	0.491	-0.667	0.612	-0.308	1.125	-0.186	-0.056	-0.606	-0.202	-0.493	0.485	-0.212	0.76	-0.143	0.054	0.453	0.427	1.242	-0.061	-0.185	0.849	-0.41	-1.018	0.793	-0.177	0.187	-0.255	-0.426	0.192	0.206	0.124	-0.232	-0.257	-1.038	-0.126	0.328	-0.296	0.633	-0.449	0.232	-0.306	0.822	-0.489	-0.048	-0.045	0.245	-0.304	0.218	-0.286	-0.095	-0.042	0.16	0.079	-0.599	-0.863	0.035	-0.034	-0.069	0.149	-0.07	0.288	-0.309	-0.245	-0.02	0.375	0.488	-0.451	0.147	0.363	0.477	0.319	-0.275	-0.611	-0.222	-0.279	-0.478	-0.15	0.081	0.338	0.237	0.069	-0.022	0.402	0.054	-0.398	0.56	-0.508	-0.08	-0.357	0.447	-0.013	0.403	0.139	-0.138	-0.262	-0.139	0.098	0.373	-0.356	0.053	0.136	0.093	-0.125	-0.248	0.322	-0.356	0.649	-0.022	-0.118	0.033	0.114	-0.07	-0.407	-0.026	-0.185	0.004	0.318	0.432	-0.198	0.036	0.051	0.088	-0.301	0.13	0.253	-0.364	-0.156	0.042	0.019	0.178	0.004	-0.188	-0.004	0.158	-0.141	0.051	0.165	0.023	0.202	0.126	0.004	0.026	0.169	-0.087	-0.108	-0.009	-0.032	-0.235	-0.323	0.203	-0.373	-0.552	0.219	0.26	0.027	-0.255	0.009	0.158	-0.18	0.305	0.249	-0.115	-0.085	-0.04	0.135
DB11584	Pipradrol	1.688	15.915	-1.961	4.029	1.671	-0.17	-2.938	4.676	2.052	-0.088	-1.332	0.252	0.624	0.828	-1.66	-1.67	-0.913	2.326	2.749	1.485	0.779	0.384	2.143	-1.231	0.104	-1.865	0.008	-0.084	-2.66	-0.097	-0.507	-0.489	-1.484	1.572	1.383	1.156	2.406	0.456	0.599	-2.099	-0.376	1.7	0.367	-1.058	-0.425	-1.141	1.462	-2.159	-0.705	0.154	-1.177	0.757	1.299	0.555	1.838	0.064	1.125	1.193	-0.287	-0.163	0.391	0.389	-0.943	-0.826	-1.038	-0.122	0.118	-0.248	-0.933	-0.726	-0.231	-0.675	0.238	0.025	0.301	0.647	0.863	-0.724	-0.65	-1.025	1.45	0.715	0.761	0.272	-0.649	0.016	-0.02	-1.038	-0.925	-0.354	-0.829	1.922	-0.801	-0.366	0.093	0.648	0.209	-0.549	-0.751	-0.095	-0.922	-0.31	-0.819	0.407	-0.211	1.103	-0.911	-0.263	-0.732	0.711	-0.994	0.378	1.738	-0.255	-1.087	1.07	-0.638	0.134	1.034	2.379	0.558	1.934	0.12	0.253	1.065	-0.504	-0.035	0.087	-0.793	-0.547	0.105	-0.113	0.404	0.586	0.044	-1.097	-0.602	-0.279	-1.668	-0.559	0.622	-1.394	0.094	0.69	-0.24	-0.894	0.628	-0.483	1.595	0.024	0.023	-0.715	-0.454	0.881	-0.345	0.668	-0.712	0.252	-0.825	0.206	-0.256	-0.275	0.42	0.355	-0.679	0.691	0.115	0.622	-0.913	0.153	0.437	-0.256	0.11	-0.191	-1.446	0.176	-0.653	-0.831	0.495	0.787	0.102	-0.41	0.433	0.778	0.881	-0.053	0.088	0.591	-0.149	0.264	1.019	-0.618	-0.806	0.346	-0.703	0.503	-1.073	-0.606	-0.663	-1.195	-0.742	0.518	-0.219	-0.356	0.691	-0.668	-0.018	-0.99	1.404	0.335	0.174	-0.161	0.076	0.337	0.432	0.127	-0.161	0.131	0.007	-0.507	-0.143	0.917	0.098	-0.508	0.326	0.175	-0.3	0.28	-0.058	-0.486	0.383	0.31	-0.107	-0.673	0.169	0.526	-0.127	0.33	-0.097	-0.506	-0.228	-0.116	0.135	-0.326	-0.303	0.821	-0.019	0.023	0.035	-0.323	0.302	0.023	-0.064	-0.735	0.287	0.198	0.285
DB01183	Naloxone	1.688	30.156	-0.843	-2.333	-0.913	-1.928	0.79	-0.867	0.389	-0.477	-1	-0.579	0.81	-1.566	0.588	-0.514	-0.569	0.384	-0.479	0.119	0.206	0.685	-0.65	0.394	0.223	-0.11	0.786	-1.095	-0.183	-0.319	0.297	0.03	-0.41	0.312	0.112	-0.394	0.233	-0.014	-0.708	-0.083	-0.125	-0.519	0.597	0.816	-0.159	0.503	0.315	-0.021	-1.938	-0.52	0.814	0.181	-0.133	-0.368	0.433	-0.435	-0.88	0.681	-0.58	0.139	-0.343	-0.514	-0.299	0.667	0.773	-0.207	0.163	0.684	-0.178	0.781	0.324	0.447	-0.326	0.134	-0.976	-0.608	-0.426	0.289	-0.464	0.698	-0.147	-0.054	-0.096	0.208	-0.121	-0.129	-0.408	0.248	0.313	-0.315	0.169	-0.638	0.413	-0.55	0.643	-0.35	1.115	-0.199	0.058	-0.67	0.048	-0.469	0.243	-0.263	0.394	-0.178	0.169	0.327	0.388	1.038	0.037	-0.199	0.772	-0.419	-0.981	0.793	-0.13	0.106	-0.285	-0.261	0.206	0.098	0.115	-0.269	-0.404	-0.789	-0.108	0.28	-0.259	0.619	-0.517	0.138	-0.258	0.799	-0.498	0.091	-0.137	0.167	-0.29	0.161	-0.171	-0.123	-0.001	0.09	0.151	-0.503	-0.85	0.185	-0.139	-0.024	0.071	-0.054	0.166	-0.201	-0.205	0.044	0.294	0.316	-0.3	0.314	0.401	0.385	0.326	-0.197	-0.639	-0.136	-0.104	-0.43	-0.001	0.13	0.411	0.116	0.166	-0.003	0.391	-0.024	-0.297	0.617	-0.426	-0.078	-0.298	0.324	0.012	0.358	0.102	-0.097	-0.22	-0.221	0.06	0.28	-0.245	0.043	-0.07	0.239	-0.112	-0.135	0.174	-0.292	0.588	-0.038	-0.245	0.011	0.124	0.023	-0.426	-0.034	-0.09	0.037	0.339	0.38	-0.161	0.134	-0.155	0.106	-0.194	0.154	0.302	-0.241	0.005	0.135	0.116	0.161	-0.032	-0.196	0.111	0.228	-0.133	0.078	0.135	0.139	0.15	0.118	0.006	0.033	0.056	-0.042	-0.068	-0.108	-0.094	-0.272	-0.43	0.429	-0.415	-0.457	0.282	0.043	0.122	-0.171	0.042	0.137	-0.069	0.334	0.189	-0.123	0.147	-0.096	0.089
DB01175	Escitalopram	1.688	20.903	-1.431	1.631	-2.871	-0.744	-1.591	5.616	1.837	-0.066	0.549	1.438	-0.022	0.537	-1.092	-0.392	-2.489	-0.037	5.804	2.162	3.032	0.755	1.417	-1.863	1.707	3.597	0.197	2.05	-4.123	0.577	-0.767	-1.414	0.1	-0.597	1.745	0.192	-1.037	-0.585	-2.015	-1.164	-0.425	-1.455	1.472	1.495	-0.285	0.283	0.04	-1.013	0.205	0.427	-1.102	-2.238	-0.446	0.179	-1.368	-0.035	0.99	-1.575	1.123	-0.424	0.387	-0.901	-0.372	-0.423	1.644	-0.093	0.26	0.319	0.589	-0.763	0.633	0.984	1.772	0.281	-1.298	-0.101	-1.062	0.983	-0.268	-0.196	0.249	0.334	0.149	0.309	1.07	0.156	-0.484	0.365	-0.163	-0.525	0.588	-0.142	0.288	-0.148	-0.143	0.384	-0.877	0.227	1.034	0.075	-0.098	0.011	0.571	0.096	0.891	-0.919	-0.227	0.201	-0.655	-0.041	0.418	-0.763	0.368	0.183	0.033	-0.951	0.336	0.81	0.287	-0.817	-0.063	-0.492	-0.374	0.33	-0.184	-0.095	-0.454	0.445	-0.524	-0.337	-0.671	0.141	-0.151	-0.902	0.334	-0.099	0.896	0.606	0.37	0.581	-0.581	0.298	-0.022	0.159	0.206	-0.169	0.037	-0.044	-0.469	0.187	-0.105	-0.135	0.386	-0.391	-0.097	-0.424	0.811	0.185	0.211	-0.208	-0.283	-0.1	0.674	0.365	0.098	-0.366	0.624	-0.081	0.125	-0.095	-0.07	0.217	0.006	0.03	0.6	0.11	-0.197	-0.543	-0.325	0.163	-0.269	0.087	0.054	-0.31	0.245	0.001	-0.089	0.027	-0.469	-0.291	-0.209	0.247	-0.18	0.06	-0.272	-0.012	-0.083	-0.256	-0.1	-0.167	-0.062	0.355	-0.194	0.276	0.466	-0.146	0.028	0.039	0.365	-0.036	0.017	0.167	0.128	-0.033	-0.014	0.031	0.151	0.1	-0.059	-0.128	0.086	-0.102	-0.096	0.046	-0.052	-0.278	0.062	0.129	-0.279	-0.189	0.17	-0.065	0.107	-0.111	0.225	-0.089	0.157	-0.192	-0.059	-0.115	0.052	-0.124	-0.329	0.09	-0.093	-0.268	0.137	0.036	0.226	-0.078	-0.015	-0.086	-0.021	0.02	0.065	-0.16	0.086
DB01171	Moclobemide	1.688	9.521	-2.416	1.88	0.644	3.483	-0.259	0.044	-0.008	2.048	1.94	-4.533	-3.207	0.535	1.899	0.665	3.123	-0.692	1.234	1.765	-0.33	0.237	1.922	0.51	-0.445	-2.229	0.846	1.82	0.948	-1.838	-0.254	-0.368	0.76	-0.234	-0.325	-1.731	0.272	-2.21	-0.525	0.752	0.672	-0.647	0.201	-0.337	0.689	-0.309	0.59	0.397	-0.062	0.081	1.452	-0.388	0.659	0.438	-1.842	-0.588	0.03	1.489	-0.761	0.149	-0.846	-0.09	0.212	-0.005	0.445	-1.4	0.991	-1.191	-0.488	-0.519	0.145	-0.057	0.097	-0.061	-1.391	0.523	-0.549	-0.158	-0.294	-0.154	-0.731	-0.782	-0.531	0.648	1.447	-0.417	-0.839	-0.485	0.221	0.549	0.471	-0.939	-0.612	0.136	-0.653	0.007	-0.425	-0.294	-0.372	0.001	0.078	-0.726	0.024	-0.1	-0.777	-0.38	-0.464	0.889	0.584	-0.289	-1.37	0.754	-0.161	0.64	0.006	0.898	0.669	-0.719	-0.551	0.159	0.1	1.422	0.154	0.956	0.837	0.309	-0.462	0.432	0.086	-0.717	0.255	-0.235	-0.012	0.759	1.249	0.555	0.514	-0.374	-0.611	-0.732	0.127	-0.741	-0.694	0.006	-0.03	0.358	-1.347	-0.392	-0.82	-0.918	-0.284	0.136	0.096	-0.008	-0.077	0.376	-0.11	-0.536	1.161	-0.577	-0.123	1.482	0.58	-0.016	0.264	-0.197	0.215	-0.419	-0.41	-0.18	0.018	0.407	-0.461	-0.948	-0.399	0.431	-0.272	-0.771	0.192	-0.196	-0.504	0.491	-0.381	0.122	0.46	0.175	1.875	-0.091	-0.538	0.351	-0.55	0.409	-0.086	0.952	1.411	0.001	-0.018	-0.571	0.463	0.036	0.009	-0.705	0.082	0.229	0.449	-0.67	0.138	-0.335	0.774	-0.544	-0.13	-0.377	0.136	-0.52	0.695	-0.095	-0.448	-0.967	0.394	-0.767	0.368	-0.139	0.086	0.177	-0.118	0.616	0.273	0.17	-0.822	-0.401	-0.328	0.796	-0.58	0.56	0.012	0.019	0.396	-0.563	-0.297	-0.193	-0.458	-0.221	0.61	0.598	0.298	0.072	0.114	0.023	-0.048	0.37	0.492	-0.853	-0.374	-0.011	0.81	-0.279	0.692
DB01161	Chloroprocaine	1.688	12.367	-1.526	2.182	-0.542	3.488	-1.143	-0.048	-0.094	0.116	0.026	-2.164	-1.692	2.977	2.235	0.338	0.367	2.709	0.509	4.409	-1.984	0.48	-1.006	1.268	-0.719	0.137	0.8	0.519	-0.044	0.458	-0.64	-0.784	-1.276	-1.411	0.358	-0.045	-1.326	-0.318	0.461	-1.799	1.172	-2.066	0.091	1.294	0.551	-0.568	-0.267	1.37	-1.019	-0.882	1.785	0.621	0.345	-0.078	-2.378	-1.575	-0.163	1.742	-1.831	-0.634	-1.19	0.286	1.955	-0.238	-0.982	-0.185	-0.464	-1.009	-0.641	-0.804	-0.095	-0.533	1.396	-1.508	1.8	-0.806	1.866	2.534	-0.658	0.233	0.213	-0.789	-1.133	-0.573	0.46	-0.044	0.036	0.07	-0.672	-0.033	-1.335	0.607	1.755	0.978	-0.399	0.01	-0.723	-0.106	0.677	0.435	0.41	-1.908	0.289	0.592	-0.909	0.461	-0.601	-0.063	1.291	0.478	0.004	-0.6	-0.726	-0.3	-1.148	0.261	-1.404	-0.639	-1.76	0.643	-0.065	-1.889	1.112	-1.284	0.895	-0.439	0.653	1.087	1.023	-0.669	0.432	1.1	0.464	0.056	-0.294	0.437	-0.2	0.363	0.658	-0.794	-0.229	0.493	0.035	-1.445	0.583	-1.033	-0.385	0.249	-0.055	0.668	0.172	1.248	0.891	-0.374	-0.204	-0.553	-0.311	1.217	0.529	-0.191	-0.454	-0.513	0.786	0.216	1.158	-0.147	0.899	-0.04	-0.115	-0.438	-0.571	-0.636	0.782	-0.455	0.462	-0.977	-0.278	-0.798	-0.28	0.606	-0.705	0.319	-0.346	0.405	1.479	-0.374	1.241	-1.068	0.218	-0.412	0.576	0.031	-0.054	0.067	0.015	0.138	-0.017	0.773	-0.343	-0.356	-1.324	0.463	-0.655	-0.172	0.223	0.414	-0.766	-0.135	-0.04	-0.365	0.135	0.335	0.183	-0.215	-0.102	-0.855	-0.161	1.196	-0.631	-0.235	0.403	-0.061	0.061	-0.264	0.259	0.129	0.052	-0.178	0.902	0.441	0.093	-0.08	0.06	-0.362	-0.179	-0.056	-0.763	0.031	0.19	0.18	-0.296	-0.087	0.126	-0.107	-0.179	0.163	0.151	-0.04	0.089	-0.548	-0.652	0.161	0.04	0.436	-0.32	0.015	-0.025
DB01151	Desipramine	1.688	14.581	-2.357	1.98	-1.305	7.972	5.231	1.52	-0.945	-4.01	-2.654	5.458	1.816	1.461	3.989	0.82	0.55	-4.518	2.205	0.046	1.679	-0.613	0.06	0.774	-1.808	-0.414	0.196	-1.585	-0.163	-1.523	-0.825	-0.252	0.363	0.273	-0.631	-0.338	-0.278	0.283	0.086	-0.662	0.577	0.554	0.092	0.105	-0.078	0.31	0.462	0.295	0.099	0.31	0.195	0.388	-0.041	0.006	-0.013	-0.377	-0.362	0.34	0.47	0.145	-0.399	-0.353	-0.057	0.052	0.198	-0.283	0.357	0.613	-0.096	0.37	-0.814	-0.365	0.102	0.113	0.232	-0.151	0.1	-0.735	-0.507	-0.119	-0.089	-0.44	0.27	0.369	-0.173	-0.139	-0.003	-0.662	0.28	0.125	0.106	0.294	0.149	-0.284	0.192	-0.279	0.043	-0.145	-0.085	-0.166	0.071	0.579	0.141	0.391	-0.197	0.132	-0.207	0.474	0.192	0.033	0.156	0.178	0.13	-0.098	0.411	-0.18	-0.335	0.232	0.07	0.006	-0.106	0.012	-0.112	0.2	0.217	-0.25	0.145	0.277	-0.073	-0.076	0.094	-0.291	-0.491	-0.177	-0.055	0.166	0.018	0.137	0.036	-0.189	-0.004	0.007	-0.43	-0.046	0.163	0.06	-0.119	0.057	-0.293	0.038	0.084	-0.06	-0.081	0.315	-0.031	-0.097	-0.038	-0.014	-0.493	0.514	0.085	-0.168	-0.041	0.223	0.225	-0.159	-0.103	-0.262	-0.04	-0.305	0.298	0.166	0.008	-0.289	-0.05	0.103	0.071	-0.084	-0.036	0.001	0.041	0.113	0.236	-0.093	0.063	0.197	-0.173	0.389	-0.01	0.384	0.164	-0.171	-0.147	0.011	-0.164	-0.043	-0.055	0.118	0.054	-0.334	-0.019	0.013	0.245	0.071	0.009	-0.056	0.118	0.011	0.003	0.18	-0.122	-0.053	0.137	0.228	-0.077	-0.105	-0.126	-0.325	-0.014	-0.072	0.173	0.291	-0.017	0.019	0.221	0.142	0.076	-0.159	0.027	-0.317	-0.357	-0.081	0.226	-0.094	-0.248	0.165	-0.004	-0.057	0.032	0.097	0.012	0.116	-0.288	0.225	-0.212	-0.029	0.023	-0.022	0.041	-0.014	0.087	-0.021	0.1	0.053	-0.097	-0.135	0.17
DB01142	Doxepin	1.688	18.7	-1.383	2.434	-3.595	1.061	-2.539	2.791	0.66	-1.893	6.414	-0.229	1.785	-1.99	-2.381	0.666	0.981	0.641	-0.279	-1.516	-0.342	-2.661	-2.3	2.516	-3.107	0.701	0.771	0.436	1.734	-0.267	-0.518	0.739	-2.543	0.118	1.096	-0.561	1.032	0.723	0.155	-1.298	-0.655	-1.148	1.021	-0.121	1.992	0.007	-0.584	0.318	2.633	1.137	-1.332	-0.929	1.257	-0.104	1.232	0.449	0.079	0.115	-1.526	1.478	0.306	0.465	-0.706	-0.483	0.348	2.406	-0.817	-0.918	0.998	0.145	-2.036	-1.707	-1.214	0.666	0.311	-0.464	-0.403	1.148	0.04	0.418	0.47	-1.754	-0.088	0.096	0.804	-0.234	-2.044	-0.167	-0.19	0.404	0.102	-0.791	1.225	-0.917	-0.553	-0.303	-0.568	-0.002	0.401	-0.48	-1.133	-0.472	-0.27	-0.198	-0.099	-0.342	0.106	0.414	-0.081	0.639	0.335	0.637	1.186	-0.893	0.078	-0.047	-0.832	-0.041	-0.098	0.17	0.012	0.42	0.056	0.019	-0.339	0.193	-0.13	-0.911	0.191	-0.129	0.144	-0.132	-0.29	0.47	-0.465	0.227	0.773	-0.12	0.565	-0.606	-0.549	0.23	0.364	0.287	0.329	-0.386	0.219	0.02	0.112	0.292	0.308	-0.003	0.78	-0.236	-0.59	0.29	0.085	0.571	0.813	0.255	-0.779	-0.097	0.522	0.425	0.182	-0.863	0.306	-0.319	0.019	0.036	-0.044	0.613	-0.919	-0.271	0.014	-0.393	0.028	0.457	0.173	0.081	0.078	-0.112	-0.143	-0.323	0.48	0.621	-0.186	0.479	-0.556	0.167	-0.138	-0.064	-0.491	-0.186	-0.001	-0.431	0.143	0.239	-0.208	0.553	-0.308	-0.069	-0.147	-0.157	-0.184	-0.218	-0.221	0.399	0.273	0.056	-0.045	-0.103	0.093	-0.483	0.043	-0.252	-0.193	-0.148	-0.136	-0.094	-0.181	0.017	0.01	0.055	-0.291	-0.352	-0.185	0.417	-0.13	0.205	-0.037	-0.411	0.351	-0.052	-0.177	0.571	0.103	0.442	-0.086	0.202	0.097	-0.268	0.079	-0.317	-0.068	-0.014	0.205	-0.205	0.303	-0.193	0.334	-0.201	0.065	0.009	-0.063	0.528	0.328
DB01104	Sertraline	1.688	18.567	-1.447	2.26	-2.771	-0.549	0.568	5.13	0.913	1.997	1.729	-0.939	-0.438	-1.653	-1.052	1.461	2.31	-0.701	2.096	1.608	1.35	2.648	3.075	0.376	1.25	1.629	0.502	1.425	0.059	0.267	-0.635	-1.186	1.589	0.637	-0.332	-1.13	-0.775	0.263	1.15	1.032	-0.044	2.223	-1.235	-1.882	-0.842	1.136	-1.757	-0.105	-1.399	-0.005	-0.072	-1.169	-1.332	-0.133	0.61	-0.9	-0.06	1.462	-0.962	1.053	-0.098	-0.784	-0.114	0.034	0.153	0.226	-0.421	0.869	1.943	0.639	-0.448	-0.041	-1.628	-0.348	2.066	-1.996	0.21	0.946	0.295	-0.502	-0.23	-1.009	0.054	1.032	0.198	0.606	-0.043	-0.627	-0.63	-1.28	-0.436	0.319	-2.012	-0.511	-1.171	-0.736	0.645	1.223	-0.153	0.447	0.546	-1.292	-0.188	-1.123	-0.688	0.37	3.057	-1.035	-1.117	-0.84	-0.136	0.764	0.698	-1.381	0.867	0.206	1.086	-1.013	-0.595	1.699	1.159	-0.576	0.274	-0.734	0.88	-0.132	0.065	-0.178	0.585	0.216	-0.265	-0.578	0.787	0.947	-0.497	0.265	0.246	-0.304	0.608	-0.099	-0.177	0.139	0.638	-0.314	-0.121	3.097	-0.015	0.201	0.223	-0.677	0.294	0.369	0.799	-0.703	0.962	-0.604	1.009	-0.242	-1.302	-0.139	-0.304	-0.805	0.181	1.112	-0.702	0.464	-0.109	-0.061	0.708	-0.742	-0.222	-0.355	-0.374	-0.636	-0.334	0.231	-0.276	0.725	-0.161	-0.29	-0.605	0.219	-0.368	1.133	0.245	-0.242	-0.015	-0.286	-0.003	-0.086	0.48	-0.252	-0.408	-0.188	-0.696	-0.418	0.34	-0.277	0.415	-0.597	-0.493	-0.026	0.779	-0.778	-0.846	-0.444	-0.56	0.432	-0.258	0.491	-0.32	-0.572	-0.038	-0.502	0.297	-0.047	0.118	-0.344	-0.379	0.021	-0.314	0.164	0.121	0.007	0.542	-0.331	-0.361	0.094	0.175	-0.254	-0.794	0.256	0.287	0.533	-0.165	-0.202	0.072	-0.818	0.019	-0.437	-1.112	-0.079	0.639	0.124	-0.79	-0.08	0.21	0.625	-0.074	-0.416	0.109	-0.306	0.17	0.396	0.262	-0.263	0.172
DB01085	Pilocarpine	1.688	15.094	2.676	-0.295	0.566	-1.422	0.323	-1.066	1.168	0.509	-1.31	1.73	-1.528	3.026	-0.694	1.927	-0.183	-1.186	1.016	-0.703	0.426	0.557	-1.812	0.801	-0.104	-2.133	0.881	1.09	0.46	0.559	0.397	0.789	1.744	2.16	3.221	0.914	-2.105	-3.068	-1.803	0.708	0.13	0.09	-1.093	1.034	-1.924	0.154	-1.336	0.626	1.389	1.34	-0.99	-0.4	0.279	-1.69	0.529	-0.252	0.069	-0.912	-1.661	1.545	0.285	1.413	-1.261	-4.088	0.906	-0.822	0.424	2.165	-1.543	0.579	1.558	-0.099	-1.444	-0.573	-0.195	2.624	-1.067	0.426	-1.03	2.414	-0.71	0.555	-1.744	-0.427	-0.407	2.352	-2.079	0.33	-0.885	0.352	-2.192	0.171	-0.589	-1.178	-1.881	-0.527	0.078	-1.19	0.212	-1.724	0.02	0.766	-0.162	0.457	-0.604	1.264	-0.874	1.613	0.495	1.35	0.879	0.57	-1.626	2.155	0.127	-0.081	0.082	1.088	-1.225	1.505	-0.314	-0.234	-1.356	0.56	0.175	0.375	0.991	-0.607	-0.781	1.462	0.427	1.263	1.581	-0.745	0.032	1.147	1.089	0.177	-0.513	-0.55	-0.077	-0.472	1.165	-0.202	1.026	0.732	0.532	0.077	0.204	-1.319	0.41	0.386	0.194	0.343	-0.235	-0.23	0.373	-0.817	-0.916	0.308	-0.059	-0.416	0.402	-0.312	-0.886	0.714	-0.321	-0.286	-0.582	0.09	0.716	-0.083	-0.247	0.031	-0.076	0.16	0.282	0.262	0.172	0.885	0.644	0.179	0.09	0.065	0.389	-0.079	0.388	-0.501	0.03	-0.018	0.11	0.422	-0.454	0.013	0.511	-0.128	0.164	0.235	-0.309	0.431	-0.685	0.051	-0.096	-0.772	-0.832	-0.236	-0.674	-0.099	-0.35	-0.645	0.449	0.39	-0.008	-0.469	0.075	0.506	-0.039	0.247	-0.119	0.121	0.237	-0.385	0.15	-0.309	0.375	-0.237	0.228	0.146	-0.229	-0.069	0.206	-0.107	-0.374	-0.337	-0.36	0.144	-0.302	0.149	0.783	-0.207	-0.147	-0.135	-0.059	-0.468	-0.12	-0.106	0.119	-0.124	-0.223	0.129	-0.519	-0.053	0.487	-0.446	0.145	0.363	-0.126
DB01056	Tocainide	1.688	9.811	-2.485	2.662	-0.152	6.637	5.058	0.437	-0.919	-2.999	-0.915	0.312	-0.593	0.913	-2.394	-0.766	-1.603	1.489	-4.433	-0.29	1.218	-0.812	-0.861	-1.196	2.447	-0.139	0.88	1.332	-0.933	-0.094	-1.049	0.867	0.359	-0.43	-0.373	-0.566	0.475	-0.48	-0.795	0.349	-0.048	0.248	0.013	0.732	-0.402	-0.295	-0.15	-0.506	0.006	-0.307	-0.733	-0.935	0.355	0.136	-0.822	0.674	-0.185	0.248	-0.334	0.469	0.039	-0.796	-0.063	-0.1	0.921	0.36	-0.047	0.33	0.481	0.515	0.806	0.422	0.116	0.323	0.303	-0.242	0.35	0.376	-0.154	-0.159	0.308	-0.425	-0.392	-0.53	-0.642	0.6	-0.99	0.549	-0.321	-0.024	-0.163	-0.373	-0.006	-0.585	0.07	-0.593	0.057	0.353	-0.077	0.043	0.341	-0.572	-0.556	-0.033	-0.336	0.485	0.484	-0.101	-0.702	-0.239	0.282	-0.155	0.227	0.007	0.322	0.274	0.991	0.43	-0.452	0.887	0.269	-0.483	0.373	-0.108	-0.518	-0.214	-0.179	-0.07	-0.036	0.244	0.013	0.471	-0.331	0.115	-0.152	-0.049	0.028	0.535	-0.217	-0.635	0.041	0.363	-0.408	0.571	0.065	0.257	0.352	-0.069	-0.209	-0.06	-0.37	0.311	0.09	-0.425	0.152	0.023	0.161	-0.169	-0.495	0.381	0.527	0.433	-0.207	0.225	-0.451	0.13	-0.498	0.29	0.653	0.41	-0.595	0.005	-0.329	0.895	-0.027	0.028	-0.267	-0.25	0.409	-0.104	0.428	-0.251	0.353	-0.124	0.392	0.205	0.681	-0.187	0.405	-0.091	0.336	-0.153	-0.075	-0.682	-0.154	-0.164	-0.526	-0.01	-0.112	-0.006	0.434	0.015	0.38	-0.159	0.504	0.101	0.208	-0.245	-0.57	-0.155	0.122	0.427	0.029	0.41	-0.508	-0.053	-0.401	-0.098	-0.45	-0.123	-0.153	-0.724	-0.969	-0.104	0.412	-0.248	-0.564	-0.342	0.401	0.525	-0.57	0.074	-0.812	-0.845	0.147	-0.22	-0.327	0.031	-0.17	0.28	0.204	0.837	-0.1	0.636	0.478	-0.135	-0.764	-0.393	1.046	0.426	0.99	-0.545	0.155	0.029	-0.455	0.346	0.485
DB01069	Promethazine	1.688	15.997	-1.956	-0.574	0.287	5.485	4.704	-0.362	-1.675	-1.372	-0.776	1.749	-0.504	-0.73	1.08	2.28	-0.955	1.821	4.103	-0.698	0.494	2.202	1.535	0.475	0.576	0.044	-2.74	1.809	4.417	2.959	3.842	2.333	0.821	-0.734	0.494	3.343	1.919	1.672	1.079	-1.321	-1.935	-1.339	-0.296	0.676	0.577	-1.054	-0.634	-0.678	-0.708	1.385	-0.404	-0.035	-0.092	0.968	-0.717	0.521	-0.684	0.114	-0.782	0.691	0.252	0.044	0.091	-0.321	0.868	-0.488	0.561	-0.597	-0.988	-0.497	0.567	0.465	0.815	0.056	-0.102	-0.01	-0.227	-0.347	0.267	-0.445	0.543	-0.7	-0.643	-1.132	-0.076	0.328	-0.35	0.711	0.285	0.091	-0.522	-0.199	-0.412	1.149	-0.163	-0.439	-0.345	0.418	0.438	-0.321	-1.144	-0.308	-0.265	-0.345	0.848	0.633	0.029	-0.232	0.706	0.002	0.377	-0.169	0.128	0.248	-0.412	1.163	0.684	-0.13	-0.331	-0.518	-0.131	0.552	-0.142	0.524	0.087	-0.116	0.773	-0.478	-0.124	-0.426	0.339	0.408	-0.24	0.117	0.266	-0.319	0.233	0.097	-0.257	0.135	0.376	-0.481	0.162	0.355	-0.189	0.864	0.351	-0.142	0.007	0.117	-0.122	-0.413	0.25	-0.312	0.097	0.267	0.196	0.338	0.628	0.511	-0.988	-0.019	0.163	-0.022	-0.243	-0.582	-0.487	0.323	0	0.074	-0.312	-0.085	-0.147	-0.21	0.002	-0.021	-0.016	-0.046	0.156	0.167	-0.3	0.089	-0.004	-0.474	0.108	-0.011	0.231	-0.572	0.239	-0.374	-0.17	0.144	-0.423	0.031	-0.539	-0.422	-0.337	0.313	0.484	0.266	0.616	-0.102	-0.175	0.133	0.327	0.006	-0.423	-0.063	0.082	0.078	0.811	-0.412	-0.534	0.366	-0.35	-0.411	-0.36	-0.045	0.353	-0.023	0.098	-0.469	0.107	-0.016	0.253	-0.509	-0.123	0.028	-0.095	-0.029	0.023	0.75	-0.133	0.067	0.073	-0.418	-0.264	0.148	0.138	0.31	-0.301	0.3	0.196	-0.024	0.672	-0.373	-0.092	-0.437	0.535	-0.635	0.189	0.312	0.841	0.215	-0.085	-0.26	-0.574
DB00450	Droperidol	1.688	23.217	-1.481	-1.378	-0.926	0.059	0.177	0.638	0.713	0.907	-1.14	-0.538	-0.254	1.501	-0.433	0.198	1.191	-0.341	1.03	0.138	0.199	-0.857	0.958	0.691	0.695	0.337	-0.455	0.139	0.339	1.467	0.469	0.911	-0.424	-1.566	-0.694	0.368	-0.196	0.785	-2.805	0.611	1.172	-0.635	-0.434	-2.614	-0.109	0.075	0.164	0.046	2.395	0.717	0.851	0.889	1.769	0.161	-0.04	-1.009	2.666	-1.015	-2.947	-1.587	-3.266	-0.577	0.55	0.15	-0.295	0.922	3.216	1.161	0.65	-0.374	-1.377	-0.751	1.171	-0.824	-0.49	0.43	-1.797	-1.615	1.734	-0.928	-0.871	-0.697	-0.841	1.058	-0.472	0.196	-0.939	1.135	0.419	-0.315	-0.352	-0.035	1.396	-0.146	-2.269	0.375	0.13	-0.388	0.467	-2.072	0.418	1.299	0.379	-0.271	-0.176	-1.111	0.703	-0.925	0.427	-1.069	1.097	-0.445	-1.146	0.945	-2.194	0.224	-0.102	-0.393	0.354	-0.714	1.741	0.371	0.131	-0.312	0.733	0.925	-2.016	0.755	1.384	0.957	-0.362	-1.865	-1.676	1.295	-0.697	-1.039	-0.131	-1.268	-0.407	-1.057	0.209	1.363	-0.54	1.082	0.152	-0.672	0.244	0.986	-0.341	-0.84	0.458	-0.071	-0.534	-0.66	-0.031	-0.264	0.64	-0.179	-0.664	0.159	1.119	-0.626	-0.909	-0.054	-0.952	-0.3	-1.426	0.877	0.38	0.219	0.683	-0.679	0.863	0.414	0.274	0.61	0.78	-0.118	0.619	0.304	-0.54	0.474	-0.22	-0.006	0.804	-0.927	0.005	-0.16	-1.065	-0.603	0.251	0.414	-0.444	-1.043	0.215	0.31	0.596	-0.552	-0.734	0.551	-0.814	0.208	0.369	0.384	0.444	0.114	0.232	0.153	0.076	-0.003	0.074	-0.017	-0.489	-0.421	-0.298	-0.33	-0.267	0.747	0.063	0.499	-1.049	0.051	0.22	-0.276	0.47	0.466	0.129	0.602	0.17	0.134	-0.02	-0.248	0.185	0.146	0.073	0.003	0.04	0.022	-0.183	0.042	-0.038	0.079	-0.065	0.082	-0.01	0.2	-0.549	0.047	-0.433	0.046	0.017	0.124	-0.176	-0.011	0.37	0.013	-0.023
DB11700	Setmelanotide	1.688	24.768	-2.297	-0.98	5.23	-2.492	-2.386	1.095	-4.426	-2.197	0.162	3.628	-2.101	0.391	0.419	1.053	1.615	0.601	-1.472	-0.474	-0.649	0.054	0.348	0.051	-0.16	1.057	1.177	0.487	0.069	-0.25	0.469	0.307	0.663	0.49	0.715	-0.193	0.068	-0.845	-0.34	0.244	0.341	-0.299	-0.598	0.303	0.178	-0.374	0.519	-0.331	-0.635	0.018	0.082	0.148	0.772	-0.187	0.374	0.383	0.394	-0.301	0.174	-0.573	-0.574	0.284	0.849	-0.275	0.597	-0.367	-0.332	-0.754	-0.444	0.657	-0.219	0.05	0.339	0.318	0.002	1.176	0.813	-0.098	0.305	0.471	0.345	-0.907	0.03	-0.152	0.253	0.471	0.392	0.71	-0.551	0.924	0.379	0.426	0.181	0.774	0.455	-0.467	0.11	0.151	0.017	0.056	-0.467	0.293	-0.641	-0.09	0.32	0.035	0.08	0.304	0.113	1.078	0.191	-0.403	-0.51	-0.523	-0.372	0.403	-0.464	-0.104	-0.172	-0.491	0.092	-0.708	-0.452	-0.338	-0.747	-0.166	-0.125	-0.019	0.271	0.11	-0.312	0.181	0.015	-1.517	-0.02	0.621	-0.509	-0.665	-0.15	0.489	-0.636	0.383	-0.005	-0.311	0.178	-0.106	0.673	-0.168	-0.12	-0.063	0.125	0.228	0.335	0.081	-0.574	-0.388	0.59	0.079	-0.109	0.498	0.942	0.187	0.58	-0.424	0.168	0.134	-0.986	0.031	-0.361	-1.382	0.076	-0.815	-0.319	0.197	0.099	0.126	-0.236	0.317	0.511	0.124	0.186	-0.064	-0.031	-0.295	-0.178	-0.905	0.59	0.843	0.446	0.435	0.15	-0.132	-0.261	0.005	-0.016	0.38	0.644	-0.588	-0.074	-0.544	-0.223	0.811	0	0.176	0.414	0.083	1.053	-0.526	-0.123	0.534	-0.166	0.033	0.062	-0.121	0.283	0.07	-0.216	0.053	-0.254	0.395	-0.683	0.092	0.313	-0.233	0.966	0.58	0.976	-0.045	0.432	0.362	-0.325	0.483	1.406	-0.461	-0.058	-0.554	0.379	-0.852	0.122	-1.052	-0.117	-0.316	-0.219	-0.216	-0.357	-0.041	0.051	0.01	0.93	-0.435	-0.312	-0.627	0.899	0.017	0.202	0.361	-0.13
DB11732	Lasmiditan	1.688	22.033	-1.79	-0.949	-0.69	0.554	0.762	1.119	-0.453	1.615	-0.666	-0.76	0.004	0.736	-1.224	-0.331	1.79	-0.101	0.613	0.444	-1.869	-0.589	-0.28	-1.352	1.128	-0.584	0.152	0.853	-0.544	0.699	1.025	0.057	1.241	-0.925	2.491	0.558	1.132	-0.613	-1.433	3.206	0.556	-0.295	1.223	-1.441	0.748	-1.984	-0.513	0.699	-0.176	-0.031	2.836	-1.453	1.392	-0.164	-2.327	2.045	-2.163	-0.259	1.336	0.808	-0.952	0.193	-0.957	-0.703	-1.696	1.776	-1.335	0.73	1.494	0.787	-2.435	-0.163	1.617	-0.968	0.123	-1.948	0.412	0.784	0.812	0.626	-0.531	1.472	3.191	1.576	-1.185	0.152	0.875	-1.07	0.151	0.549	-1.145	-2.559	-0.799	0.732	1.739	-0.869	0.747	-0.301	-1.153	-0.142	0.312	-0.414	0.544	1.43	0.798	-0.254	0.116	-1.991	1.949	1.209	-0.328	1.269	0.132	1.613	-0.313	-0.173	0.673	-0.598	-0.05	0.216	-1.712	-0.628	-0.174	1.595	-0.711	0.531	-0.824	0.07	0.043	-0.628	0.632	-0.184	1.55	-0.639	-1.228	-0.738	1.054	-0.566	0.289	-0.263	-0.719	-0.049	0.124	-0.462	0.088	-0.629	-0.322	0.201	-0.93	-0.059	0.216	-1.023	-0.477	0.794	-1.174	-0.86	-0.084	0.508	-0.967	-0.049	0.597	0.048	0.189	-0.112	0.039	0.3	-0.856	0.13	-0.243	-0.135	-0.075	-0.299	-0.028	0.378	-0.565	0.78	0.672	-0.978	0.678	-0.931	-0.242	0.733	-0.015	-1.174	0.3	0.06	-0.749	0.062	-0.249	0.213	-0.2	0.18	-0.537	-0.103	0.014	0.406	0.011	0.422	0.463	-0.267	0.322	0.794	-0.789	-0.957	0.261	-0.808	-0.749	-0.442	0.011	0.182	0.139	0.298	-0.11	-0.184	1.357	0.103	-0.708	0.19	-0.204	-1.053	-0.4	0.002	0.218	-0.516	-0.24	0.075	-0.399	0.736	0.023	-0.468	-0.149	-0.21	-0.061	0.227	-0.105	-0.137	-0.663	0.02	-0.214	0.242	-0.723	-0.05	-0.083	-0.18	-0.002	-0.28	-0.08	-0.096	-0.095	0.109	0.425	0.155	0.363	-0.409	-0.463	0.016	-0.103
DB01236	Sevoflurane	1.688	3.014	0.476	0.137	-0.301	0.637	-0.396	-0.139	0.483	-0.661	-0.175	0.152	-0.146	-0.028	0.008	0.11	-0.112	-0.902	-0.124	0.16	-0.13	0.579	0.683	-0.132	-0.637	0.193	0.247	0.862	0.498	0.56	0.08	-0.1	-0.285	0.058	-0.665	0.38	0.113	0.54	0.3	-0.131	0.699	0.422	0.151	0.55	0.014	-0.09	0.652	-0.196	-0.121	-0.62	-0.336	0.555	0.055	0.553	-0.34	0.847	-0.562	-0.26	-0.093	-0.657	0.273	0.675	0.641	-0.748	0.44	-0.064	0.461	-0.052	-0.209	-0.581	-0.352	1.214	0.011	0.376	1.034	0.223	-0.032	-0.637	-0.912	0.111	-0.064	-0.106	0.036	0.167	0.311	-0.14	0.684	0.181	0.031	0.102	0.405	0.241	0.156	-0.803	-0.655	0.797	0.302	0.035	0.579	0.126	0.367	-0.555	-0.219	-0.024	-0.519	-0.344	0.178	-0.029	0.63	0.237	-0.573	-0.566	-0.329	-0.117	-0.698	0.108	1.005	0.392	0.778	0.673	-0.242	-0.243	0.632	-0.301	0.088	-0.39	-0.523	0.073	-0.57	-0.181	0.111	-0.739	-0.505	0.427	0.766	-0.699	-0.276	-0.239	0.246	0.043	-0.194	0.582	0.179	0.234	0.162	-0.248	-0.211	0.938	-0.191	0.962	0.295	1.15	-0.103	-0.03	0.439	0.023	-0.62	-0.457	0.222	0.367	0.012	0.169	0.24	-0.063	-0.318	0.652	-0.2	-0.441	0.188	0.377	-0.193	1.095	-0.01	-0.964	-0.644	0.565	0.253	-0.422	0.023	-0.181	-0.573	0.795	0.326	-1.274	0.622	-0.047	-0.782	0.357	0.03	0.465	0.786	-0.716	0.058	1.568	1.252	-0.669	-0.07	-0.071	-0.058	0.032	0.415	0.704	0.627	-1.147	0.194	0.249	0.989	-0.04	-0.273	-0.825	0.135	-1.293	-0.443	-0.088	0.043	-0.004	-1.019	0.369	-0.238	0.779	0.791	-0.468	-0.162	0.711	0.137	-0.584	0.342	-0.349	-1.185	-0.361	-0.125	-0.309	-0.185	-0.796	0.26	-0.076	0.067	0.398	1.114	-0.16	-1.145	1.429	-0.57	-0.781	-0.497	-0.355	0.195	0.769	0.168	-1.092	0.12	-0.223	0.064	-1.039	-0.383	-0.72	-1.043
DB11751	Cabotegravir	1.688	29.637	-0.838	-3.684	-1.88	-0.806	-0.39	-0.738	-0.254	0.396	-0.498	-0.504	-0.08	0.123	0.012	-0.587	-0.083	-0.446	0.333	-0.284	-0.11	-0.411	-0.181	-0.502	0.393	-0.363	0.424	-0.106	-0.35	-0.1	0.066	0.034	-0.298	0.371	-0.496	0.009	-0.066	0.102	-0.33	-0.413	-0.444	-0.228	-0.057	-0.526	-0.343	-0.493	0.208	-0.619	0.456	0.04	0.503	0.212	0.056	0.518	-0.006	-0.776	0.251	0.453	-0.141	-0.252	-0.496	-0.147	-0.657	-0.219	-0.083	-0.391	-0.092	0.629	-0.014	0.343	-0.297	0.135	-0.376	0.545	-0.6	0.151	-0.163	-0.312	0.561	0.235	0.194	-0.177	0.598	0.404	-0.436	0.346	-0.339	-0.437	0.026	0.079	0.235	0.242	0.322	-0.103	-0.071	-0.61	0.321	-0.097	-0.132	-0.016	0.087	0.057	0.278	0.47	0.185	0.522	-0.764	0.438	-0.195	0.037	0.293	0.27	-0.057	-0.178	0.258	0.269	0.368	0.326	-0.457	0.649	0.67	-0.074	-0.527	-0.47	-0.388	-0.066	0.382	-0.013	-0.065	-0.159	0.609	0.615	0.902	0.393	-0.241	-0.089	0.214	0.15	-0.26	0.065	0.086	0.002	0.418	0.43	-0.193	0.006	0.115	-0.307	-0.65	0.72	-0.708	-0.523	-0.525	-0.576	-0.402	-0.027	0.765	0.331	0.241	0.371	-0.205	0.072	-0.136	-0.185	-0.496	-0.281	0.435	0.485	-0.04	0.284	-0.002	-0.031	-0.702	0.068	-0.314	-0.413	0.31	-1.119	-0.492	0.187	0.053	0.342	-0.352	0.252	-0.918	-0.27	0.108	0.569	-0.268	-0.559	-0.208	0.347	-0.37	0.01	-0.262	-0.565	-0.18	-0.564	0.425	-0.216	-0.073	0.29	-0.228	-0.811	-0.465	0.761	0.593	0.22	0.169	-0.638	0.025	-0.174	-0.251	0.171	-0.589	0.243	-0.229	0.786	0.052	-0.141	-0.285	0.01	-0.412	0.488	-0.606	0.115	-0.032	-0.505	0.06	0.321	-0.017	0.367	-0.92	-0.488	0.803	0.667	-0.537	0.498	-0.567	1.004	0.226	0.223	0.841	-0.037	0.602	-0.069	-0.557	-0.929	0.353	-0.584	0.784	0.031	0.361	0.641	0.394	-0.215	-0.94
DB01242	Clomipramine	1.688	17.07	-2.666	1.496	-1.88	7.637	4.554	1.559	-0.627	-3.087	-3.056	4.685	1.168	0.999	4.334	0.541	0.967	-3.865	1.054	1.363	0.509	1.031	-0.205	1.541	-2.371	-0.771	0.26	-1.737	0.075	-1.6	-0.747	-0.862	-0.212	-0.104	0.224	-0.931	-0.191	0.656	-0.672	-0.618	0.856	0.272	0.823	-0.784	0.637	1.111	-0.515	0.124	-0.166	0.12	-0.182	0.92	0.252	-0.25	-0.2	-0.111	-0.352	0.386	0.718	-0.579	-0.348	-1.314	-0.142	-0.193	0.154	-0.084	0.034	1.336	-0.203	0.08	-0.681	-0.064	0.398	-0.075	0.759	-0.228	-0.06	-0.003	-0.105	0.04	-0.244	-0.721	-0.151	-0.003	0.514	-0.246	-0.338	-0.826	0.106	-0.236	-0.108	0.368	0.11	-0.141	-0.156	-0.896	-0.399	-0.324	-0.194	-0.045	-0.376	-0.11	-0.223	-0.166	0.03	0.573	0.077	0.716	0.099	0.012	0.05	0.34	0.633	0.402	0.618	-0.49	-0.633	0.392	-0.33	0.316	-0.75	0.065	-0.392	-0.084	-0.06	0.15	0.029	-0.027	0.014	-0.048	-0.619	-0.544	-0.295	-0.305	-0.314	-0.018	-0.055	0.179	0.16	-0.112	-0.275	-0.05	0.429	0.595	0.179	-0.067	-0.232	-0.124	-0.018	-0.065	0.015	0.439	0.207	-0.076	-1.109	-0.005	-0.166	0.141	0.191	-0.039	-0.263	-0.381	0.531	-0.477	0.735	-0.039	0.265	0.401	0.508	-0.358	-0.076	-0.111	-0.124	-0.448	-0.274	-0.039	-0.415	-0.232	-0.283	-0.631	0.383	-0.113	-0.22	-0.025	0.085	-0.542	-0.154	-0.079	0.091	-0.242	-0.213	0.417	-0.191	0.045	-0.074	0.103	-0.502	-0.192	0.096	0.446	0.082	0.079	-0.208	0.035	-0.087	-0.015	0.072	-0.363	-0.225	0.046	-0.259	0.563	-0.271	-0.695	-0.178	0.363	0.143	0.429	0.148	0.024	-0.235	0.51	-0.036	0.19	-0.089	-0.104	0.312	-0.015	-0.197	0.293	0.228	0.276	-0.056	0.386	0.516	-0.335	-0.503	0.04	-0.087	-0.014	-0.043	-0.656	0.185	-0.306	0.65	0.179	0.064	-0.058	-0.452	0.145	-0.276	-0.234	-0.686	-0.058	-0.107	0.33	-0.229
DB01595	Nitrazepam	1.688	19.578	-1.854	-0.771	-1.145	3.009	2.879	1.779	0.168	-2.831	-0.271	-1.092	-1.326	-0.236	-2.442	-0.383	-0.662	0.908	-3.595	-0.127	-0.977	-0.924	0.047	0.378	2.454	0.336	0.315	-1.241	-0.724	-2.701	-2.222	-1.055	0.36	1.512	0.21	-1.985	-0.497	-1.752	1.946	0.473	-0.739	-0.615	-0.759	0.394	-0.715	1.076	-0.221	-3.245	0.188	1.386	-0.662	1.026	-1.558	0.436	-0.841	-0.397	-0.992	-1.934	1.558	1.007	-2.578	-0.227	0.939	-1.201	0.537	3.217	2.762	-0.064	-2.833	-1.56	-2.11	0.287	-0.42	-0.728	0.214	0.053	-0.781	-0.502	1.638	0.734	0.337	0.645	-0.724	-2.26	-0.248	-0.615	-0.44	-0.326	0.202	0.41	0.129	0.052	1.06	2.289	-0.483	-0.206	0.164	-0.492	0.397	-0.109	-0.293	-0.098	1.338	-1.2	1.135	0.162	-0.797	-1.099	0.591	-0.362	0.232	0.817	-0.39	-0.344	-0.539	-0.536	0.632	0.017	-0.038	0.405	0.364	0.604	-0.573	0.022	0.107	-0.538	0.106	0.498	-0.192	0.663	-0.864	0.647	0.221	0.568	-0.581	0.16	-0.61	-1.313	0.005	-0.197	-0.41	-0.808	0.388	0.042	-0.726	-0.903	-0.452	-1.274	-1.101	-0.402	0.237	0.355	0.202	-0.177	0.513	-1.021	-0.3	0.747	0.654	-0.358	-0.067	-0.055	0.69	-0.066	0.121	0.609	0.706	-0.369	-0.007	0.129	-0.5	-0.545	0.444	-0.429	-0.007	0.449	0.292	-0.586	-0.467	0.631	0.685	0.253	0.529	0.179	-0.203	0.591	-0.471	-0.387	0.223	-0.797	1.181	-1.148	0.36	0.274	-0.988	-0.864	0.412	0.091	1.31	0.409	0.159	0.22	0.24	-0.403	-0.261	-0.262	0.177	0.142	0.289	-0.342	0.688	0.036	0.179	-0.349	0.854	-1.081	0.609	-0.919	0.11	0.17	0.404	0.053	-0.412	-0.498	0.247	0.384	-0.437	0.501	0.582	-0.002	0.182	0.632	0.607	-0.31	0.778	1.019	0.496	0.172	0.578	-0.241	-0.295	-0.134	0.569	0.661	-0.613	-0.676	0.112	0.051	0.138	-0.356	-0.341	0.392	0.047	-0.325	0.303	0.517	-0.483
DB06594	Agomelatine	1.688	10.323	-2.465	5.648	1.909	0.941	-3.955	-1.656	-1.516	0.588	-0.387	0.305	-0.246	0.49	-0.353	-1.075	0.692	-0.549	0.208	-1.325	-0.08	0.775	0.556	-0.378	-0.586	-0.496	-0.023	-0.872	-0.184	-2.227	-0.301	0.648	-0.221	0.316	-0.918	1.29	0.531	0.949	-0.58	0.975	-0.446	-1.325	-0.1	1.224	0.165	-0.925	0.84	0.389	1.587	-1.297	-1.499	-1.425	-0.038	1.681	1.118	-0.189	-0.983	-0.3	0.26	-0.412	-0.243	-0.797	-0.705	0.09	1.491	0.923	-0.413	0.252	-0.237	0.615	-0.789	0.402	1.324	-0.505	0.772	-0.941	-1.056	-0.768	1.809	0.137	-1.301	1.399	-0.281	-0.973	-1.365	1.428	-0.302	0.553	0.748	-0.276	0.606	0.616	0.578	-0.442	-0.065	-0.322	-0.907	1.842	0.787	-0.363	0.629	-0.771	-0.538	-0.377	-0.711	0.571	0.567	0.695	0.618	0.134	0.075	-0.408	-0.298	-0.307	1.137	-1.033	0.009	0.394	-1.091	-0.804	-0.674	-0.76	0.161	-0.38	-0.165	-0.368	-0.024	0.838	-0.213	-0.912	0.733	0.205	0.164	0.415	-0.567	-0.75	0.707	-1.219	-0.401	-0.273	1.315	1.091	1.21	0.22	0.327	-0.545	-0.251	-0.062	1.172	-0.334	-0.435	-0.804	0.892	0.073	0.619	0.097	-0.108	0.404	0.617	-0.142	-0.021	0.299	0.131	-0.497	0.314	-0.062	0.052	-0.215	0.297	-0.021	0.827	0.483	0.265	-0.47	-0.197	0.293	0.379	0.462	-0.631	0.344	-1.466	0.685	-0.757	0.481	0.208	1.417	0.099	0.303	0.526	0.47	0.437	0.178	1.865	-0.105	-0.552	0.659	0.154	-1.216	0.107	-0.345	0.362	0.55	-0.306	-1.076	-0.188	0.745	0.716	0.418	-0.189	-1.07	1.338	0.95	0.147	0.31	0.595	0.894	0.411	0.501	0.099	0.435	0.361	0.662	-0.728	-0.188	0.212	-0.768	-0.089	0.182	-0.225	0.351	-0.518	-0.804	0.495	-0.57	-0.616	0.221	-0.109	0.224	-0.304	-0.615	-0.586	-1.034	0.936	-0.309	-0.163	0.492	0.167	0.225	0.303	-0.159	0.714	-0.02	-0.043	-0.099	-0.134	-0.229	-0.27
DB08895	Tofacitinib	1.688	22.116	-1.076	-2.032	2.186	0.908	2.435	-0.042	-1.063	0.411	1.381	-2.302	0.752	0.191	-1.75	1.486	0.992	0.28	0.808	-1.928	-0.865	2.826	2.988	1.642	-1.723	1.474	-1.664	-1.658	-1.811	1.751	-1.639	-0.095	1.875	-2.868	-1.247	-2.286	-1.098	1.087	1.277	1.185	0.761	-1.604	0.076	1.512	-0.244	-1.502	1.32	-0.633	-0.599	2.324	-0.907	-0.21	0.162	0.692	1.019	-0.355	0.548	1.067	-0.112	0.811	0.435	-0.712	0.003	1.407	0.573	1.088	-1.232	0.786	-0.028	-0.046	0.925	0.09	-0.181	-0.43	1.524	0.613	0.594	0.17	-0.046	-0.523	-0.695	0.618	1.625	-0.032	1.368	0.726	-1.315	0.63	0.889	0.077	0.32	-0.217	-0.809	-0.114	0.148	0.537	-1.115	-0.451	-1.466	-0.793	0.119	-0.033	-0.714	0.917	0.735	-0.807	-0.86	0.189	-0.17	-0.732	-0.102	1.031	-0.897	-0.518	-0.358	0.004	-0.531	0.884	-0.079	-0.251	-1.619	1.178	0.58	-0.05	1.57	-0.386	-0.228	-0.601	-1.145	1.353	0.883	0.604	0.247	1.081	-0.969	0.387	0.584	1.051	0.348	0.786	0.96	0.425	1.234	0.263	-0.146	0.084	-0.337	-0.187	0.653	0.085	-0.053	0.127	0.258	0.471	0.047	0.656	-0.012	1.017	0.832	0.097	0.958	0.103	0.187	-0.323	0.427	0.064	-0.718	0.722	-0.626	-0.531	0.168	0.054	0.268	0.551	1.343	-0.1	0.991	0.39	-0.454	0.781	0.78	0.421	-0.575	-0.891	1.008	1.017	-0.289	0.01	0.293	0.493	-0.251	0.981	0.446	-1.036	-0.215	-0.45	-0.802	0.228	0.183	-0.285	-0.693	-1.37	-0.289	0.008	0.359	-0.139	0.145	-0.093	0.08	0.545	0.03	-0.759	0.59	-0.001	0.099	-0.484	-0.08	0.436	0.016	-0.221	0.363	-0.462	0.112	0.571	-0.296	0.814	-0.523	-0.312	-0.461	1.087	-0.197	0.588	-0.015	-0.317	0.829	-0.382	-0.069	0.087	0.529	0.566	-0.254	-0.359	0.106	0.173	-0.93	-0.063	0.051	0.158	-0.208	0.544	0.287	0.487	-0.099	-1.117	0.507	0.543	-0.126
DB06413	Armodafinil	1.688	9.84	-2.077	1.555	-1.913	1.253	-0.996	1.801	-0.01	0.022	1.599	0.045	-1.002	0.068	-2.219	0.76	-0.185	0.514	-1.443	0.304	1.468	1.161	1.13	0.214	1.572	-1.246	-0.392	1.519	0.464	-1.115	0.291	-0.947	1.379	2.472	0.38	0.624	0.832	-0.009	0.362	-0.3	0.983	-0.978	0.492	-0.824	-0.116	2.438	-0.351	0.326	1.686	1.033	1.925	0.991	-1.827	0.936	-1.03	-1.362	0.362	0.18	-0.258	-0.842	-2.42	-0.173	-1.635	-0.396	0.228	-0.667	-0.721	-1.33	0.021	-0.217	1.955	-2.264	0.059	1.251	-0.121	1.373	1.469	0.318	1.959	1.49	0.753	-1.019	1.164	0.686	-1.237	0.276	-0.816	1.231	0.885	0.165	-1.437	0.366	0.559	0.025	0.259	1.35	-1.816	-0.479	1.23	1.288	-0.041	1.019	-1.143	2.747	-0.109	0.502	1.132	-1.118	0.559	1.907	-0.383	0.146	1.491	0.044	2.443	-0.248	1.228	0.623	0.816	-0.579	-1.886	1.182	-0.16	0.137	0.14	-0.6	1.105	-1.617	0.534	-1.15	-0.326	-1.075	-0.133	0.579	-0.596	0.671	-0.284	-1.002	0.699	-0.027	0.339	0.576	-0.944	0.972	-0.384	-0.334	-1.499	0.286	0.74	1.541	-0.136	0.152	0.129	-0.083	0.742	0.239	-0.62	-0.683	-0.769	0.057	-0.12	0.522	0.593	0.323	0.114	-0.789	-1.034	0.865	-0.405	-0.443	-0.146	0.132	-0.057	0.026	1.636	1.332	-0.104	-0.379	-0.383	0.463	0.223	1.571	0.025	-0.31	0.154	-0.733	0.094	0.213	0.702	-0.714	0.463	-0.701	0.368	-0.35	0.677	0.91	-0.085	0.096	1.003	0.123	-0.419	0.348	1.191	-0.459	-0.002	-0.056	0.376	-0.293	0.07	-0.33	-0.626	-0.007	-0.413	-0.418	-0.457	0.258	0.782	-0.259	-0.228	-0.185	-0.15	-0.065	0.385	0.653	-0.623	-0.113	-0.588	-0.826	0.222	0.166	0.379	-0.394	0.44	0.023	-0.244	-0.14	-0.369	-0.059	0.095	-0.292	0.216	0.005	-0.304	0.395	0.183	0.233	0.787	-0.362	-0.276	0.406	-0.29	-0.24	0.523	-0.169	0.245	0.365	-0.151
DB06288	Amisulpride	1.688	22.802	-2.725	-0.282	0.213	2.076	0.53	-1.796	-1.453	1.46	1.467	-1.651	-0.471	-2.235	1.823	0.118	1.44	0.854	1.133	-0.457	0.726	-0.06	0.585	1.351	-0.176	-0.228	0.525	1.128	-1.567	0.003	1.476	1.025	1.509	-0.7	0.435	0.152	1.286	-2.405	-0.579	0.087	-2.137	-0.458	0.006	-0.203	-0.44	2.535	-0.778	1.167	1.457	-1.542	-1.501	-0.172	-0.782	-0.421	-0.215	-0.546	-1.437	2.475	2.237	-0.77	1.131	1.398	0.154	0.68	-0.856	0.389	0.369	-1.39	-0.29	-3	-1.672	-0.515	-0.867	-0.647	-2.4	0.528	-0.046	0.164	-0.065	1.767	0.037	1.067	2.076	0.989	-0.06	-0.404	-0.36	0.388	0.301	0.938	0.053	1.135	-0.268	0.104	-1.235	-0.652	0.243	0.99	-0.639	-0.583	0.537	0.321	-0.142	1.425	-1.624	0.29	-1.989	0.395	0.475	-0.54	-0.667	0.451	-0.313	-1.581	-0.771	-0.363	-0.124	-0.341	0.331	-0.373	-0.908	-0.934	-0.154	-0.168	0.436	0.257	-2.266	0.296	-0.328	-0.858	0.41	-0.483	-0.687	-0.651	0.008	1.061	0.12	1.56	0.091	0.464	-0.678	-0.29	-0.415	-0.411	-0.056	0.482	0.451	-0.817	-0.342	-0.906	-0.805	-0.359	-0.346	-0.675	0.181	1.139	0.639	-0.604	0.189	-0.561	0.17	-1.073	-1.495	-0.827	0.726	-0.427	-0.518	-0.031	-0.364	-0.832	0.444	0.691	-0.174	-0.146	-0.756	-0.188	-0.391	0.054	-0.826	-0.43	0.028	0.44	-1.032	0.508	-0.886	0.141	-0.697	0.476	-0.398	-0.24	0.507	-1.024	0.311	-0.871	-0.142	-0.732	0.243	-0.096	-0.028	0.541	0.03	0.546	-0.331	-0.296	-0.253	-1.034	-0.629	-0.589	0.169	-0.029	-0.305	0.346	0.007	0.581	-1.261	-0.085	0.3	0.508	0.617	0.483	-0.6	-0.459	-0.309	-0.946	-0.002	-0.437	-0.365	0.179	0.458	-0.657	-0.066	0.237	0.074	-0.65	0.34	0.245	-0.173	-0.148	0.02	-0.22	-0.064	-0.624	0.826	0.062	0.031	0.308	-0.646	-0.517	-0.126	-0.081	-0.73	-0.494	-0.068	-0.501	0.204	0.333	-0.487
DB01224	Quetiapine	1.688	21.259	-1.018	-1.642	0.221	2.04	0.648	0.273	-0.631	1.867	0.37	-2.509	-1.403	0.739	0.249	-0.611	-0.086	1.28	2.112	1.162	-1.117	-1.481	-0.011	0.259	-0.939	-0.637	-1.608	2.399	1.034	-2.285	1.445	0.728	-1.401	-0.224	0.108	1.06	0.992	-1.823	2.062	-1.297	0.648	-1.088	-0.009	1.361	-1.969	2.748	4.794	-1.283	2.258	0.287	0.681	-0.676	0.083	-1.48	-0.434	0.069	0.47	-2.547	-1.571	1.045	-1.591	-1.46	0.885	2.291	0.307	-1.271	-0.722	0.806	-0.064	1.278	0.225	-0.972	1.558	-0.047	1.415	-0.184	0.798	-0.286	-1.099	-0.924	0.89	-0.491	0.616	0.752	0.421	-0.189	-0.644	-0.768	-1.016	2.205	1.009	0.623	-0.946	-1.589	-0.487	-0.614	1.91	-0.024	-0.783	-0.733	0.129	-1.219	1.378	0.794	0.406	-0.855	-0.009	-0.226	-0.687	-0.691	-0.605	0.718	0.223	-0.766	-1.298	-0.12	0.216	-0.18	0.441	1.335	-0.039	-1.702	-1.014	0.716	1.406	-0.125	0.248	-0.21	0.189	0.556	0.809	0.55	-0.251	-1.329	-0.121	0.324	-0.13	0.268	0.25	0.505	0.254	-1.312	0.116	0.313	-0.358	-0.288	0.461	-0.036	-0.87	0.554	-1.902	0.747	-0.668	-0.33	0.226	0.177	-0.327	0.485	-1.268	-0.438	0.125	-0.4	-0.131	0.106	0.186	-0.051	-0.59	-0.891	-0.193	0.851	-0.786	0.588	0.089	1.264	0.653	0.583	0.862	0.288	-0.122	0.543	0.207	-0.315	-0.453	0.371	0.189	-0.002	-0.983	-0.095	-0.532	0.83	-0.581	-0.897	0.119	-0.734	0.051	0.079	0.444	-0.394	0.711	1.144	-0.26	-0.285	-0.152	-0.313	0.142	0.658	0.514	-0.758	-0.688	-0.024	-0.03	0.313	-0.133	0.075	0.675	0.546	0.638	0.394	0.625	-0.028	0.563	0.349	-0.752	0.482	0.006	-0.196	-0.194	-0.598	-0.171	0.917	-0.712	-0.32	-0.213	0.372	-0.247	0.406	-0.579	-0.398	-0.025	-0.661	-0.061	0.556	-0.474	-0.112	0.074	0.086	-0.314	-0.213	-0.068	-0.128	0.24	-0.581	-0.129	0.267	0.276	0.339	0.447
DB00844	Nalbuphine	1.688	29.596	-1.117	-1.77	-1.15	-2.231	0.682	-0.828	0.286	-0.573	-0.911	-0.42	1.115	-1.497	1.198	-0.962	-0.758	0.515	-0.058	0.427	0.176	0.771	-0.165	0.189	-0.062	-0.21	1.092	-0.749	-0.161	-0.234	0.385	0.26	-0.186	0.31	0.083	-0.259	0.615	-0.19	-0.985	-0.166	-0.109	-0.472	0.255	1.365	-0.128	0.869	0.115	-0.359	-1.843	-0.164	0.615	0.033	-0.061	-0.524	0.099	-0.287	-0.805	0.657	-0.21	0.291	-0.313	-0.144	-0.131	0.726	0.676	-0.016	-0.103	0.815	-0.286	0.995	0.328	0.217	-0.189	0.073	-0.823	-1.051	0.098	0.189	-0.659	0.493	0.055	-0.386	0.269	0.285	-0.023	0.197	-0.314	-0.081	0.883	-0.422	0.101	-0.303	0.599	-0.643	0.628	-0.416	0.872	-0.289	-0.038	-0.641	-0.527	-0.723	0.19	-0.559	0.544	0.005	-0.045	0.298	0.551	0.802	-0.188	-0.392	0.877	-0.369	-0.616	0.482	-0.007	0.14	-0.109	-0.355	0.296	-0.018	-0.214	-0.23	-0.56	-0.918	-0.275	0.476	-0.221	0.454	-0.096	0.096	-0.186	0.392	-0.321	0.312	-0.101	0.245	0.055	0.032	-0.07	0.158	0.048	0.526	0.185	-0.596	-0.827	-0.159	0.249	-0.076	0.145	-0.377	0.132	-0.079	-0.267	0.191	0.036	0.272	-0.396	-0.089	0.189	0.388	-0.125	-0.443	-0.529	-0.324	-0.321	-0.348	0	-0.073	0.619	0.481	-0.335	-0.505	0.381	0.051	-0.567	0.725	-0.104	0.013	-0.189	0.239	-0.216	0.225	0.63	-0.472	-0.074	-0.325	0.117	0.314	0.083	-0.309	0.363	-0.077	-0.33	-0.394	-0.29	-0.21	0.1	0.025	0.179	0.193	-0.12	-0.09	-0.539	0.161	-0.055	0.157	0.272	0.199	0.196	-0.115	0.028	0.295	-0.004	0.341	0.116	-0.487	0.329	-0.138	0.105	-0.079	-0.022	0.013	-0.182	0.232	-0.406	0.237	0.15	-0.128	0.303	-0.176	0.258	0.33	0.2	-0.207	-0.288	0.27	0.135	-0.301	-0.391	0.107	-0.376	0.06	0.18	0.034	0.143	-0.019	0.255	0.178	-0.361	0.124	-0.109	-0.517	0.041	0.351	-0.295
DB06148	Mianserin	1.688	22.746	-2.868	-1.015	-1.386	2.119	2.27	3.301	-0.355	0.152	0.772	-1.349	0.148	-1.12	-1.43	-1.441	-0.719	-0.813	0.148	-1.459	0.694	0.134	0.759	-1.144	-0.372	0.906	0.104	2.008	0.754	-0.619	0.573	-1.828	0.268	0.546	0.176	-0.835	-1.753	0.181	2.65	2.369	-2.768	4.137	-2.034	1.847	-0.534	-0.759	0.244	1.901	-0.567	-0.76	1.411	0.678	1.007	-0.634	0.326	-0.319	1.7	-0.203	0.81	0.285	-0.289	0.901	-0.273	0.004	1.784	-2.25	0.454	-0.343	-1.103	0.343	-1.238	0.087	-1.07	1.542	1.431	-1.248	-1.887	-0.309	0.476	1.153	0.044	0.548	0.339	-0.095	-0.944	1.357	-0.142	0.794	-1.328	-0.535	0.577	0.319	0.88	1.858	-1.106	-0.258	0.428	-0.987	0.949	0.553	-0.223	-0.117	0.353	-0.086	-1.044	-0.247	0.145	0.532	1.525	0.447	0.101	0.653	0.285	0.937	-0.916	1.025	1.008	0.238	0.242	-0.825	0.075	-0.505	-0.604	-0.791	0.255	-0.803	-0.264	-0.138	0.421	0.123	-0.506	-0.411	1.074	0.461	0.246	0.04	0.661	1.111	0.954	-0.331	-0.08	0.605	-0.877	-0.624	0.161	-0.231	-0.01	-0.203	0.48	0.196	-0.332	-0.456	-0.297	0.65	-0.651	-0.375	-1.165	0.191	0.433	0.115	0.394	0.633	0.149	0.021	0.679	-0.49	-0.284	-0.658	0.279	0.829	0.601	-0.206	0.46	-0.089	-0.22	-1.37	0.05	0.242	-0.179	0.253	-0.331	-0.146	-0.256	-0.092	0.653	0.907	-0.442	0.11	-0.078	-0.355	-0.219	-0.088	0.528	-0.012	-0.447	0.578	-0.638	0.475	-0.599	0.07	-0.23	0.225	-0.318	0.357	0.663	0.142	-0.193	0.016	-0.638	-0.1	-0.092	0.237	0.118	0.9	-0.123	-0.011	-0.29	0.556	0.858	0.457	-0.397	-0.544	0.267	0.029	-0.704	-0.074	-0.754	0.106	-0.247	0.195	-0.304	0.403	0.208	0.655	-0.374	0.11	0.392	-0.041	-0.138	-0.057	0.144	0.396	0.009	0.255	-0.182	0.521	0.202	-0.018	0.129	-0.241	0.397	-0.527	0.511	-0.618	-0.036	0.124	0.674
DB08815	Lurasidone	1.688	20.906	-0.239	-0.755	3.979	-0.996	2.882	-0.571	-0.96	0.512	1.222	-1.761	1.819	1.165	-1.917	-0.6	0.621	1.082	1.063	-0.751	-2.576	2.002	-1.07	0.63	-0.142	2.833	-0.346	-1.339	2.396	-1.123	-0.877	-0.281	-1.027	-1.262	-0.549	-0.272	-2.084	-0.715	-1.115	0.175	-1.538	-0.745	1.309	-0.118	-0.23	0.553	0.527	0.666	-1.475	-0.547	1.33	-0.897	0.123	0.138	0.432	1.1	-0.042	1.773	-1.08	0.52	1.623	-0.523	-2.641	1.948	-1.248	-0.164	2.561	1.374	-1.496	-1.776	-2.647	-1.403	1.828	1.008	-1.736	1.221	-1.011	0.732	0.574	-0.051	-0.258	0.775	0.372	0.673	-1.895	0.675	-1.143	-0.757	0.633	0.055	-0.265	-0.019	-1.367	1.283	0.527	0.673	-0.901	0.686	0.645	0.291	0.817	-0.755	0.596	0.083	0.577	0.935	-0.76	2.087	-0.557	1.187	2.203	-0.945	-0.495	-1.023	0.873	0.204	-0.039	0.349	0.286	0.788	0.888	0.182	0.234	-0.179	1.293	-0.521	-0.374	-0.719	-0.036	0.154	-0.676	-1.791	-0.027	0.008	0.72	0.491	-0.021	-0.629	-0.617	-0.625	-0.624	0.061	-0.247	-0.06	0.28	1.162	0.425	-0.615	0.023	1.308	-0.156	0.046	0.35	1.079	0.532	-0.367	-0.745	0.445	-0.632	0.791	0.321	0.675	0.43	0.487	-0.67	-0.447	-0.382	-0.054	-0.223	0.289	0.073	0.143	-0.745	0.881	0.431	0.055	-0.181	-0.024	-0.283	-0.275	-0.028	-0.059	0.186	-0.549	-0.691	-0.848	-0.503	0.417	0.191	0.278	0.732	-0.322	-0.457	-0.556	0.271	-0.123	-0.299	0.44	-0.284	-0.151	-0.115	-0.21	-0.242	-0.189	-0.229	-0.335	-0.823	0.196	1.019	-0.994	-0.266	-0.605	-0.189	0.243	0.116	-0.419	-0.256	-0.622	-0.069	0.607	0.597	0.358	-0.294	-0.204	0.297	-0.865	0.088	-0.339	0.173	0.273	0.18	-0.227	0.246	-0.452	-0.322	-0.345	-0.542	-0.202	0.054	-0.053	0.562	-0.073	-0.198	-0.329	-0.352	-0.158	-0.179	0.46	0.27	-0.083	-0.725	0.219	-0.484	-0.183	-0.508	-0.251	0.604
DB00370	Mirtazapine	1.688	24.728	-2.563	-2.215	-1.572	0.47	0.861	2.697	-0.303	1.277	1.215	-1.086	0.427	-0.427	-1.126	-0.757	0.016	-0.755	0.914	-1.592	-0.202	0.43	1.01	-1.453	-0.722	1.138	-1.004	1.207	0.264	-0.112	0.544	-1.836	0.93	-0.363	0.931	-1.379	-1.325	0.089	2.395	2.079	-2.359	3.006	-2.265	0.569	0.508	-0.865	0.403	1.362	-0.521	-1.08	1.366	0.457	1.631	0.529	-0.183	0.409	2.017	-0.372	0.993	0.668	0.167	-0.295	0.143	0.394	1.262	-3.035	0.289	-0.29	-0.055	0.895	-1.478	-0.645	0.305	1.117	1.07	-1.071	-1.596	-0.462	0.586	0.588	0.819	0.727	0.831	0.129	-0.208	1.065	0.054	1.783	-1.536	0.709	-0.255	0.984	0.038	0.921	-1.178	-0.052	0.025	-0.772	0.633	0.025	-0.314	0.328	-0.642	-1.183	-0.856	-0.864	0.319	-0.08	0.654	1.311	-0.627	0.639	0.665	0.273	-0.293	1.545	0.712	0.349	-0.114	-0.209	-0.481	-0.006	0.555	0.123	0.762	-0.185	-0.018	-0.259	1.296	0.184	-0.423	-0.562	-0.325	-0.822	-0.153	-0.531	-0.107	1.076	0.171	0.064	-0.421	0.053	-0.421	-0.972	0.175	-0.656	-0.666	0.214	0.345	0.098	0.605	-0.367	-0.26	0.189	-0.457	0.291	0.341	-0.527	0.379	-0.155	-0.055	-0.313	0.451	-0.397	-0.246	-0.432	0.487	-0.172	0.119	0.278	0.092	-0.497	-0.262	-0.325	-0.288	-0.522	0.007	0.364	-0.866	0.546	0.176	-0.033	-0.542	0.747	-0.509	-0.369	-0.401	-0.258	-0.539	0.511	0.45	-0.299	-0.523	0.132	-0.497	0.025	-0.153	-0.914	0.462	0.026	-0.198	-0.41	0.377	0.169	-0.199	0.597	0.324	-1.018	0.356	-0.198	0.15	0.501	-1.129	-0.661	0.317	0.299	0.798	-0.006	-0.662	0.188	0.111	0.002	-0.498	0.308	0.152	-0.189	0.932	0.181	-0.236	0.504	0.405	0.077	0.421	-0.341	0.449	0.332	-0.623	0.049	0.35	0.586	0.351	-0.12	0.088	-0.211	0.496	0.095	0.013	0.048	-0.078	0.875	-0.851	0.508	-0.648	0.574	-0.131	-0.327	-0.378
DB00402	Eszopiclone	1.688	27.713	-0.535	-3.475	-1.42	-1.291	0.006	0.235	0.031	0.453	0.082	0.164	-0.842	0.352	0.068	-0.657	-0.756	-0.371	-0.039	-0.395	-0.601	-0.088	-0.545	0.871	-0.765	-0.88	-0.258	0.028	0.346	-0.442	1.042	-0.698	-0.745	0.134	0.198	-0.303	-1.025	0.495	0.301	-0.29	-0.015	-0.283	0.276	-0.656	0.013	-0.557	0.343	-0.872	0.589	0.007	0.193	-0.003	1.155	0.424	-0.694	-0.092	-0.462	0.49	0.131	-0.203	0.711	0.017	0.155	-0.875	0.542	-0.354	0.465	0.491	0.749	0.118	0.084	-0.31	0.641	0.505	0.916	-0.537	-0.729	0.406	0.577	-0.076	0.179	-0.027	0.747	-0.548	-1.238	0.378	0.415	-0.914	-0.165	-0.382	-0.384	0.225	-1.261	-0.866	-0.075	1.188	-0.306	0.414	-0.58	-0.098	-1.121	0.22	-1.21	-0.146	0.389	-0.297	-0.788	-0.657	-0.175	0.386	0.325	-0.249	-1.695	-0.587	1.267	-1.265	-0.396	-0.102	-0.058	0.394	1.109	-0.041	0.237	-0.347	0.666	-1.291	-0.582	0.398	0.553	-0.78	-1.648	0.141	-0.526	-1.07	-0.178	-0.072	-0.716	-0.087	-0.353	0.423	1.287	-0.787	0.341	0.271	-1.294	-0.445	-0.04	-0.571	-0.664	0.252	-0.195	1.018	-1.519	-0.071	0.254	0.009	0.197	0.298	0.053	-0.65	-0.247	0.06	-1.371	-0.007	0.955	-0.223	0.517	-1.209	0.368	-1.89	-0.61	-1.091	0.506	-0.809	-0.227	-0.085	0.367	-0.246	0.308	0.722	-0.87	0.128	-0.901	-0.42	-0.82	0.301	-0.665	0.349	-0.271	-0.869	0.153	1.765	-0.336	0.285	1.856	0.502	1.372	-0.851	-0.289	0.544	-0.822	-0.475	-0.192	-0.341	0.407	-0.225	-0.59	-1.169	-0.211	-0.252	0.452	-0.456	-0.356	0.642	-0.362	-0.825	0.163	-0.65	-0.851	0.951	0.568	0.701	-0.919	0.442	0.588	-0.538	-1.138	0.581	-0.542	-0.311	-0.066	0.82	0.626	0.591	0.116	0.013	-0.374	-0.428	-0.736	0.546	0.155	-0.124	-0.419	-0.184	0.595	0.109	1.132	-0.156	0.645	0.372	0.552	0.748	1.282	-0.412	-0.43	-0.03	-0.455
DB00381	Amlodipine	1.688	25.259	-0.071	-1.643	-0.903	-1.313	0.182	1.065	1.335	0.199	-1.392	0.076	0.139	0.66	1.385	0.205	2.481	-0.028	-1.39	0.921	-0.324	-0.468	-1.782	1.037	-0.03	1.14	0.061	0.461	0.202	0.72	2.436	1.376	-2.483	0.567	0.529	-0.571	0.155	-1.079	0.304	0.023	0.642	-1.84	-0.667	-1.518	-1.501	-0.642	0.753	1.229	0.667	-1.309	-2.01	-0.369	-0.23	4.54	-0.561	-1.475	0.926	-0.748	1.111	0.109	0.789	1.257	-1.877	-0.088	0.598	-0.643	0.034	0.704	-0.412	1.51	0.783	1.098	-0.087	-0.492	0.233	0.316	-0.269	-1.224	0.426	-2.062	0.528	-0.722	-0.043	-0.614	2	0.819	0.974	-0.089	1.346	0.267	-0.58	-0.178	-1.16	0.012	-0.605	0.181	0.284	-1.212	0.155	0.17	-0.071	-0.269	0.313	0.451	-0.385	0.773	-0.432	-1.003	1.335	-0.037	0.695	-0.404	0.355	0.803	1.027	0.547	0.216	-1.408	0.123	0.253	0.034	-0.291	-0.304	0.089	0.875	-0.42	0.042	0.133	-0.515	-0.577	0.159	-0.41	0.03	-1.186	-0.063	-0.26	0.386	0.095	0.17	0.972	-0.999	1.017	-0.861	-1.041	0.11	-0.72	-0.016	-1.195	-0.493	0.624	0.471	0.717	0.972	0.522	0.222	1.645	-0.224	0.375	-0.709	0.333	0.558	-0.076	0.354	-0.764	0.18	0.126	-0.174	0.02	0.121	0.077	0.816	0.507	-0.541	-0.919	-0.271	0.825	-0.102	0.421	-0.024	-0.545	-0.014	-0.568	-0.216	0.337	0.854	0.171	0.441	-0.363	-0.007	0.265	0.562	-0.31	-0.912	-0.143	-0.172	0.054	0.132	0.474	0.21	-0.105	0.209	-0.197	0.016	0.325	1.066	0.029	-0.187	0.3	-0.204	-0.931	0.26	0.367	0.102	0.195	0.154	0.108	0.451	-0.448	0.976	0.347	0.098	0.419	-0.005	-0.417	0.023	-0.057	0.066	0.315	0.014	-0.009	-0.316	-0.425	-0.095	-0.471	0.23	-0.444	-0.007	-0.522	0.084	-0.778	-0.148	-0.869	0.148	-0.033	0.067	-0.334	-0.284	-0.203	0.24	0.381	0.527	0.015	-0.503	-0.35	-0.397	-0.093	0.006
DB00344	Protriptyline	1.688	13.599	-1.391	4.445	-1.966	-0.485	-0.15	6.955	1.669	-0.93	2.993	0.946	-0.179	-0.509	-2.328	1.508	0.524	-0.528	2.548	0.671	0.477	0.576	2.027	-0.123	1.439	1.574	-0.437	0.886	-1.723	-0.15	0.79	0.112	1.331	0.404	-1.087	0.75	0.812	-0.736	0.117	0.288	1.034	1.3	-0.65	-1.492	-0.915	0.42	0.056	-0.904	-0.987	-1.639	0.45	0.101	-1.895	0.252	0.988	-1.032	0.289	1.418	0.009	-0.502	-1.386	0.847	-0.734	-0.432	-0.487	0.713	-1.193	2.411	0.93	0.269	-0.329	0.435	-0.606	-1.9	-1.231	-0.261	0.462	0.367	-1.066	-0.565	-0.225	0.418	-0.138	0.154	-0.334	-0.034	0.011	0.598	0.587	0.775	0.67	0.967	0.739	1.282	0.346	-0.694	1.64	0.952	0.33	0.034	0.86	-0.298	-0.977	-0.606	0.305	0.017	0.142	0.744	0.878	-0.255	0.726	-0.352	-0.766	0.149	0.555	-0.394	0.337	0.632	0.238	0.258	-0.086	-0.31	0.996	-0.569	0.234	-0.035	0.493	-0.828	0.395	1.112	-0.655	0.896	-0.069	0.391	-0.55	0.744	-0.266	-0.426	-0.874	0.516	0.024	0.34	-0.223	-0.066	0.615	0.414	0.206	0.752	0.206	-0.381	-0.778	-0.198	-1.18	1.158	-0.523	-0.052	-0.176	0.095	0.193	1.073	0.833	0.339	-0.032	-0.216	-0.285	-0.966	-0.578	0.531	0.548	-1.199	-0.409	-0.627	0.927	0.203	-0.169	-0.333	-0.321	-0.787	1.302	0.402	-0.636	-0.782	-0.208	0.557	-0.168	0.302	0.794	0.074	-0.386	0.635	-0.232	-0.234	0.811	0.531	0.884	0.244	-0.459	0.589	-0.012	0.323	0.662	-0.294	-0.38	0.78	-0.274	-0.819	0.677	0.53	-1.058	0.236	-0.157	-0.57	0.537	-0.566	0.183	0.603	-0.898	0.698	0.571	0.415	0.971	0.365	-0.044	-0.567	0.019	0.298	-0.465	0.163	0.221	0.144	0.244	-0.245	-0.179	-0.565	0.001	0.344	0.145	0.761	-0.634	-0.38	-0.228	0.774	0.832	-0.073	0.789	0.77	-0.04	-0.115	0.277	0.383	-0.76	0.215	0.296	0.192	-0.039	0.406	-0.874
DB00231	Temazepam	1.688	22.235	-1.054	-1.166	-1.688	2.494	2.401	0.963	0.227	-0.22	-0.304	-1.773	-0.706	-0.719	-2.077	0.179	-0.031	0.814	-3.066	1.225	-1.379	0.928	0.133	0.522	1.938	0.417	0.461	-0.913	-0.2	-2.001	-0.978	-0.371	0.468	3.337	1.08	-2.087	0.514	-2.472	2.263	-0.219	-0.568	-0.922	-1.546	0.689	0.473	1.378	1.217	-1.919	0.008	0.019	-0.924	1.116	-1.344	0.587	-1.222	-1.285	-0.314	-1.416	1.41	1.02	-1.848	-0.566	-0.328	-1.889	-0.324	2.932	1.368	-0.834	-2.186	-1.066	-1.589	0.047	-0.805	-0.936	-0.13	-0.147	0.394	-0.316	1.264	0.7	0.53	0.37	0.107	-0.453	-0.065	-1.451	0.814	-1.15	0.806	-1.074	0.851	0.926	0.019	0.768	0.388	0.431	0.597	-1.036	1.238	-0.285	-0.065	-0.98	1.715	-1.129	0.639	1.299	-0.539	-0.196	-0.43	-1.732	0.223	0.973	-1.148	0.102	0.629	0.671	0.046	0.003	-0.634	-0.35	-0.132	1.155	0.201	0.273	0.257	-0.472	0.97	-0.154	0.189	-0.706	-0.723	0.067	0.376	-0.09	0.484	0.312	2.113	1.392	-0.676	0.687	0.06	0.89	-0.224	0.475	-0.618	1.014	0.316	1.16	0.426	0.071	-0.36	-0.514	0.782	0.365	-0.363	-0.337	-0.236	-0.592	-0.04	-0.732	0.075	-0.16	-1.787	0.206	0.75	-0.691	-1.345	-0.204	-0.531	0.174	-0.021	1.08	0.069	0.51	0.174	-0.301	-0.569	0.379	0.737	-0.247	-0.815	0.02	-0.009	-0.212	1.135	-0.49	-0.554	0.21	-0.74	0.479	-1.353	0.728	-0.758	-0.144	0.399	1.003	-0.732	-0.323	-0.726	-0.212	-0.122	0.094	-0.335	-0.034	0.484	0.613	-0.119	0.143	0.339	0.253	0.03	-0.799	0.266	-0.099	-0.401	0.816	-0.221	0.706	0.026	0.089	-0.607	0.175	0.143	0.636	0.224	-0.371	0.342	-0.231	-0.409	-0.222	0.023	-0.657	-0.396	0.164	-0.742	-0.418	-0.408	0.107	-0.2	0.155	-0.154	-0.301	-0.507	-0.782	0.676	0.009	-0.097	0.158	0.13	0.055	-0.253	-0.106	-0.437	0.726	-0.403	-0.421	0.554
DB00297	Bupivacaine	1.688	15.866	-2.62	2.603	3.853	5.29	6.01	0.571	-0.458	-3.734	0.819	-1.681	-0.275	-0.582	-2.37	-0.566	-2.397	2.346	-5.046	0.524	1.735	-0.833	0.334	-0.744	2.356	-0.047	1.112	0.185	-0.32	1.569	-1.449	1.204	0.64	-2.182	0.734	1.482	0.302	0.352	-2.067	-0.249	-0.151	0.792	0.479	-0.912	-0.249	-0.836	-0.556	-0.1	0.32	-1.693	-0.899	1.032	0.139	0.325	0.368	0.362	0.057	1.318	0.025	0.402	2.227	-0.654	0.729	0.196	0.402	-0.353	0.573	-0.528	0.388	1.053	0.633	-0.562	0.304	0.088	0.705	-0.63	0.229	0.058	0.298	0.684	-0.879	0.761	0.136	0.372	0.115	-0.226	-0.092	0.566	-0.453	-0.067	-0.49	-0.027	0.634	-0.999	-0.835	-0.904	0.413	-0.044	0.249	-0.204	0.047	0.53	0.287	0.029	-0.542	-0.402	-0.239	0.075	-0.286	-0.568	0.718	-0.251	0.051	-0.199	0.64	0.329	0.077	0.621	0.379	0.044	0.267	-0.361	0.639	0.401	0.814	-0.379	-0.056	-0.138	-0.078	-0.238	0.111	-0.003	-0.477	-0.575	0.063	0.54	-0.049	0.205	0.315	0.238	-0.233	-0.386	0.394	-0.03	-0.593	-0.664	-0.286	0.135	0.127	0.374	0.34	0.366	0.229	-0.438	-0.579	-0.234	0.347	-0.19	-0.358	-0.879	0.491	0.446	0.025	0.586	0.061	0.318	-0.675	0.235	-0.058	-0.477	0.107	-0.209	-0.589	-0.069	-0.051	0.629	0.196	-0.303	0.398	-0.496	-0.293	-0.051	-0.547	0.12	0.119	-0.201	-0.019	-0.225	-0.572	0.102	-0.153	-0.057	-0.412	0.312	-0.049	-0.249	-0.238	0.367	0.176	-0.032	0.292	-0.365	-0.124	-0.125	-0.099	0.378	0.178	-0.117	0.081	0.061	-0.399	0.497	0.354	-0.5	-0.007	0.001	-0.032	0.098	-0.091	0.152	0.173	0.582	0.222	-0.14	-0.198	-0.114	-0.221	-0.057	-0.244	0.001	-0.025	0.144	-0.013	0.302	0.15	0.18	0.04	-0.596	-0.052	-0.111	0.052	-0.549	0.336	-0.498	-0.02	-0.064	0.31	0.193	-0.084	-0.113	-0.359	-0.001	-0.349	-0.071	0.3	-0.048	-0.278
DB00333	Methadone	1.688	15.721	-1.872	4.389	-0.306	-0.999	0.189	3.607	2.621	1.078	-1.323	-0.024	2.2	-0.383	-0.701	2.177	2.129	-0.064	-1.581	1.421	-0.754	0.595	0.236	2.615	1.584	0.608	1.801	-1.109	0.171	1.174	-0.084	-2.388	3.123	-0.185	1.422	1.726	2.155	-0.268	0.543	-0.825	-1.119	1.256	0.447	-1.675	0.43	0.219	1.961	-0.813	-0.401	0.04	-0.376	0.428	-0.843	-0.267	2.049	-1.2	0.768	-1.007	-1.654	-0.239	-0.332	2.184	1.528	0.771	0.442	0.581	-0.5	0.063	-0.435	1.03	-0.035	-0.291	0.432	1.022	-0.755	-0.288	-0.901	-1.121	0.22	-0.33	0.934	0.45	0.401	0.037	-1.699	-0.188	1.776	-0.485	0.444	1.081	1.833	-1.291	0.156	-1.058	-0.271	-0.562	-0.777	-0.026	0.301	2.073	0.122	-0.712	0.821	1.086	0.446	1.768	0.287	1.573	0.222	0.482	-0.851	-0.319	0.712	-0.023	-1.139	0.287	0.205	-0.388	0.957	-0.635	-1.042	-0.297	0.069	-0.174	0.205	1.444	0.922	1.175	0.619	-0.135	0.611	-0.402	-0.556	0.38	1.129	0.942	0.672	0.417	-1.052	-1.742	1.189	-0.314	1.379	-1.213	0.203	-1.524	1.148	-0.217	-1.019	-1.104	1.535	0.255	0.058	0.959	-1.287	0.234	0.783	-0.127	0.487	0.081	-0.391	0.931	0.9	-0.442	0.502	-0.936	0.023	-0.1	0.248	0.761	-0.93	-0.253	0.372	0.914	-0.923	0.716	-0.231	-0.129	0.22	0.584	0.048	0.549	-0.905	-0.733	-0.157	-0.324	-0.279	-0.54	-0.004	-0.728	-0.127	0.464	-0.068	0.028	0.293	0.19	-0.282	-0.509	-0.166	-0.746	-0.953	-0.205	0.614	0.534	-0.342	0.643	-0.155	0.381	0.074	0.71	0.175	0.308	-0.592	0.693	-0.569	-0.179	-0.414	0.081	-0.725	0.561	0.35	0.28	-0.789	0.029	0.507	-0.14	-0.272	-0.851	0.144	-0.198	-0.139	0.237	-0.074	-0.003	0.213	-1.43	0.447	-0.388	0.499	0.062	-0.211	-0.502	0.072	0.28	-0.364	-1.088	-0.136	-0.5	0.065	0.365	-0.154	0.03	-0.147	-0.35	0.038	0.313	0.029
DB00215	Citalopram	1.688	20.903	-1.431	1.631	-2.871	-0.744	-1.591	5.616	1.837	-0.066	0.549	1.438	-0.022	0.537	-1.092	-0.392	-2.489	-0.037	5.804	2.162	3.032	0.755	1.417	-1.863	1.707	3.597	0.197	2.05	-4.123	0.577	-0.767	-1.414	0.1	-0.597	1.745	0.192	-1.037	-0.585	-2.015	-1.164	-0.425	-1.455	1.472	1.495	-0.285	0.283	0.04	-1.013	0.205	0.427	-1.102	-2.238	-0.446	0.179	-1.368	-0.035	0.99	-1.575	1.123	-0.424	0.387	-0.901	-0.372	-0.423	1.644	-0.093	0.26	0.319	0.589	-0.763	0.633	0.984	1.772	0.281	-1.298	-0.101	-1.062	0.983	-0.268	-0.196	0.249	0.334	0.149	0.309	1.07	0.156	-0.484	0.365	-0.163	-0.525	0.588	-0.142	0.288	-0.148	-0.143	0.384	-0.877	0.227	1.034	0.075	-0.098	0.011	0.571	0.096	0.891	-0.919	-0.227	0.201	-0.655	-0.041	0.418	-0.763	0.368	0.183	0.033	-0.951	0.336	0.81	0.287	-0.817	-0.063	-0.492	-0.374	0.33	-0.184	-0.095	-0.454	0.445	-0.524	-0.337	-0.671	0.141	-0.151	-0.902	0.334	-0.099	0.896	0.606	0.37	0.581	-0.581	0.298	-0.022	0.159	0.206	-0.169	0.037	-0.044	-0.469	0.187	-0.105	-0.135	0.386	-0.391	-0.097	-0.424	0.811	0.185	0.211	-0.208	-0.283	-0.1	0.674	0.365	0.098	-0.366	0.624	-0.081	0.125	-0.095	-0.07	0.217	0.006	0.03	0.6	0.11	-0.197	-0.543	-0.325	0.163	-0.269	0.087	0.054	-0.31	0.245	0.001	-0.089	0.027	-0.469	-0.291	-0.209	0.247	-0.18	0.06	-0.272	-0.012	-0.083	-0.256	-0.1	-0.167	-0.062	0.355	-0.194	0.276	0.466	-0.146	0.028	0.039	0.365	-0.036	0.017	0.167	0.128	-0.033	-0.014	0.031	0.151	0.1	-0.059	-0.128	0.086	-0.102	-0.096	0.046	-0.052	-0.278	0.062	0.129	-0.279	-0.189	0.17	-0.065	0.107	-0.111	0.225	-0.089	0.157	-0.192	-0.059	-0.115	0.052	-0.124	-0.329	0.09	-0.093	-0.268	0.137	0.036	0.226	-0.078	-0.015	-0.086	-0.021	0.02	0.065	-0.16	0.086
DB00246	Ziprasidone	1.688	23.601	-1.451	-0.671	0.78	1.445	1.931	0.677	-0.896	-0.961	-1.497	-1.276	-1.033	-0.054	-1.077	-0.015	1.184	1.987	-2.4	0.036	-1.704	1.534	-0.11	0.143	0.449	0.832	0.023	-0.674	0.821	-1.172	0.726	-0.907	-2.462	-1.481	-0.705	-1.626	-1.726	0.378	-0.774	0.279	-2.435	-0.421	2.164	0.492	0.18	0.76	-0.059	0.583	-1.066	0.227	-0.321	-0.301	0.308	-0.032	1.414	0.963	1.036	1.387	-0.858	-0.786	0.934	-0.161	-1.028	0.383	-1.667	0.427	1.116	3.847	-0.547	-0.587	-1.542	-0.584	2.695	-0.057	-1.1	1.396	-0.651	1.513	0.227	0.035	1.006	-1.216	1.078	0.031	-1.866	0.468	-0.016	-0.26	-0.807	0.46	-0.626	-0.693	-0.79	0.833	-0.846	2.357	-0.711	-0.369	0.152	1.521	0.381	-0.268	0.039	-0.221	0.33	0.84	0.16	1.296	-0.746	0.73	1.14	-1.49	-0.079	-0.137	-0.423	-0.011	-0.798	-0.548	-1.384	-1.496	-0.282	-0.81	-0.65	-0.498	0.352	0.078	0.681	-0.184	0.016	-0.144	-0.335	-0.899	0.006	-0.217	-0.956	-0.296	-0.4	-0.365	-0.426	0	0.522	-1.397	0.954	-0.679	0.747	0.469	0.19	0.648	-0.547	-0.386	-0.719	0.163	0.135	0.981	0.578	0.778	-0.28	-0.347	-0.434	-1.899	0.006	-0.163	0.297	-0.402	0.243	0.336	1.269	0.875	0.565	-0.35	-0.558	0.962	0.183	0.13	-0.352	0.753	0.203	0.358	-0.124	0.347	0.419	-0.283	0.241	0.313	1.016	-0.052	0.394	-0.221	0.287	-0.187	-1.298	-0.585	-0.149	0.846	-0.221	-0.946	0.019	-0.779	-0.096	-0.341	0.932	0.105	-0.237	0.441	0.883	-0.095	0.499	-0.314	-0.997	0.282	0.402	0.248	-0.077	-0.522	0.277	0.564	-0.182	0.646	0.448	-0.184	-0.358	-0.066	1.041	0.711	-0.313	0.161	-0.444	-0.421	-0.523	-0.266	-0.27	-0.453	-0.018	0.341	0.082	0.705	0.766	-0.039	0.019	-0.109	-0.394	0.509	0.188	0.351	0.055	0.126	-0.054	-0.247	-0.779	0.082	0.334	-0.787	0.395	0.376	0.292	-0.186	-0.759
DB00201	Caffeine	1.688	19.488	-0.414	-3.217	-1.459	-1.162	-0.777	-0.921	0.688	0.89	-1.412	-1.897	0.181	4.633	-0.024	-1.222	-4.346	0.217	-0.47	-2.767	3.546	0.789	3.504	7.416	0.01	1.739	3.858	-0.3	1.756	-1.056	-0.574	1.162	-1.206	0.993	-2.003	0.29	1.038	-0.453	0.304	0.811	0.271	0.73	-1.067	-0.346	0.313	-1.392	-0.519	-0.045	-0.208	-1.581	0.362	-1.028	-1.142	0.813	-1.764	0.692	0.571	-0.391	-0.067	0.082	-0.498	0.006	0.351	-0.066	-0.742	0.139	-0.281	-0.159	0.038	0.319	0.869	0.35	-0.21	0.318	-0.868	-0.84	-0.488	0.437	-0.264	-0.193	0.435	0.802	0.813	0.089	0.111	-0.87	1.105	0.736	0.273	0.335	0.53	-0.638	0.362	0.037	0.004	-0.466	0.139	0.591	-0.791	-0.237	-0.243	0.628	0.335	0.114	-0.134	0.044	-0.291	0.807	0.308	0.57	0.146	0.004	-0.461	0.004	0.464	-0.755	-0.257	-0.212	-0.533	-0.237	-0.677	-0.23	0.322	0.225	0.373	0.154	0.33	-0.15	-0.661	0.032	-0.183	0.02	0.925	0.379	0.498	0.08	-0.099	0.307	-0.573	0.042	-0.068	-0.402	-0.296	0.074	0.337	0.072	-0.628	-0.585	0.965	0.058	0.405	-0.184	-0.149	-0.433	-0.797	-0.536	-0.227	-0.197	0.426	-0.025	-0.011	-0.922	0.454	0.102	0.109	-0.738	-0.061	0.049	-0.553	-0.302	-0.121	0.035	0.141	-0.108	-0.395	-0.275	-0.41	0.085	0.784	-0.367	0.335	0.077	0.344	0.879	-0.425	-0.209	-0.017	0.364	0.676	0.149	-0.306	0.211	-0.312	-0.206	0.599	-0.628	0.18	0.444	0.145	0.113	-0.164	0.056	0.227	0.531	-0.031	0.358	0.26	-0.039	-0.346	-0.2	-0.08	0.011	-0.054	-0.774	0.597	-0.19	0.796	0.385	-0.623	-0.074	0.061	-0.067	0.296	0.513	0.302	-0.178	-0.772	0.404	-0.414	0.053	0.021	0.01	-0.148	0.047	-0.371	-0.235	-0.05	-0.507	-0.07	0.199	0.996	0.777	0.225	-0.099	0.028	0.074	-0.979	-0.202	0.735	-0.253	0.471	-0.239	-0.528	-0.043	0.046	0.159	0.162
DB00266	Dicoumarol	1.688	17.932	-1.87	-0.879	-3.01	-0.567	-1.802	1.33	0.171	-0.802	2.669	-0.203	-0.319	1.077	-0.398	-1.531	0.268	-0.821	0.526	0.652	-1.568	0.205	-1.546	1.149	4.16	-0.384	0.615	-3.432	-2.133	-5.694	0.32	4.219	-0.36	-1.632	2.322	4.351	0.147	3.252	3.664	2.111	-0.569	-0.433	0.303	2.849	2.118	0.183	-1.333	3.22	0.375	0.888	0.718	0.238	0.163	0.5	-0.087	-0.545	0.092	0.139	-0.939	-1.089	0.111	-0.227	0.098	-0.384	1.241	0.143	0.099	0.903	0.063	-0.512	0.506	-0.221	-0.593	-0.271	-0.007	-0.271	-0.472	-0.882	0.558	0.679	-0.579	0.319	-0.06	0.76	1.196	-0.2	0.38	-0.222	-0.089	-0.82	-0.753	-0.019	-0.453	-0.234	0.444	0.177	-0.652	0.247	0.384	0.283	0.128	-0.19	-0.398	-0.449	0.084	-0.656	-0.101	-0.044	0.121	-0.148	-0.931	-0.194	-0.216	-0.021	0.732	0.186	0.377	-0.544	-0.502	0.631	1.056	-0.005	0.087	0.355	0.155	0.058	-0.155	-0.017	0.205	0.647	-0.189	-0.685	0.242	-0.945	-0.028	0.7	-0.371	0.574	-0.9	0.457	-0.229	-0.423	-0.066	-0.188	-0.739	0.297	0.331	-0.268	0.34	0.141	0.267	0.083	-0.161	-0.214	-0.238	-0.257	0.353	-0.237	0.236	-0.114	0.105	-0.441	-0.247	0.452	-0.47	-0.284	-0.531	-0.337	-0.057	0.254	-0.923	-0.004	-0.553	-0.002	0.377	0.358	-0.085	-0.193	0.229	0.312	-0.159	-0.488	0.439	0.413	-0.055	0.152	-0.053	-0.174	0.291	-0.624	-0.155	-0.198	0.242	-0.212	-0.113	0.214	-0.236	0.187	-0.638	-0.514	-0.03	-0.064	0.525	0.475	0.284	-0.165	-0.311	-0.124	0.033	-0.051	-0.036	-0.337	0.037	0.449	0.066	-0.902	-0.059	-0.093	0.116	-0.135	0.111	-0.142	0.429	0.406	0.415	0.297	-0.162	-0.5	0.031	-0.083	-0.235	-0.585	0.352	0.031	0.485	-0.126	-0.195	0.479	0.506	0.063	-0.631	0.111	0.259	-0.404	0.203	-0.229	-0.508	0.277	-0.429	0.677	0.355	-0.83	-0.595	-0.194	-0.129	0.751	-0.126
DB14881	Oliceridine	1.688	21.738	0.937	0.528	-0.298	-1.349	0.479	-1.484	0.763	0.902	-1.596	1.25	1.019	-0.083	-1.308	0.548	0.576	-1.269	-0.072	1.347	-0.359	-0.383	-0.106	0.724	-0.041	-0.067	2.558	-0.02	0.25	-2.069	-0.284	1.182	1.322	0.416	0.439	0.338	1.505	-0.054	-0.171	3.609	0.891	0.271	1.045	-2.081	-1.527	-0.96	-1.005	0.245	1.801	2.539	0.308	-0.53	0.868	1.218	0.541	0.932	-1.379	-1.278	0.525	1.411	0.102	-0.48	-0.83	-0.635	0.69	0.233	0.83	-1.809	-1.311	-0.082	0.268	0.692	1.855	-1.064	0.615	-0.739	1.234	0.815	-2.338	-2.493	1.182	-1.673	0.74	-1.182	-1.589	1.999	0.002	1.92	3.647	1.078	-1.425	-0.762	0.697	-0.33	-0.922	-0.816	-0.009	-0.314	0.267	0.023	1.134	0.195	0.09	-0.23	-0.08	0.092	-0.49	1.652	-1.33	-1.065	0.423	-0.512	-0.5	-1.706	-2.065	0.262	-0.673	2.485	-0.382	0.849	0.371	1.256	0.966	-0.865	0.476	0.164	-0.378	-1.157	2.404	-0.352	-0.285	0.03	0.08	-0.886	-0.027	-2.079	-0.847	0.531	0.428	0.881	-0.103	0.57	0.858	-1.238	0.07	0.763	0.458	0.047	0.452	1.07	0.86	-0.944	-0.597	-0.29	-0.438	0.274	-0.534	0.073	-0.406	-0.751	-0.625	-0.044	0.193	0.07	0.273	-0.629	0.116	-0.851	0.298	-0.432	-0.234	-0.302	1.169	0.055	-0.036	-0.053	-0.927	-0.112	-0.834	0.044	0.299	0.411	0.258	0.618	-0.352	0.371	-0.344	0.249	0.233	-0.353	-1.174	-0.286	0.693	0.507	-0.087	0.842	-0.428	1.043	0.054	-0.382	-0.367	0.505	0.482	-0.388	-0.072	-0.525	0.474	-0.579	0.715	-0.382	-0.096	0.164	-0.083	-0.118	-0.381	0.098	0.019	-0.004	0.418	-0.382	0.094	-0.198	0.295	-0.106	-0.751	-0.051	0.069	0.461	-0.496	0.153	-0.396	-0.045	-0.229	0.952	0.148	0.048	0.106	-0.231	0.111	-0.28	0.205	0.41	0.138	0.203	0.08	0.236	-0.01	-0.222	0.326	0.234	0.005	0.034	-0.12	0.192	-0.127	0.242	0.006
DB00193	Tramadol	1.688	18.002	-0.897	6.283	-0.56	-2.571	1.07	-2.257	1.261	-0.052	-1.355	-0.034	2.967	-0.499	1.626	-0.163	-1.482	0.437	0.019	1.068	-1.025	-0.998	-1.969	1.181	-1.616	-0.323	1.902	1.291	0.397	0.119	-1.008	-0.006	1.779	0.444	1.084	0.736	1.547	-0.304	-0.903	0.813	1.202	1.747	0.464	1.361	1.194	1.028	1.18	-0.556	-1.133	1.361	1.011	0.674	0.297	2.315	0.437	1.205	2.828	0.761	1.253	-1.64	0.613	1.814	0.887	0.628	0.236	-0.307	-0.004	-1.201	-0.417	-0.598	0.475	2.256	-0.285	-0.826	0.026	-1.333	0.31	-0.103	1.547	-0.401	0.287	0.824	-0.33	-0.182	-0.844	0.035	-1.913	-0.776	0.984	-0.155	-0.239	0.119	0.247	0.038	-1.677	1.077	0.375	0.132	-0.068	0.308	0.058	-0.976	0.201	0.784	-0.464	0.277	0.013	-0.238	-0.399	-0.76	1.044	-0.828	0.787	0.807	-0.356	0.496	-1.271	-1.24	0.162	0.716	-0.516	0.568	-1.049	-1.202	-0.239	0.426	-0.317	-1.133	-1.343	0.671	0.271	-1.371	-0.839	-0.815	-0.469	-0.308	0.876	1.207	-0.401	0.101	0.279	0.462	0.874	-0.365	-0.74	-0.224	1.865	-0.264	0.606	-0.557	-0.841	-0.61	-0.205	0.347	0.624	-1.503	0.32	0.419	0.13	-0.235	-0.288	-0.516	0.774	1.121	-0.586	0.705	-0.572	-0.604	-0.363	0.143	-0.452	-0.552	0.471	-1.023	1.292	0.261	1.091	-0.695	0.142	-0.696	-1.486	0.587	-0.245	0.169	-0.907	0.283	0.347	-0.497	-0.162	0.26	-0.73	-0.414	0.201	1.024	0.572	-0.1	0.584	-0.284	0.104	0.225	0.607	-0.196	0.274	-0.648	-0.586	-0.103	0.384	-0.085	0.238	0.103	0.259	-0.299	0.272	0.567	-0.129	0.214	0.082	-0.382	0.121	0.49	-0.527	0.565	0.014	-0.212	-0.425	-0.329	-0.307	-0.099	0.857	0.219	0.278	-0.225	-0.131	-0.465	-0.466	0.086	-0.924	0.044	0.158	0.469	0.122	0.468	0.092	0.365	-0.109	0.467	0.371	0.313	-0.249	0.518	0.515	-0.112	-0.485	-0.076	0.133	0.274	0.123
DB00181	Baclofen	1.688	9.252	-1.307	5.593	1.042	-0.075	-1.196	1.328	2.012	2.622	-2.525	-0.377	-0.863	2.481	1.163	2.139	2.106	-0.173	-1.732	-0.307	-0.519	1.406	-0.053	-0.038	-0.441	0.26	-1.789	-1.091	0.29	-0.383	1.877	0.081	-0.286	-0.226	0.273	-1.071	-0.58	0.343	0.415	0.897	0.595	-0.501	-0.13	-0.421	-0.562	1.406	-1.225	0.919	-0.284	-1.204	-0.811	-0.771	0.299	0.879	-1.702	0.444	0.022	1.059	1.205	-0.025	0.552	-1.581	-0.496	0.184	0.461	-0.051	0.038	0.162	0.351	0.077	0.399	0.356	-1.321	0.578	-0.443	-0.177	0.571	-0.274	0.261	0.298	1.946	-0.439	0.588	-0.446	0.031	-0.309	-0.91	0.085	-0.321	-0.098	-0.566	-0.712	0.841	-1.005	-0.684	-0.442	-0.36	-0.005	-0.036	0.377	0.472	-0.82	-0.654	-0.844	0.783	0.098	0.346	1.322	-0.276	-0.851	0.558	1.042	-0.391	-0.75	-0.603	0.486	0.561	0.17	0.303	-0.06	-0.885	0.432	-0.18	-0.275	-0.331	0.28	-0.641	0.371	-0.261	-0.077	-0.493	-0.034	-1.408	0.543	-0.278	-0.993	0.539	-0.416	-1.407	-0.524	-0.166	0.276	0.185	0.477	0.048	-0.039	-0.797	0.075	0.147	-0.748	-0.321	0.796	0.024	0.021	-0.828	0.424	1.46	-0.346	-0.043	-0.462	-0.926	0.901	0.112	0.553	0.955	0.317	0.613	0.881	0.376	0.707	0.111	0.284	1.073	0.197	0.473	-0.358	0.82	0.529	-0.831	-0.472	0.153	0.237	0.881	-0.202	-1.358	0.327	-0.143	-0.397	0.684	-0.137	-0.12	-0.91	-0.726	0.124	0.271	0.754	-0.061	-0.434	-0.332	-0.082	-0.034	-1.168	-0.066	0.607	-0.131	0.654	-0.354	-0.407	-0.717	-0.308	-0.213	0.271	0.706	-0.688	0.915	0.436	0.185	0.194	0.415	-0.025	-0.852	0.141	0.479	-1.024	-0.231	-0.439	0.488	0.077	0.591	-0.022	0.56	0.957	0.206	-0.094	-0.051	-0.731	-0.041	0.083	0.69	-0.076	0.231	-0.194	-0.294	-0.045	0.918	-0.443	0.017	0.496	1.404	-0.733	0.509	0.141	-0.243	-0.035	-0.159	-0.055	-0.327
DB00334	Olanzapine	1.688	24.113	-1.354	-1.89	-0.634	1.174	1.071	0.108	-0.998	0.714	-0.182	-0.494	-0.135	-1.193	1.246	-0.357	0.162	-0.067	1.605	0.194	-0.67	0.072	-0.013	0.485	-0.583	0.269	0.394	0.687	-0.979	-2.759	0.539	0.167	0.268	1.144	0.569	1.665	-0.724	-0.439	0.158	0.608	1.289	-1.743	-0.148	-0.733	-1.83	0.634	2.546	-0.678	1.248	-2.491	-0.518	0.234	-2.017	-1.256	-0.57	-0.241	0.975	-0.836	-1.272	2.614	-0.157	-0.602	-0.681	1.552	-0.113	-0.425	-0.261	0.145	-0.418	1.122	1.443	-1.342	-0.046	0.409	-0.411	-1.61	0.436	0.297	0.839	-0.647	0.654	1.839	-0.344	0.663	0.325	-1.087	-1.46	2.008	0.508	-0.615	-0.534	-0.238	-0.456	-0.406	0.9	2.27	0.973	-1.377	0.551	0.14	-1.135	0.816	-0.009	0.744	-0.18	1.158	1.565	0.579	0.382	0.272	0.488	0.509	-1.381	-1.527	0.689	1.335	-1.61	0.202	-0.334	-0.323	1.315	1.948	1.06	-0.434	-1.173	1.875	0.552	-1.08	0.497	0.343	0.328	-0.511	1.912	-1.709	1.112	0.989	0.751	-2.167	1.489	-1.009	0.192	1.248	0.145	-0.286	-0.832	-0.452	-0.527	-0.112	0.193	-1.458	0.324	-0.446	-1.25	-0.049	-0.003	-0.361	0.598	0.275	-0.337	-0.739	-1.166	0.364	-0.086	-0.489	0.152	-0.573	0.353	1.081	0.306	-0.337	-0.942	-0.503	-0.379	-0.202	-0.419	-0.623	0.898	0.329	-0.956	-0.454	-0.605	-0.363	0.386	0.303	1.216	0.084	0.318	0.072	0.436	0.002	0.602	0.117	1.248	0.23	-0.686	-0.875	0.289	-0.269	-0.671	-0.608	1.338	-0.073	-0.655	0.047	-0.075	-0.223	-0.713	-0.601	-0.21	0.211	-0.456	-0.013	0.156	0.888	-0.1	-0.53	-0.623	0.217	-0.254	0.05	-0.42	-0.067	-0.814	-0.735	-0.049	-0.47	0.127	-0.122	-0.21	-0.142	0.552	0.224	-0.377	-0.042	0.528	0.055	0.215	0.073	0.133	0.438	0.322	-0.401	-0.391	0.059	0.326	0.498	-0.283	0.517	0.158	-0.276	0.106	-0.353	-0.158	-0.283	-0.069	-0.182	-0.052
DB00281	Lidocaine	1.688	10.203	-2.954	2.585	0.77	6.604	4.953	-0.105	-1.088	-2.911	-0.172	-0.843	-1.227	0.293	-2.955	-1.028	-1.48	2.204	-4.376	0.695	0.7	-0.992	-0.443	-1.347	2.429	0.115	1.113	1.366	-0.044	-0.481	-0.83	0.444	0.39	-1.59	0.216	-0.089	0.285	0.382	-1.688	0.491	-0.057	0.308	0.478	0.421	-0.411	0.121	0.472	0.792	-0.259	-0.023	-0.197	-1.269	-0.095	-0.179	-1.145	-0.021	0.665	0.569	0.056	-0.417	-0.182	-0.125	-0.302	-0.205	0.26	0.312	0.17	0.097	0.204	0.517	0.688	0.376	-0.023	0.087	-0.054	-0.274	0.047	-0.379	-0.268	-0.319	0.112	-0.288	-0.446	-0.218	-0.749	0.497	-0.802	-0.17	-0.117	0.233	0.623	-0.491	-0.519	-0.698	-0.025	0.292	0.359	0.636	-0.089	-0.275	0.619	0.363	-0.413	-0.245	-0.734	0.457	0.703	-0.381	-0.669	0.378	-0.093	0.856	0.354	-0.221	0.072	-0.224	-0.697	0.046	0.28	0.269	0.354	0.644	0.008	-0.293	-0.085	-0.559	0.004	-0.445	0.042	0.133	0.099	0.438	0.291	-0.012	0.436	0.002	0.58	0.18	-0.475	-0.361	0.181	0.246	-0.512	-0.202	0.252	0.167	0.425	0.086	-0.955	-0.422	-0.561	-0.065	0.415	-0.236	0.621	0.53	0.145	-0.054	-0.08	0.683	0.179	-0.217	0.27	-0.094	-0.196	-0.497	-0.187	0.714	0.315	0.22	-0.163	0.264	0.471	0.116	0.042	-0.344	0.031	-0.547	0.004	0.214	-0.054	-0.22	1.07	0.047	-0.238	0.361	0.721	0.39	0.377	-0.054	0.06	1.095	0.121	-0.361	0.474	0.332	0.171	-0.387	-0.055	0.021	-0.417	0.175	-0.372	0.153	-0.237	0.144	0.106	-0.327	-0.057	0.224	0.279	-0.37	-1.009	0.424	-0.214	0.329	0.198	-0.05	-0.023	-0.132	0.635	-0.458	-0.207	0.254	-0.2	-0.175	0.481	0.291	-0.04	-0.184	-0.229	0.283	0.206	-0.038	0.199	-0.198	0.672	0.139	-0.179	0.096	-0.197	0.447	0.019	0.021	-0.136	-0.013	0.225	0.002	-0.031	0.316	0.087	-0.214	0.068	-0.175	-0.843	0.144	0.485
DB00283	Clemastine	1.688	15.054	-1.286	3.415	0.738	0.774	-1.753	3.667	3.597	0.589	0.24	-0.527	-1.014	2.147	0.293	0.838	-1.675	1.247	1.808	4.05	0.006	1.838	2.13	0.907	1.061	-0.225	1.473	-0.281	-1.555	0.083	-1.346	-2.934	-1.105	1.141	4.035	0.159	-0.947	0.595	0.026	0.496	0.277	-1.225	0.639	0.034	0.968	-1.467	-1.027	0.16	-0.778	0.41	-1.471	-0.326	0.326	1.111	0.367	0.83	-0.307	0.141	0.413	-0.034	0.521	-0.89	0.633	-0.955	1.272	-0.135	0.49	-1.286	-0.817	-0.817	1.475	-0.072	-1.265	1.086	0.552	0.076	-0.097	0.783	-0.195	0.542	0.355	-1.758	0.172	-0.174	-0.697	-0.992	1.085	-0.219	-0.687	1.902	-1.383	0.321	0.788	1.318	0.575	0.47	0.429	-0.857	-1.491	-0.534	0.039	0.476	-0.164	-0.478	0.343	-1.016	-0.902	-0.24	-1.023	0.158	1.102	0.771	0.634	0.61	-0.954	-0.736	-2.46	-0.745	-0.424	-0.217	-0.024	0.268	-0.844	0.825	-0.296	0.133	-0.632	0.354	0.82	1.071	0.529	0.556	-0.808	0.932	0.586	-0.113	-0.494	-1.176	-0.373	-0.871	-0.455	0.042	-0.388	0.273	-0.956	-0.298	0.73	-0.351	0.645	0.621	0.755	0.409	-0.48	-0.159	0.544	1.093	-1.817	-0.475	-0.948	-0.33	0.071	0.613	-0.479	-0.433	0.239	-1.217	-0.765	0.62	-0.172	0.887	0.922	0.311	-1.116	0.206	-1.335	-0.307	0.946	0.803	-0.244	-0.274	-0.947	0.424	-0.157	0.398	-0.918	-0.318	0.373	0.358	0.721	1.118	0.213	0.089	0.827	-1.183	0.673	-0.285	0.285	-0.16	0.056	0.371	0.663	-0.564	-1.149	-1.095	-0.931	1.414	-0.323	-0.137	-1.027	0.533	-0.222	-0.01	-0.183	0.747	0.412	-0.194	-0.272	-0.186	0.711	0.312	0.371	-0.207	0.601	0.252	-0.048	-0.673	-0.375	-0.207	0.014	-0.137	-0.422	0.179	-0.037	0.938	-0.523	0.088	0.289	0.061	-0.489	0.711	-0.279	0.502	0.168	-0.368	-0.04	0.157	0.26	0.55	-0.172	-0.044	-0.286	-0.08	-0.36	0.172	0.189	-0.117	-0.236
DB00289	Atomoxetine	1.688	12.714	-3.485	6.341	-1.053	1.242	-4.497	-2.492	-0.391	-1.34	-0.013	0.233	1.43	-0.3	-0.957	0.068	-0.999	-1.188	0.667	-0.599	-2.351	-1.614	-2.677	1.694	-0.584	0.942	1.376	3.508	0.021	1.024	-0.085	0.909	0.783	0.023	0.522	-2.936	0.025	1.977	2.004	-0.801	-1.381	1.784	2.776	-0.746	0.384	1.503	-0.706	-0.39	-1.048	0.955	-1.121	0.818	-0.139	0.492	0.046	-0.586	-0.477	0.087	-0.021	0.445	-0.238	-0.82	0.145	0.131	-0.178	1.201	-0.755	-0.333	-0.855	0.788	0.411	-0.821	0.336	0.693	-1.183	0.273	-0.754	0.324	0.297	0.605	0.362	0.504	0.045	-0.064	-0.458	-0.102	0.593	0.307	-1.239	0.759	-0.605	0.674	-0.908	0.373	-0.401	0.686	0.255	-0.426	-0.581	-0.732	1.354	0.043	0.086	-0.03	0.678	-0.394	0.205	-0.744	-0.281	-0.785	0.294	0.196	0.121	0.384	0.808	0.58	0.02	0.484	0.514	0.286	-0.294	0.093	0.316	0.121	0.549	-0.246	-0.262	-0.017	0.328	0.662	0.312	-0.479	0.508	-0.442	0.22	0.555	0.426	0.126	-0.395	0.448	-0.973	0.36	-0.275	-0.122	0.261	-0.079	0.333	-0.008	-0.038	0.465	0.077	0.436	0.271	0.018	-0.637	-0.108	0.521	-0.533	-0.667	0.236	0.406	0.427	0.54	-0.109	-0.329	0.253	-1.386	-0.326	0.031	-0.506	-0.271	0.216	0.241	0.082	-0.105	-0.414	0.982	0.078	-0.388	-0.031	-0.044	-0.504	0.456	-0.285	0.182	-0.238	0.496	-0.02	0.595	0.073	0.161	0.23	0.449	-0.088	0.548	-0.29	0.384	0.116	-0.477	-0.639	0.186	0.113	-0.893	0.589	-0.078	-0.14	0.159	-0.293	0.176	0.337	0.36	-0.085	0.154	0.518	-0.511	-0.287	0.054	-0.013	0.255	-0.284	-0.043	0.671	-0.046	-0.61	0.397	0.61	0.195	-0.379	-0.284	0.069	-0.611	-0.339	0.333	0.852	-0.11	-0.03	-0.22	-0.081	0.113	-0.346	-0.001	-0.036	-0.065	0.735	0.197	-0.116	-0.134	0.155	0.289	-0.317	0.749	0.731	0.099	0.01	0.162	-0.469	-0.528
DB00234	Reboxetine	1.688	18.472	-1.826	3.337	-1.137	1.766	-3.95	-2.977	1.045	-2.098	-2.18	-0.314	0.265	-1.106	-2.246	-0.775	-2.071	-2.011	1.321	0.542	-0.909	-0.68	-1.019	0.787	-0.121	1.741	0.745	3.887	1.287	0.518	-0.504	0.325	1.95	-1.364	1.006	-1.666	0.274	1.48	1.801	0.789	0.244	0.774	1.25	-0.793	-0.187	1.596	0.183	-0.384	-1.172	0.619	-1.757	1.337	1.237	0.788	0.973	-2.254	-1.15	-0.878	-1.269	-0.178	0.613	-0.013	0.733	0.369	-2.648	-0.515	-0.58	-1.566	-0.237	0.515	-0.971	0.598	-0.516	-0.473	-1.936	0.445	-1.138	0.269	-1.008	1.097	-0.131	-1.143	-0.884	0.674	0.33	0.301	-0.426	0.121	0.808	-0.358	-1.026	0.005	-0.501	-1.12	1.174	0.001	-0.731	-0.929	-0.698	0.872	-0.059	-0.223	1.121	-1.279	0.534	0.399	0.287	-0.287	-1.387	0.214	-0.554	1.145	-1.698	-0.427	1.599	0.174	-0.334	0.394	0.616	0.841	-0.2	-0.853	-0.293	-0.499	1.171	1	0.554	2.301	0.104	0.059	-1.069	0.101	-0.279	-0.03	-1.013	0.655	-1.041	1.126	0.15	-0.037	0.015	0.065	-1.065	0.467	-0.407	-0.372	-0.885	0.21	-0.474	0.063	0.673	-0.638	-0.954	-0.24	0.373	-0.795	0.132	-0.382	-0.178	0.43	-0.231	0.274	0.291	-1.123	0.614	0.489	2.059	0.987	0.126	0.057	0.19	-1.252	0.54	0.818	0.115	0.563	0.202	0.547	0.583	0.595	-0.673	0.822	-0.639	-0.163	-0.344	0.545	-0.716	0.57	-0.21	0.223	0.276	-0.238	0.419	-0.504	-0.439	0.138	-0.501	-0.456	-0.136	0.176	1.297	0.553	-0.272	-0.56	-0.066	-0.702	0.017	0.385	-0.56	-0.991	0	-0.344	-0.332	-0.804	0.572	-0.094	-0.309	0.131	-0.109	0.275	0.2	-0.19	0.449	0.414	-0.411	-0.329	0.057	-0.3	0.258	0.361	0.277	0.007	-0.77	-0.579	-0.074	-0.566	-0.163	-0.767	0.162	0.107	0.183	-0.192	0.123	-0.887	-0.328	0.489	-0.28	-0.512	-0.166	0.926	-0.27	-0.514	-0.231	0.012	0.179	-1.008	0.472
DB00313	Valproic acid	1.688	2.823	2.457	1.673	1.4	-0.178	1.045	-0.317	2.459	0.801	0.405	-0.398	0.045	1.543	-0.107	1.415	0.067	-0.025	-0.272	-2	0.98	1.798	-0.496	-0.862	-0.329	0.175	1.157	0.639	-0.583	0.238	1.455	0.754	0.205	-0.024	0.335	-0.15	-0.317	-0.276	0.13	-0.376	0.488	0.354	0.086	0.194	-0.429	0.122	0.917	0.147	0.06	-0.317	0.276	0.609	0.13	-0.53	0.354	0.074	-0.448	0.013	0.34	-0.068	0.049	-0.254	-0.54	-0.246	-0.004	0.023	-0.526	0.11	0.501	0.047	-0.124	0.051	0.014	0.032	0.444	0.382	0.122	-0.201	0.139	0.03	0.745	-0.127	0.124	-0.1	-0.312	-0.092	-0.188	-0.46	-0.78	-0.346	-0.598	-0.342	-0.001	0.391	0.337	0.074	0.323	0.448	0.179	-0.301	-0.064	-0.576	0.556	0.532	-0.241	-0.319	-0.023	0.217	0.13	-0.51	0.192	0.151	-0.174	0.039	0.338	0.072	-0.016	-0.195	-0.481	-0.091	-0.274	-0.221	0.303	-0.149	-0.102	-0.058	0.386	-0.087	0.381	0.179	-0.216	-0.392	-0.335	0.001	-0.182	0.067	0.356	-0.015	0.05	-0.425	-0.409	-0.311	0.253	-0.055	0.308	0.002	0.066	0.493	0.146	-0.056	0.388	-0.452	-0.112	-0.034	-0.176	0.412	0.162	0.223	0.301	0.166	0.402	-0.312	-0.012	-0.329	-0.161	0.327	-0.292	0.128	-0.452	0.251	-0.348	0.246	0.078	-0.362	-0.19	-0.101	0.192	0.25	-0.159	-0.317	-0.249	-0.213	-0.513	-0.637	-0.063	-0.077	-0.141	-0.137	-0.267	0.301	0.191	-0.221	0.773	-0.134	-0.062	0.263	-0.456	0.072	0.128	-0.308	0.114	0.346	0.038	0.273	-0.118	-0.04	0.402	-0.503	0.025	0.055	-0.003	-0.186	-0.242	-0.46	0.197	-0.124	-0.114	-0.514	-0.125	-0.033	0.598	0.282	0.249	0.373	0.044	0.061	-0.189	-0.199	0.164	-0.432	-0.247	0.451	-0.027	0.468	0.52	0.423	0.452	-0.387	0.169	-0.128	0.343	0.025	0.06	-0.16	0.08	0.191	0.075	-0.298	0.063	-0.429	0.039	-0.418	0.688	-0.518	0.005	-0.204	0.279
DB00315	Zolmitriptan	1.688	17.778	-1.869	0.75	2.97	-0.821	-3.271	1.554	-0.829	0.553	-1.26	2.369	-1.753	1.975	-1.753	0.236	3.765	1.025	0.572	1.114	-1.972	1.037	1.26	-1.997	0.677	0.656	2.067	-0.447	1.521	-0.013	0.544	1.913	0.213	-0.452	-2.703	-2.132	0.932	1.584	-2.248	0.218	-0.418	-2.141	0.741	2.428	-0.045	-0.225	0.835	-0.532	-2.445	-0.194	-0.894	-0.564	-0.659	-0.306	-0.716	0.106	0.856	-1.114	-0.241	2.119	0.784	0.997	1.155	-1.779	-1.446	0.395	1.044	1.079	-0.85	-1.272	-0.968	-0.603	0.969	0.693	0.348	-1.702	-0.343	-0.717	-0.263	1.68	-0.995	-1.105	-0.462	-0.655	0.257	-0.264	2.336	0.657	0.787	-0.67	0.96	1.369	-0.046	-1.784	-0.007	-0.492	-0.702	1.328	0.088	0.413	0.865	0.372	-0.323	0.029	-0.388	1.137	1.16	0.006	1.77	-0.612	-0.551	-1.266	-0.731	-0.651	0.833	-0.139	-0.74	-0.526	0.781	1.489	-0.855	-0.643	-1.082	0.454	-0.399	-0.182	0.263	0.018	0.465	1.469	0.693	-0.366	-0.559	-0.666	0.785	0.885	0.074	0.441	0.919	-0.987	0.831	-0.201	-0.602	1.444	-0.139	0.02	0.186	0.383	-0.035	1.079	-0.358	-1.422	-0.198	-0.533	0.131	0.049	-0.858	-0.659	-0.624	-0.363	-0.18	0.713	0.355	-0.347	-1.134	-0.928	-0.249	-0.522	-0.94	0.667	0.149	-0.701	-0.046	-0.462	-0.903	-0.383	0.255	-0.404	0.326	-0.935	0.701	-0.503	-0.912	-0.244	-0.603	1.327	-0.26	-0.374	-0.947	-0.054	0.555	0.155	0.686	-0.098	-0.321	0.745	-0.244	0.047	-0.653	0.552	-0.399	0.283	-0.116	0.425	-0.031	-0.189	0.077	-0.402	0.581	-0.304	-0.054	0.778	0.136	-0.738	-0.888	-0.303	0.225	-0.355	0.403	-0.694	0.346	-0.574	-0.231	-0.203	-0.481	0.672	-0.486	-0.022	0.086	0.695	0.168	0.222	0.26	0.821	-0.506	-0.564	0.222	0.525	0.256	0.772	0.199	0.039	-0.148	-0.085	0.579	0.432	0.802	0.688	0.391	0.03	-0.247	-0.505	-0.085	0.028	-0.047	0.397	-0.247
DB00321	Amitriptyline	1.688	13.397	-2.69	3.458	-3.072	1.108	-0.929	7.939	2.016	-2.289	5.387	0.915	1.06	-1.696	-2.123	0.562	0.661	-0.798	-1.648	-2.586	-1.713	-2.391	-0.029	1.184	-3.425	-1.354	-0.434	-0.043	0.547	1.031	0.779	0.08	-1.821	0.661	-1.255	-0.609	0.218	-0.156	-0.949	0.949	0.268	-0.727	-0.887	-0.287	-0.963	0.561	-0.136	0.372	-1.385	0.578	0.285	0.321	-0.131	-0.195	-0.722	0.928	-0.547	-0.542	-0.77	-0.088	0.281	-0.175	0.194	-0.511	0.279	-1.657	0.828	-0.93	-0.337	-0.695	0.886	1.107	0.659	-0.648	-0.525	0.547	0.45	-0.068	-0.437	0.865	-0.454	0.692	0.487	0.38	-0.423	-0.182	0.635	-0.033	0.098	-0.415	-0.356	-0.543	-1.238	-0.524	0.117	-0.593	0.005	-0.142	-0.711	0.376	-0.03	0.123	0.318	0.828	-0.064	0.661	-0.014	-0.419	0.312	0.616	-0.044	-0.473	0.205	0.156	0.187	0.426	-0.127	0.059	-0.426	0.205	0.431	-0.301	0.041	-0.38	-0.034	-0.053	-0.382	0.692	-0.633	0	0.193	0.055	0.306	-0.136	0.213	0.332	0.454	-0.032	-0.173	0.29	0.109	-0.201	-0.59	0.065	-0.025	0.604	0.78	0.27	0.422	-0.176	0.568	0.065	0.14	-1.035	0.308	-0.424	0.024	0.425	-0.169	-0.459	-0.594	-0.437	-0.521	0.479	-0.067	0.368	0.16	-0.173	0.205	0.661	0.234	-0.143	0.952	0.55	-0.082	0.036	-0.469	-0.604	-0.739	-0.223	0.204	0.715	0.275	0.242	0.13	-0.362	-0.557	-0.052	0.336	-0.104	-0.495	0.943	0.463	-0.648	0.033	-0.472	-0.164	-0.578	-0.322	0.169	0.249	0.132	-0.07	0.164	0.564	0.604	0.321	-0.135	0.322	-0.123	0.297	0.28	0.531	0.05	0.269	-0.149	-0.387	-0.104	0.096	0.128	0.053	-0.261	0.494	0.361	0.157	-0.222	-0.409	-0.188	0.06	0.205	0.292	0.082	-0.002	0.107	0.339	0.107	0.144	0.11	-0.028	-0.183	0.18	-0.043	0.456	-0.277	-0.036	-0.321	-0.356	-0.288	0.202	-0.309	-0.014	0.151	-0.032	-0.105	0.094	-0.094	0.008
DB00176	Fluvoxamine	1.688	12.027	-0.745	3.958	-1.044	-0.043	-0.732	1.204	1.744	0.409	-2.45	1.035	-0.658	1.992	-0.486	-0.238	0.001	-0.737	0.209	1.131	-0.759	-1.144	0.214	0.477	-0.17	0.316	-0.386	1.371	1.213	0.422	-1.164	1.581	1.878	0.064	-2.621	0.645	1.018	-2.526	1.986	-0.697	0.972	-0.972	2.75	0.421	-1.346	-1.205	-2.706	-0.84	-1.098	-0.485	0.92	-0.544	-0.379	-0.037	0.41	0.178	-0.956	1.137	-0.329	-1.155	1.098	0.807	-2.108	-0.97	-0.971	0.285	1.673	0.239	2.086	-1.748	1.166	-0.591	1.141	0.396	1.5	1.953	-0.3	-2.674	-0.751	1.711	-0.048	0.464	1.213	0.132	0.844	0.246	0.323	-1.704	-1.574	0.208	1.165	-1.371	1.463	-0.015	-0.127	-0.968	0.562	-1.656	0.911	-0.467	-1.369	-0.703	0.381	-1.095	0.925	-0.617	0.76	-0.678	0.766	0.445	-0.405	-0.332	-1.484	0.417	-1.156	0.578	-1.991	0.385	1.028	-0.646	0.576	-0.123	2.397	-0.603	-0.515	-0.494	0.476	-0.42	0.248	0.477	0.027	-1.296	0.797	0.333	-0.005	-0.337	-0.107	0.192	1.637	0.348	0.506	1.266	-0.295	-0.886	-0.423	-0.316	-0.086	-0.644	0.748	-0.906	-0.87	-1.014	0.868	-0.334	0.8	-0.184	-0.891	-0.497	-0.453	-0.437	-0.204	-1.583	-0.573	-0.087	-0.017	0.115	0.732	-0.369	-0.016	0.157	-0.512	1.172	-0.61	0.076	0.953	0.627	0.076	0.392	0.157	0.035	0.063	-0.234	0.651	0.809	-0.828	0.082	-0.124	0.029	0.056	-0.156	-0.132	-0.841	-0.303	-0.315	-0.451	0.249	-0.216	-0.045	0.054	-0.066	-0.894	-0.394	-0.618	0.257	-0.358	0.156	-0.033	0.272	0.49	-0.471	-1.241	1.063	-0.547	0.414	0.533	-0.397	-0.594	0.11	-0.432	0.526	-0.416	0.5	-0.792	0.661	0.406	0.043	-0.441	-0.017	-0.116	0.137	0.005	0.334	-0.541	0.284	0.4	-0.37	-0.153	0.012	0.595	-0.215	0.186	-0.008	0.088	-0.145	0.154	0.099	0.415	0.507	0.48	0.501	0.508	-0.277	0.185	0.061	0.71	-0.041	-0.538
DB06153	Pizotifen	1.688	21.371	-2.068	-0.029	-2.188	0.494	-0.59	5.425	0.932	-2.061	3.723	-0.526	0.971	-1.438	-1.857	-0.17	0.825	0.021	-1.189	-1.602	-1.627	-1.638	0.223	1.097	-3.553	-1.702	0.512	-0.308	-0.758	0.667	1.048	0.082	-0.186	1.091	-1.104	0.719	0.242	0.598	-1.484	0.967	-0.632	-0.857	-0.238	0.058	-0.957	-0.575	0.834	0.358	-1.995	-0.774	0.12	0.483	0.256	0.45	-2.523	-0.104	-1.314	-1.715	-0.334	-1.466	-0.284	-1.803	1.298	-0.111	0.66	-2.401	1.275	-0.827	-0.317	0.171	1.57	0.837	0.473	-1.753	-1.092	1.495	0.2	-1.026	-0.225	-0.158	0.575	0.926	-0.071	-0.408	0.591	-0.139	0.398	0.379	-1.459	0.049	-1.328	0.185	0.211	0.538	-0.361	0.733	-1.571	0.671	-0.191	0.647	-0.576	0.005	0.926	-0.269	0.01	0.214	0.392	0.857	-0.197	-0.67	0.061	1.416	-0.36	0.505	0.135	-0.685	-0.757	0.354	-0.16	-0.942	-0.458	1.278	-0.599	0.177	0.847	0.539	-0.528	-0.066	-0.485	0.787	0.114	-0.129	0.487	-0.206	-0.506	-1.266	-0.721	0.649	0.567	-0.578	0.698	-0.251	1.169	0.189	0.048	-0.339	-0.512	-0.054	-0.904	0.285	-0.748	-0.235	-0.24	0.885	0.171	0.444	-0.775	-0.763	0.766	-0.538	1.379	-0.064	1.44	-0.34	0.529	0.485	-0.566	0.22	0.491	-0.423	-1.453	1.014	-1.321	-0.603	-0.188	-0.542	0.51	0.929	0.119	-0.082	-0.056	-1.849	0.215	-0.505	-1.001	-0.64	-0.035	0.019	-0.583	0.004	0.791	-0.03	-0.419	0.012	-0.894	0.538	0.565	0.668	0.268	0.144	0.078	0.826	0.954	-1.243	-1.073	-0.277	-0.135	0.316	0.066	-0.018	-0.331	-0.557	-0.209	0.721	-0.651	0.236	-0.783	-0.092	-0.291	-0.312	-0.212	0.499	-0.865	-0.146	-0.514	1.164	0.264	-0.104	-0.026	0.427	0.015	-0.808	0.509	0.028	-0.183	-0.665	0.275	-0.155	-0.864	-0.013	-0.867	-0.444	-0.507	-0.408	-0.024	0.847	-0.464	0.022	-0.045	0.066	-0.405	0.453	-0.584	0.578	0.09	-0.077	-0.266
DB00292	Etomidate	1.688	18.834	-0.817	-0.878	-1.213	-0.306	-1.451	0.379	0.442	0.798	-0.185	0.275	-1.945	3.543	-0.761	0.284	-1.227	0.011	-0.368	-0.913	0.983	-1.431	-0.301	-0.347	-1.074	-4.711	-1.392	-0.187	1.615	1.288	-0.616	0.198	2.635	0.45	0.964	0.532	-3.335	1.582	-0.451	-1.95	-1.313	-0.227	-2.253	2.507	-1.546	3.709	1.33	-1.712	-0.343	0.775	-0.271	-1.549	-0.387	3.467	-0.064	0.876	-1.894	0.379	1.263	-1.597	-0.373	1.367	0.545	-0.163	-0.686	1.099	-0.371	-0.166	1.285	-0.063	-0.585	-1.278	0.777	-0.769	0.54	-1.169	-2.111	0.576	0.037	-0.584	0.073	0.734	-1.383	-0.086	0.293	2.327	0.806	-1.754	0.25	0.892	-0.877	-1.501	1.353	0.11	-0.207	-0.348	0.11	1.321	-1.503	-0.208	-1.462	-0.577	-0.302	0.47	0.098	0.374	-0.176	-0.949	-0.559	0.616	-0.116	1.082	0.236	-1.13	-1.162	-0.41	0.408	-0.071	0.767	-1.163	0.951	0.697	-0.071	-2.009	-0.116	-0.076	-2.373	-0.096	0.233	0.249	0.154	-1.249	0.517	-0.849	0.641	1.507	-0.046	0.125	-0.494	1.019	0.425	-0.278	-0.459	1.233	-0.043	0.236	-1.817	0.795	1.119	0.405	1.112	0.999	-0.382	0.372	-0.716	0.759	-0.096	0.422	-0.111	-0.493	0.639	-0.465	1.157	-0.005	-0.397	-0.278	-0.395	1.077	0.508	-1.104	-0.32	0.176	0.77	0.179	-0.691	-0.745	0.008	0.604	0.448	-0.902	-0.003	0.111	1.195	0.084	0.381	0.288	-0.221	0.048	-0.262	-0.135	0.319	-0.026	0.208	0.855	0.157	0.808	-0.039	0.078	-0.284	-0.413	0.365	-0.211	0.251	0.643	0.086	0.428	-0.234	0.365	-0.164	-0.692	-0.491	0.033	0.263	0.631	0.329	0.191	-0.252	0.387	0.149	-0.227	0.18	-0.041	-0.133	0.388	0.414	-0.292	0.122	-0.29	-0.154	0.126	0.124	-0.068	-0.598	-0.145	0.134	0.188	0.281	0.102	0.561	0.623	-0.038	-0.033	0.267	-0.535	0.057	-0.309	0.039	-0.167	-0.439	0.389	-0.496	-0.513	0.13	0.009	-0.038	0.315	0.234
DB06077	Lumateperone	1.688	25.998	-2.081	-1.153	-1.111	0.931	1.537	0.856	-0.156	-0.56	-2.423	-0.872	1.238	-0.47	0.295	-1.609	0.132	0.44	0.081	-0.467	-0.464	0.395	-0.183	-0.849	0.364	1.144	-0.267	0.1	-1.039	0.654	1.011	0.234	0.355	0.53	0.125	-0.455	-0.532	0.454	-0.226	0.2	-1.806	0.248	-0.889	-0.78	0.458	-0.106	-0.216	0.23	1.213	-0.431	-0.356	0.509	1.994	0.987	0.098	0.306	1.424	-1.79	-0.369	1.026	-0.741	-0.706	-0.018	0.26	-0.677	1.084	-0.489	-0.02	0.913	-0.294	1.352	-2.028	-0.997	-0.129	-0.882	-0.386	0.567	-0.57	0.778	-0.638	-0.586	0.454	0.351	0.41	0.576	-1.765	-1.229	0.49	-0.587	-0.053	-0.157	-0.337	0.136	0.475	1.566	-1.822	-0.247	1.027	2.048	0.556	0.555	0.548	-0.41	0.011	0.237	0.113	-1.346	0.154	0.557	1.182	-1.442	-0.824	-0.822	-0.468	-0.746	-0.102	-2.588	0.549	0.709	0.319	-0.026	-0.6	0.424	-0.704	0.534	0.464	0.189	-0.474	0.426	1.389	-0.626	0.098	0.547	0.27	-0.978	0.06	0.325	0.377	0.842	-1.181	0.132	0.003	-0.818	0.983	-0.208	0.512	-0.161	-2.356	0.795	0.314	-0.343	0.37	-0.409	1.136	0.418	-0.706	0.394	-1.191	0.416	-0.82	0.622	0.103	-0.236	-0.096	0.245	1.751	-0.24	-1.432	-0.072	0.155	0.909	0.679	1.531	-0.442	-0.505	0.163	0.378	0.088	0.433	0.285	0.007	-0.16	0.987	-0.131	-0.007	-0.481	-0.879	-0.897	-0.053	0.799	0.51	0.259	0.839	1.33	1.076	-0.481	0.319	0.051	0.041	-0.56	-0.072	-0.35	0.235	0.602	-0.24	-0.123	-1.347	0.125	0.244	-0.601	0.331	0.003	-0.008	0.018	-0.211	0.764	0.244	-0.158	0.1	-0.181	0.597	0.219	1.177	0.198	-0.999	-0.303	0.594	-0.715	-0.55	0.082	-0.211	-0.278	-0.505	0.476	0.342	-0.439	-0.362	-0.375	-0.979	-0.193	-0.425	-0.181	0.541	0.356	-0.978	-0.963	0.145	-0.418	0.575	0.005	0.241	0.358	-0.062	0.087	-0.136	-0.178	-0.583
DB00476	Duloxetine	1.688	15.605	-2.239	2.386	0.434	1.022	-3.594	-2.79	-1.14	-1.515	-0.046	-0.082	1.641	-0.09	-2.024	-0.663	0.056	-1.509	0.892	0.2	-1.807	0.412	-2.215	1.644	-0.799	-0.867	2.393	2.615	-0.932	-0.319	-0.108	-0.463	1.904	-0.543	-0.895	-1.105	-0.904	2.182	1.166	-0.355	-0.42	0.626	3.8	-1.871	0.514	1.331	-1.481	0.548	1.671	-0.157	-1.041	1.406	-1.539	1.387	-1.532	-1.641	-0.999	-0.838	0.882	1.193	0.227	-2.492	-0.264	0.326	-0.404	-0.554	0.014	0.081	0.316	2.749	1.522	0.205	1.569	0.239	0.845	0.364	0.026	0.955	-0.92	0.128	1.98	2.636	-0.949	0.335	-1.455	0.632	0.182	-0.232	0.563	0.149	-0.249	0.729	-0.201	0.635	-0.246	0.362	0.106	0.501	0.787	-0.217	0.912	0.56	-1.759	-0.51	-0.85	-0.536	-0.553	0.086	2.232	-0.995	0.403	-0.452	0.323	-0.191	-0.687	-0.211	0.454	-1.326	-1.258	-1.454	-0.147	-0.937	-0.736	1.1	-0.411	-2.305	-1.358	-1.128	-0.536	1.043	0.556	0.621	-0.227	0.462	0.866	-0.342	-0.509	-1.79	-0.772	-0.234	1.336	-0.543	0.08	0.426	0.768	-0.145	0.774	-0.317	0.449	-0.932	-0.968	-1.187	1.133	0.162	-0.017	-0.916	0.302	0.137	0.681	0.343	-0.613	-1.06	-1.212	0.613	-0.549	-0.158	0.893	-0.656	-0.004	0.613	0.106	0.579	-0.371	-0.194	-0.808	0.3	-0.681	0.338	1.625	0.16	-0.751	0.853	-0.399	-0.609	0.622	-0.372	-0.165	-0.293	-0.253	-0.492	0.258	-0.318	-0.411	-0.101	-0.62	0.478	-0.438	-0.621	0.912	0.134	0.502	-1.053	0.237	-0.697	-0.2	0.193	-0.31	-0.209	0.618	0.064	-0.609	0.06	0.199	0.096	-0.185	-0.207	0.025	0.312	-0.001	-0.018	0.051	-0.127	-0.063	0.727	0.261	0.207	0.586	0.151	-0.139	0.103	-0.024	0.842	-0.006	-0.076	0.135	-0.046	0.294	0.113	0.052	0.695	-0.132	0.415	-0.019	-0.347	-0.234	-0.036	-0.293	-0.621	-0.001	0.201	-0.68	-0.418	-0.237	-0.045	-0.086	0.234	0.592
DB00458	Imipramine	1.688	14.767	-2.457	1.949	-1.292	7.992	5.326	1.639	-0.836	-4.128	-2.515	5.353	1.871	1.403	3.979	0.746	0.601	-4.485	2.381	0.14	1.686	-0.747	0.115	0.955	-1.926	-0.353	0.307	-1.539	-0.068	-1.608	-0.791	-0.228	0.351	0.283	-0.516	-0.391	-0.352	0.419	0.047	-0.658	0.544	0.485	0.074	0.018	0.082	0.247	0.526	0.319	0.009	0.244	0.297	0.481	-0.062	-0.098	-0.111	-0.277	-0.207	0.334	0.5	-0.046	-0.311	-0.406	0.081	0.151	-0.008	-0.267	0.387	0.745	0.045	0.425	-0.795	-0.365	0.27	0.088	0.252	-0.19	0.108	-0.763	-0.528	0.047	-0.211	-0.476	0.201	0.46	-0.094	-0.212	0.119	-0.645	0.27	0.054	0.139	0.26	0.229	-0.333	0.188	-0.31	0.093	-0.169	-0.116	-0.091	0.166	0.544	0.139	0.391	-0.232	0.129	-0.323	0.529	0.254	0.097	0.123	0.198	0.272	-0.163	0.458	-0.244	-0.402	0.232	0.221	0.113	-0.159	0.154	-0.234	0.109	0.285	-0.17	0.089	0.25	-0.08	0.164	0.066	-0.24	-0.384	0.05	0.082	0.154	0.098	0.249	0.032	-0.27	-0.071	-0.009	-0.451	-0.02	0.253	0.049	-0.009	-0.017	-0.189	0.015	0.06	-0.091	-0.079	0.275	-0.1	-0.083	-0.002	0.095	-0.487	0.41	0.084	-0.157	-0.131	0.14	0.346	-0.166	-0.105	-0.213	-0.034	-0.223	0.297	0.162	-0.023	-0.214	-0.075	0.121	0.245	-0.133	-0.175	0.157	0.021	0.036	0.087	0.01	0.01	0.127	-0.133	0.249	-0.051	0.142	0.189	-0.117	-0.128	-0.027	-0.118	-0.078	-0.026	0.109	0.022	-0.246	-0.132	0.038	0.095	-0.028	0.054	-0.02	0.014	-0.014	0.014	0.092	-0.126	-0.152	0.081	0.128	-0.008	-0.169	-0.058	-0.25	-0.107	-0.066	0.208	0.284	0.062	0.055	0.136	-0.035	0.089	0.055	-0.037	-0.128	-0.182	-0.018	0.199	0.017	-0.25	0.314	0.055	0.041	0.02	0.118	-0.004	0.095	-0.184	0.221	-0.075	-0.087	0.12	0.03	-0.021	-0.039	-0.007	-0.1	0.217	0.026	-0.1	-0.026	0.135
DB00454	Meperidine	1.688	15.61	-0.461	4.593	0.896	-0.566	0.302	1.395	4.267	1.637	-2.767	-0.62	-0.215	1.274	-0.423	1.616	1.118	-0.571	-1.133	-0.57	-1.521	-1.65	-2.187	2.038	0.079	1.934	1.207	-0.219	1.152	0.024	1.698	-1.87	0.839	-1.449	3.996	0.248	0.11	0.857	0.345	1.121	0.622	-1.631	-1.876	0.858	-0.942	-0.538	0.394	-0.085	-0.065	0.95	-1.426	1.412	-0.982	-2.959	-1.066	0.534	1.883	0.113	0.366	-0.121	2.447	0.154	-0.558	-0.033	-0.782	-0.702	-1.538	0.102	0.318	-0.934	-0.31	1.154	1.115	0.681	-0.941	-0.884	-0.798	0.339	-0.336	-0.333	-0.758	-0.132	0.928	-1.272	0.284	0.744	0.803	-0.279	1.3	-0.52	-0.563	0.061	1.142	-0.696	1.314	-0.306	0.935	0.841	-0.77	-1.473	0.495	0.343	0.464	-0.256	0.121	-0.071	0.559	0.014	0.425	-1.146	-1.539	0.363	-1.038	-0.229	-0.182	-0.308	0.814	1.019	-0.398	-1.098	0.744	-0.877	1.256	-0.018	0.601	-0.865	-0.511	-0.339	0.841	-0.728	-0.826	0.091	0.631	0.165	-0.468	0.217	-0.382	-0.545	1.068	-0.077	1.293	0.657	0.131	0.448	1.065	0.22	0.075	-1.151	0.156	0.198	0.357	0.663	0.083	-0.016	-0.178	0.862	-0.55	-0.555	-0.573	1.028	-0.45	0.34	-0.607	0.427	1.206	0.666	-0.35	0.695	-0.411	0.112	0.666	-0.589	-0.535	-0.068	-0.16	-0.319	0.219	-1.027	0.795	0.702	1.027	-0.363	1.264	0.083	0.527	-0.114	-0.404	-0.361	0.67	-0.516	-0.854	0.268	-0.768	-0.184	-0.805	0.034	0.127	-1.217	0.471	-0.158	0.634	-0.19	0.906	-0.22	-0.538	0.523	-0.801	0.194	0.823	0.036	-0.627	-1.198	-0.597	0.73	-0.592	0.489	0.498	-0.231	-0.358	0.011	-0.231	0.18	-0.22	-0.391	0.74	0.556	-0.172	0.069	-0.772	0.553	-0.926	-0.773	0.761	-0.913	-0.669	0.846	0.262	-0.39	0.306	0.085	-0.27	0.072	0.177	0.657	-0.152	0.684	0.523	-0.381	-0.36	-0.492	0.155	-0.179	-0.308	-0.015	-0.038	-0.143	-0.436
DB00780	Phenelzine	1.688	3.802	-2.027	4.362	0.491	1.34	-1.078	1.707	-0.618	1.452	-1.16	0.438	-0.383	2.023	-0.225	-0.063	0.467	0.163	-0.744	-0.374	-0.271	-0.66	0.322	-0.039	0.123	-1.159	-1.419	0.145	0.536	-0.48	-0.093	0.369	-0.292	-0.257	-0.619	-0.394	0.115	0.581	-0.112	0.646	-0.006	0.434	0.146	0.593	-0.599	-0.145	0.292	0.266	0.389	-0.143	0.889	-1.152	-0.898	0.743	0.523	-0.414	0.095	0.353	0.235	0.053	-0.179	0.049	-0.118	0.336	-0.163	-0.222	-0.026	0.41	-0.132	-0.229	0.258	0.531	0.337	0.285	-0.055	-0.68	0.055	-0.006	-0.087	0.295	0.122	0.012	0.224	0.212	0.006	0.22	0.225	-0.172	-0.34	0.229	-0.152	-0.328	0.601	0.017	0.354	-0.156	-0.001	0.102	0.588	-0.125	0.217	0.017	0.332	-0.268	-0.387	-0.029	0.586	0.507	-0.349	0.531	0.166	0.439	-0.026	0.194	0.616	0.44	0.175	0.658	-0.043	0.188	-0.341	-0.122	-0.188	0.421	-0.468	-0.104	0.15	0.759	-0.371	-0.107	-0.433	0.413	-0.109	0.275	-0.126	-0.002	0.084	-0.574	0.487	-0.245	-0.163	-0.646	0.079	0.04	-0.209	-0.064	-0.501	0.29	0.525	-0.113	0.102	-0.203	0.045	0.04	0.513	0.209	0.203	0.166	-0.162	-0.263	-0.265	0.195	-0.041	-0.087	-0.292	-0.315	0.186	-0.123	-0.205	-0.298	0.609	-0.216	-0.137	0.497	-0.001	0.625	0.754	-0.007	-0.005	0.538	-0.021	-0.087	-0.047	0.118	-0.495	0.288	0.286	-0.049	-0.267	0.28	0.444	0.095	0.619	-0.248	-0.064	-0.158	0.218	-0.187	0	-0.124	-0.083	-0.152	-0.567	0.272	-0.14	0.333	-0.252	-0.132	0.557	0.042	-0.263	-0.271	0.192	-0.13	0.169	0.023	0.166	-0.158	0.195	0.384	-0.356	0.021	0.332	-0.804	0.132	-0.527	-0.086	-0.286	-0.125	-0.035	-0.025	-0.671	0.246	0.4	-0.237	0.207	-0.409	-0.003	0.174	-0.359	-0.343	0.8	-0.123	-0.414	0	0.213	-0.28	0.242	0.001	-0.061	-0.435	0	-0.082	-0.156	0.245	0.24	-0.312
DB00434	Cyproheptadine	1.688	14.822	-1.43	1.532	-1.87	1.294	0.565	6.29	2.381	-2.225	5.445	0.155	0.922	-1.661	-3.846	0.708	0.385	-0.01	-0.956	-1.448	-2.231	-2.355	0.167	0.556	-2.838	-0.547	-0.044	0.344	-0.055	0.34	1.318	0.135	-0.602	-0.311	-0.561	1.804	1.308	-1.193	-1.311	-0.478	0.273	-0.938	-1.286	0.251	0.354	0.441	-0.122	-0.14	-1.272	-0.659	0.645	1.296	0.338	0.096	-1.149	-0.367	0.38	0.643	1.499	-1.116	-0.569	-0.9	-0.818	-1.218	-1.216	-1.261	-0.585	0.135	0.702	-0.029	-0.968	-0.787	0.469	-1.072	-0.396	1.155	0.927	0.299	0.379	-1.151	-0.617	-0.879	-0.678	1.035	-0.203	-1.052	0.062	0.192	0.516	-0.53	-0.67	0.075	1.413	0.868	1.004	-0.057	0.215	-0.211	0.227	-0.166	0.533	0.211	0.398	-1.318	0.911	-0.946	-0.528	0.982	-0.295	-1.753	0.664	0.152	-1.285	0.245	-0.015	-0.313	-0.642	-0.055	0.258	0.103	-0.062	-0.557	0.68	0.279	-0.479	-0.696	0.693	0.301	0.572	0.637	-0.802	0.794	0.309	0.241	-0.193	-0.066	-0.232	-1.004	-0.515	1.342	0.157	-0.017	0.462	0.026	1.081	-1.154	0.116	0.831	0.4	-0.361	-0.772	-1.151	-1.619	0.491	-0.137	-0.057	0.585	-0.296	0.396	0.413	-0.451	1.411	0.222	-0.183	-0.652	0.029	0.268	-0.283	0.618	-0.46	0.442	-0.1	-0.172	-0.559	0.323	0.044	-0.365	0.986	-0.417	0.526	0.23	0.574	-0.501	-0.24	-0.089	1.074	0.499	0.602	0.344	0.025	0.385	-1.613	-0.09	0.158	1.135	0.358	-0.546	0.387	-0.207	-0.144	-0.463	-0.837	-0.295	0.295	-0.418	0.034	-1.105	-0.233	-0.263	0.743	-0.264	0.735	-0.26	-0.261	-0.282	0.073	1.55	0.198	0.576	0.128	0.299	0.058	-0.605	0.026	0.259	-0.219	0.436	0.039	0.328	-0.831	-0.702	0.652	-0.531	-0.591	-0.351	-0.759	-0.338	-0.348	0.63	0.283	0.01	0.265	-0.446	0.679	-0.267	-0.503	0.556	0.131	-0.689	0.265	0.793	-0.653	0.338	-0.613	-0.408	0.116	0.134
DB00696	Ergotamine	1.688	30.755	-0.821	-3.556	-0.47	-1.44	-0.091	-0.021	-0.16	-0.449	-0.309	0.208	0.227	-0.857	0.496	-0.148	-0.251	-0.237	0.066	0.068	-0.176	0.16	-0.481	-0.585	-0.056	0.227	0.184	-0.291	0.252	0.062	0.345	-0.099	-0.195	0.677	-0.414	-0.505	-0.036	0.463	-0.092	-0.461	-0.141	-0.1	0.074	-0.089	0.01	-0.03	0.806	-0.299	-0.225	0.063	-0.154	0.252	0.107	-0.029	0.15	-0.853	0.291	0.276	0.225	0.14	-0.276	-0.283	-0.017	-0.013	0.047	-0.031	0.333	0.004	-0.005	-0.062	-0.038	-0.108	-0.121	-0.111	-0.075	-0.027	-0.409	-0.116	-0.13	-0.038	0.032	0.069	0.018	0.155	0.008	-0.197	-0.19	0.389	0.033	0.011	0	0.06	-0.162	-0.29	-0.287	0.031	-0.23	-0.015	-0.48	0.232	0.025	0.211	0.016	0.341	-0.426	-0.442	-0.04	-0.297	-0.532	-0.08	0.155	-0.054	-0.002	0.284	-0.371	-0.236	0.015	-0.141	0.063	-0.087	-0.156	0.093	-0.112	-0.102	-0.169	0.032	0.068	0.001	0.106	-0.165	0.596	-0.108	-0.033	0.08	-0.211	0.133	0.476	-0.317	0.115	-0.176	0.264	-0.387	0.109	-0.153	0.15	0.355	-0.217	-0.101	0.267	0.021	-0.211	-0.036	-0.362	-0.294	0.378	0.371	0.244	0.23	-0.162	-0.006	0.155	0.041	-0.121	-0.166	-0.1	-0.096	-0.062	0.079	0.126	-0.202	-0.039	0.112	-0.003	0.239	-0.03	0.033	0.316	0.243	-0.071	0.017	0.267	0.403	0.017	0.126	-0.303	-0.166	0.369	-0.093	0.131	0.045	-0.061	0.085	0.515	0.183	0.28	0.22	-0.683	0.198	-0.562	0.084	0.433	-0.299	0.028	0.225	0.31	-0.123	0.095	-0.169	-0.272	0.035	-0.152	0.064	-0.123	0.25	-0.026	-0.269	-0.189	0.004	-0.181	-0.166	-0.197	-0.18	-0.102	-0.071	0.556	-0.121	0.248	-0.167	0.098	0.289	0.156	-0.146	0.268	-0.072	0.476	0.001	0.267	0.117	-0.014	0.374	0.164	0.481	0.287	-0.478	-0.138	-0.383	0.347	0.323	-0.663	-0.25	0.124	-0.178	-0.326	-0.438	-0.687	0.193	0.141
DB00708	Sufentanil	1.688	20.452	-1.403	-0.078	3.147	1.462	1.24	-0.16	0.299	-1.208	-1.198	-1.183	1.323	-0.989	-1.293	-2.036	-0.019	-1.541	0.485	0.721	-1.239	1.927	-1.617	1.223	-0.519	-1.297	0.496	0.638	-4.241	2.635	0.098	0.19	2.377	5.638	-1.328	-0.209	-0.447	2.024	1.226	-0.083	2.861	-1.159	-2.485	-1.181	1.376	0.363	0.966	2.073	1.191	-0.815	-0.261	-2.437	-1.078	-1.003	0.542	1.287	0.567	-1.232	-0.28	-1.059	2.836	-0.525	1.542	0.72	-1.982	0.44	0.448	-0.813	0.072	0.759	-0.374	-0.646	0.688	0.582	-0.613	0.187	-0.479	0.146	-0.982	0.083	-1.286	-0.623	0.251	0.069	-0.933	0.217	-0.408	0.861	0.087	0.048	-0.595	-0.707	0.439	0.593	0.22	0.231	-0.498	0.126	0.416	0.199	-1.121	-0.496	-0.116	-0.947	0.03	-0.348	-1.29	-0.567	-0.254	-0.175	-0.477	-0.835	-0.523	0.333	0.181	0.861	0.674	-0.144	0.322	0.389	-0.117	-0.031	-0.117	0.164	0.345	0.343	-0.26	-0.056	-0.268	-0.354	0.122	-0.132	-0.073	0.154	0.357	-0.362	0.219	-0.072	0.047	0.55	0.373	-0.666	-0.117	-0.791	0.403	0.586	-0.978	0.106	-0.38	-0.913	0.111	-0.47	0.998	0.482	0.106	0.079	-1.211	0.721	-0.192	-0.125	0.897	0.304	0.548	-0.169	0.725	-0.294	-0.508	-0.043	0.017	-0.003	0.224	0.404	0.006	-0.614	0.053	0.587	0.089	-0.018	0.563	0.824	-0.013	0.32	0.041	0.81	-0.134	0.377	0.136	-0.132	-0.909	-0.413	0.186	-0.711	-0.354	0.144	-0.564	0.255	0.593	0.593	-0.635	0.099	-0.125	-0.209	-0.12	0.425	0.28	-0.808	-0.342	-0.416	0.489	-0.218	-0.339	-0.1	0.14	0.174	-0.29	0.057	0.163	0.118	-0.323	-0.042	0.664	-0.341	0.112	-0.016	0.185	-0.627	-0.331	-0.682	0.49	0.279	-0.383	0.247	-0.619	0.206	0.824	-0.036	0.736	0.648	0.164	0.46	-0.004	0.056	0.122	-0.022	0.096	-0.637	-0.114	0.777	-0.338	-0.266	0.466	0.518	0.328	1.246	-0.172	0.253	0.33
DB11859	Brexanolone	1.688	6.763	6.531	2.476	1.936	-0.267	1.726	-0.252	0.392	0.907	1.358	-0.176	1.378	1.68	0.291	2.154	-0.902	-0.469	0.437	-0.784	-0.518	1.624	1.081	-1.716	-0.818	0.716	0.504	0.303	0.469	-1.534	-0.345	0.941	-0.894	0.832	0.753	-1.622	0.916	0.687	-0.225	-0.621	-0.847	-0.422	0.614	-1.455	-0.588	0.102	1.742	0.485	0.055	0.564	1.121	0.336	0.052	-0.6	0.398	-0.337	0.254	-0.042	-0.032	-0.922	-0.301	-1.143	0.9	-0.524	0.685	-0.155	-1.418	-0.341	0.497	0.636	0.026	0.342	0.368	0.085	-0.631	0.633	0.372	-1.029	0.121	0.365	-0.431	-0.259	0.845	-0.2	-0.38	1.004	0.565	0.239	-0.379	-0.732	0.123	-0.538	0.838	0.87	0.385	0.757	0.936	0.258	0.203	0.386	0.162	0.683	0.247	0.186	-0.063	0.332	-0.723	-0.586	-0.317	0.222	0.003	0.296	-0.968	-0.086	-0.521	0.155	0.488	-0.329	-0.654	0.662	0.153	-0.651	0.397	-0.514	-0.188	0.223	-0.122	0.185	0.399	-0.387	-0.083	-0.165	-0.297	-0.065	-0.612	0.274	-0.059	0.454	0.303	0.357	-0.194	-0.007	0.069	0.244	0.011	0.5	0.039	-0.293	0.44	0.146	-0.364	-0.204	0.735	-0.146	0.429	0.273	0.301	-0.422	-0.653	0.577	0.023	-0.21	0.523	0.317	0.203	-0.285	0.448	-0.259	0.504	0.299	0.441	-0.024	-0.422	0.161	-0.901	0.278	-0.116	-0.551	0.115	-0.2	0.425	0.163	0.3	0.094	0.851	0.153	0.228	-0.222	-0.225	0.037	0.181	0.207	0.517	0.034	0.46	-0.248	0.188	0.106	0.004	-0.488	-0.48	-0.198	-0.099	-0.039	-0.272	-0.245	0.024	1.239	0.525	-0.679	0.103	0.143	-0.604	0.254	-0.041	-0.702	0.056	-0.078	0.604	-0.071	-0.374	0.083	0.141	0.002	0.035	0.017	0.253	0.612	0.649	0.387	0.573	-0.522	0.216	-0.343	-0.551	-0.213	0.036	-0.616	-0.88	0.706	0.416	-0.174	0.186	0.022	0.393	0.115	-0.256	0.955	0.378	-0.473	0.114	0.261	-0.185	-0.026	0.255	0.555	0.881
DB00946	Phenprocoumon	1.688	21.628	-1.707	-0.416	-2.659	-1.034	-1.28	2.109	0.183	-0.168	1.781	-0.177	0.238	1.169	0.123	-1.085	0.496	-1.025	0.869	0.707	-1.224	0.211	-1.438	0.725	3.961	-0.514	0.113	-3.01	-2.409	-5.477	-0.117	4.151	-0.27	-0.805	2.554	4.036	-0.138	3.077	3.384	1.882	0.075	-0.029	0.629	1.599	1.427	0.845	-0.85	2.864	0.003	1.21	0.564	-0.155	-0.309	0.279	0.194	-0.678	-0.053	0.322	-1.818	-1.759	-0.368	-0.29	-0.397	-0.159	0.945	0.284	0.299	0.467	-0.288	-0.203	0.003	0.41	-0.091	-0.379	0.204	0.078	-0.232	-0.542	-0.188	0.427	-1.117	0.355	-0.695	0.439	0.061	-0.049	1.203	-0.244	-0.718	-0.435	-0.947	-0.167	-0.036	-0.926	0.604	-0.064	-0.691	0.697	-0.358	-0.46	-0.436	-0.774	0.327	-0.192	-0.134	-0.142	-0.181	0.339	0.49	-0.293	0.199	-0.2	-0.114	0.564	0.055	0.455	-0.382	-0.524	1.053	0.254	0.42	0.66	0.423	0.475	0.512	0.508	0.116	0.317	-0.595	-0.157	0.273	-0.117	0.042	-0.253	0.141	-0.294	-0.493	0.678	-0.459	0.5	-0.042	-0.691	0.117	0.043	0.378	-0.424	0.219	0.312	-0.47	-0.1	0.025	0.091	-0.521	-0.06	-0.042	0.047	0.511	-0.34	-0.123	0.4	0.52	-0.001	0.2	0.153	0.252	-0.07	-0.192	-0.135	0.167	-0.109	-0.091	-0.173	-0.059	-0.277	0.27	0.303	-0.297	-0.131	-0.493	-0.259	0.4	-0.055	-0.32	-0.063	-0.183	0.193	0.184	0.207	0.033	-0.012	-0.301	-0.36	0.178	-0.482	-0.186	-0.848	-0.357	-0.13	0.046	0.631	0.15	0.064	-0.066	-0.054	-0.142	0.183	0.204	-0.156	-0.27	-0.098	-0.069	0.107	-0.175	-0.45	0.109	0.83	0.091	-0.032	0.057	-0.401	-0.327	0.232	-0.065	0.052	-0.413	-0.38	0.188	0.499	-0.101	-0.158	0.029	0.564	-0.324	-0.215	0.042	-0.547	0.529	-0.381	-0.36	0.245	0.338	-0.067	0.082	0.589	-0.37	-0.159	0.526	-0.619	0.066	-0.719	-0.687	0.532	0.445	0.253	0.168	-0.932	0.087
DB00934	Maprotiline	1.688	16.333	-1.747	4.65	-2.336	-2.49	1.063	5.675	0.921	0.227	1.871	0.23	-0.148	-1.118	-1.492	0.937	1.874	0.026	2.13	0.81	0.341	1.181	2.977	0.664	2.224	1.148	1.181	0.363	-0.16	-1.753	0.299	-1.416	4.125	0.179	-0.528	0.749	-0.121	-0.088	0.264	-0.077	-0.053	1.473	-0.355	-1.561	-1.388	0.781	-0.472	-0.631	0.48	-1.017	-0.695	-0.189	-1.353	0.32	1.646	-0.613	-1.294	0.692	-1.613	0.79	0.253	0.79	0.817	1.62	0.053	-0.138	-0.298	1.192	0.649	0.211	0.606	-0.241	-1.723	-1.264	-0.487	-0.157	-0.505	0.802	-0.598	-1.052	-0.959	-0.62	-0.749	-0.554	-0.778	0.643	1.165	-1.187	-0.001	-0.267	0.321	-0.108	-0.056	-0.426	-0.163	-1.271	0.167	1.214	-0.793	-0.534	-0.723	-1.058	-0.465	1.357	0.49	0.9	-0.447	0.355	1.002	-0.52	-0.36	0.199	0.177	-0.649	0.275	-0.429	-0.874	-0.03	-0.651	0.277	-0.583	0.451	0.534	-0.055	0.575	-0.582	-0.101	-0.045	-0.103	0.432	0.534	-0.49	-0.735	-0.929	0.651	0.324	-0.303	-0.777	-0.516	-0.365	-0.196	1.56	0.462	0.132	0.205	-0.526	0.093	-0.177	0.29	0.128	0.301	0.599	0.163	0.388	1.062	0.709	-0.592	0.75	0.172	-1.256	1.331	-0.076	-0.067	-0.31	0.021	2.126	0.355	-0.776	-1.013	0.427	-0.472	0.953	-1.012	0.941	0.435	-0.356	0.471	-0.138	0.156	0.026	0.444	0.064	-0.674	-0.376	-0.576	0.171	0.233	-0.363	0.569	-0.095	-0.441	0.269	-0.865	0.41	-0.111	0.304	0.442	0.402	0.735	1.072	0.23	0.58	-0.34	-0.116	0.515	0.165	-0.234	0.112	0.051	-1.064	0.284	-0.126	-0.478	-0.752	-0.045	-0.323	0.704	-0.053	0.185	0.798	-0.864	-0.923	0.145	0.405	-1.152	0.916	0.998	0.171	0.201	-0.201	-0.108	-0.386	0.291	0.531	-0.269	0.957	-0.31	0.65	0.108	0.359	1.381	-0.164	-1.04	0.333	0.331	-0.334	-0.446	0.091	0.032	-0.172	0.355	0.623	-0.058	-0.2	-0.589	-0.034	-0.106
DB00933	Mesoridazine	1.688	20.117	-0.775	-1.2	0.974	4.319	3.57	-0.037	-0.961	-0.612	-0.376	1.824	0.521	-1.272	0.932	0.514	-0.287	1.514	3.685	-0.173	0.776	1.409	1.08	0.966	0.042	-0.18	-2.365	1.083	4.144	2.938	3.059	2.087	0.757	0.365	0.887	2.425	2.047	1.696	0.71	-1.139	-1.877	-1.162	-0.251	-0.369	0.378	-0.98	-0.658	-1.5	-1.113	0.067	-0.46	0.387	-0.386	0.652	0.09	-0.274	-0.662	0.123	0.342	0.662	1.435	-0.924	-0.219	-0.157	0.241	0.267	0.008	-1.004	-0.187	0.18	-0.449	-0.543	-0.264	-0.483	-0.93	0.464	0.919	0.805	2.485	1.353	0.583	-0.328	-0.962	-0.208	-0.021	-1.184	2.426	2.276	0.33	0.473	-0.736	0.357	-0.343	-0.051	0.758	-0.718	0.393	0.005	0.266	0.643	0.004	-1.467	-0.769	-0.383	0.312	-0.322	-1.076	2.105	-0.455	-0.636	-0.768	0.779	-0.471	-0.246	-0.728	1.127	1.335	-1.105	0.094	-0.303	0.671	0.643	-0.406	-0.955	-0.998	1.636	-1.313	0.318	-0.451	-0.263	-0.451	-0.085	0.605	-0.072	0.739	0.371	0.323	-0.396	0.947	0.182	-0.412	0.72	-0.112	0.617	-0.311	-0.155	-0.043	0.192	0.305	-0.456	-0.545	-0.076	0.526	-0.315	0.509	-0.274	-0.098	0.154	-0.804	-0.075	0.885	-0.291	-0.135	0.717	0.418	0.272	1.015	-0.493	-1.087	0.543	-0.302	-0.538	-0.139	-0.145	0.76	1.055	-0.81	0.381	-0.248	1.019	0.867	0.315	0.142	0.457	0.043	-0.107	0.17	-0.595	-1.125	-0.621	-0.053	0.69	0.502	0.006	0.309	0.316	0.742	-0.03	0.571	-0.71	0.26	-0.378	-0.524	-0.269	-0.273	0.188	0.392	-0.929	0.03	0.133	0.635	0.336	-0.376	-0.261	0.843	0.428	-0.434	0.308	0.55	0.463	0.098	0.048	-0.315	0.647	-0.056	-0.168	-0.378	0.779	-0.178	-0.462	-0.093	-1.303	0.074	-0.132	-0.341	0.352	0.65	-0.295	-0.019	0.381	-0.305	0.829	-0.323	0.568	-0.449	0.144	0.285	0.139	-0.387	0.54	-0.523	0.084	0.018	-0.171	0.057	0.248	-0.13
DB00908	Quinidine	1.688	23.069	-1.503	1.694	2.17	-0.921	-2.388	0.515	-0.178	-1.592	-1.017	0.907	1.365	-0.322	-0.948	-2.496	1.211	1.912	2.036	0.657	-0.371	0.688	0.878	-1.407	-1.456	-0.92	2.028	-1.723	0.408	-0.211	-1.272	0.347	-1.426	0.667	-1.843	0.916	0.782	-0.713	-0.529	-0.593	-1.014	-0.861	-0.167	1.55	-1.082	-0.701	0.887	-0.498	-0.889	-2.524	-0.599	1.379	0.687	0.559	0.621	-0.537	1.692	0.063	0.139	0.615	1.187	-0.124	-0.073	0.083	-0.345	1.607	-0.005	-0.267	1.024	0.296	-0.531	-0.208	0.381	1.17	1.886	1.002	-1.184	-1.14	1.17	-0.431	-0.9	0.008	0.497	-0.516	0.498	0.28	-0.837	0.066	0.349	-1.325	-0.756	0.528	-0.479	1.326	-0.252	-0.21	-0.371	-0.629	-0.83	-0.604	-0.618	-2.149	-1.567	0.891	0.045	-0.607	-0.156	-0.62	0.064	-0.103	-0.197	1.057	-0.498	-0.359	-0.581	0.519	0.086	1.243	1.175	1.126	-1.402	-0.038	0.087	-0.741	-1.621	0.309	-1.518	-0.046	-0.109	0.619	-1.22	0.473	0.604	-1.019	-0.657	-0.302	-0.861	-0.997	-1.688	-0.129	0.229	-1.093	-0.972	-0.27	0.987	0.627	0.762	0.144	-0.942	-0.303	-0.207	0.676	1.455	-0.656	-2.108	-0.251	0.473	-1.609	0.219	-0.01	0.232	0.446	-1.156	0.902	0.628	-0.743	0.18	0.227	-0.664	-0.595	-0.886	-0.034	0.097	-0.266	0.92	-0.57	1.029	-0.775	-0.525	0.971	-0.114	0.375	0.194	0.016	0.004	0.232	0.228	0.787	1.676	0.555	-0.335	0.702	-0.294	0.031	-0.821	0.158	0.634	-0.73	1.083	0.075	0.462	0.411	0.705	-0.3	-0.665	0.094	0.037	0.351	0.007	-0.322	-0.401	0.605	-0.181	-0.248	-0.149	-0.549	-0.133	0.118	-0.372	0.634	-0.277	-0.25	1.003	-0.314	-1.123	0.528	-0.108	-0.264	0.253	0.117	-0.681	0.103	-0.715	0.549	-0.572	-0.339	0.417	-0.114	-0.088	-0.04	-0.025	0.289	-0.039	-0.287	0.248	-0.491	-0.198	-0.191	-0.725	0.008	-0.529	-0.426	0.369	0.354	-0.171	0.012	0.571
DB00899	Remifentanil	1.688	21.684	-0.88	-1.34	3.218	1.177	2.002	-0.287	1.441	-1.459	-0.472	-1.054	0.683	-0.855	-1.621	-0.902	-0.203	-1.703	0.357	0.225	-0.855	1.391	-2.038	1.135	0.296	-1.408	0.253	0.004	-3.599	3.339	-0.346	0.2	0.776	5.176	-0.979	-0.057	0.066	1.45	1.354	-1.384	2.846	-0.505	-3.529	-0.568	1.142	0.716	0.518	1.878	1.069	-1.014	-0.582	-1.259	-0.281	-2.276	-0.372	1.383	1.096	-0.498	0.004	-1.088	2.622	-0.837	0.78	0.184	-1.468	0.674	-0.493	-1.222	-0.221	0.803	-1.076	0.276	0.018	0.877	-1.225	0.14	-1.231	0.191	-0.18	0.715	-1.416	-0.84	0.206	-0.193	-0.396	-0.575	-0.797	0.605	-0.066	0.067	1.048	-0.417	-0.193	-0.229	0.955	0.247	-0.477	0.762	-0.089	-0.204	-0.942	-0.766	0.725	-1.376	0.005	1.204	0.041	-0.433	0.531	-1.11	0.123	-1.249	0.193	0.566	-0.06	0.472	0.32	-0.017	-0.238	-0.257	0.134	-0.167	0.116	0.374	0.806	-0.052	-0.138	-0.584	0.329	0.709	0.331	-0.721	0.252	-0.389	0.085	-0.489	-0.076	-0.586	-1.146	0.555	-0.415	-0.53	-0.044	-1.113	0.022	0.197	-0.454	-0.721	0.129	0.618	-0.158	0.086	0.387	0.101	1.154	-0.48	0.221	-0.041	-0.592	0.197	-0.317	-0.177	0.575	-0.634	-0.302	-0.936	0.47	0.395	0.308	0.558	-0.074	-0.418	0.095	-0.404	0.414	0.154	0.082	-0.247	-0.689	-0.18	-0.086	-0.35	-0.082	0.049	0.068	0.419	0.226	-0.391	0.599	-0.626	-0.298	0.086	0.1	-0.28	1.058	0.06	0.297	-0.576	0.372	0.463	-0.475	0.13	-0.845	0.239	-0.339	0.444	0.516	0.045	-0.392	0.295	-0.089	-0.148	0.385	0.047	0.747	0.235	-0.028	-0.098	0.185	0.322	-0.771	0.112	0.443	0.081	-0.466	0.753	0.023	0.22	-0.356	-0.062	0.201	0.009	0.794	0.3	-0.685	0.558	-0.865	-0.139	-0.18	-0.324	-0.093	0.199	-0.535	-0.134	0.174	0.383	0.143	-0.587	0.477	0.176	-0.335	-0.851	0.271	-1.247	0.33	0.319	-0.429
DB00859	Penicillamine	1.688	4.27	0.899	0.783	2.304	0.583	1.173	-0.333	2.113	-0.238	0.366	-0.171	0.204	0.889	-0.32	0.813	-0.103	-0.178	-0.854	-0.927	0.58	0.723	-0.016	0.179	0.372	0.261	0.488	-0.212	-1.338	0.144	1.045	0.191	-0.376	-0.026	-0.029	-0.417	0.057	-0.059	0.82	-0.951	0.937	-0.501	0.379	0.237	-0.445	-0.288	-0.315	0.262	-0.249	0.412	0.606	0.787	0.915	0.129	-0.79	1.056	-0.476	0.001	0.795	-0.904	-0.235	0.313	-1.015	-1.098	0.21	0.642	-0.452	0.295	0.382	0.205	0.364	1.007	-1.118	-0.036	-0.051	0.181	-0.033	-0.398	0.909	0.237	0.683	-0.818	0.523	-0.463	-1.304	0.527	-0.404	-0.068	-0.043	-0.109	-1.032	-0.11	0.309	-0.037	-0.04	-0.692	-0.179	0.4	0.434	0.65	-0.235	-0.232	-0.234	0.216	0.11	-0.301	-0.231	-0.099	0.632	0.799	0.52	-0.645	0.543	-1.634	-0.071	-0.161	0.229	-0.068	0.208	0.256	-0.183	-0.035	0.174	-0.34	0.308	-0.037	-0.254	0.592	0.25	0.351	1.442	-0.538	0.096	-1.313	0.389	0.281	-0.003	-0.133	-0.005	-0.975	-0.707	0.57	-0.429	0.14	-0.22	-0.045	-0.414	0.47	0.23	0.729	0.071	0.029	0.608	0.613	0.413	0.257	1.022	-0.631	0.411	0.777	0.073	-0.456	-0.575	-0.141	0.417	1.302	0.254	-0.46	-0.491	0.224	-1.024	0.172	1.715	-0.497	-1.226	0.247	-0.27	0.134	0.554	1.327	-0.254	-0.086	-0.163	-0.241	0.175	0.747	0.583	0.26	0.131	0.569	-0.401	0.791	-0.296	-0.093	-0.613	-1.201	-0.646	-0.201	0.032	0.412	-0.177	-0.81	-0.273	-0.211	-0.35	0.279	0.531	-1.033	0.149	0.211	0.243	0.305	1.101	1.341	0.262	-0.316	0.676	1.347	-0.817	0.056	-0.332	-0.432	0.307	-0.351	-0.17	0.583	0.199	0.03	-0.228	-0.265	1.183	-0.614	0.24	-0.089	-0.689	-0.065	-0.4	0.426	-0.875	-0.047	-0.349	-0.161	-1.08	0.964	0.589	-0.001	-0.355	0.535	-0.118	1.041	-0.387	-0.407	-0.332	0.523	1.04	-0.867	-0.217
DB00854	Levorphanol	1.688	21.392	-2.082	5.55	0.209	-4.693	4.206	-0.058	-0.64	-0.283	-2.78	-0.426	2.765	-3.577	0.239	-2.57	-0.386	3.751	-0.066	0.539	1.784	2.2	-0.796	1.576	-1.835	-3.497	1.978	-1.423	0.824	0.177	-0.391	-1.711	0.556	-0.818	0.501	-0.341	0.993	0.191	0.447	-0.266	0.364	-0.456	0.424	0.836	0.254	0.481	0.588	-0.578	0.439	0.595	1.593	0.161	-0.585	0.348	-0.964	-0.113	-0.155	-0.32	0.167	0.863	-0.304	0.289	-0.579	-0.464	1.419	0.13	-0.473	-0.868	0.88	-0.948	0.06	-0.01	-0.867	0.04	-0.295	0.34	0.235	0.159	-0.026	0.057	-0.92	-0.275	-0.082	0.325	-0.011	0.775	0.339	-0.503	0.122	0.484	-0.102	0.171	-0.64	0.002	0.398	-0.008	-0.501	0.156	1.222	0.271	0.349	0.322	0.06	-0.29	0.152	-0.394	0.237	-0.059	0.316	-0.017	-0.289	-0.21	-0.3	0.87	0.493	-0.199	0.196	0.542	-0.04	0.128	0.439	-0.207	0.384	0.5	0.126	0.153	-0.556	0.451	0.506	0.114	0.134	0.016	-0.172	-0.176	0.088	0.076	-0.048	-0.01	0.184	0.023	-0.382	0.329	-0.113	-0.135	0.045	0.336	0.317	0.122	0.165	0.271	-0.344	0.305	0.046	0.2	0.043	0.043	0.145	-0.402	-0.033	0.46	-0.029	-0.445	-0.279	-0.272	-0.218	0.123	0.322	0.308	0.2	-0.098	-0.082	-0.139	0.034	0.497	-0.293	0.102	0.122	0.112	-0.019	-0.132	0.27	-0.287	-0.407	0.123	-0.176	0.102	0.228	-0.046	-0.28	-0.061	0.058	-0.559	-0.153	-0.168	-0.395	-0.027	-0.172	-0.171	-0.326	0.125	-0.157	0.892	-0.523	0.09	0.278	0.106	-0.147	-0.429	-0.353	-0.124	0.096	-0.484	0.331	0.106	0.561	0.166	-0.016	0.111	-0.04	-0.054	-0.034	-0.053	0.034	0.185	0.016	0.052	0.129	0.253	-0.1	-0.324	0.056	0.022	0.119	0.168	-0.072	-0.017	0.184	0.134	0.128	0.18	0.355	-0.093	0.162	-0.077	0.099	0.293	-0.038	-0.162	0.187	-0.008	-0.112	0.051	-0.003	0.064	-0.246	0.362	-0.259
DB00704	Naltrexone	1.688	30	-0.744	-2.102	-0.941	-1.984	0.757	-0.891	0.399	-0.378	-1.012	-0.572	0.757	-1.686	0.693	-0.456	-0.635	0.398	-0.471	0.23	0.199	0.764	-0.549	0.496	0.393	-0.07	0.847	-1.125	-0.176	-0.23	0.338	0.187	-0.326	0.334	0.125	-0.556	0.352	0.026	-0.869	-0.097	-0.074	-0.627	0.528	1.028	-0.155	0.599	0.342	0.135	-2.009	-0.519	0.855	0.114	-0.074	-0.408	0.385	-0.401	-1.007	0.68	-0.544	0.097	-0.27	-0.512	-0.264	0.668	0.873	-0.242	0.133	0.736	-0.218	0.969	0.342	0.366	-0.175	0.285	-1.167	-0.8	-0.189	0.337	-0.337	0.632	-0.224	-0.108	-0.007	0.137	-0.076	-0.1	-0.431	0.305	0.494	-0.287	0.119	-0.685	0.511	-0.668	0.634	-0.379	1.151	-0.186	-0.021	-0.633	-0.176	-0.495	0.441	-0.213	0.693	-0.127	0.032	0.464	0.456	1.234	-0.054	-0.135	0.842	-0.393	-1.002	0.725	-0.155	0.118	-0.225	-0.406	0.195	0.216	0.148	-0.216	-0.281	-1.018	-0.135	0.351	-0.298	0.601	-0.455	0.257	-0.304	0.849	-0.524	-0.031	-0.029	0.286	-0.308	0.243	-0.253	-0.091	-0.023	0.115	0.094	-0.606	-0.876	0.058	-0.021	-0.093	0.081	-0.091	0.272	-0.301	-0.258	-0.002	0.35	0.438	-0.423	0.162	0.371	0.458	0.328	-0.257	-0.613	-0.215	-0.275	-0.498	-0.161	0.072	0.356	0.246	0.061	-0.028	0.456	0.042	-0.425	0.547	-0.485	-0.068	-0.318	0.415	0.004	0.405	0.16	-0.166	-0.27	-0.164	0.088	0.345	-0.348	0.052	0.11	0.156	-0.136	-0.224	0.276	-0.338	0.644	-0.031	-0.169	0.071	0.07	-0.004	-0.416	-0.028	-0.196	0.003	0.294	0.402	-0.163	0.053	0.021	0.13	-0.26	0.149	0.271	-0.372	-0.169	0.01	0.043	0.129	-0.057	-0.19	-0.005	0.186	-0.181	0.024	0.181	-0.001	0.202	0.174	0.059	0.027	0.189	-0.063	-0.13	0.011	-0.024	-0.215	-0.315	0.202	-0.347	-0.575	0.235	0.199	0.052	-0.238	0.04	0.169	-0.15	0.308	0.223	-0.088	-0.102	-0.019	0.137
DB00805	Minaprine	1.688	16.6	-1.7	-1.407	0.35	1	0.94	-0.004	0.238	-0.806	0.599	-1.296	-0.447	0.729	-2.663	-0.319	0.641	0.942	1.854	0.08	0.411	-0.312	0.784	-2.413	-0.487	-1.228	-1.605	0.253	2.294	-1.723	-0.149	-2.518	-0.935	-3.371	1.356	-2.929	4.176	-0.213	0.161	0.34	3.641	0.726	-0.799	2.347	1.006	0.605	0.456	1.297	0.583	-1.698	-1.157	-3.54	1.282	-0.111	-0.961	1.342	-0.564	0.567	-0.804	0.293	-1.99	-1.951	-0.375	0.63	-0.497	-0.267	0.801	-0.039	0.499	1.051	1.622	0.52	1.357	1.362	-1.895	0.206	-1.293	-1.352	-1.273	2.145	-0.6	-1.515	-0.152	-1.574	-0.449	0.546	-0.475	-0.882	1.428	0.764	0.345	-0.523	-0.383	1.885	-0.496	0.301	0.023	0.401	-0.11	0.316	0.816	0.951	-0.885	1.166	-1.109	-0.65	-1.096	1.577	-0.64	-2.208	-1.832	0.277	-0.619	1.291	-0.107	-0.113	-0.398	-0.974	1.847	0.422	0.666	0.879	0.2	-1.864	-0.84	-0.826	2.114	-0.302	-0.63	0.192	0.62	-1.161	1.071	-0.791	0.576	0.781	0.511	-0.462	-0.58	0.317	-1.26	-1.178	0.454	0.503	0.245	-0.763	-0.344	-1.115	0.43	0.78	2.323	0.043	0.731	-0.276	0.225	-0.097	0.577	-0.493	-0.019	-0.199	0.223	-0.223	-0.679	0.557	-0.046	0.891	0.468	-0.777	0.067	-0.154	0.234	-0.601	0.393	-0.459	0.211	-0.406	0.298	0.923	0.376	0.169	-1.183	-0.008	-0.474	0.566	0.356	-0.587	-0.26	-0.337	0.07	-0.12	0.096	-0.464	0.235	0.06	-0.129	0.106	0.096	0.329	0.376	-0.198	-0.375	0.032	0.438	-0.342	0.151	-0.826	0.151	0.561	-0.051	0.749	-0.3	-0.356	0.495	0.125	0.145	0.22	-0.663	0.119	0.158	0.241	-0.563	0.289	-0.277	-0.07	0.226	0.384	-0.135	0.028	0.069	-0.147	-0.128	0.067	0.256	-0.306	-0.117	-0.072	-0.071	0.065	0.088	0.859	0.3	0.086	0.177	0.074	0.235	-0.121	-0.336	-0.177	0.218	0.011	-0.336	0.181	0.364	0.33	-0.299	0.096	-0.429
DB00754	Ethotoin	1.688	16.1	-2.621	1.644	0.761	1.052	-1.258	1.298	-0.9	3.267	-0.145	-2.63	-1.02	-0.629	1.071	-1.348	1.171	-1.085	-1.29	-0.692	0.984	-1.642	1.542	-0.827	0.395	0.956	-0.295	2.012	3.013	0.389	-0.394	0.474	0.381	1.58	-1.6	-0.665	-1.434	4.201	-0.565	-0.502	-0.831	0.884	-0.188	1.324	2.711	-1.341	1.255	-1.175	1.478	1.36	-1.703	-1.511	-2.148	-1.09	-0.792	-1.348	-1.227	-0.017	2.008	-0.305	-0.48	0.591	-1.71	0.503	1.802	-1.922	1.434	0.092	0.993	-0.458	-1.666	3.13	0.107	0.818	-0.632	1.777	1.668	-0.558	0.406	-0.514	-0.594	0.126	-0.264	1.124	-1.034	-0.905	-0.033	-1.296	-0.349	0.709	0.547	-1.327	1.812	-1.477	-0.27	0.019	0.749	-1.038	-0.626	1.008	0.382	0.533	-0.566	-0.376	0.44	-1.672	1.222	0.056	0.536	1.696	-0.05	-0.412	-1.015	0.553	-1.101	1.311	-1.638	0.562	-0.303	1.083	-0.648	0.625	-0.541	0.017	-0.054	-0.084	-0.143	-1.584	0.719	-0.214	-0.748	1.648	-0.327	-0.873	-0.133	1.064	-0.839	0.304	-1.906	-0.17	0.637	-0.194	0.061	-0.975	-0.979	1.246	0.613	-0.43	0.697	0.765	0.571	0.428	0.168	-0.065	-0.373	-0.248	0.829	-0.111	-1.002	-0.478	1.239	0.036	-0.144	-0.883	1.08	0.508	0.78	-0.057	-0.646	0.361	-0.255	-1.271	-0.77	-0.393	0.844	0.576	-0.226	0.471	0.261	-0.094	-0.503	0.146	-0.212	-0.708	1.09	0.946	0.707	0.787	-0.136	-0.476	0.168	-0.288	-0.225	0.077	-0.227	0.321	0.538	0.446	-1.107	-0.213	-0.478	-0.132	-0.643	-0.666	-0.423	0.067	-0.365	0.697	0.065	0.054	-0.809	-0.448	0.049	0.041	-0.3	0.336	0.114	-0.17	0.232	-0.302	0.049	0.402	-0.271	0.194	-0.408	0.053	-0.254	0.035	-0.224	0.051	0.407	-0.217	0.236	-0.08	-0.114	0.22	-0.34	0.22	-0.28	-0.332	-0.052	-0.606	0.191	0.401	-0.017	-0.833	-0.542	-0.229	-0.206	-0.212	-0.419	-0.467	-0.342	-0.07	-0.079	0.106	-0.132
DB00752	Tranylcypromine	1.688	6.345	-2.321	5.75	0.679	0.069	-1.795	2.03	-0.146	1.662	-2.466	0.323	0.631	2.731	0.426	-0.149	1.143	0.177	-0.912	-1.308	-0.471	-0.539	0.048	0.404	-0.306	-0.678	-1.598	0.193	0.438	-0.865	1	0.532	0.649	0.017	-0.515	-0.492	-0.283	1.101	0.554	0.785	-0.05	0.849	0.747	0.202	-0.329	0.75	-0.148	-0.031	-0.166	-0.37	0.033	-0.781	-0.212	0.044	-0.028	-0.564	1.011	-0.406	0.116	0.601	-0.004	-0.099	0.235	0.634	-0.293	-0.202	0.542	-0.168	0.584	-0.158	0.2	-0.028	-0.664	0.67	-0.377	-0.198	0.189	-0.819	0.337	0.372	0.071	-0.041	0.121	0.426	0.145	-0.557	-0.376	0.02	0.199	0.011	0.041	0.005	0.166	0.174	0.161	0.388	-0.138	0.38	0.616	-0.276	0.48	-0.44	-0.463	-0.668	-0.318	0.605	-0.055	0.222	0.226	0.368	0.282	0.288	0.377	-0.3	-0.343	-0.513	1.018	0.618	0.482	0.438	-0.866	0.063	-0.36	-0.114	0.123	-0.4	0.411	-0.245	-0.095	-1.325	0.105	0.426	-0.811	0.006	-0.27	-0.623	0.38	0.435	-0.322	-0.242	-0.096	0.161	0.367	0.254	-0.324	-0.421	-0.546	0.299	-0.356	-0.505	-0.068	0.752	-0.188	0.024	0.322	0.44	0.392	0.287	0.655	-0.146	-0.123	0.106	-0.162	0.18	-0.555	-0.624	-0.197	-0.035	0.179	-0.326	0.27	-0.34	0.31	0.185	0.571	-0.23	-0.149	-0.678	-0.754	-0.434	0.051	-0.049	1.201	-0.019	-0.345	0.489	-0.105	-0.418	0.336	-0.212	0.584	0.479	-0.327	-0.036	0.161	-1.134	0.192	-0.651	-0.222	0.396	-0.086	0.356	-0.979	-0.179	0.25	-0.208	-0.729	-0.563	-0.028	-0.561	-0.865	-0.363	0.939	-0.272	0.09	-0.301	0.343	0.041	0.08	0.202	0.094	-0.262	0.066	-0.009	-0.207	0.505	-0.415	-0.261	0.261	-0.249	-0.326	-0.145	0.382	-0.425	-0.666	-0.196	-0.153	-0.745	-0.241	1.016	-0.587	0.551	-0.551	-1.123	-0.858	0.099	0.361	-0.328	0.55	0.065	-0.052	0.747	-0.266	0.585	-0.337	0.194	-0.196
DB00747	Scopolamine	1.688	18.621	0.006	1.078	2.262	0.668	0.547	-0.772	6.372	-0.158	-2.658	0.359	-1.208	1.266	-0.77	0.422	0.377	-0.981	0.886	2.149	-1.316	-2.974	1.903	0.72	2.335	-0.548	0.829	-0.243	2.881	-0.127	0.368	-2.008	-1.545	0.129	1.164	0.093	-0.586	0.241	0.924	2.72	-1.08	-2.446	-0.27	-0.235	-0.307	0.143	-0.399	-1.572	1.041	-1.082	-0.423	0.119	-1.504	-1.816	2.497	0.784	0.032	1.068	0.254	-0.714	0.693	0.242	1.092	1.565	1.621	-0.35	-1.191	-1.038	0.369	0.748	-0.091	0.545	0.613	1.419	-1.03	0.379	0.096	-0.127	0.273	0.093	-2.179	-1.048	-1.233	-0.321	-1.508	0.264	0.589	-0.886	0.956	-0.17	-0.12	1.168	0.581	0.073	0.41	-0.229	-1.046	-0.679	-0.063	-0.024	0.663	1.168	0.157	0.111	0.473	0.226	-0.658	-0.14	-0.443	1.143	0.094	0.949	0.502	0.713	1.398	-0.261	0.14	0.266	-1.134	-0.737	-1.293	-0.433	0.559	0.454	-0.646	-0.131	-0.46	-0.045	0.783	0.456	-0.283	-0.429	0.243	1.194	-0.711	-0.081	0.823	-0.842	-0.869	-0.141	-1.347	0.155	-1.3	-0.871	0.17	-0.472	0.716	0.722	0.066	-0.109	-0.488	0.102	-0.27	-0.896	0.908	-0.126	-0.29	0.202	1.336	-0.143	-0.609	-1.177	-0.155	1.389	-0.718	0.971	-0.713	0.176	0.229	-0.584	-1.335	-0.23	0.165	-1.584	0.477	-0.039	-0.539	1.021	-0.192	-0.242	0.387	-0.925	-0.491	-0.751	0.451	0.576	-0.703	-0.086	-0.303	1.879	0.336	0.044	-0.525	0.09	0.303	0.088	0.3	-0.264	-0.852	-0.061	-0.093	-0.295	0.153	0.638	0.005	-0.387	0.408	-0.316	0.57	-0.595	0.083	0.701	0.738	0.08	0.646	-0.609	-0.63	0.203	0.52	0.081	-0.465	-0.401	-0.468	0.331	-0.365	-0.115	-0.018	-0.279	0.022	0.424	-0.248	-0.217	-0.649	-0.166	1.509	-0.132	-0.617	0.405	0.044	-0.26	-0.213	-0.329	-0.26	0.305	-0.136	0.434	0.061	-0.403	-0.05	0.18	-0.078	0.214	0.341	0.332	0.688	-0.311	0.443
DB00734	Risperidone	1.688	27.249	-1.793	-3.668	-0.735	-1.117	-0.636	1.011	-0.221	0.168	-1.126	-0.134	0.738	0.324	-0.139	-1.02	-0.399	0.119	-0.38	0.567	-0.493	-0.073	0.421	-0.019	-0.004	-0.527	0.773	-0.407	-0.743	0.028	0.591	0.565	0.147	0.433	1.095	0.797	-0.488	-0.141	0.599	-0.343	-0.301	0.011	-0.594	-0.167	0.198	0.696	-0.922	0.53	-0.809	0.598	-0.067	0.48	-0.124	-0.598	-0.121	-0.084	-0.246	0.803	-0.561	1.183	-0.509	-1.349	-0.615	0.036	-1.127	-0.139	0.007	0.056	0.416	-1.579	-0.329	0.351	0.504	0.699	1.117	-1.078	1.043	-0.859	0.321	0.124	0.334	-0.815	0.465	0.617	0.975	-0.287	-0.354	0.565	-1.007	0.769	-0.565	-0.584	-0.123	-0.569	-0.924	0.582	-0.596	0.751	0.506	0.593	0.459	1.015	0.026	0.174	0.793	-0.069	0.192	0.511	-0.523	-0.544	-0.984	-0.954	0.173	-0.538	0.301	-0.122	-0.403	0.178	-1.039	-0.817	-0.298	0.935	-1.297	1.04	-0.541	-0.72	1.27	1.499	1.244	-0.245	1.009	-0.309	0.146	0.381	1.341	0.509	-0.801	0.087	-0.062	-0.764	0.527	0.523	-0.098	-1.033	0.902	0.556	-0.155	0.742	0.699	0.697	-0.725	-0.188	0.726	-0.379	-0.708	-0.631	0.493	0.216	0.437	0.017	-0.135	0.434	0.041	-0.518	0.287	2.033	-0.243	-0.293	-1.728	0.496	2.483	-0.19	0.018	0.708	0.619	-0.805	0.508	-0.384	0.423	-0.175	-1.362	0.454	1.004	-0.384	-0.738	-0.475	-0.989	1.004	0.19	-0.145	-0.047	-0.346	-0.74	-0.024	0.575	0.589	2.001	0.436	-0.524	-0.253	1.146	0.43	0.428	1.301	0.08	0.302	0.579	0.66	-0.473	-0.319	-0.038	0.403	0.987	0.524	-0.451	-0.066	-0.879	0.447	-0.218	0.204	1.089	0.036	-1.191	-0.368	0.013	0.036	0.031	0.341	0.344	-0.328	-0.733	-0.01	-0.442	-0.032	1.012	1.656	0.79	-0.545	-0.088	-0.294	-0.535	0.043	0.167	0.34	-0.129	0.305	-0.255	0.017	0.399	1.262	-0.505	0.489	0.583	-0.286	0.295	0.433	0.646
DB00733	Pralidoxime	1.688	6.98	-1.271	-0.284	-0.174	-0.106	-0.668	-0.377	-1.111	0.424	-0.87	0.955	-0.445	2.658	-3.026	0.916	0.668	-0.313	-0.554	0.265	-0.735	-0.07	-0.022	-0.215	0.884	-1.18	-0.042	0.53	1.718	-1.1	-0.741	0.581	-0.061	0.865	-0.501	0.656	0.508	0.091	-0.954	1.364	-0.344	0.646	-1.407	-0.085	2.139	-0.41	-0.246	-1.094	0.927	0.028	0.858	0.767	-0.493	0.195	-0.065	0.842	-1.314	1.052	1.366	0.96	0.917	-0.267	0.223	0.23	-0.356	1.272	-0.031	0.788	0.564	1.23	1.082	0.683	0.563	-1.117	0.171	1.143	0.096	0.602	-0.914	-0.291	1.635	0.4	1.082	-0.424	0.263	1.19	-0.27	-0.005	0.386	-0.327	1.05	-1.107	0.503	-0.393	0.446	-1.641	-0.455	-1.876	0.157	-0.22	0.103	-0.867	0.756	-0.207	-0.943	-1.179	0.373	0.546	-1.847	0.829	-1.214	-1.018	-0.002	-0.55	-0.36	2.086	-1.173	1.577	-0.059	0.961	-1.051	0.272	-0.043	1.036	0.674	-0.157	-0.234	1.671	0.731	-1.131	-0.396	0.351	1.05	0.237	0.779	0.412	1.294	-2.056	-0.223	1.11	-1.047	0.69	-0.27	1.633	1.145	-0.437	-0.147	-0.897	0.787	0.348	-0.99	-0.113	-1.131	0.158	0.288	-0.131	0.242	0.289	0.62	0.949	-0.246	-1.317	0.72	0.402	-0.112	-1.555	-0.053	-0.542	-0.411	0.627	0.46	0.75	-0.073	0.083	0.04	-0.428	0.29	-0.348	-0.675	0.388	-1.1	-1.379	-0.322	-0.452	-0.63	-0.327	0.357	-1.433	-0.406	-1.083	1.845	0.251	-0.258	1.177	0.082	-1.418	0.085	-0.416	-0.706	2.244	0.489	0.318	0.307	-0.033	0.82	0.075	-0.014	0.299	-0.733	0.594	0.524	-0.539	0.041	0.03	-0.743	0.525	-0.112	-0.166	-0.239	0.841	-0.425	0.374	0.449	0.327	-0.014	0.592	-0.382	-0.257	0.778	-0.081	-0.253	-0.441	0.483	-0.167	0.284	-0.099	0.648	-0.605	-0.323	0.242	0.262	-0.14	0.098	-0.224	-0.192	-0.088	-0.1	0.3	-0.985	0.004	-0.319	-0.064	0.043	-0.186	0.064	-0.654	0.642
DB00726	Trimipramine	1.688	15.242	-2.474	1.849	-1.339	7.695	5.297	1.486	-0.76	-3.987	-2.686	5.287	1.999	1.201	3.853	0.562	0.808	-4.527	2.552	0.003	1.827	-0.684	-0.116	1.004	-1.984	-0.335	0.155	-1.758	-0.179	-1.749	-0.71	-0.215	0.443	0.395	-0.824	-0.423	-0.311	0.297	-0.005	-0.593	0.574	0.38	-0.018	-0.064	-0.188	0.146	0.685	0.492	0.138	0.389	0.293	0.527	-0.022	-0.123	-0.196	-0.355	-0.078	0.358	0.492	-0.328	-0.052	-0.196	0.016	0.062	-0.042	0.049	0.418	0.724	0.171	0.499	-0.871	0.001	0.321	0.15	0.202	-0.082	0.272	-0.462	-0.41	-0.197	-0.321	-0.457	0.188	0.475	-0.014	-0.181	-0.056	-0.61	0.02	-0.272	0.013	0.345	0.199	-0.357	0.213	-0.398	0.217	-0.425	-0.257	0.008	-0.003	0.584	0.154	0.266	-0.409	-0.017	-0.375	0.262	0.236	0.289	0.317	0.221	0.073	-0.258	0.567	-0.36	-0.583	0.098	0.004	-0.126	-0.181	0.064	-0.512	-0.167	0.165	-0.332	0.134	0.056	-0.061	0.094	0.233	-0.03	-0.312	0.154	0.083	0.238	0.279	0.076	-0.152	-0.349	-0.094	0.244	-0.499	-0.224	0.256	-0.088	0.071	-0.097	-0.274	-0.015	0.092	-0.109	-0.299	0.196	-0.046	-0.386	-0.289	0.245	-0.355	0.312	0	-0.157	-0.091	0.206	0.248	-0.031	-0.102	-0.231	-0.436	-0.179	-0.028	0.249	-0.161	-0.081	-0.2	-0.064	0.39	-0.067	-0.093	0.186	0.236	0.228	0.159	0.012	-0.106	0.169	-0.277	0.047	-0.32	0.284	0.208	0.014	-0.031	-0.06	0.025	-0.157	-0.017	-0.174	-0.001	-0.246	-0.327	0.01	0.179	0.136	0.098	-0.192	0.162	0.074	-0.235	0.075	-0.117	-0.283	0.113	0.047	0.257	-0.073	-0.102	-0.095	-0.118	-0.087	0.141	0.031	0.113	0.121	0.122	0.139	-0.319	-0.01	0.07	0.045	0.117	-0.245	0.03	0.175	-0.434	0.488	0.274	-0.156	0.045	-0.057	0.143	0.027	-0.052	0.087	-0.137	-0.104	0.061	0.171	-0.01	-0.08	-0.073	-0.063	0.108	0.06	0.071	-0.037	0.121
DB00715	Paroxetine	1.688	17.156	-2.148	5.103	-0.215	-1.064	-1.666	-1.861	1.684	0.228	-1.37	-0.073	1.835	-0.046	-0.642	-0.732	-0.704	-2.179	-0.494	-0.665	0.412	-1.07	-0.884	0.144	-1.265	1.18	1.232	1.079	-0.413	-0.78	2.134	-1.326	1.064	-1.664	2.198	1.501	-0.123	-0.015	-1.903	0.708	1.56	0.517	-0.616	1.007	-2.076	0.289	0.107	0.446	-2.194	2.219	0.281	-1.718	-0.467	0.234	-0.033	1.711	1.942	0.3	1.692	0.348	0.051	-0.814	0.457	-0.305	-0.937	-0.82	-0.011	0.129	0.699	2.788	-2.098	-0.012	-1.034	0.999	-0.037	-0.248	0.185	-1.084	1.751	-0.358	1.082	2.08	-1.251	0.418	0.872	-1.128	0.475	0.175	-0.078	-0.418	1.552	-0.383	1.892	0.92	-1.008	0.838	-1.789	-0.206	0.446	-2.03	-1.583	-0.186	-1.012	0.864	0.732	0.978	0.652	1.666	-0.721	0.03	-0.984	-0.278	0.28	0.306	0.163	0.344	-1.135	0.26	-1.649	1.922	-0.037	-0.262	-0.516	-0.616	0.59	-0.223	0.287	1.267	0.876	-1.651	0.073	0.135	-0.013	2.024	0.237	-0.272	0.019	-1.376	1.116	1.212	-0.459	-0.816	0.419	1.037	-1.632	1.107	-0.382	-0.611	-0.453	0.82	-0.571	0.641	0.773	-0.324	0.441	0.061	-0.946	-0.392	-0.965	-0.499	-0.201	-0.14	-1.318	-0.233	-0.111	0.485	-0.578	-0.118	-0.535	-0.84	-1.452	0.508	-0.11	0.496	-0.722	0.017	-0.819	0.246	0.745	0.35	0.718	0.22	-0.431	-0.781	0.446	0.269	0.245	1.067	-0.244	-0.539	0.191	-0.69	0.348	-0.451	-0.182	-0.289	0.298	0.119	0.039	0.354	-0.649	0.133	-0.422	0.785	-0.032	-0.42	0.481	-0.276	-0.69	-0.19	0.601	0.291	-0.167	0.044	0.036	-0.013	0.03	-0.441	-0.02	-0.624	-0.042	-0.12	0.495	-0.618	-0.441	0.01	0.163	-0.338	0.222	-0.131	-0.149	0.757	0.015	0.214	0.277	-0.709	0.06	0.307	-0.164	-0.075	-0.354	0.153	0.195	-0.566	0.045	-0.37	-0.774	-0.489	0.203	0.585	-0.245	-0.05	-0.12	0.186	0.013	0.103	-0.192
DB00472	Fluoxetine	1.688	12.921	-2.975	6.264	-0.303	1.314	-4.883	-2.48	0.173	-1.405	-0.99	0.394	0.399	0.154	-1.085	-0.494	-1.999	-2.044	0.828	-0.272	-1.493	-1.375	-1.633	1.276	-0.774	0.588	1.855	3.368	0.814	0.953	-0.894	0.168	1.269	0.283	-0.113	-2.146	0.342	0.687	2.494	-1.169	-0.778	1.608	4.174	-0.317	0.254	0.465	-0.392	0.077	-0.788	0.802	-0.68	0.487	0.872	1.108	-0.335	-0.731	-1.116	-0.097	0.335	-0.542	-0.16	-0.219	-0.595	0.438	-0.688	0.66	-0.881	-0.063	-0.273	0.344	0.55	-0.832	0.59	1.077	-1.076	0.572	0.04	0.087	0.371	0.622	0.083	0.91	-0.813	-0.665	-0.133	0.057	0.819	0.884	-1.19	0.346	-0.474	-0.141	-1.02	0.708	-0.6	0.016	0.555	-0.302	-0.602	-0.454	0.842	-0.378	0.238	0.085	0.424	-0.418	0.395	-0.48	0.534	-0.419	-0.534	0.611	-0.608	0.243	0.853	-0.063	-0.153	-0.037	0.216	0.235	0.786	0.67	1.11	0.419	0.588	0.118	0.296	-0.123	0.291	0.327	-0.308	-0.275	0.448	0.318	-0.435	0.497	0.115	0.691	-0.728	0.37	-0.631	-0.017	-0.061	0.241	-0.025	0.407	-0.193	0.139	-0.34	0.523	-0.317	0.958	-0.012	-0.781	-0.477	0.148	-0.236	0.115	-0.368	0.235	0.359	0.651	0.572	-0.025	-0.559	-0.473	-1.225	-0.31	-0.068	0.042	-0.07	0.166	-0.097	-0.021	0.523	-0.677	0.863	-0.255	-1.097	-0.82	0.474	-0.783	0.21	0.255	0.076	-0.434	0.466	-0.313	0.271	0.221	-0.305	0.562	0.314	0.98	0.339	-0.312	0.108	0.147	-0.199	-0.351	-0.538	0.361	-0.106	0.921	0.375	0.344	0.266	-0.142	-0.036	0.133	0.442	0.325	-0.03	0.02	-0.168	0.459	-0.05	0.293	0.117	-0.246	-0.186	-0.243	-0.271	-0.68	0.514	-0.032	-0.163	0.536	-0.284	-0.018	0.267	0.228	0.4	-0.089	0.381	0.098	0.148	0.355	-0.017	-0.667	0.15	-0.3	-0.44	0.808	0.475	0.018	0.032	0.345	0.08	-0.885	-0.364	0.136	0.122	0.16	0.317	0.428	-0.611
DB00504	Levallorphan	1.688	21.963	-2.31	4.906	0.296	-4.66	4.063	-0.082	-0.762	-0.252	-2.616	-0.467	2.757	-3.675	0.077	-2.386	-0.339	3.772	-0.016	0.495	1.828	2.194	-1.073	1.554	-2.096	-3.722	2.262	-1.603	0.924	0.176	-0.327	-1.842	0.051	-1.099	0.402	-0.204	0.847	0.172	0.713	-0.239	0.381	-0.486	0.613	0.765	0.048	0.386	0.52	-0.733	0.473	0.489	1.924	0.238	-0.612	0.371	-1.034	-0.386	0.049	-0.403	-0.002	0.788	-0.368	0.458	-0.521	-0.37	1.236	0.208	-0.302	-1.01	0.956	-1.129	0.041	-0.026	-0.827	-0.182	-0.283	0.285	-0.064	0.034	-0.247	0.174	-0.715	-0.332	-0.16	0.278	0.065	0.7	0.094	-0.725	-0.374	0.471	-0.045	0.107	-0.724	-0.008	0.43	0.103	-0.717	0.107	1.125	-0.033	0.675	0.275	-0.289	-0.282	-0.094	-0.535	0.47	-0.347	0.054	-0.261	0.002	-0.33	-0.527	0.724	0.312	-0.377	0.276	0.676	-0.21	0.19	0.655	-0.28	0.343	0.438	-0.056	0.431	-0.412	0.49	0.293	0.165	-0.008	0.095	-0.002	-0.271	0.124	0.103	-0.254	-0.211	0.085	0.126	-0.031	0.59	0.027	0.035	0.127	0.446	0.27	0.183	0.123	0.287	-0.313	0.346	-0.137	0.331	0.21	-0.072	0.195	-0.352	-0.047	0.404	-0.086	-0.561	-0.205	-0.234	-0.292	-0.045	0.541	0.29	0.488	-0.155	0.08	-0.135	0.013	0.398	-0.253	0.022	0.198	0.381	0.044	-0.105	0.539	-0.4	-0.404	0.018	-0.185	0.238	0.254	-0.068	-0.269	-0.009	0.441	-0.58	-0.28	-0.048	-0.374	0.088	-0.257	-0.078	-0.485	0.204	-0.13	0.398	-0.319	0.236	0.611	0.19	0.045	-0.5	-0.152	-0.039	0.01	-0.255	0.134	0.067	0.599	0.075	-0.019	0.241	0.324	-0.198	0.014	0.035	0.332	0.092	-0.033	-0.069	0.021	0.211	-0.356	-0.209	0.002	0.094	0.127	0.018	-0.077	0.119	0.193	-0.075	-0.157	-0.12	0.194	0.12	-0.025	0.058	0.138	-0.173	-0.034	-0.043	0.345	-0.087	0.069	0.053	-0.136	-0.026	0.108	0.021	0.02
DB14507	Lithium citrate	1.688	6.648	3.187	1.024	1.613	0.398	0.938	-0.648	3.53	-0.669	-0.357	0.033	-0.017	0.502	0.941	2.319	-0.247	0.26	-0.878	-3.385	0.587	3.144	-0.379	-0.991	-0.594	-1.365	2.139	2.243	-1.622	-0.247	3.158	0.227	0.582	-1.616	0.156	0.222	-0.953	-1.333	0.957	-0.919	0.088	-0.226	0.216	0.029	2.306	0.189	0.958	0.094	0.067	-0.35	-1.027	0.423	0.074	-0.342	1.436	-1.473	-1.29	-2.136	0.465	0.827	0.205	1.307	0.464	0.855	0.033	0.55	2.127	0.618	0.53	0.421	-0.424	0.137	0.598	-0.797	0.567	-0.77	0.991	1.215	-0.457	0.417	-0.214	-0.432	1.227	1.258	0.319	-0.246	0.109	-0.11	0.519	-0.865	0.063	-0.51	0.446	-0.357	0.265	-0.097	-1.413	0.164	0.553	-0.889	-0.708	0.169	-0.535	0.135	-0.091	0.129	0.09	-0.352	-0.228	-0.036	-0.413	0.861	0.072	0.636	0.531	-0.115	-0.005	-0.725	-0.112	-0.179	0.728	0.079	-0.462	-0.603	-0.437	0.014	0.589	-0.674	0.05	0.42	-0.942	-0.232	0.024	0.692	0.479	-0.795	-0.047	-0.787	-0.718	-0.108	-1.364	-0.472	-0.709	-0.181	0.576	-0.112	1.025	-0.015	-0.033	0.289	0.153	-0.111	-0.761	-0.319	0.042	0.872	-0.02	-0.232	0.278	-0.791	0.508	0.053	-0.265	-0.404	-0.122	0.595	0.421	-0.278	0.773	0.456	-0.035	-0.08	-0.186	0.355	0.66	-0.657	-0.094	-0.852	-0.528	-0.301	-0.249	-0.31	0.466	-0.204	0.388	0.211	0.185	0.183	-0.108	-0.194	0.408	-0.053	0.295	0.053	0.189	0.076	-0.017	0.376	0.339	-0.315	-0.379	0.261	0.249	-0.21	-0.304	0.301	0.514	-0.094	-0.164	-0.134	-0.436	0.11	0.069	0.697	0.055	-0.018	0.391	0.137	-0.245	0.131	-0.143	0.115	-0.018	-0.106	0.372	-0.021	-0.513	0.096	-0.08	0.259	-0.107	-0.334	-0.068	0.147	-0.108	-0.502	-0.138	-0.174	0.034	-0.103	0.245	0.257	0.486	-0.213	-0.173	-0.018	-0.096	0.113	-0.076	-0.089	-0.255	0.092	-0.062	0.068	0.331	0.058	-0.21
DB11823	Esketamine	1.688	18.504	-1.177	2.191	-0.546	-0.091	-0.036	1.781	2.112	3.401	-1.551	-2.071	-0.489	-0.835	2.646	2.144	5.225	-3.204	-3.895	2.645	0.169	-0.393	1.709	0.624	1.72	0.452	0.837	-1.425	-0.296	6.162	-3.589	1.184	-1.952	-1.414	-0.122	2.312	1.887	0.031	2.057	-2.583	-1.479	1.999	0.695	-0.328	0.07	2.126	0.975	1.245	0.307	-0.382	1.288	-1.472	1.777	-0.011	-0.943	-0.24	-0.215	-0.786	-0.026	0.938	0.077	-0.09	0.333	-0.562	0.848	-0.604	-0.537	0.625	-0.556	0.407	-0.717	0.161	-0.015	-0.238	-0.182	-0.029	0.262	0.029	-0.339	0.37	0.074	0.904	-0.479	0.094	0.103	0.02	-0.726	0.223	1.311	-0.312	-0.359	0.013	0.208	0.279	-0.212	0.726	-0.008	0.152	0.043	-0.215	-0.434	-0.015	0.196	0.396	0.365	-0.576	-0.505	0.412	-0.195	0.188	-0.242	-0.033	-0.691	0.28	0.947	-0.444	-0.082	0.531	-0.077	-0.434	-0.24	-0.084	-0.638	-0.233	-0.228	-0.532	0.154	-0.101	-0.003	0.627	0.086	0.194	0.651	-0.36	-0.193	-0.327	0.188	-0.367	-0.055	0.236	-0.31	-0.019	0.053	0.648	-0.294	0.075	0.069	-0.027	0.389	0.02	-0.347	-0.097	-0.382	-0.299	0.019	-0.03	-0.622	0.144	-0.084	-0.038	0.068	-0.342	-0.31	0.12	-0.092	-0.261	0.41	-0.053	-0.311	0.054	0	0.108	-0.067	0.548	-0.03	-0.283	-0.078	0.252	-0.288	0.376	-0.022	-0.126	0.161	-0.081	0.049	-0.204	-0.064	0.263	0.351	-0.188	0.258	-0.246	0.216	0.07	-0.04	0.035	-0.062	0.141	0.145	0.136	0.36	0.116	0.308	0.095	0.073	-0.269	0.072	0.113	0.177	-0.128	0.023	-0.187	0.034	0.177	0.067	-0.362	-0.029	-0.01	0.041	0.088	-0.167	0.031	0.198	-0.008	0.119	-0.422	0.073	0.344	-0.082	0.146	0.086	0.04	0.077	0.009	-0.063	0.135	0.291	0.068	-0.127	0.047	0.094	-0.044	-0.09	-0.032	0.018	0.196	0.28	0.067	0.102	0.028	0.053	-0.103	0.121	0.25	-0.043	-0.25	-0.054
DB09068	Vortioxetine	1.688	13.808	-2.16	0.562	-1.026	4.866	3.181	-0.182	-1.512	0.401	0.746	-0.387	-1.807	0.173	-2.016	-0.596	-2.434	2.917	0.656	-0.084	-1.285	0.866	0.592	0.106	0.776	0.281	-2.564	3.654	2.592	0.763	3.864	-0.255	0.285	0.308	0.491	2.76	0.923	0.142	2.828	-0.384	-0.863	-0.718	-0.474	1.378	0.805	0.278	0.469	0.337	0.178	0.367	0.453	-1.208	0.241	-1.205	-0.199	0.217	0.555	-1.459	0.737	-0.113	-0.194	-1.278	0.014	0.669	-0.071	0.376	-1.134	0.22	-1.386	0.031	0.192	1.163	-0.228	-0.014	-0.147	0.662	0.874	-0.512	-1.332	-1.55	-1.249	-0.016	1.617	-0.021	-0.548	0.529	-0.351	-1.608	-0.316	1.048	1.124	-0.302	0.013	-0.158	-1.936	0.744	-0.577	0.331	0.198	-0.213	0.86	-0.35	1.552	0.362	-1.201	-0.374	0.987	-0.576	0.365	-0.213	1.31	-0.492	0.255	-0.888	1.175	-1.424	-0.602	-0.605	-1.193	1.005	-0.065	-0.437	-1.5	0.464	-0.538	-0.46	-0.882	1.627	-0.274	1.805	1.095	-0.128	-0.839	0.084	-1.714	-0.772	0.265	-0.926	-0.399	1.014	-0.257	1.404	0.11	-0.8	-0.117	-0.455	-0.72	0.328	-0.054	0.041	0.018	-0.03	0.658	0.717	-0.914	-0.527	-0.654	0.005	-0.445	0.868	-0.935	-0.205	0.055	-0.054	0.336	-0.278	0.406	-0.459	-0.801	-0.814	0.472	-0.271	0.306	1.04	-0.581	-0.075	0.014	-0.216	0.248	-0.267	0.745	-0.528	-0.172	0.879	-0.361	0.222	-0.128	1.186	0.477	0.104	0.339	0.487	0.539	1.135	0.61	-0.835	-0.234	0.204	0	-1.425	-0.182	-0.34	1.009	0.698	-0.725	-0.139	-0.362	0.255	0.416	-0.33	-1.098	-0.079	0.345	-0.061	-0.444	-0.115	0.428	-0.794	-1.138	0.462	-1.123	0.269	0.465	0.291	0.286	0.246	0.111	0.161	0.863	-0.703	0.64	-0.125	-0.079	0.574	0.08	-0.294	0.778	0.793	0.342	0.123	0.102	-0.373	0.094	-0.33	-0.157	0.26	-0.026	0.188	-0.137	-0.103	-0.048	0.149	-0.219	0.191	-0.038	0.149	-0.271
DB09072	Sodium oxybate	1.688	1.326	0.867	0.914	1.164	0.201	0.093	-0.527	1.697	0.076	0.322	-0.12	-0.332	0.599	-0.12	0.869	0.118	-0.216	-0.348	-1.11	0.525	0.648	0.097	-0.803	0.204	0.094	0.819	0.504	-0.579	0.369	1.258	0.068	-0.058	-0.352	0.391	-0.183	-0.164	-0.538	0.43	-0.344	0.521	-0.295	-0.073	-0.076	0.167	0.233	0.194	0.235	0.139	-0.155	0.163	0.32	0.11	0.079	-0.197	0.133	-0.331	0.135	0.148	-0.166	-0.008	-0.237	-0.262	-0.351	-0.129	0.175	-0.029	0.082	0.599	-0.228	0.207	0.086	-0.209	-0.086	0.287	0.038	-0.125	-0.087	0.262	0.065	0.173	-0.514	0.131	-0.05	-0.282	0.035	-0.099	-0.199	-0.38	0.155	-0.555	0.11	-0.067	-0.211	-0.07	0.086	0.112	0.081	0.413	0.126	-0.209	-0.116	-0.15	0.251	0.174	-0.215	0.138	0.346	0.116	0	0.445	-0.102	-0.076	-0.32	-0.32	0.122	0.316	0.471	0.171	-0.039	-0.191	0.003	0.195	-0.102	-0.167	-0.055	0.159	-0.134	0.113	0.294	0.235	-0.247	0.117	0.015	0.197	0.188	0.217	0.299	0.258	-0.36	-0.097	0.068	0.222	0.163	0.048	-0.085	-0.099	-0.133	0.055	-0.102	-0.131	0.228	0.158	0.351	-0.003	0.016	0.115	-0.166	0.091	0.123	0.034	-0.093	-0.046	-0.103	-0.11	0.443	0.224	-0.184	-0.305	0.288	-0.14	0.02	0.269	-0.281	-0.329	0.018	-0.039	0.493	-0.01	0.061	-0.028	-0.06	-0.35	-0.2	0.351	0.438	-0.33	-0.037	-0.05	-0.061	0.056	0.31	0.031	-0.153	-0.1	0.057	-0.284	-0.236	-0.334	-0.045	0.154	0.016	0.313	-0.162	0.095	-0.257	0.311	0.051	0.009	0.018	0.164	0.047	0.216	-0.073	0.261	-0.015	0.395	0.063	0.092	-0.153	0.062	-0.075	-0.037	-0.085	0.034	0.026	-0.018	0.1	0.089	0.12	0.222	-0.007	-0.089	0.007	0.097	0.164	0.203	0.131	-0.254	-0.072	-0.121	0.095	-0.064	0.08	0.318	-0.407	0.093	-0.044	-0.105	-0.052	0.06	-0.243	-0.09	-0.175	-0.268	-0.003	0.338
DB05676	Apremilast	1.688	26.044	-1.604	-1.458	-1.306	0.994	0.621	-1.524	-0.242	0.603	1.184	-2.23	0.189	-0.432	0.296	-0.853	0.591	-0.264	-0.588	-0.949	1.454	-0.35	0.296	-2.201	0.955	0.341	-0.936	0.243	0.053	-0.002	-0.465	0.042	-1.141	1.994	-1.105	-0.004	-0.425	-0.357	-0.849	0.06	0.513	-0.1	0.208	-0.657	0.84	0.248	0.627	-0.397	-0.772	1.637	-1.318	0.761	-1.251	-0.268	-0.033	0.189	1.093	-0.048	-1.045	-0.857	-0.539	1.225	0.251	-0.906	-0.076	0.785	-0.477	-0.296	1.298	0.092	1.091	0.873	-0.453	2.58	1.138	-1.801	0.643	-0.338	-0.496	-0.629	0.19	1.452	-0.422	-0.19	-0.887	0.411	-0.768	-0.589	0.237	0.151	-0.668	-1.18	-0.618	0.574	0.642	1.116	-1.279	0.286	-0.468	-0.587	0.824	-0.366	0.021	-0.272	0.668	1.288	-0.116	1.375	1.067	-0.792	-0.018	0.459	-0.688	0.001	0.119	0.101	-0.095	1.063	0.374	0.696	0.324	-0.345	-0.877	-0.222	-0.699	-0.014	-0.582	-0.386	0.426	-0.33	-0.959	0.01	0.154	-1.478	0.974	0.545	-1.138	0.957	-0.288	-0.153	-0.409	1.162	-0.06	0.595	2.589	0.043	0.1	0.705	-1.179	-0.107	-0.845	0.317	-0.48	-0.761	0.713	0.633	-1.631	-0.432	0.547	-1.037	1.142	-0.542	-0.164	0.442	0.299	-1.009	0.904	-0.555	-1.296	-0.696	0.953	-0.334	-0.002	0.292	-0.571	-1.286	-0.174	0.4	-0.025	-0.918	-0.082	1.277	-0.369	-0.25	0.188	-0.403	0.02	-0.547	-0.328	-0.277	0.675	-0.408	-0.348	-0.622	-0.691	-1.137	-0.788	0.301	0.362	-0.598	-0.282	0.021	0.324	0.495	-1.28	-0.297	0.061	0.207	0.042	0.83	0.457	0.974	1.075	-0.29	0.873	0.406	-0.458	-0.316	-0.147	-0.608	-0.364	0.844	0.498	1.163	1.144	-0.531	0.245	-0.086	0.087	-0.458	-0.132	-0.396	0.309	0.519	0.482	-0.567	-0.665	-0.109	-0.6	-0.162	-0.004	0.066	-0.629	0.322	-0.508	0.132	0.208	-0.205	-0.935	0.245	0.332	0.461	-0.384	0.15	-0.146	0.25	-0.715
DB09119	Eslicarbazepine acetate	1.688	21.608	-1.474	-0.509	-1.951	4.194	1.877	0.857	0.85	-2.751	-1.284	3.067	1.403	1.772	2.134	-0.204	-0.149	-1.823	0.282	0.636	0.877	-1.575	-1.007	-0.551	0.335	0.936	0.927	-1	-0.158	-0.728	-1.161	-1.572	-0.009	0.001	-0.26	-1.48	-0.448	-1.274	-0.321	0.25	-0.206	-1.346	0.007	0.447	-0.068	-0.985	2.137	0.85	-0.13	-0.156	-0.185	0.633	1.478	-0.538	0.245	-0.011	0.076	0.245	-0.711	2.751	-0.876	1.295	-1.293	-0.588	0.127	-0.652	0.453	-1.648	0.056	-0.757	1.412	-0.598	-1.387	-0.892	-0.507	0.082	-0.599	1.061	0.164	0.543	0.181	0.769	1.593	1.115	0.324	0.251	1.702	1.349	-1.16	1.852	-1.278	-1.279	-0.078	0.58	0.621	1.711	0.442	1.75	-1.045	-0.578	0.603	-0.528	0.41	0.775	0.346	-1.211	1.042	-0.842	-1.931	-1.7	-0.228	-2.271	0.032	-0.696	-0.148	1.402	2.524	-1.555	1.1	-0.123	0.428	-0.109	-0.098	1.605	-0.305	-0.551	-0.617	-0.129	0.327	-0.31	0.712	0.783	1.086	0.75	-0.91	-1.252	0.637	-0.515	-1.617	-0.587	0.908	0.834	-1.074	-0.872	0.789	0.106	0.286	-0.434	1.839	0.614	-0.006	0.345	0.414	0.305	0.37	0.587	-0.049	0.896	0.031	-1.676	0.042	0.319	-0.554	-0.204	-0.361	0.521	0.202	0.382	-0.626	0.148	-1.767	-0.15	0.5	0.639	0.4	-0.428	0.368	1.689	0.401	-0.018	-0.004	-0.302	-0.294	0.081	-0.648	0.702	0.737	0.763	-0.119	-1.106	0.344	-0.006	0.162	0.831	-0.49	-0.624	0.452	0.335	0.193	0.142	-0.105	-0.24	-0.566	0.009	-0.091	-0.146	-0.451	1.452	0.424	-0.53	0.671	-0.098	-0.459	-0.685	-0.774	0.085	0.457	-0.12	-0.311	-0.032	0.032	-0.647	0.205	-0.479	0.364	-0.172	0.124	0.29	0.227	-0.122	0.466	0.077	0.095	-0.477	-0.043	-0.89	-0.431	0.34	-0.045	-0.221	-0.075	-0.011	0.204	-0.509	0.073	0.06	0.444	-0.396	-0.526	0.634	-0.105	-0.231	0.201	0.071	0.175	-0.258	-0.173
DB05271	Rotigotine	1.688	17.046	-2.604	4.976	0.667	-0.923	-0.611	1.464	-2.461	-0.483	-2.447	-0.416	2.24	-3.016	-0.128	-2.843	0.372	3.223	0.863	0.093	1.202	1.661	-0.669	0.562	-1.372	-2.257	0.887	-1.175	-0.523	0.804	1	1.274	-0.318	0.477	1.258	-1.607	0.35	0.433	-0.36	1.047	-0.157	0.723	0.203	-1.315	1.068	-0.23	-1.173	0.302	0.406	0.486	-1.299	-1.985	-2.2	-1.959	-0.672	-1.544	-1.372	-0.609	-0.606	-0.758	0.13	0.891	0.453	0.364	0.103	-1.858	2.089	2.887	0.22	0.34	0.582	-0.841	-0.189	-0.302	0.38	0.301	1.211	0.121	-0.609	0.075	0.591	0.766	0.537	-0.338	-0.172	1.389	-0.508	0.524	0.096	0.572	0.017	0.272	0.944	1.194	1.053	1.112	0.707	-0.973	-0.895	2.007	-1.185	-0.639	0.108	0.523	-0.589	-0.861	-1.418	-0.432	-0.065	0.16	0.616	0.617	-1.25	-0.926	0.291	-1.27	0.82	-1.353	0.709	0.643	-0.332	-0.526	-0.931	-0.671	-0.172	-1.015	1.401	0.009	0.913	-0.623	-0.187	-0.648	0.132	0.884	-0.554	-0.199	0.143	0.24	0.859	-0.088	0.035	0.02	-0.248	0.893	-0.19	-0.206	-0.78	0.301	-0.683	0.036	0.692	0.098	-0.094	-0.021	-1.985	-0.234	-0.275	1.455	0.695	0.561	-0.593	-0.052	-0.147	2.117	0.532	-0.216	-1.232	0.552	-1.712	0.278	-0.642	0.023	-0.048	-0.748	0.041	-0.272	0.215	-0.548	0.37	0.534	-0.031	-0.962	-0.137	-0.097	0.18	-0.045	0.281	-0.215	-0.21	0.049	-0.496	0.854	0.199	-0.186	-0.28	-0.125	0.892	0.215	-1.135	0.586	0.312	-0.077	-0.061	0.403	-0.693	-0.627	1.106	1.002	0.358	-0.043	-0.126	0.665	-0.33	-0.218	-0.293	-0.188	0.391	0.121	0.495	0.114	-0.615	-0.389	-0.16	0.134	-0.185	-1.018	0.77	0.21	-0.435	-0.057	-0.7	-0.016	-0.347	-0.28	0.2	-0.276	-0.017	-0.093	0.229	-0.603	0.01	0.522	0.066	0.043	-0.55	-0.019	0.198	0.582	-0.1	0.33	0.469	-0.06	-0.894	-0.809	0.163	-0.59	-0.582
DB05246	Methsuximide	1.688	17.214	-2.668	3.438	2.993	-1.033	-0.876	1.85	1.187	3.18	-2.539	-1.467	2.343	0.167	0.777	0.217	0.87	0.464	-1.779	-1.264	-0.196	-1.399	-1.794	-0.661	-1.218	4.367	-1.096	-1.222	1.672	-2.511	1.83	-3.464	2.429	0.234	0.254	2.084	-1.216	1.328	-1.525	-0.82	-1.177	-0.648	-1.033	1.302	1.651	-0.163	-0.057	0.765	0.922	1.111	0.221	-0.36	0.901	-1.542	-1.266	-0.587	-1.049	0.721	0.768	0.087	0	-1.5	0.126	-0.404	0.655	2.063	0.379	0.198	0.046	-0.179	1.36	-0.745	-0.529	-0.872	-0.066	-0.765	1.329	-0.063	-0.42	-1.033	0.561	0.439	-0.873	0.376	1.215	0.097	0.155	0.776	0.282	0.055	-0.68	0.595	0.711	-0.284	-0.154	-0.17	0.937	-0.78	-1.589	1.029	0.575	-0.008	0.243	-0.011	0.229	0.512	0.213	-0.51	-0.326	0.101	1.091	0.858	0.155	0.516	0.544	0.159	0.292	-0.466	1.586	0.749	-0.457	-1.764	0.39	0.617	-0.054	-0.188	-0.295	-0.02	-0.989	-0.465	0.457	-0.605	-0.185	0.001	-0.152	0.148	-0.711	0.22	-0.517	0.454	-0.652	-0.695	-0.969	0.501	1.277	-0.099	-1.165	-0.789	0.707	-0.567	-0.008	-0.369	0.415	-0.412	0.718	-0.331	-1.011	-1.373	-0.207	0.146	-0.509	0.946	-0.116	0.886	-0.565	0.241	0.132	1.211	0.175	1.152	0.837	-0.046	-0.079	-0.289	-1.039	-0.922	0.485	-0.639	0.173	1.056	-0.083	0.163	-0.456	0.074	-0.243	-0.03	0.19	-0.088	-0.117	-1.082	-0.472	-0.51	0.452	-0.215	0.269	0.617	-0.368	-0.02	1.058	0.416	-0.444	-0.01	-0.457	0.569	0.832	-0.478	0.222	-0.248	0.012	0.159	-0.045	0.436	0.117	0.485	-0.052	0.179	-1.215	0.453	-0.773	1.046	0.62	0.811	-0.238	0.154	-0.229	-0.451	-0.137	0.39	-0.275	0.471	0.73	-0.117	-0.512	0.402	0.431	0.059	-0.295	0.057	0.755	-0.796	0.814	-0.105	-0.494	0.024	-0.318	0.082	-0.286	0.109	0.015	-0.396	-0.038	-0.011	-0.18	0.081	-0.005	0.329	0.005
DB04896	Milnacipran	1.688	17.94	-2.47	4.191	2.304	-1.894	0.167	1.825	1.853	2.342	-3.048	-1.833	2.454	-0.047	0.976	-0.441	2.003	0.858	-1.975	-1.333	-0.781	-0.849	-1.486	-0.628	-1.415	3.969	-0.261	-0.822	1.447	-1.289	1.236	-2.801	2.236	0.243	-1.825	2.356	-0.626	0.559	-0.73	-1.893	-1.669	0.04	-2.054	1.674	0.359	0.299	-1.029	-0.395	1.364	0.47	0.287	-0.211	1.526	-1.191	0.082	-0.812	0.123	0.032	0.67	-0.737	-0.854	-0.262	0.746	-0.52	0.701	1.392	0.85	-1.044	0.823	-0.087	1.576	0.059	0.876	-0.425	0.488	-0.064	0.025	-0.573	-0.882	0.258	0.508	0.018	1.322	-0.072	0.791	-0.837	-0.004	-0.006	-0.97	0.302	-0.656	0.123	-0.307	-0.198	-0.062	-0.063	0.433	0.132	0.086	0.036	0.648	0.336	-0.628	-0.355	-0.344	-0.152	-1.509	-0.728	-0.104	-0.201	-1.087	-0.346	0.293	-0.613	1.27	-0.246	-1.161	0.371	0.747	0.021	0.395	0.111	0.773	0.168	-0.19	-0.092	1.417	-0.659	-0.035	-0.221	0.14	0.648	-0.659	0.134	-0.138	0.122	-0.234	0.516	-1.42	-0.094	-0.795	0.064	0.426	-0.057	0.414	0.923	0.425	-0.08	-1.216	0.074	0.236	-0.723	0.371	1.097	0.129	-0.242	-0.243	1.096	-0.734	0.215	-0.018	0.406	0.724	-0.736	-0.29	-1.087	-0.586	-0.079	1.077	-0.922	0.138	0.309	-0.746	-0.553	0.346	0.311	-0.266	0.213	-0.732	-0.703	0.201	0.524	-0.305	0.757	0.719	-1.738	-0.789	0.842	-0.099	-0.173	0.636	1.681	0.241	1.165	-0.506	0.574	0.025	0.364	-0.241	0.872	0.788	-1.291	-0.673	-0.392	-0.858	0.025	1.003	-0.699	0.352	-0.708	0.972	-0.166	-0.185	-1.268	0.467	-0.467	-0.358	0.347	0.134	-0.226	-1.017	-1.246	-0.165	0.077	0.678	0.137	-0.206	0.248	0.305	-0.458	-0.593	-0.009	-0.116	-0.198	-0.086	0.041	0.572	0.29	-0.521	0.621	-0.61	-0.208	-0.087	0.201	-0.111	0.615	-0.765	-0.017	-0.031	0.747	0.553	-0.69	0.556	-0.081	0.726	-0.377	0.034
DB03017	Lauric acid	1.688	1.956	1.867	1.21	1.459	-0.214	0.575	-0.559	2.381	0.208	0.877	-0.227	0.066	1.446	-0.078	0.94	-0.057	-0.164	-0.379	-1.049	0.419	0.927	-0.021	-0.98	0.321	-0.215	1.328	0.243	-0.454	0.204	1.167	0.642	-0.033	0.009	0.208	-0.114	-0.181	-0.191	0.612	-0.442	0.17	0.241	0.231	-0.085	0.139	0.375	0.473	0.311	-0.103	-0.371	0.18	0.585	0.256	-0.192	-0.005	0.279	-0.244	0.384	0.168	-0.331	-0.311	-0.617	-0.397	-0.32	0.025	-0.151	-0.537	-0.192	0.398	-0.472	0.103	0.031	-0.051	0.297	0.421	0.113	-0.154	-0.66	0.079	-0.388	0.337	-0.619	-0.052	-0.017	-0.477	-0.077	-0.09	-0.293	-0.959	0.104	-0.486	0.013	-0.027	0.008	-0.066	0.086	0.362	0.065	0.109	0.528	-0.074	-0.172	0.301	0.136	-0.109	-0.191	-0.12	0.06	0.094	-0.111	0.302	-0.307	0.059	-0.423	-0.142	0.153	-0.13	0.277	0.018	0.236	-0.203	-0.091	0.284	0.037	-0.239	-0.21	0.352	0.18	0.133	0.071	0.133	-0.405	-0.232	-0.097	-0.093	0.233	0.015	0.063	0.37	-0.035	-0.038	0.069	0.252	0.287	-0.188	-0.053	-0.235	0.001	-0.049	-0.171	-0.088	0.014	0.333	0.173	0.058	-0.118	-0.114	0.258	0.2	0.222	0.065	0.222	-0.023	-0.196	-0.428	0.046	0.185	-0.086	-0.59	0.305	-0.47	0.062	0.174	-0.409	-0.428	-0.166	-0.101	0.494	-0.034	0.069	-0.074	0.412	-0.742	0.037	0.315	0.294	-0.277	-0.085	-0.334	-0.012	0.061	0.375	-0.143	-0.145	-0.051	0.406	-0.221	0.163	0.041	-0.133	0.431	0.204	0.042	-0.097	0.257	0.083	-0.288	-0.251	0.108	0.069	-0.073	0.019	0.081	-0.385	0.102	-0.133	0.051	-0.067	0.034	-0.165	0.51	0.01	-0.205	0.003	0.098	0.127	-0.045	0.011	-0.118	-0.091	-0.073	-0.196	-0.362	0.019	0.267	0.042	0.248	-0.108	0.066	-0.009	-0.384	0.102	0.088	0.035	0.17	-0.152	0	-0.122	-0.379	-0.363	-0.021	0.033	-0.338	-0.237	-0.25	-0.469	0.186
DB00490	Buspirone	1.688	13.239	0.404	0.541	4.86	0.761	3.036	-0.223	-0.438	1.35	2.856	-1.704	2.538	1.594	-1.578	0.237	0.036	-0.136	1.11	-1.497	-1.075	2.139	0.885	-0.191	-2.067	2.42	-0.827	-0.611	1.766	1.017	-3.61	-1.058	1.447	0.126	1.208	-0.171	-1.901	0.223	-0.676	0.814	0.317	-0.055	1.529	-0.126	0.279	-0.316	0.315	1.48	0.687	-0.293	0.012	0.429	0.125	0.195	-0.028	-2.595	-0.247	0.489	-0.502	-0.488	-0.362	0.975	-1.093	1.419	-1.685	-1.236	0.322	-0.947	0.105	0.628	-0.79	-1.677	2.415	-0.774	0.77	-1.217	0.303	-1.429	-1.187	-0.859	-1.066	1.558	0.128	-1.355	-0.134	-0.072	0.527	-1.098	0.784	-0.251	-0.264	0.431	-0.873	0.336	0.67	0.416	-0.812	0.22	-0.842	-0.751	-1.567	-0.696	0.499	-1.263	0.819	0.35	-0.445	0.279	0.827	0.483	-0.216	0.629	1.067	0.645	-0.235	0.629	0.911	1.05	0.896	0.706	0.715	0.006	-1.237	1.29	-0.856	0.676	0.148	-0.818	0.56	0.695	0.305	2.17	-1.487	-0.933	1.196	-0.711	-0.159	0.9	1.004	-0.315	-0.834	0.942	-0.221	0.083	-1.053	-1.167	-0.648	-0.892	0.481	0.91	-0.218	0.198	-0.792	-0.721	0.914	-0.417	0.999	-0.778	0.574	0.11	-0.966	-0.394	-0.029	-0.618	-0.571	1.066	-0.763	0.19	-0.146	-0.973	-0.664	1.13	0.79	-0.497	-0.159	1.007	-0.407	0.378	0.596	0.527	0.249	-0.184	0.254	0.096	-0.201	-0.284	0.709	0.434	1.534	0.125	0.108	-0.452	0.388	-0.377	0.979	-0.177	-0.323	-0.928	-0.435	0.333	-0.431	1.013	-0.58	0.147	0.033	0.178	0.402	0.686	-0.314	1.397	0.457	-0.036	0.948	0.089	-0.253	0.532	0.535	0.155	-0.238	0.312	-0.771	-0.787	-0.338	0.144	0.745	-0.389	-0.431	0.944	0.346	-0.295	-0.335	-0.791	-0.178	0.375	0.046	0.453	0.699	-0.029	0.504	0.093	-0.123	-0.125	0.622	0.209	0.012	-0.359	0.03	0.142	-0.103	-0.092	-0.301	-0.345	-0.025	0.28	-0.068	-0.133	0.128
DB01247	Isocarboxazid	1.688	11.363	-2.776	-0.308	-0.507	2.054	-0.934	1.291	-0.45	-0.344	0.873	-1.454	-0.48	0.857	0.036	0.491	0.977	-0.014	-0.095	-0.365	-0.439	-0.759	-0.378	0.245	-0.508	-1.809	-0.683	1.471	-0.694	-0.198	-0.685	0.116	1.76	0.399	-2.162	-0.479	1.579	-1.82	-2.471	-0.702	-1.684	-2.3	0.592	0.695	2.529	-0.598	-1.852	-1.261	-0.765	2.453	2.351	0.338	-0.361	-1.26	2.181	-3.302	0.829	0.733	-0.722	0.805	1.373	-2.13	0.831	0.642	-0.45	-1.704	-1.494	2.745	-2.116	-0.616	0.818	-0.304	-2.153	0.278	1.896	-0.508	-0.054	-0.655	1.429	-1.31	-1.29	-0.91	-1.304	-0.944	-0.989	-0.808	1.014	-0.547	0.611	-0.788	-0.948	-1.745	-1.221	-2.495	0.437	2.115	0.772	-0.21	0.713	-1.016	-1.399	1.973	-0.342	-0.106	-1.131	-1.361	-0.812	0.295	-0.148	-0.993	0.062	-0.056	0.05	0.148	-0.322	-0.635	0.6	-0.255	1.351	0.172	-1.024	-0.915	-0.338	-1.246	0.026	-0.02	-1.435	0.832	0.519	-0.619	-1.838	-0.526	1.371	-0.376	0.146	0.049	0.475	-0.214	-1.069	1.547	-1.303	0.609	0.296	-1.901	-0.76	0.8	0.022	-0.753	-0.314	0.992	0.575	-0.311	-0.645	-0.02	-0.878	0.047	-0.347	-0.562	0.375	-1.016	-0.639	-0.729	1.138	-0.609	0.723	-0.107	-0.296	0.479	-0.298	0.678	0.597	1.048	0.143	0.066	-0.076	0.415	0.036	0.135	1.508	-0.157	-0.964	-0.888	-0.044	0.064	-0.381	-0.836	-0.511	-0.364	0.508	-0.169	0.427	-0.222	1.124	0.358	-0.529	0.349	-0.438	-0.738	0.485	-0.408	-0.085	0.228	-0.193	-0.232	0.576	0.33	-0.014	-0.2	0.153	-0.004	0.204	-0.087	0.259	-0.07	0.535	-0.297	0.267	0.285	-0.413	-0.467	-0.029	-0.072	0.446	-0.194	-0.26	-0.367	0.201	-0.019	0.047	0.163	0.417	0.376	-0.009	-0.52	-0.106	0.211	-0.111	0.067	0.083	0.367	-0.309	0.231	-0.01	0.583	0.522	0.129	-0.54	-0.008	0.531	0.039	-0.177	0.203	0.072	-0.086	-0.182	0.132	-0.009
DB01037	Selegiline	1.688	7.015	-2.714	5.421	2.002	1.198	-1.564	3.013	-0.699	1.211	-3.006	-0.117	-0.454	0.603	-0.015	-1.185	0.619	1.565	-0.467	-0.523	0.81	0.194	0.935	-1.024	-0.698	-1.601	-0.935	0.056	0.045	-0.552	0.71	0.749	-0.732	0.795	-0.652	-0.969	0.314	2.027	-0.546	0.009	0.119	0.62	0.049	0.069	-0.157	0.528	-0.393	0.277	-0.08	-0.307	0.487	-1.158	-0.552	0.495	0.124	-1.267	0.691	0.027	-0.23	0.522	-0.757	0.306	-0.346	0.265	-1.253	-0.578	0.117	0.886	0.423	0.011	-0.07	-0.328	0.057	0.873	-0.123	0.002	0.479	-0.273	-0.082	0.067	-0.498	-0.499	-0.145	0.812	0.873	0.002	0.325	0.2	0.505	-0.185	-0.026	-0.187	0.705	0.057	-0.197	-0.355	-0.299	0.142	0.471	0.033	1.301	0.449	0.186	0.035	-0.05	0.156	-0.202	-0.058	0.844	0.441	0.103	0.29	-0.38	-0.274	0.112	-0.129	-0.152	0.484	0.116	0.421	-0.123	-0.33	-0.553	-0.385	0.029	-0.28	0.248	-0.967	-0.332	0.26	-0.345	0.482	0.733	0.108	-0.275	-0.584	0.517	0.481	0.449	-0.374	0.245	-1.051	-0.316	0.111	-0.603	-0.269	0.029	0.616	0	-0.123	-0.077	-0.65	-0.235	0.105	0.34	0.156	0.285	0.165	0.041	-0.007	-0.291	0.31	-0.814	-0.243	0.376	-0.399	0.175	0.732	0.178	-0.108	-0.087	0.13	0.355	-0.171	0.103	-0.139	0.121	0.608	-0.481	-0.174	0.091	-0.358	0.009	0.908	-1.255	0.07	0.209	-0.656	-0.156	0.266	-0.161	0.911	-0.281	-0.229	-0.07	-0.214	0.742	0.394	0.832	0.882	0.665	0.546	-0.065	-0.165	-0.352	-0.104	0.163	-0.353	0.321	0.008	0.54	-0.85	-0.225	0.857	-0.283	0.009	0.874	0.615	-1.122	-0.587	0.317	0.421	0.214	-0.065	0.875	-0.27	-0.726	0.322	-0.073	-0.325	0.674	-0.608	-0.186	-0.004	-0.263	0.078	0.217	0.507	0.774	-0.949	-0.187	0.477	0.095	0.453	-0.225	-0.803	-1.114	0.049	-0.469	-0.283	0.064	0.667	0.172	0.502	0.362	-0.113	0.285
DB01618	Molindone	1.688	22.045	-1.396	-0.387	0.369	-1.049	1.037	0.138	0.067	-1.092	-1.075	0.456	1.736	-0.182	-1.306	0.235	0.42	-0.663	1.847	0.606	-0.988	0.16	-0.903	-0.849	0.287	-3.03	1.572	0.921	1.563	0.376	-0.498	1.519	1.44	-0.996	-0.13	-0.794	-1.052	-1.523	-0.943	1.121	-0.051	0.421	0.452	-2.568	0.998	-1.593	-1.382	-0.52	1.442	-1.735	0.774	0.103	3.043	-0.262	-2.389	0.173	1.411	-0.985	-0.546	0.075	-0.725	0.1	-0.515	0.215	0.056	1.422	-1.441	0.058	-0.792	0.401	0.183	3.105	-0.066	-0.62	-0.265	-0.675	-1.489	-1.226	-0.791	-1.436	0.972	-1.373	-2.446	0.134	1.222	-0.114	-1.425	-0.693	-3.086	-0.368	1.133	1.263	0.997	-0.987	2.124	1.028	-1.5	0.67	-1.067	-0.406	0.7	-1.422	1.292	0.741	-0.154	-0.75	-0.11	-0.069	0.75	2.131	-0.082	-0.867	-0.973	-0.573	-0.081	0.387	0.464	-0.906	-0.231	-0.471	-0.315	-0.457	0.096	0.007	-0.435	-0.243	-0.758	-1.799	-0.699	-1.035	-0.99	-0.1	0.114	0.605	2.022	0.721	0.421	0.123	-1.968	-0.265	-0.698	-0.641	1.39	-0.233	-1.644	-0.048	-0.649	1.462	0.825	-0.633	0.246	-0.418	-0.119	-0.307	0.955	0.642	-1.136	0.08	-0.535	-0.813	-1.057	1.111	-0.532	0.268	1.076	0.153	-0.768	-0.42	-0.196	-1.425	0.526	-0.28	-0.165	0.62	-0.246	0.435	-0.37	-0.459	-0.447	0.322	-0.125	-0.301	0.022	1.155	0.178	0.213	-1.718	0.386	0.234	0.273	0.443	-0.143	0.498	-0.611	-0.327	-0.315	-0.785	0.582	0.607	-0.105	0.264	0.256	-0.264	-0.231	0.169	0.106	-0.257	0.894	0.003	-0.19	-0.446	0.003	-0.192	-0.195	-0.298	0.554	0.087	0.081	0.24	0.44	-0.062	-0.639	0.025	0.086	-0.011	0.124	-0.476	-0.3	0.05	0.325	-0.103	-0.28	0.284	-0.203	0.514	-0.425	0.518	-0.016	0.528	-0.268	0.222	0.392	-0.204	0.659	0.054	-0.04	0.341	0.01	-0.149	0.387	-0.008	0.408	-0.191	0.16	0.386	0.056	-0.475
DB11853	Relugolix	1.688	30.988	-0.763	-4.003	-1.645	-0.913	-0.288	-0.027	-0.471	-0.112	-0.426	-0.364	0.256	-0.431	0.318	-0.434	-0.536	-0.503	-0.019	-0.006	-0.134	-0.105	-0.437	-0.685	0.334	0.387	-0.11	-0.223	-0.33	0.06	0.587	-0.194	-0.321	0.169	0.191	0.026	0.444	0.402	-0.131	-0.332	-0.043	-0.267	0.321	-0.464	-0.217	0.204	0.401	-0.35	-0.072	-0.149	0.218	0.321	0.156	-0.022	0.665	-0.248	0.072	0.037	0.261	0.185	0.046	0.1	-0.203	0.013	-0.266	-0.01	0.107	-0.136	0.466	-0.3	-0.161	0.421	-0.298	0.034	-0.084	-0.011	0.117	0.338	0.147	-0.01	-0.149	0.377	-0.22	0.143	0.056	-0.22	-0.409	-0.006	-0.31	-0.058	-0.121	-0.289	0.136	-0.076	0.058	-0.16	0.249	-0.059	-0.159	-0.266	-0.115	0.242	0.139	0.162	-0.443	0.155	0.361	0.132	-0.027	-0.063	-0.317	0.317	-0.104	0.261	-0.047	-0.126	-0.243	0.389	0.03	0.153	0.046	-0.063	0.127	-0.105	-0.111	0.133	0.164	-0.243	0.016	-0.219	0.04	0.053	0.193	-0.185	0.056	0.018	-0.004	-0.3	-0.159	-0.003	0.261	0.036	0.123	-0.405	-0.455	-0.151	-0.03	-0.214	0.033	0.074	-0.484	-0.138	0.171	-0.073	-0.044	-0.254	0.232	0.153	0.111	0.204	-0.075	0.134	0.007	-0.356	-0.143	0.211	0.094	0.136	0.016	-0.055	-0.089	-0.102	0.041	0.001	-0.159	0.092	0.239	-0.122	0.177	0.094	0.335	-0.109	-0.422	-0.143	0.11	-0.008	0.04	-0.1	0.285	-0.062	0.104	0.176	0.188	-0.158	0.354	-0.201	-0.136	-0.093	0.065	-0.078	-0.042	-0.273	0.101	0.028	0.087	-0.202	-0.139	-0.027	0.14	-0.038	0.185	0.14	0.158	-0.15	0.162	0.05	-0.102	0.179	-0.395	-0.127	0.045	-0.023	0.372	0.212	0.036	-0.32	-0.161	0.237	0.129	-0.014	-0.083	0.115	-0.232	-0.047	0.146	0.122	-0.221	-0.069	-0.216	-0.037	-0.063	0.011	0.016	0.09	-0.167	0.181	0.16	-0.048	-0.319	0.133	-0.125	-0.087	-0.238	0.093	0.02	0.206	0.082
DB00555	Lamotrigine	1.688	17.978	0.038	-1.993	-1.635	-0.005	0.066	-0.684	-0.666	0.565	-0.305	-1.634	-1.942	1.608	-0.152	0.507	-0.385	-0.229	1.077	0.126	0.536	0.683	0.5	-1.839	-1.419	-1.35	-2.07	-0.53	0.317	-0.21	-0.25	-3.485	-0.824	-1.404	2.086	-2.137	3.89	0.142	-1.811	-2.269	1.284	0.776	-0.43	-0.078	-0.303	2.226	-4.35	2.578	0.886	-1.523	-1.6	-1.285	-0.238	-0.164	0.852	1.193	-1.472	-0.462	-0.937	0.22	-2.584	0.378	-1.743	0.592	-0.622	0.985	1.133	-1.645	-2.015	0.763	1.862	0.736	1.083	0.364	0.264	-0.946	1.942	-2.04	0.023	-0.135	-1.409	1.617	-1.743	2.372	0.211	0.606	1.515	0.491	-0.211	-3.318	-1.228	-0.482	0.645	-1.854	-1.21	0.204	0.129	-0.817	-0.581	0.826	-0.103	-1.947	0.929	0	0.396	-0.525	-1.198	-1.434	0.231	-0.469	1.209	-0.787	-0.036	-1.604	0.848	1.229	0.197	0.609	-1.087	-1.398	-1.298	0.102	0.386	-0.09	0.826	1.313	-0.558	-0.532	0.422	-0.091	-1.498	0.598	-0.157	0.194	0.244	0.635	-0.312	-0.308	-0.102	0.313	0.969	-0.792	-0.259	-1.256	-0.278	1.353	0.618	-1.878	-0.898	0.045	-0.644	0.397	-1.214	1.383	0.231	-0.091	-0.004	0.883	0.822	1.185	0.64	0.54	0.302	-0.048	-0.464	0.109	-0.232	-0.776	-0.425	0.421	-0.408	0.263	0.305	0.271	0.047	-0.223	-0.004	0.256	0.518	0.352	0.743	0.222	0.214	-0.341	-0.543	0.409	0.131	0.147	-0.778	0.473	0.3	0.243	-0.297	-0.055	-0.448	-0.032	-0.364	-0.257	-0.462	-0.499	0.002	0.257	-0.092	0.487	-0.174	0.868	-0.057	-0.335	-0.424	0.164	-0.166	0.706	-0.792	0.227	0.135	-0.03	0.351	-0.088	-0.349	0.266	-0.109	0.167	0.529	-0.132	-0.13	-0.12	-0.238	-0.288	-0.185	0.019	-0.507	-0.343	0.553	0.133	-0.124	0.25	0.172	0.728	0.1	0.059	-0.032	0.372	0.144	-0.285	-0.073	0.384	0.196	0.002	0.083	-0.009	-0.014	-0.192	0.106	0.107	-0.141	0.094	-0.078
DB00498	Phenindione	1.688	13.923	-3.127	3.345	-1.693	-0.562	0.597	3.192	-0.374	0.771	-1.179	0.221	0.413	1.437	0.728	0.663	0.668	-0.929	-0.032	-2.55	0.78	-1.786	-0.39	-0.804	0.994	0.025	-2.318	-0.901	0.944	0.387	0.968	-0.74	0.06	-1.565	-0.071	-0.604	-1.569	-0.339	-0.567	2.52	1.2	-0.556	0.932	-1.812	2.01	0.261	0.13	1	-0.649	-0.998	-0.482	1.431	0.949	-0.96	-1.31	1.255	0.327	-2.267	-2.205	-1.15	1.252	-1.957	2.691	-0.297	0.69	0.927	1.025	-0.13	-0.567	-1.781	-0.513	0.277	-1.504	2.001	0.396	1.816	0.479	0.737	-0.113	-0.488	1.964	2.149	0.246	-1.54	-1.441	1.118	0.144	-0.996	3.014	-1.651	2.453	1.91	-0.872	-0.759	0.421	-0.077	0.192	-0.576	-0.212	-0.548	0.393	-0.629	-1.444	0.98	1.41	-0.482	-0.813	-1.107	0.303	0.516	0.178	0.032	1.795	-0.074	-0.001	0.494	-0.097	-0.056	-1.254	0.074	2.133	1.209	1.407	0.033	-0.882	0.428	-0.518	0.308	-0.293	-0.033	1.079	0.505	1.497	-0.46	-0.554	0.512	0.711	0.481	-0.67	-0.007	1.351	-0.086	-1.506	-0.084	-0.964	0.568	-0.433	0.038	-0.016	1.422	0.35	0.417	0.331	0.418	-0.669	0.542	0.121	0.054	0.105	1.207	0.221	-0.196	0.564	-0.826	-0.132	-0.006	1.409	-0.178	-0.214	-0.522	0.353	0.113	-0.795	0.349	0.245	0.517	0.878	-0.105	0.046	0.242	-0.561	-0.662	-0.933	-0.074	-0.008	-0.358	0.469	-0.664	-0.663	0.391	-0.019	-1.19	0.363	0.443	0.431	0.191	0.284	1.026	0.704	-0.567	0.521	0.964	-0.466	0.453	-0.087	0.627	-0.361	0.157	-0.362	-0.072	-0.602	0.204	0.264	-0.622	-0.088	0.241	0.77	0.552	0.018	0.168	-0.063	-0.437	-0.233	-0.303	0.321	-0.576	0.156	-0.104	0.471	-0.217	-0.762	0.178	-0.405	0.593	-0.149	0.065	-0.024	-0.333	0.084	-0.139	-0.141	0.22	0.431	-0.139	0.009	0.186	0.229	0.16	-0.245	0.673	0.276	-0.269	0.048	-0.169	0.793	0.389	-0.227
DB00656	Trazodone	1.688	20.87	-2.363	-1.819	-0.758	1.318	0.981	-0.079	-0.905	-0.195	-1.061	-2.097	-2.191	-0.184	-2.402	-0.906	-0.179	0.23	0.407	-0.565	-1.727	2.719	0.135	1.776	-0.641	1.276	0.321	0.503	2.447	0.386	-0.245	-0.937	-0.381	0.531	0.853	0.833	-0.581	1.996	-0.607	-2.098	3.18	2.19	1.218	-1.182	-0.022	3.369	0.996	1.686	-0.495	1.381	-0.669	0.452	2.3	-1.045	-1.487	0.092	1.11	0.131	0.451	-2.433	-0.423	-0.128	-0.125	0.272	-0.448	0.641	-0.224	1.739	-0.868	-1.716	-0.533	-0.36	-1.674	1.439	1.762	0.712	-0.837	-0.898	-1.579	0.538	-0.457	-1.33	1.009	0.024	0.944	-0.173	0.724	0.737	0.888	1.298	-0.147	1.781	-0.596	0.232	1.649	-2.316	0.612	0.22	2	-1.171	0.03	0.787	-1.234	2.341	-0.145	0.108	-0.104	-1.484	-1.827	0.726	0.869	-0.022	0.697	1.067	-1.116	-0.275	0.812	0.172	-1.31	0.653	-0.472	1.01	0.005	1.138	-0.323	0.4	-0.108	-0.053	-0.622	-0.307	-1.59	1.011	-0.742	-0.966	0.907	0.58	-0.485	-0.904	0.362	1.753	0.581	0.995	0.281	-0.233	1.089	-0.787	-1.074	0.79	-0.166	-0.692	-0.128	-0.607	-1.09	1.312	0.242	-0.257	-0.108	-0.622	1.315	-1.752	-0.001	0.222	-0.618	0.393	0.547	0.879	0.227	0.141	0.179	0.356	-0.523	-0.054	-0.645	0.085	0.186	-0.202	-0.867	0.054	0.306	-0.78	-0.397	0.166	0.232	-0.095	0.393	0.572	0.093	-0.099	-0.101	0.301	-0.571	0.252	0.785	0.552	-1.262	-0.32	0.578	0.213	-0.799	-0.312	-0.019	-0.211	-0.1	-0.06	-0.188	0.674	-0.291	0.556	0.465	0.133	1.067	0.859	-0.691	-0.121	-0.354	-0.254	-0.741	-0.523	-0.491	0.161	-0.333	0.337	-0.114	-0.293	-0.988	0.173	-0.654	0.284	0.082	-0.013	-0.04	-0.041	0.218	-0.463	0.334	-0.42	-0.297	0.26	0.206	-0.01	0.027	0.199	0.475	-0.397	0.026	0.387	-0.256	0.134	0.628	-0.448	-0.097	0.109	-0.154	0.009	0.364	-0.379	0.162
DB13946	Testosterone undecanoate	1.688	14.398	12.155	2.541	-0.147	1.559	0.075	-0.582	-0.772	0.191	0.655	0.133	-2.506	1.399	-1.259	-2.168	0.439	-0.113	-0.608	1.687	1.83	-0.767	-0.387	-0.595	-1.334	0.741	0.362	-0.892	0.243	1.228	1	0.374	-0.367	-0.157	1.185	-1.108	0.066	-0.34	1.187	0.169	-0.597	0.027	0.345	0.754	0.563	-0.148	-0.385	-0.872	1.054	0.301	0.297	0.959	-1.165	-0.244	-0.587	-0.174	0.197	0.159	0.225	-0.358	-0.262	-0.14	0.296	-0.06	-0.282	-0.316	-0.037	0.317	0.296	-0.444	0.278	-0.746	-0.59	0.008	-0.823	-0.115	-0.654	-0.32	-0.703	-0.979	-0.587	0.817	-0.397	0.657	0.349	-0.906	-0.057	0.381	0.155	-0.264	0.033	0.286	-0.148	-0.069	0.197	-0.16	-0.633	0.468	-0.212	-0.131	-0.184	-0.504	-0.505	-0.191	-0.724	0.029	0.525	0.665	0.219	0.82	0.395	0.617	0.334	-0.041	0.053	0.34	-0.72	-0.064	0.656	-0.27	-0.113	-0.002	0.098	0.036	-0.351	-0.164	0.127	0.264	0.441	0.463	0.453	-0.249	0.182	-0.12	0.206	-0.34	-0.378	-0.121	-0.739	0.621	0.574	0.396	0.103	-0.212	-0.006	0.169	0.047	0.228	-0.388	-0.301	0.172	-0.093	0.538	0.03	-0.184	0.132	-0.227	0.332	0.039	0.288	-0.277	0.27	-0.059	-0.287	-0.206	0.42	0.241	0.086	-0.025	-0.069	-0.431	0.471	0.359	-0.212	-0.059	-0.158	0.1	-0.243	-0.142	-0.311	-0.223	0.3	-0.171	-0.216	0.401	0.058	-0.355	-0.222	-0.253	-0.333	0.052	-0.057	-0.29	0.325	-0.017	-0.042	0.226	0.137	-0.137	0.491	-0.268	0.094	0.337	-0.122	0.245	0.392	-0.3	-0.704	-0.066	0.162	0.293	-0.073	-0.37	-0.216	0.303	0.338	0.07	-0.555	0.055	0.04	-0.231	-0.154	-0.185	-0.463	-0.081	-0.062	-0.417	0.007	0.087	-0.2	-0.264	-0.227	-0.134	0.307	0.135	-0.039	-0.194	-0.093	0.219	-0.323	0.273	-0.196	0.016	-0.021	0.2	0.165	-0.144	0.49	-0.504	0.412	0.025	0.237	0.457	0.199	-0.217	-0.068	-0.266
DB00543	Amoxapine	1.688	22.293	-2.082	-0.605	-0.732	1.635	-1.285	-1.069	-0.95	1.784	1.062	-3.087	-1.275	-0.204	0.582	-1.301	0.584	1.314	0.329	2.103	-1.022	-0.32	-1.347	2.145	-0.013	-1.199	0.008	0.582	-0.611	-1.444	0.455	1.665	-0.691	-0.687	1.588	0.559	-0.503	-2.336	-0.018	-1.015	0.165	-0.463	0.636	0.894	-2.162	0.857	1.86	-0.405	1.59	0.748	0.737	0.416	-0.301	-1.894	-1.5	0.237	1.311	-1.09	0.349	0.43	0.516	-0.983	-0.228	1.241	-1.35	-0.966	-0.64	0.991	0.257	1.448	-0.947	0.587	1.477	-1.294	2.512	0.189	0.71	-0.485	1.563	0.4	0.648	0.035	-0.322	1.674	-2.635	-0.019	1.739	0.613	-0.784	0.391	0.996	1.115	-0.746	-0.068	1.654	-1.948	-0.412	-0.166	-2.138	0.52	-1.014	2.182	-0.834	-0.494	1.499	-0.421	0.964	-0.126	0.464	-0.596	2.601	-0.302	0.369	-0.734	0.643	0.145	0.169	1.441	0.583	-0.651	-0.095	0.738	0.458	-0.57	-0.405	1.448	0.809	-0.555	-0.466	-0.797	-0.036	0.164	0.07	0.321	0.668	-1.187	0.582	1.658	-0.39	-0.572	-0.271	-0.692	-0.257	1.419	0.688	0.812	0.599	0.258	1.068	-0.471	1.299	1.45	0.658	-0.806	0.213	0.055	-1.127	0.791	0.27	0.916	0.816	0.457	0.451	-0.028	-0.366	-0.061	0.34	-0.727	1.315	0.564	0.368	-0.069	0.048	-0.922	0.477	-0.942	-0.766	0.836	1.236	0.202	-0.652	-0.268	0.135	0.332	-0.679	0.32	-0.53	0.168	-0.652	0.277	0.406	-0.108	0.263	0.944	-0.317	0.071	-0.048	-0.088	0.392	0.03	-0.436	-0.414	-0.489	-0.129	-0.147	-0.567	0.364	0.683	0.035	-0.074	0.413	0.197	0.559	-0.09	-0.569	-0.501	-0.458	-0.182	-0.171	0.873	-0.529	-0.085	1.448	0.054	-0.296	0.258	0.302	0.044	0.435	-0.973	-0.101	0.19	-0.049	-0.3	-0.637	0.24	0.147	-0.282	0.553	-0.137	0.09	-0.573	0.149	0.168	0.134	-0.675	0.277	0.056	0.262	0.331	-0.115	0.503	0.123	-0.398	0.405	-0.167	-0.61
DB00540	Nortriptyline	1.688	13.28	-2.61	3.543	-3.068	1.128	-0.936	7.935	2.162	-2.341	5.348	0.912	1.044	-1.651	-2.134	0.622	0.528	-0.795	-1.648	-2.501	-1.69	-2.241	-0.054	1.17	-3.32	-1.382	-0.497	-0.135	0.526	1.019	0.755	0.012	-1.785	0.622	-1.303	-0.608	0.202	-0.085	-0.841	1.088	0.274	-0.623	-0.976	-0.312	-0.995	0.65	-0.2	0.425	-1.272	0.65	0.303	0.337	-0.073	-0.098	-0.761	0.91	-0.66	-0.535	-0.735	-0.044	0.242	-0.192	0.16	-0.569	0.298	-1.713	0.819	-1.017	-0.31	-0.594	0.894	1.155	0.549	-0.648	-0.574	0.434	0.486	-0.126	-0.484	0.918	-0.441	0.827	0.469	0.329	-0.475	-0.102	0.549	-0.099	0.103	-0.339	-0.252	-0.526	-1.28	-0.536	0.123	-0.59	0.019	-0.16	-0.764	0.396	-0.03	0.098	0.234	0.761	-0.116	0.787	0.004	-0.499	0.321	0.558	0.034	-0.497	0.186	0.273	0.275	0.414	0.008	0.02	-0.427	0.124	0.52	-0.316	0.082	-0.457	-0.051	-0.002	-0.296	0.674	-0.67	-0.101	0.189	0.206	0.297	-0.081	0.247	0.338	0.349	-0.089	-0.089	0.243	0.088	-0.302	-0.613	0.058	-0.128	0.678	0.712	0.2	0.339	-0.171	0.575	0.145	0.223	-1.06	0.367	-0.406	-0.018	0.336	-0.177	-0.474	-0.573	-0.354	-0.596	0.542	-0.074	0.424	0.086	-0.09	0.244	0.624	0.233	-0.261	0.903	0.585	-0.06	0.044	-0.553	-0.717	-0.67	-0.234	0.248	0.788	0.287	0.35	0.246	-0.313	-0.579	-0.041	0.353	0.017	-0.518	0.851	0.424	-0.573	-0.02	-0.404	-0.191	-0.498	-0.323	0.015	0.26	0.13	-0.069	0.208	0.528	0.528	0.465	-0.147	0.365	-0.066	0.312	0.346	0.57	-0.038	0.281	-0.121	-0.416	-0.134	0.111	0.236	0.111	-0.329	0.551	0.286	0.238	-0.173	-0.424	-0.244	0.012	0.211	0.237	0.104	0.013	0.144	0.303	0.193	0.044	0.135	-0.009	-0.201	0.149	-0.109	0.385	-0.294	-0.113	-0.198	-0.402	-0.238	0.158	-0.332	-0.021	0.167	-0.07	-0.11	0.127	-0.058	0.063
DB00593	Ethosuximide	1.688	7.132	0.707	1.03	4.248	-0.299	1.61	-0.515	1.845	1.157	0.451	-0.798	1.767	0.531	0.135	0.667	0.226	0.305	0.178	-0.691	-0.167	1.586	-0.963	-0.877	-0.652	3.222	-0.061	-0.43	0.48	-0.777	-1.828	0.051	0.23	0.731	1.387	1.249	-0.536	-0.77	-1.347	-1.236	-0.301	-0.552	-0.589	-0.616	-0.77	-0.847	-1.044	-0.111	0.921	-0.359	-0.621	-1.964	0.73	0.549	-1.34	-0.88	-2.211	0.724	0.162	0.744	0.293	-1.092	-1.188	0.262	-0.96	-0.338	-0.409	0.146	-1.136	-0.376	-0.852	-0.149	-1.163	-0.867	0.583	1.461	0.203	1.369	0.314	-0.688	-0.447	0.388	-1.295	0.14	-0.86	-0.603	-0.739	0.472	0.198	0.818	0.108	0.224	0.007	0.271	0.822	0.495	0.253	0.339	-0.888	-0.187	-0.009	-0.818	-0.586	0.251	0.195	1.455	0.481	0.154	1.016	0.975	0.737	0.626	0.813	1.144	0.28	-0.155	0.634	0.562	1.019	0.78	1.288	-0.623	0.189	1.226	0	-0.674	-0.753	-0.29	0.469	0.698	0.392	-0.213	0.744	-0.348	1.046	-0.041	0.354	-0.657	-0.546	0.824	0.239	0.63	0.241	-0.357	-1.085	-0.533	0.207	-0.606	-0.025	0.454	0.095	0.709	-1.182	-0.938	-0.183	0.008	0.059	0.633	0.813	-0.273	0.369	0.092	-1.299	0.378	0.487	-0.116	0.092	-0.391	0.746	0.768	-0.208	-0.195	0.714	-1.535	-0.324	-0.83	0.098	0.464	-0.141	0.374	0.034	-0.523	-0.235	-0.163	-0.992	-0.145	-0.37	-0.595	-0.721	0.35	-0.705	-0.087	-0.297	0.091	-0.193	0.226	1	0.041	0.181	-0.957	-0.721	0.18	0.837	1.652	-0.494	-0.248	0.902	0.053	-0.001	-1.155	-1.473	0.179	-0.615	-0.605	0.123	0.054	-0.463	-0.07	0.094	-0.475	0.465	0.034	-0.522	0.836	0.135	0.424	-0.359	-1.312	0.475	-0.211	0.626	0.333	0.436	-0.037	-0.402	-0.636	0.43	0.074	-0.632	0.271	-1.036	0.222	0.217	0.209	-0.176	0.932	-0.818	-0.346	-0.236	-0.404	0.192	0.392	0.139	-0.045	0.015	-0.032	0.649
DB00645	Dyclonine	1.688	11.265	-3.418	7.337	1.056	1.582	-3.068	-1.906	0.404	0.016	-0.359	-1.132	0.824	-0.244	-0.533	-0.89	-0.134	-2.037	1.02	-0.421	0.348	-0.183	-0.266	0.399	-0.456	-0.374	0.183	0.004	0.569	0.384	0.705	-0.672	0.998	-0.509	1.973	0.238	-0.311	-1.046	0.407	0.462	0.091	-0.04	0.65	-1.382	0.723	-0.512	-0.4	0.069	-0.522	-0.852	-0.186	0.222	0.381	-0.386	-0.508	-0.468	2.079	-0.368	-0.658	-1.306	-0.167	-1.376	0.044	0.782	-0.329	1.296	-0.286	0.617	0.77	-0.609	-1.198	-1.451	0.471	0.04	-0.259	0.003	1.241	-1.093	0.404	-0.207	-1.146	1.709	-0.519	-1.874	-0.028	-0.559	0.786	0.212	-0.169	-0.186	-0.098	-0.917	0.026	-0.291	-0.125	0.177	-0.44	-0.754	-0.515	-0.855	0.139	-0.458	1.278	0.421	-0.666	-0.728	-0.311	0.213	0.766	-0.43	-0.415	-1.433	0.44	-0.067	-1.131	-0.358	0.224	0.52	0.316	0.155	1.406	0.771	0.398	0.134	-0.069	-1.394	0.387	-0.498	-0.599	-1.622	0.416	0.655	0.852	0.993	-0.334	0.916	0.228	0.249	0.684	0.71	-0.206	-0.349	0.469	-0.562	0.08	0.141	-0.421	0.571	0.282	0.18	-0.645	1.152	-0.399	-0.312	0.757	1.024	0.554	0.276	0.504	-1.458	0.599	0.649	-0.008	-0.755	-0.744	0.182	-0.08	-0.052	-0.278	1.224	0.529	-0.992	-0.408	0.504	0.08	-0.343	-0.216	0.115	0.038	0.179	0.955	-0.332	-0.498	0.222	0.258	0.34	0.253	0.264	0.678	0.067	-0.506	0.941	0.201	0.501	-0.499	0.105	0.009	1.228	-0.341	0.801	-0.254	0.005	1.787	-0.468	-0.173	-0.005	0.768	-0.276	0.027	-0.05	0.208	0.523	-0.253	-0.031	0.739	-0.172	0.377	-0.425	0.576	0.431	0.477	0.229	0.392	0.315	-0.117	-0.788	0.379	0.19	0.235	-0.479	0.804	0.437	-0.221	-0.591	-0.406	0.492	0.094	0.036	-1.199	0.392	0.387	0.099	-0.619	0.171	0.481	-0.288	0.01	0.771	-0.545	-0.233	-0.689	-0.676	0.478	0.148	-0.608	0.005	-0.194
DB00648	Mitotane	1.688	10.905	-2.133	2.786	-1.128	1.688	-1.557	4.152	0.982	0.482	0.8	-0.091	-1.591	0.079	-0.004	1.336	1.387	1.155	-1.147	3.189	-0.109	3.468	0.476	1.4	1.074	-1.986	-0.959	-1.765	0.796	-0.356	-0.859	-0.863	0.491	0.649	1.446	-1.121	-0.903	1.296	-0.49	-0.068	0.4	-0.709	0.543	-0.819	0.737	0.731	-0.078	0.843	-1.72	0.36	-0.743	-0.816	-1.401	1.251	0.134	-0.196	0.288	1.739	0.191	0.76	0.134	1.28	0.851	-0.205	-1.887	1.736	-0.887	0.001	1.036	0.65	-0.179	0.334	0.215	0.928	0.834	0.256	-1.132	-0.33	0.765	-0.058	0.395	-0.063	0.394	0.766	-0.097	-0.205	0.349	0.071	-0.797	0.678	0.008	-0.096	-0.544	1.139	0.538	0.684	0.63	-0.179	-1.056	0.319	0.482	0.754	1.465	0.149	-0.499	-1.257	-0.575	1.19	-0.612	0.111	1.294	0.628	1.326	0.713	-0.062	1.939	-0.943	0.121	-1.215	0.712	0.455	-1.109	-0.669	-0.19	-2.113	1.339	0.073	-1.655	0.108	1.557	1.352	0.9	-0.054	1.178	0.914	-1.355	-1.946	0.204	0.802	1.671	-0.533	-0.366	-0.054	-0.624	-0.081	1.2	-0.903	-1.093	-0.357	0.449	-0.043	-0.545	0.259	-0.819	-0.56	-0.183	-0.139	-0.943	0.856	0.322	-0.292	-1.73	-0.576	-0.685	0.132	-0.162	-0.126	-0.928	0.936	-0.543	0.557	-0.478	0.745	0.531	0.596	0.468	1.16	-0.664	-0.367	-0.038	0.277	-0.377	0.336	-0.071	0.785	-0.072	-0.566	0.254	-1.702	-0.653	0.639	1.232	0.395	0.366	-0.399	0.381	-0.089	0.279	0.757	-0.149	0.279	-0.264	0.999	0.159	0.85	0.508	0.105	-0.195	-0.356	-0.199	0.13	0.326	-0.27	0.068	-1.109	0.197	0.243	-0.373	0.776	0.487	0.726	-0.266	-0.589	-0.205	0.038	0.477	0.227	-0.253	-0.41	0.051	0.423	-0.115	0.12	-1.27	-0.336	-0.165	-0.867	-0.483	-0.012	-0.424	0.366	-0.49	-0.456	0.274	0.212	0.192	-0.075	-0.245	0.15	0.11	0.836	0.049	-0.177	-0.295	-0.149	-0.238	-0.219
DB00652	Pentazocine	1.688	21.442	-2.597	4.942	0.463	-4.475	3.44	0.259	-0.972	-0.391	-2.619	-0.483	2.915	-3.843	0.246	-2.348	0.025	3.901	0.183	0.072	1.842	1.954	-0.812	1.506	-2.256	-3.777	2.043	-1.68	0.843	0.231	0.085	-2.241	0.068	-1.237	0.44	-0.158	0.547	0.152	0.579	-0.391	0.211	-0.268	0.508	0.587	-0.055	0.632	0.484	-0.854	0.9	0.217	1.355	0.285	-0.933	0.21	-1.197	-0.44	0.357	-0.426	-0.171	0.578	-0.307	0.401	-0.579	-0.443	0.858	0.239	-0.353	-0.639	1.274	-0.944	0.512	-0.13	-0.728	-0.127	-0.091	0.088	-0.357	-0.154	-0.491	-0.423	-0.553	-0.072	-0.246	0.29	0.192	0.696	0.098	-0.752	-0.357	0.484	-0.064	0.529	-0.868	0.033	0.449	0.264	-0.794	0.15	1.104	0.025	0.906	0.149	-0.277	-0.084	-0.378	-0.391	0.401	-0.237	-0.098	-0.309	0.044	-0.276	-1.003	0.56	0.495	-0.087	0.365	0.497	0.005	-0.295	0.741	-0.269	0.194	0.161	0.12	0.623	-0.264	0.522	0.474	0.016	0.105	0.015	0.22	-0.411	0.14	-0.004	-0.226	-0.317	0.109	0.083	0.267	0.15	0.224	-0.357	0.036	0.456	0.073	0.128	0.054	0.327	-0.368	0.064	0.173	0.332	0.339	-0.198	0.162	-0.071	0.225	0.482	-0.058	-0.193	0.133	-0.499	-0.269	0.05	0.421	0.087	0.414	-0.18	0.47	-0.05	-0.327	0.144	-0.176	-0.044	-0.051	0.413	-0.094	0.072	0.296	-0.679	-0.349	-0.119	-0.052	0.449	-0.117	0.027	-0.247	0.1	0.519	-0.303	-0.046	-0.093	-0.115	0.072	-0.436	-0.15	-0.368	0.033	-0.401	-0.108	-0.196	0.44	0.433	0.301	-0.239	0.021	-0.399	-0.015	-0.388	0.269	-0.252	-0.401	0.28	-0.202	-0.198	-0.065	0.316	-0.155	0.101	0.11	0.304	0.247	0.426	0.16	0.145	-0.417	-0.129	0.153	0.084	0.536	0.289	-0.17	0.057	0.025	0.178	-0.404	-0.622	-0.183	0.074	-0.079	-0.169	0.172	-0.062	-0.466	0.095	-0.302	-0.016	-0.296	-0.185	0.107	0.145	-0.275	-0.095	-0.423	0.162
DB06016	Cariprazine	1.688	15.029	-0.898	1.247	3.357	3.097	3.747	-1.03	-0.495	1.454	-0.15	-2.845	-0.608	-0.077	-2.322	-1.338	0.139	1.127	-0.948	1.39	-2.783	3.336	-0.041	1.545	-1.819	0.989	-1.881	0.567	1.94	-0.737	-0.883	-0.444	-0.191	1.708	1.578	0.533	-1.327	1.011	-0.115	-0.058	2.05	1.135	0.428	-1.074	-0.402	0.269	-0.193	0.693	-1.498	-2.16	-0.846	0.821	0.933	-0.044	2.685	-0.972	0.427	-1.178	1.155	-0.764	-0.455	-0.056	-1.958	-0.54	1.79	0.058	-0.735	1.431	-1.476	-0.416	0.087	-0.829	1.209	-0.296	0.85	0.552	-0.514	-0.082	-0.978	0.653	0.205	0.553	-0.032	1.25	1.96	-2.11	0.154	-0.715	0.64	-1.789	-0.07	0.234	-0.237	-0.786	-1.123	-0.848	-0.21	0.726	0.811	0.489	0.643	-0.476	0.329	0.334	1.05	-0.6	0.505	-1.102	-0.142	-0.206	-1.339	-0.61	0.191	0.386	-0.589	-1.956	-0.189	-0.426	-0.293	-0.913	-0.437	0.998	-0.214	-0.659	-0.33	1.133	-0.5	0.216	-0.918	-1.181	0.106	1.093	0.822	-0.867	-1.413	-0.525	0.463	-0.572	0.611	-0.165	-0.31	0.373	0.341	-0.609	0.463	-0.007	1.215	-0.198	2.27	-0.668	1.117	0.391	0.441	-1.289	-1.026	0.841	-0.438	-0.227	-0.454	0.149	-0.671	0.017	0.906	0.502	-0.6	-0.821	0.336	0.101	-0.377	-0.328	-0.245	-0.189	0.273	-1.07	-0.849	-0.838	0.353	-0.128	0.127	-0.405	0.052	0.226	0.129	-0.378	-1.237	0.154	-0.597	-0.206	-0.928	-1.171	0.243	-0.28	-0.248	-0.616	0.525	-0.66	0.276	-0.516	0.125	0.319	0.006	0.121	-0.016	-0.684	0.322	-0.643	0.728	0.388	-0.586	-0.3	-0.451	-0.435	0.236	-0.574	-0.193	-0.036	0.592	0.062	1.498	-1.283	0.318	0.233	-0.259	0.276	0.994	0.444	0.549	-0.502	-0.193	1.055	0.135	0.447	-0.385	0.426	0.174	-0.155	-0.523	-0.156	-0.248	-0.237	0.143	0.235	-0.54	0.495	0.001	-0.069	-0.645	0.18	-0.077	1.067	-0.319	0.238	0.707	-0.402	-0.343	-0.285	-0.238
DB00834	Mifepristone	1.661	23.7	3.644	0.731	-1.64	-0.037	-0.229	1.006	-1.437	0.011	0.751	-0.85	1.67	1.751	1.498	-1.151	0.944	-0.432	-1.822	1.991	-1.909	-0.629	0.808	-0.417	0.139	-0.456	-0.864	0.086	-0.368	-0.109	1.151	-0.004	0.572	1.206	-0.441	1.894	0.246	-1.071	0.334	1.159	1.442	1.779	0.014	0.511	-0.939	0.725	-2.333	-1.322	0.574	-0.485	-1.241	0.302	-0.194	0.164	1.283	-0.311	0.63	-0.368	-0.072	1.04	0.471	-1.256	-0.242	1.345	0.354	0.644	0.708	-0.72	0.073	-0.938	0.37	1.263	0.736	0.907	0.151	-0.422	-0.301	0.94	-0.073	0.023	-0.043	-1.371	-0.387	1.233	-1.801	-0.544	-0.993	0.879	-0.411	-1.07	-0.108	-0.892	1.158	0.875	1.729	0.306	-0.025	0.517	-0.412	1.232	-0.226	0.324	0.407	-0.131	-0.138	0.272	0.023	-1.723	0.457	-0.961	0.088	0.618	-0.49	0.434	-0.799	-1.587	-0.069	1.765	-0.877	0.808	0.908	-1.077	-2.037	-0.042	0.221	0.496	0.149	-0.152	-1.027	-1.202	0.067	-0.595	-0.394	0	0.6	0.492	0.861	-0.331	-0.825	0.004	1.423	-0.07	-0.783	-1.401	-0.429	-1.245	-1.425	0.067	-0.003	1.484	-1.517	0.713	0.311	-0.521	-1.442	0.326	0.745	-1.363	-0.904	0.739	0.318	-1.194	-0.11	-0.062	-1.436	0.988	0.685	0.572	-0.926	-0.258	-0.287	0.766	-1.291	-0.265	-0.732	-0.163	-0.953	1.436	-1.162	-0.313	0.191	0.537	-0.302	-0.904	-0.015	-0.867	-0.739	-0.917	0.382	0.882	-0.381	0.922	0.391	0.692	-0.688	-0.361	-0.254	0.687	-0.315	0.303	-0.918	-0.36	-0.236	0.714	0.64	-0.681	0.319	-0.599	-0.026	0.612	0.729	-0.721	-0.082	0.234	-0.25	0.048	-0.442	0.25	0.036	0.423	0.356	-0.491	-0.368	-0.177	0.336	0.637	0.354	0.826	-0.282	0.488	0.603	-0.008	0.33	-0.364	-0.603	-0.931	-0.245	-0.506	0.377	0.217	0.444	0.552	1.594	0.107	0.204	0.001	0.244	0.367	-0.571	0.36	0.448	0.183	0.065	-0.048	-0.154	0.232	-0.131
DB00067	Vasopressin	1.661	22.104	-2.064	1.247	6.996	-2.027	-1.975	1.149	-4.039	-2.003	0.663	0.372	-1.385	-0.419	1.905	-0.291	-1.494	-0.334	-1.91	-1.252	1.708	-0.527	1.017	2.112	-1.451	0.68	-3.414	-0.144	-2.981	-0.039	0.152	-1.925	-0.042	-1.601	1.897	1.777	-0.253	0.099	0.699	0.369	-0.554	-0.602	0.377	-1.953	0.606	1.092	-0.394	-0.606	0.404	-0.941	1.1	0.92	-0.211	1.024	0.77	0.341	-0.015	0.059	-0.401	0.825	-0.026	0.863	1.275	-0.53	-0.558	-0.068	-0.43	0.139	-0.694	-0.011	-0.518	0.651	1.189	0.104	-0.746	0.424	0.639	-0.737	-0.71	0.798	0.772	-1.114	0.144	-1.057	0.321	-0.123	0.262	-0.048	-0.595	0.672	0.31	-0.745	0.921	0.167	0.217	-0.142	0.13	0.728	-0.779	-0.162	-0.098	0.05	-0.416	-0.62	-0.34	-0.353	0.619	0.126	0.155	0.701	0.009	-0.737	-0.917	-0.623	-0.118	0.486	-0.02	-0.525	-0.381	0.336	-0.458	-0.088	0.059	0.291	0.109	-0.276	0.184	-0.871	0.092	0.392	-0.557	0.261	0.069	-0.569	0.432	0.406	0.278	-0.648	-0.45	-0.034	-0.533	0.266	-0.207	0.182	-0.132	0.642	-0.017	0.407	-0.475	-0.131	0.478	-0.103	0.421	0.037	-0.294	-0.492	-0.312	-0.238	0.372	-0.281	0.593	-0.416	0.026	0.32	-0.557	0.387	-0.657	-0.152	-0.244	0	0.19	0.284	-0.056	0.015	0.39	-0.035	-0.281	0.1	-0.356	-0.02	0.341	0.037	-0.413	-0.234	0.01	0.033	0.549	-0.152	-0.348	-0.436	-0.106	-0.177	0.4	-0.459	-0.426	-0.131	0.216	-0.564	-0.227	-0.427	0.008	0.407	-0.332	0.087	-0.015	0.166	0.271	-0.099	0.069	-0.428	0.125	-0.377	-0.272	0.299	0.258	0.491	-0.194	-0.389	0.153	-0.255	-0.115	0.164	0.014	0.413	0.061	0.198	0.266	0.461	0.202	0.577	-0.003	0.218	-0.39	0.367	0.015	-0.193	-0.306	-0.178	-0.155	0.204	-0.056	0.139	-0.084	-0.104	0.275	0.006	0.473	-0.017	0.124	0.034	0.017	-0.032	0.353	-0.234	-0.231	0.084	0.065
DB08842	Acetylcarnitine	1.661	7.204	1.792	0.357	1.773	0.939	0.379	-0.088	4.618	-0.645	-0.702	0.973	-1.652	-0.17	-0.508	-1.083	0.737	0.424	1.503	0.174	0.395	-0.399	-0.848	0.221	0.093	0.448	1.581	0.735	0.602	0.405	-0.071	0.326	-0.586	-0.446	0.806	-0.089	0.12	-0.645	0.936	1.155	1.77	-2.302	-0.468	0.405	0.897	0.124	0.861	-0.564	0.13	-0.706	0.185	0.685	0.837	0.492	-1.305	0.32	-1.551	1.414	-0.126	-0.289	0.356	-0.223	1.629	-0.225	-0.697	0.571	0.529	0.476	0.722	0.063	-0.248	1.044	-0.963	-0.369	0.744	1.889	0.215	-0.331	0.491	0.313	-0.502	0.257	-1.038	0.323	-0.278	-0.628	0.218	-0.508	-1.275	-0.022	-0.581	-0.996	0.398	0.033	-0.753	0.485	0.21	1.306	0.955	0.474	1.772	0.796	-0.786	0.496	1.189	0.603	0.452	-0.761	0.633	0.407	0.064	-1.413	1.156	-1.125	-0.284	-0.504	2.284	1.814	0.305	1.437	-0.812	0.005	-0.211	0.055	0.778	1.466	0.799	-0.674	-1.223	0.894	0.151	-0.734	0.543	0.93	0.688	0.18	-0.788	0.146	0.614	-0.392	-0.081	1.147	0.517	0.513	-1.397	0.975	-0.792	-0.632	-0.264	-0.183	-0.618	-0.46	-1.257	0.602	-2.107	-0.483	-0.291	-0.18	0.14	-0.532	1.181	0.324	0.09	-0.207	0.282	-0.81	1.128	-0.517	0.935	0.263	0.971	-0.595	-0.564	-0.888	0.367	-0.362	0.587	0.486	0.241	0.012	0.064	0.025	-0.254	-0.35	-0.716	-0.239	0.446	0.223	0.488	-0.314	-0.168	1.098	-0.657	0.185	0.422	-0.699	-0.43	-0.646	0.305	-0.529	-0.681	0.758	0.571	-0.595	0.809	-0.705	-0.076	0.504	0.348	1.101	0.348	-0.126	0.168	0.885	0.18	0.138	0.635	0.774	1.122	0.963	-0.806	-0.326	-0.276	-0.2	-0.025	-1.118	0.747	0.448	0.282	1.221	0.041	0.056	-0.095	0.88	0.893	0.482	0.524	-0.159	0.222	-0.182	0.024	0.166	-0.297	-0.9	-0.12	-0.036	-0.164	-0.298	-0.073	-0.072	0.535	-0.956	-0.262	0.264	-0.397	-0.227	0.114
DB15031	Daridorexant	1.661	27.717	-1.422	-2.453	-0.658	-0.753	-1.067	-0.9	-0.79	0.449	-0.089	-0.813	0.194	-0.448	0.024	-0.314	0.697	-1.036	0.494	-0.39	0.558	0.064	0.242	-0.486	0.017	-0.137	0.633	0.693	-0.126	-0.297	-0.218	0.436	-0.211	0.674	0.575	-0.057	-0.07	0.375	-0.233	-0.01	-0.255	-0.109	0.524	0.155	0.585	-1.498	0.169	-0.033	0.261	0.042	-0.107	1.122	0.554	0.095	-0.756	0.173	-0.222	0.213	-0.885	-0.631	-0.007	0.062	-0.054	-1.397	0.284	0.197	-0.193	-0.467	-0.188	1.5	0.461	-0.327	-0.126	0.666	-0.569	-0.761	1.031	0.247	0.085	-0.273	-0.406	-0.389	0.893	0.103	0.636	0.987	1.214	-0.141	1.25	1.024	0.083	0.044	0.332	0.841	-0.675	-1.593	1.08	0.273	0.719	0.312	-0.003	1.393	0.291	0.808	1.118	-0.036	1.15	-0.246	-0.449	1.172	0.575	-0.13	-1.447	-0.192	0.745	-0.506	0.118	-0.07	0.304	0.09	0.306	-0.477	-0.607	0.232	1.281	-1.769	-0.434	0.093	0.109	1.66	0.209	-0.267	0.312	0.926	1.177	0.55	0.602	-0.283	0.77	0.517	0.279	-0.587	-0.591	-0.974	-0.982	-0.172	0.455	0.209	-0.389	-0.553	0.04	0.754	0.865	-0.052	-0.633	0.578	-0.099	1.012	0.966	-0.459	-0.665	-0.195	0.119	0.218	-0.424	0.842	0.646	0.266	1.952	0.45	-0.016	0.299	0.115	0.679	0.589	0.244	-0.185	-0.728	-1.01	0.199	-0.373	0.663	1.149	-1.178	-1.042	0.373	-0.538	-0.335	-0.196	0.775	0.423	0.237	-0.559	0.146	-0.618	0.138	-0.003	-0.719	-0.006	0.047	-1.063	-0.012	-0.492	0.179	-0.037	-0.365	-0.426	0.069	-0.426	0.834	-0.284	-0.415	0.143	-0.269	-0.165	0.584	-0.179	-0.608	0.85	-1.028	-0.419	0.924	0.694	-0.179	-0.39	-0.327	-0.471	-0.739	-0.073	-0.694	0.518	-0.293	-0.04	-0.323	-0.789	0.622	1.155	0.318	0.391	1.612	0.843	-0.395	0.34	0.656	-0.297	0.259	-0.629	1.107	-0.668	0.55	-0.012	-0.893	-0.067	-0.245	0.038	0.083	-0.59
DB06155	Rimonabant	1.661	27.207	-1.272	-3.592	-1.079	-0.71	-0.26	0.115	0.608	0.049	-0.89	0.13	-0.551	0.085	-0.117	0.336	-0.748	-0.501	0.111	-0.1	-0.332	0.332	0.231	-0.557	0.401	-0.844	-0.05	-0.489	-0.187	-0.419	0.148	-0.771	0.134	0.018	0.211	-1.33	2.556	-0.001	-0.253	-0.947	-1.009	0.153	-0.259	-0.547	0.823	0.923	0.129	-0.521	0.435	-0.624	0.871	-0.267	0.435	1.662	1.501	1.122	0.528	0.012	0.707	0.42	1.221	-1.011	-0.404	0.957	-0.279	-0.245	-0.195	-0.001	0.34	-0.797	0.938	-0.028	-0.231	0.028	1.934	0.681	1.381	0.536	0.583	0.157	-0.338	0.254	-1.007	-0.506	0.198	-0.087	1.121	-0.512	-0.575	-0.726	0.749	0.451	0.992	-0.849	-0.06	0.494	-0.196	-1.583	-0.24	0.913	-0.075	0.074	0.209	0.135	1.059	0.845	0.237	0.344	-0.647	0.665	-0.374	-0.327	1.37	0.207	0.102	-0.388	0.805	-0.178	0.05	-1.031	0.145	-0.387	0.311	0.898	1.636	-0.436	0.267	0.126	0.732	0.752	-0.158	-0.174	0.285	-1.548	-0.27	-0.185	-0.289	0.139	0.128	0.472	0.28	0.284	-0.166	0.403	0.621	0.082	-0.322	0.218	-0.494	0.041	-0.403	-0.514	0.633	-1.006	-0.564	-1.075	-1.222	0.178	0.527	-0.28	-0.108	1.631	-1.1	-1.227	0.358	0.39	-0.619	-0.966	0.361	-1.296	1.027	-0.786	0.042	-0.257	-0.956	0.248	1.308	0.154	-1.393	0.122	-0.321	-0.159	0.21	0.34	1.611	1.449	0.839	0.012	-0.216	-0.911	-0.962	-0.15	-0.272	-0.958	0.141	-0.8	-0.389	-0.69	0.467	0.578	-0.876	0.261	-0.557	-0.439	-1.363	-0.129	0.471	-0.146	0.488	0.206	-0.477	-1.494	0.156	-0.592	0.453	-0.883	-0.918	-0.252	0.144	0.082	0.023	0.267	0.179	-0.729	-0.044	0.267	1.427	0.707	-0.032	-0.596	0.204	-1.236	-0.414	-0.74	0.413	-0.74	0.855	-0.206	0.596	0.244	1.058	0.32	0.868	-0.294	0.652	0.115	-1.092	0.187	-0.572	0.399	0.229	0.521	0.543	-0.248	-0.17	0.006	-0.26
DB01156	Bupropion	1.661	10.966	-3.032	4.716	1.45	1.655	-1.981	2.44	-0.266	2.385	-2.279	-1.653	-1.072	1.252	1.214	0.333	1.871	1.259	-0.05	0.302	1.124	1.656	0.996	-0.353	0.295	-1.861	-1.28	-0.351	-0.324	-0.722	1.734	1.105	-1.163	0.05	0.752	-1.595	-0.047	1.492	-1.144	1.057	0.64	0.286	1.092	-1.296	0.888	-0.008	-0.273	-0.22	-0.348	-0.746	-0.088	-0.211	-0.381	0.523	-0.939	-0.214	1.634	0.103	-0.668	-1.869	-1.324	-0.711	0.927	-0.447	-1.066	0.914	-0.985	-0.573	1.1	0.432	-0.5	-1.682	-0.764	-1.229	0.444	0.725	0.025	1.338	0.334	0.57	0.652	-0.162	-0.358	-0.205	1.767	-0.581	-0.279	1.012	-0.326	-0.572	-0.078	0.104	0.735	-0.754	0.071	-0.057	0.444	-1.33	1.15	-0.835	-0.505	1.05	1.181	-0.812	-0.351	0.181	-0.242	1.38	-0.341	0.323	0.028	-0.658	1.12	0.252	-0.214	-0.661	0.463	1.298	0.846	1.789	0.298	-1.095	-0.43	0.171	0.446	-0.545	-0.309	-0.382	-0.538	0.55	-0.356	-0.765	0.852	-0.819	-1.496	0.235	0.697	-0.448	0.015	-0.142	0.589	-0.998	-0.5	-1.38	-0.256	0.616	0.971	0.575	-0.052	1.36	-0.289	-0.207	0.889	0.202	2.117	-0.093	0.728	1.218	0.979	-0.054	0.028	-0.124	0.066	-0.821	0.378	-0.608	-0.521	-0.619	0.207	0.535	-0.501	-0.957	0.939	0.045	-0.375	0.1	-1.025	1.003	0.003	-0.957	0.234	0.359	0.792	-0.605	-0.567	0.213	-0.056	0.568	0.659	0.144	-0.254	0.155	-0.652	0.265	0.126	-0.134	-0.37	0.045	0.646	0.008	1.398	-0.234	-0.194	-0.244	-1.062	-0.332	0.462	0.45	0.631	0.168	0.396	0.035	-0.982	1.452	0.074	0.131	-0.93	0.572	-0.534	0.181	-0.409	-0.931	-0.995	0.824	0.697	0.391	0.43	-0.27	0.386	-0.218	-0.321	0.447	-0.174	0.726	0.136	0.35	0.083	-0.237	0.658	0.235	1.049	-1.002	0.36	-0.291	0.133	0.109	0.315	-0.323	0.088	0.391	-0.14	0.409	-0.342	-1.263	-0.034	0.313	0.144
DB00783	Estradiol	1.395	16.403	2.503	8.839	-3.236	-6.902	5.388	-1.602	-2.143	-0.46	0.934	0.722	-1.776	0.675	0.424	0.578	-0.348	-0.223	0.279	0.222	-1.498	-0.721	1.327	0.292	0.542	-0.912	-0.861	0.835	-0.78	-0.539	-0.715	-0.147	-0.407	0.141	-0.634	0.379	0.346	0.662	0.144	0.061	-0.761	-0.647	-0.55	-0.519	-0.11	0.154	0.141	0.622	-0.033	0.739	-0.326	-0.183	0.517	-0.324	-0.378	0.224	0.215	-0.165	0.245	0.263	0.019	-0.099	-0.414	-0.103	-0.627	-0.513	0.247	-0.263	-0.1	0.136	0.394	-0.296	0.312	0.026	0.154	-0.207	-0.182	0.429	0.018	-0.226	-0.069	-0.482	0.147	0.212	0.147	-0.372	0.113	0.089	-0.111	-0.552	0.102	-0.082	0.002	0.31	0.474	-0.138	-0.087	-0.487	-0.219	-0.048	-0.236	-0.11	-0.106	-0.014	-0.062	-0.449	0.266	-0.489	-0.238	0.186	0.308	-0.17	-0.141	-0.115	0.079	0.074	0.091	-0.282	0.311	-0.327	-0.052	-0.298	-0.501	-0.315	-0.022	-0.395	0.232	0.01	0.064	0.058	0.439	-0.044	0.208	0.477	0.069	-0.369	-0.108	0.119	0.027	-0.387	-0.207	-0.041	-0.164	0.378	-0.114	-0.162	-0.07	-0.365	-0.097	0.181	0.059	-0.011	-0.205	0.151	0.042	-0.037	0.336	-0.173	0.212	-0.411	0.002	0.118	-0.161	0.125	-0.1	0.367	0.362	0.516	-0.681	-0.13	0.304	0.247	0.269	-0.1	0.089	0.258	0.021	0.05	0.232	-0.04	-0.09	-0.106	-0.08	0.05	-0.112	-0.011	0.049	0.209	-0.211	-0.247	-0.175	-0.112	-0.185	0.043	-0.299	-0.158	-0.098	0.574	-0.025	0.107	0.066	-0.324	-0.211	0.225	-0.148	-0.302	0.19	-0.042	0.17	0.138	0.242	0.281	-0.086	-0.051	0.413	-0.598	-0.035	-0.064	-0.021	0.093	0.114	0.183	-0.177	-0.083	0.012	0.165	0.736	-0.204	-0.147	0.182	0.352	-0.37	0.075	0.232	-0.525	-0.009	0.148	0.021	0.599	0.052	-0.307	0.033	0.011	-0.149	-0.039	0.136	-0.319	-0.378	0.13	0.027	-0.482	-0.048	0.2	-0.296	0.193	0.183	-0.021
DB00758	Clopidogrel	1.395	22.732	-1.869	-0.825	-0.735	0.955	-0.258	0.314	0.2	2.279	-0.819	-2.128	-0.741	-1.213	1.505	-1.149	1.501	-1.344	-0.638	1.481	0.777	0.599	-0.407	-0.618	1.07	-0.018	1.519	0.491	0.844	1.457	-0.883	-0.018	-1.574	0.878	-0.751	-0.068	-1.292	2.469	0.354	2.609	-0.357	-1.28	1.965	-0.1	-0.02	-0.985	0.498	-0.341	-1.589	1.323	-0.173	-1.787	-1.433	-1.351	-0.533	0.311	-2.222	-0.257	-0.054	0.632	0.26	0.379	0.938	0.438	-1.052	-0.07	0.974	0.233	-0.653	0.706	1.069	0.3	1.505	-0.667	-0.57	-0.261	0.852	0.549	0.217	-1.91	1.128	-1.346	-0.628	-1.377	1.478	0.497	-1.733	0.139	-1.561	-0.278	-2.697	1.185	0.449	2.777	-0.425	-0.252	1.204	0.441	0.649	-2.287	-1.534	1.562	1.496	0.32	-1.616	-1.085	-1.136	-0.184	-0.269	1.459	-1.951	0.431	1.099	-1.01	0.386	-0.458	0.808	0.282	0.402	-0.101	0.412	0.041	1.604	-0.827	0.55	1.661	0.841	0.482	-1.561	-1.496	-1.158	0.041	-0.58	-0.195	-0.041	-0.084	1.001	0.668	-0.802	-0.09	2.382	1.024	-0.756	0.205	0.615	0.473	0.948	-0.172	0.34	-0.483	0.206	-0.216	0.165	1.293	-0.757	-0.201	-0.247	-0.47	-0.357	0.223	-1.015	0.971	-0.744	-0.744	-1.186	1.102	-0.145	0.034	0.676	-0.02	-0.03	0.336	-0.214	0.331	0.099	0.248	-0.133	-0.295	0.905	-0.108	-0.174	0.295	-1.025	0.219	-0.693	0.44	-0.331	0.062	-0.736	-0.103	0.227	-0.245	0.185	-0.796	0.578	-0.829	0.381	-0.403	0.435	-0.474	-0.457	0.429	0.265	0.704	-0.498	0.792	0.646	-0.848	-0.687	-0.027	-0.509	0.102	0.905	-0.474	-0.131	-0.411	0.17	0.133	0.384	0.44	-0.327	0.205	-0.128	0.624	-0.392	0.781	0.126	-0.449	0.609	-0.63	0.363	-0.401	0.511	0.028	-0.308	-0.192	-0.391	0.293	0.057	0.118	0.34	-0.118	0.283	-0.094	0.506	-0.566	0.171	-0.062	-0.372	-0.347	-0.191	-0.363	0.165	-0.442	-0.577	0.415	-0.161
DB11936	Bempedoic acid	1.395	4.161	4.122	1.636	1.471	-0.48	1.92	-1.038	2.72	0.446	0.97	0.085	0.164	2.123	-0.093	1.495	-0.658	-0.465	-0.41	-1.639	0.86	1.315	0.004	-1.48	-0.217	-0.225	1.655	0.894	-0.621	-0.337	1.265	0.935	-0.344	-0.014	0.131	-0.271	-0.163	0.203	0.223	0.236	0.33	0.178	0.004	-0.19	-0.068	0.654	1.047	0.278	-0.169	-0.478	0.241	0.147	0.303	-0.516	-0.008	0.046	0.084	0.13	0.156	-0.399	-0.385	-0.47	-0.361	-0.338	0.073	-0.576	-0.452	0.066	0.156	-0.026	-0.415	0.178	-0.416	0.27	0.043	-0.13	-0.272	-0.278	-0.142	0.169	0.373	-0.547	0.255	0.476	-0.904	0.106	-0.286	-0.203	-0.568	-0.563	-0.478	-0.241	0.469	0.438	0.09	0.6	0.198	0.138	-0.746	0.09	0.213	-0.272	0.532	0.305	-0.402	-0.215	0.071	-0.005	0.29	-0.301	0.52	0.266	-0.025	-0.427	-0.019	0.392	-0.356	-0.239	-0.329	0.355	-0.493	-0.352	1.049	-0.151	-0.565	0.109	0.019	0.219	0.017	-0.535	0.308	-0.114	-0.555	-0.017	-0.103	-0.363	0.342	0.115	0.198	0.239	-0.077	-0.366	0.119	-0.044	-0.319	-0.18	0.309	0.3	0.167	0.127	-0.123	-0.199	0.144	0.041	0.045	-0.422	0.009	0.648	0.515	0.28	0.122	-0.208	0.403	-0.673	-0.256	-0.3	-0.099	-0.055	-0.752	-0.33	-0.248	0.548	-0.129	-0.698	0.036	0.399	0.201	0.434	-0.23	-0.541	0.608	-0.183	-0.63	-0.765	0.502	0.002	-0.296	-0.292	-0.417	0.389	0.213	0.524	-0.186	-0.097	0.02	0.475	0.189	0.253	-0.011	-0.209	0.898	0.031	0.228	0.2	-0.164	0.354	0.175	0.018	-0.128	-0.509	0.106	-0.435	-0.203	-0.777	0.217	0.063	-0.088	-0.459	0.402	-0.213	0.358	0.975	-0.453	0.139	0.025	0.117	0.468	-0.159	-0.013	-0.313	0.012	0.055	-0.128	-0.065	-0.11	0.583	0.751	-0.553	0.408	0.549	0.378	-0.081	0.251	0.207	0.166	0.351	0.096	-0.418	-0.183	-0.947	-0.218	-0.17	-0.554	-0.315	-0.518	-0.251	-0.238
DB11251	Tocopherol	1.395
DB09303	Evolocumab	1.395
DB09302	Alirocumab	1.395
DB11928	Vosoritide	1.395
DB15456	Vericiguat	1.395	27.319	-0.946	-3.758	-1.703	-0.773	0.064	0.186	-0.056	0.077	-0.59	0.469	-0.434	-0.09	-0.451	0.019	-0.089	-0.308	-0.554	-0.688	-0.196	-0.206	-0.025	-0.237	-0.461	-0.684	-0.741	-0.673	-0.2	0.211	0.238	-0.028	-0.18	-1.804	-0.125	0.111	-0.664	-0.035	0.229	-0.412	1.156	-0.569	1.262	0.405	0.184	0.711	0.759	0.282	0.16	0.326	0.606	-0.381	0.337	0.745	0.511	-0.532	0.068	-0.225	0.399	0.375	-0.437	0.454	1.122	-0.497	0.26	-0.38	0.553	-0.259	-0.421	-1.057	-0.383	0.5	1.087	0.8	-0.74	-0.68	1.047	-0.844	0.633	-0.597	-0.28	1.027	0.222	1.559	0.27	-1.184	-0.469	1.334	-0.919	-0.071	-0.031	-0.335	0.38	-0.451	-0.947	-0.064	-0.191	0.622	-0.755	0.613	0.464	0.955	0.649	-0.886	0.451	1.089	0.651	-0.937	-0.473	-1.079	-0.711	0.118	0.548	-0.162	0.438	0.758	0.359	-0.103	-1.503	0.058	0.663	-0.333	1.068	-0.832	-0.346	-0.548	0.207	-0.079	-0.842	0.841	-0.383	-0.013	0.775	-0.165	-0.021	-0.842	-1.891	-0.121	-0.24	-0.483	-0.525	1.083	-1.139	-0.334	1.324	-1.307	-0.279	-1.025	1.616	0.574	-0.303	0.16	0.948	0.418	-0.56	-0.063	-0.597	0.575	-0.341	-0.595	-0.477	0.041	-0.537	0.86	0.103	-0.722	0.141	-0.273	-0.822	-1.239	0.491	1.005	-0.531	0.443	-0.845	2.008	-0.341	-0.749	0.464	0.261	-0.612	-0.613	0.016	0.537	0.339	1.123	0.404	-1.505	0.615	1.516	0.226	0.925	-0.471	-0.179	0.639	0.817	0.36	-0.437	-0.757	0.067	-0.493	0.561	0.714	-0.289	-1.243	-0.739	0.126	-0.282	-0.963	0.077	0.414	-0.748	-0.645	-0.191	0.181	1.169	-1.06	0.091	0.097	0.275	0.124	-1.483	-0.205	0.408	-0.982	-0.981	-0.635	-0.435	0.797	0.376	0.8	1.582	-0.509	-0.47	-0.662	0.335	0.043	-0.145	-0.02	0.128	0.479	-0.567	-0.742	0.528	-0.39	-0.304	-0.637	-0.387	-0.593	-0.745	-0.323	0.482	-0.142	-0.19	0.015	-0.057	-0.424
DB09070	Tibolone	1.395	13.591	9.699	2.424	-0.381	0.887	-0.416	0.227	-2.981	-0.431	1.368	-0.321	2.344	2.63	1.148	-1.232	-0.93	-1.039	-2.35	2.266	-1.309	-0.667	1.958	-1.842	-2.261	-0.006	1.681	-0.7	-0.95	1.31	2.591	-0.984	-0.403	0.497	-0.362	1.287	0.437	0.482	0.491	0.672	0.875	0.812	0.745	0.843	-0.275	0.038	-0.877	-1.334	-0.026	0.274	-0.629	-0.108	0.189	-0.607	-0.349	-0.546	-0.697	-0.284	-0.696	0.493	0.297	-0.534	-0.166	0.612	-0.281	1.083	-0.395	1.364	0.182	-0.729	-0.29	0.47	0.692	0.412	-0.01	-0.269	-0.71	0.379	0.967	0.547	-0.505	0.167	-0.251	0.014	-0.021	1.269	0.224	0.4	-0.906	-0.114	0.567	-0.073	-0.389	-0.283	-0.518	-0.239	0.861	-0.649	-0.135	0.265	0.259	0.138	-0.269	0.553	0.383	0.283	-0.085	0.031	-0.855	-0.123	0.079	-0.34	-0.131	0.37	0.118	0.333	0.981	-0.752	-0.173	0.717	-0.019	-0.045	-0.159	-0.497	0.385	0.647	-0.324	-0.407	-0.373	-0.121	-0.411	0.403	-0.195	-0.405	-0.073	0.319	-0.128	-0.283	0.23	-0.375	0.665	0.331	0.086	-0.345	-1.212	-0.699	0.208	-0.545	0.35	0.354	0.349	0.182	-0.505	-0.224	0.388	0.051	0.195	0.301	0.401	0.167	-0.219	0.272	-0.064	-0.003	-0.175	-0.842	0.209	-0.566	0.199	-0.292	0.359	-0.363	0.14	0.148	-0.093	-0.101	-0.592	0.544	-0.682	-0.341	-0.303	-0.355	0.502	0.277	-0.219	-0.058	0.348	0.69	-0.195	-0.121	0.125	-0.256	-0.365	-0.485	-0.126	-0.016	-0.22	0.36	0.449	0.535	0.014	0.065	0.108	-0.076	-0.138	-0.102	-0.321	-0.128	0.163	-0.165	-0.004	-0.091	0.345	-0.243	-0.075	0.423	-0.583	-0.499	0.071	0.867	-0.561	0.465	0.146	-0.115	-0.006	0.1	0.154	-0.406	0.444	0.264	0.135	-0.024	-0.149	-0.169	0.724	0.274	0.098	0.359	-0.628	0.228	-0.253	-0.318	-0.345	0.572	-0.562	0.221	0.284	-0.161	0.384	-0.239	-0.471	0.051	-0.106	0.075	-0.034	0.163	0.012
DB01095	Fluvastatin	1.395	25.437	0.6	-3.178	-1.129	-1.31	-1.122	-0.853	1.483	-0.551	-0.046	0.263	-0.291	0.615	-1.421	-0.414	1.512	-0.698	-0.269	-1.699	-0.396	1.564	-0.141	-0.757	0.223	-1.146	0.27	-0.177	-0.239	0.094	0.001	-0.605	-0.235	-1.598	-0.248	0.641	0.812	-0.324	-0.965	0.121	-1.241	-0.007	-1.537	-1.476	0.078	-0.715	1.5	1.169	-1.014	0.821	0.877	0.396	-1.041	-0.871	-0.663	0.602	0.859	0.071	0.102	0.651	-1.875	0.067	0.278	1.281	0.122	0.683	-0.928	1.159	-0.063	-0.033	2.19	-1.359	0.212	0.081	-0.359	0.988	-0.817	1.314	1.082	0.854	-0.68	0.363	0.198	-2.409	-0.596	-1.458	-0.087	-0.25	-0.644	0.922	0.792	0.815	1.303	-0.714	-1.003	-0.589	0.509	-1.119	-0.482	-0.795	-0.842	-0.24	0.024	-1.968	0.364	-0.554	-0.605	-1.376	-0.958	-0.015	-0.783	-0.72	1.344	1.2	1.123	0.178	-0.142	-0.584	-0.317	1.777	0.669	-0.558	0.245	-0.911	1.6	0.72	0.143	-0.649	0.511	-0.537	0.469	0.34	-0.895	-0.552	0.922	-0.583	0.2	0.467	-0.745	-0.371	-0.321	0.701	0.583	-0.291	0.539	-0.16	0.58	0.814	0.522	-0.191	0.005	-0.427	0.251	-0.739	0.388	0.345	0.19	0.696	0.622	1.088	-0.391	0.38	-0.065	0.555	1.623	-0.013	0.139	-0.938	-0.534	-1.265	-0.285	2.416	0.022	-0.383	0.548	0.086	0.604	0.726	0.111	-0.167	0.884	1.211	0.279	-1.7	-1.258	0.366	-0.12	-0.314	0.006	-0.347	1	1.309	0.137	-0.724	-1.158	0.903	0.596	0.261	-0.345	-1.491	0.935	1.052	-0.18	0.351	-0.098	-0.94	-0.95	-0.23	-0.151	-0.139	-0.454	0.525	0.4	-0.209	-0.305	0.485	-0.589	-0.063	0.375	0.338	-0.043	1.018	0.709	-0.164	0.305	-0.429	-0.216	0.698	-0.81	0.18	0.779	0.512	0.252	-0.215	-0.076	-0.052	-0.032	-0.521	0.484	-0.125	0.351	1.054	0.036	0.11	-0.126	0.275	0.128	-0.011	0.008	0.115	-0.082	-0.938	-0.309	0.473	0.415	0.166	0.075
DB11588	Carbon monoxide	1.395	0.059	0.045	-0.023	0.021	0.038	0.005	0.031	-0.047	-0.064	-0.065	-0.032	-0.111	0.015	0.027	0.062	0.012	0.01	-0.05	-0.017	-0.05	0.042	-0.065	0.011	-0.004	-0.034	0.028	-0.019	-0.076	-0.031	0.043	-0.018	-0.014	0.116	0.019	0.03	0.027	-0.042	-0.017	-0.02	-0.018	-0.053	0.027	-0.055	-0.015	-0.01	0.024	0.029	-0.109	-0.043	-0.01	0.009	-0.023	-0.035	0.028	-0.057	-0.075	0.037	-0.036	0.046	-0.016	0.073	0.107	-0.044	-0.051	-0.058	0.003	-0.048	-0.026	-0.053	-0.016	0.032	-0.086	-0.03	0.044	0.09	0.034	0.039	-0.038	-0.081	-0.027	0.017	-0.042	-0.045	-0.005	0.053	0.009	-0.019	-0.041	-0.062	-0.041	0.021	0.015	0.039	-0.019	0.014	0.045	0.032	0.018	0.047	0.049	0.034	-0.033	-0.019	-0.034	0.001	-0.008	0.002	-0.053	0.015	0.062	-0.014	-0.05	0.006	0.035	-0.116	0.06	-0.041	0.01	0.006	0.102	-0.081	-0.025	-0.02	0.064	-0.041	-0.012	-0.049	-0.018	-0.045	0.058	0.074	0.067	0.041	-0.019	0.039	0.04	0.022	-0.044	0.038	0.006	-0.071	-0.021	0.025	-0.006	-0.015	0.028	0.011	-0.017	-0.001	0.021	-0.048	0.044	-0.083	0.033	0.056	0.048	-0.027	-0.007	0.029	-0.011	-0.08	0.024	-0.022	0.03	0.038	0.06	0.008	0.007	0.016	0.02	0.059	-0.011	-0.006	0.027	0.018	-0.056	0.07	0.017	-0.02	0.009	-0.026	0.048	0.043	-0.119	0.025	-0.097	0.002	0.041	-0.058	-0.009	-0.055	0.061	0.015	-0.002	-0.011	0.048	0.042	-0.048	-0.03	0.012	0.028	-0.006	0.078	0.017	0.016	-0.038	-0.024	0.042	-0.002	-0.008	-0.037	0.056	0.032	0.014	0.007	0.044	-0.055	-0.066	0.098	0.032	-0.013	0.018	0.023	-0.05	0.041	-0.058	-0.007	0.002	0.057	-0.031	-0.008	0.037	-0.017	-0.012	0.057	0.034	-0.032	-0.081	0.003	-0.006	0.121	-0.023	-0.068	0.047	0.075	-0.036	-0.058	-0.028	-0.038	-0.016	-0.002	0.054	0.011	-0.103	-0.03	0.03
DB15328	Ubrogepant	1.395	30.118	-0.609	-3.069	-0.782	-1.122	0.295	0.491	-0.517	0.226	-0.239	-0.352	0.454	-0.369	0.834	-0.288	-0.227	-0.669	-0.388	-0.2	-0.185	-0.24	-0.287	-0.555	-0.25	0.282	0.275	-0.255	0.129	0.067	0.236	0.079	-0.274	-0.188	0.02	-0.257	-0.612	0.053	0.02	0.172	-0.262	-0.189	0.311	-0.817	0.394	-0.056	-0.132	-0.251	0.096	0.148	-0.08	-0.067	0.418	-0.25	0.036	-0.175	-0.243	0.515	0.046	0.674	0.524	-0.134	0.242	-0.157	-0.023	-0.617	0.346	0.094	0.038	0.129	-0.027	0.096	-0.863	0.057	-0.084	-0.183	-0.266	-0.325	0.208	0.223	-0.297	-0.277	0.242	-0.195	0.328	-0.309	0.405	0.235	-0.082	0.24	-0.107	0.556	0.032	0.095	0.106	-0.333	-0.225	-0.626	-0.307	0.333	-0.162	0.833	-0.827	0.487	0.23	-0.24	0.223	0.082	-0.333	-0.324	0.399	0.134	0.227	-0.46	0.312	-0.236	-0.115	-0.878	0.307	-0.346	-0.193	-0.053	0.089	-0.044	-0.229	0.133	0.222	-0.379	0.454	-0.356	-0.379	0.58	0.013	0.463	-0.177	0.063	0.688	0.123	0.178	0.185	-0.421	-0.602	0	0.229	-0.164	0.11	0.14	0.113	-0.144	0.045	0.062	-0.332	0.086	-0.172	0.143	0.414	0.108	-0.325	0.282	0.401	0.148	0.348	-0.043	0.312	-0.381	0.144	0.397	-0.67	0.046	0.695	-0.482	-0.244	0.019	-0.219	-0.616	0.902	0.26	-0.299	0.038	0.287	0.523	0.155	-0.158	-0.419	0.126	-0.089	0.253	-0.438	0.214	0.225	0.412	0.105	0.262	0.512	0.412	-0.215	-0.155	-0.468	0.379	0.509	0.083	-0.234	-0.179	-0.096	-0.1	-0.459	-0.607	-0.357	0.338	0.02	-0.166	-0.227	0.269	0.371	0.514	-0.183	0.115	0.335	0.192	-0.15	-0.073	-0.443	0.029	0.512	-0.234	0.122	0.415	-0.157	0.715	0.439	-0.926	0.131	0.129	-0.157	0.715	0.25	0.005	-0.051	-0.042	-0.303	0.123	0.396	0.881	-0.055	-0.716	0.138	-0.048	0.519	0.315	-0.564	0.38	-0.256	0.352	1.226	-0.459	-0.242	-0.402
DB12457	Rimegepant	1.395	29.641	-0.737	-3.393	-1.264	-1.072	-0.126	0.457	-0.052	0.504	-0.789	-0.229	0.097	0.669	-0.309	-0.538	-0.063	-0.638	0.254	0.4	0.062	-0.189	-0.163	-0.34	-0.199	0.861	0.558	-0.293	-0.38	0.759	-0.166	0.137	-0.042	-0.49	0.277	-0.246	-0.068	-0.172	-0.015	-0.313	0.224	-0.301	0.172	-1.043	-0.799	0.432	-0.189	-0.479	-0.509	0.011	0.148	0.09	0.703	0.191	0.316	-0.032	-0.007	0.192	-0.037	-0.203	-0.22	0.134	0.143	-0.297	-0.193	0.531	0.248	0.461	0.441	-0.16	0.075	0.395	-0.158	0.304	-0.655	0.078	-0.924	-0.373	-0.189	-0.042	0.071	0.398	-0.491	-0.576	0.009	-0.751	-0.304	-0.082	-0.626	-0.124	-0.106	0.421	-0.137	0.352	-0.165	-0.443	-0.382	-0.024	0.75	0.514	-0.187	-0.195	-0.064	-0.161	-0.427	0.189	0.565	-0.149	-0.304	-0.252	0.141	0.653	0.049	0.057	0.301	-0.064	-0.409	0.008	-0.195	-0.122	0.045	0.645	-0.002	0.135	0.003	-0.077	0.211	0.391	0.248	-0.014	-0.453	0.599	-0.439	-0.32	-0.097	-0.272	0.079	0.218	0.169	0.356	-0.479	-0.628	0.246	0.261	-0.3	0.337	-0.019	-0.342	-0.071	-0.285	-0.095	0.21	-0.013	-0.078	-0.812	-0.019	-0.235	0.255	0.64	0.259	-0.043	-0.43	-0.191	-0.13	-0.628	0.727	-0.463	0.641	0.225	0.238	0.09	-0.196	-0.067	-0.251	0.163	0.433	0.387	0.199	0.354	0.025	0.803	-0.497	-0.537	0.125	0.65	-0.407	0.092	-0.449	-0.293	-0.638	-0.156	0.091	0.294	0.179	0.121	-0.672	0.492	0.149	0.394	-0.029	-0.041	-1.176	-0.216	-1.252	0.47	0.099	-0.804	-0.337	0.666	-0.534	-0.436	0.19	-0.17	0.597	-0.113	0.064	0.405	-0.422	-0.811	-0.421	-0.734	-0.59	-0.391	0.523	0.153	-0.93	-0.219	-0.223	0.243	-0.389	0.095	-0.106	-0.184	0.933	-0.754	-0.153	0.083	-0.562	0.749	0.18	-0.053	0.916	-0.541	-0.102	0	0.546	-0.141	-0.852	0.04	0.048	0.377	0.455	-0.383	-0.481	-0.302	0.779	0.263
DB00481	Raloxifene	1.395	24.601	-1.291	-1.264	-0.535	0.188	-0.985	-0.634	0.036	-1.632	0.864	-0.095	0.509	-0.404	-0.186	-0.331	-0.38	-1.826	-0.05	0.044	-0.015	0.61	0.917	-0.836	0.989	-1.087	1.529	-1.538	0.056	-1.292	0.908	0.001	1.088	0.085	-0.267	1.613	0.039	0.789	-0.273	-0.567	1.414	-0.478	1.046	-2.178	1.146	-0.974	-0.069	1.273	0.879	-0.945	1.028	-0.335	-0.762	-0.131	0.094	-0.784	-0.018	0.301	1.419	-0.787	0.263	0.42	-1.429	1.185	-0.043	0.812	-1.744	-0.948	-0.723	-1.198	0.515	1.028	1.366	-1.032	-1.172	0.44	0.812	0.529	1.338	0.195	0.476	1.169	-1.208	-1.987	-0.939	-0.68	-1.068	0.029	0.313	0.12	1.946	1.339	0.039	-0.627	-2.363	-1.175	0.656	1.124	-0.233	0.297	1.332	0.15	-0.324	0.827	-0.608	0.118	-0.411	-0.911	-1.677	0.56	1.196	1.972	-0.447	-0.193	-0.014	2.694	0.324	0.346	2.723	-1.223	0.703	-2.271	-2.249	0.98	0.08	0.431	0.906	0.757	-0.563	0.907	-0.908	0.007	1.329	0.575	-1.481	-1.595	-0.292	0.222	1.151	-0.828	0.798	-0.201	0.453	1.041	0.064	-0.003	-0.056	0.423	-0.752	-0.233	0.388	0.863	0.456	0.673	0.376	1.48	-0.511	-0.771	-0.943	-1.203	-0.523	-0.771	1.067	-0.184	0.501	0.194	0.665	-0.506	-0.8	-0.301	0.64	-0.09	0.552	-0.445	0.892	-1.825	-0.642	1.312	0.205	-0.514	0.415	-0.348	-0.036	-0.503	0.807	-0.488	0.304	-0.215	0.084	-0.051	-0.3	0.427	0.63	-0.098	0.3	0.016	0.069	-0.566	-0.745	0.531	-0.176	0.832	-0.029	0.211	0.446	0.78	-0.554	0.2	0.192	0.22	-0.824	-0.554	-0.403	-0.487	0.822	-0.504	-0.49	0.012	-0.345	-0.25	0.28	-0.248	-0.137	0.306	-0.201	0.582	-0.548	-0.141	-0.09	-0.594	0.097	0.685	0.031	0.273	0.064	0.316	0.011	0.204	-0.059	-0.053	-0.362	0.342	0.369	-0.17	0.275	-0.252	-0.113	0.073	0.323	0.304	0.178	-0.331	-0.168	-0.233	0.173	0.216	-0.298
DB11256	Levomefolic acid	1.395	24.636	-1.76	-3.012	0.367	1.322	1.34	-0.505	-0.29	0.847	0.236	-1.608	0.04	0.914	-0.136	0.169	1.03	-0.203	-0.491	-0.971	-0.412	0.086	1.067	0.342	-0.526	-1.289	-1.451	-0.248	-1.611	-0.002	0.769	0.67	1.765	-1.057	-1.062	-0.627	0.713	-1.602	1.073	0.583	-0.235	0.288	0.857	0.613	1.958	-1.284	0.031	0.782	-1.144	-0.014	0.008	0.599	1.361	0.531	0.942	-0.028	-0.055	-0.88	1.144	0.318	1.458	-1.632	-0.385	-1.179	0.654	0.844	-0.091	0.018	0.683	0.039	0.187	-0.4	-1.207	-0.154	-0.612	-0.611	-0.932	-1.426	-0.757	-1.307	1.354	0.564	-1.567	-0.234	0.89	0.53	-0.015	-0.036	-0.309	1.99	0.444	0.288	-0.097	-0.406	0.849	0.018	1.185	1.247	1.031	0.157	0.875	-0.148	2.024	0.495	-1.045	0.634	-0.471	-0.991	-0.053	-0.483	0.669	-0.163	2.242	0.815	0.476	-1.615	0.388	0.784	-0.622	-1.059	0.406	-1.43	0.352	-0.428	0.196	1.254	0.857	-1.382	2.359	-0.074	-1.452	0.93	1.506	0.795	0.255	0.948	-1.875	-0.782	1.117	-0.816	1.368	-0.98	2.015	1.078	0.972	0.726	-0.357	-0.003	-0.601	0.742	1.54	-0.481	-0.432	-1.182	-0.449	0.704	0.594	-0.114	-0.996	0.922	0.859	-0.486	0.141	0.873	0.152	-0.16	0.872	0.667	-0.704	0.743	-1.129	1.317	0.634	-0.475	1.129	0.494	0.027	-0.355	-0.852	0.523	-0.327	0.574	-0.006	0.042	0.138	-0.178	0.059	1.853	-0.614	0.932	0.435	-0.437	-0.867	-0.235	0.486	-0.075	0.853	-0.561	-0.683	-0.33	-0.098	-0.135	-0.977	0.137	-0.038	-0.091	-0.033	-0.211	0.75	-0.502	0.339	0.178	0.736	0.396	0.412	0.248	-0.57	-0.494	0.216	0.296	-0.191	-0.322	-0.077	-0.269	-0.01	0.16	-0.417	0.242	1.502	-0.035	0.317	-0.446	0.111	0.008	-0.172	-0.369	-0.33	0.583	0.01	0.414	0.282	-0.203	-0.158	0.157	0.45	-0.303	-0.223	0.386	-0.088	-0.086	-0.394	-0.071	-0.09	-0.424	-0.191	-0.451	0.301
DB11090	Potassium nitrate	1.395	0.317	0.021	0.029	-0.227	0.058	0.012	0.097	0.132	0.24	-0.124	-0.063	-0.204	-0.038	0.003	0.242	-0.004	0.064	-0.246	0.056	-0.164	0.086	0.003	0.122	0.135	0.012	-0.078	-0.08	-0.028	-0.122	0.07	0.142	0.047	-0.007	-0.105	-0.031	-0.055	-0.082	-0.201	-0.05	-0.142	-0.068	-0.036	0.145	0.001	-0.119	-0.133	0.057	0.161	0.005	0.218	0.11	0.075	0.105	0.176	0.289	-0.145	-0.045	0.054	0.032	-0.077	-0.088	0.041	0.1	-0.058	0.188	-0.15	-0.11	-0.061	0.043	0.032	0.124	-0.073	0.104	-0.026	-0.089	0.149	0.017	-0.046	0.029	-0.122	0.027	0.033	-0.18	0.123	0.066	0.001	-0.208	0.098	0.085	-0.169	0.075	-0.018	0.126	0.234	-0.038	-0.002	-0.136	0.076	-0.034	0.058	-0.215	0.167	-0.026	0.049	0.025	0.096	0.093	-0.025	0.063	-0.019	-0.099	-0.24	0.063	0.037	0.159	0.064	-0.178	0.154	-0.036	-0.212	0.033	0.149	-0.118	-0.073	0.169	-0.146	-0.013	-0.001	-0.109	-0.037	0.105	0.092	-0.017	0.114	-0.032	0.022	-0.209	-0.132	0.242	0.214	-0.22	-0.012	0.124	-0.016	-0.102	-0.017	0.059	0.031	0.09	0.102	0.024	-0.103	0.167	0.127	0.09	0.026	0.264	-0.13	-0.042	0.097	-0.063	-0.041	-0.081	0.154	-0.042	0.029	0.121	0.231	0.109	-0.013	0.051	-0.168	-0.041	0.025	0.135	0.089	-0.196	-0.113	0.053	-0.081	-0.121	-0.159	-0.003	-0.294	-0.096	-0.033	0.133	0.074	0.005	0	-0.03	0.011	-0.012	-0.063	-0.176	-0.173	-0.169	0.11	-0.042	-0.21	-0.158	0.189	0.147	0.105	-0.018	0.11	0.027	0.233	0.152	-0.143	-0.142	-0.268	-0.139	-0.142	0.02	0.098	0.016	0.127	-0.18	0.015	0.084	-0.032	0.065	-0.059	-0.338	-0.014	-0.149	0.13	0.011	0.099	0.197	0.18	0.218	0.029	0.054	0.063	0.008	0.015	-0.063	0.017	-0.236	-0.091	0.035	-0.18	-0.121	0.134	-0.167	-0.206	-0.053	0.105	0.288	-0.012	0.206	0.263	-0.027	0.106
DB00175	Pravastatin	1.395	16.895	8.334	-0.743	1.064	0.851	-0.504	-0.069	2.581	-0.198	2.249	3.274	-0.841	0.78	1.194	-4.158	3.707	0.597	0.039	-1.536	2.21	1.316	-4.256	2.217	2.93	-0.741	-0.984	2.086	-0.586	1.455	-1.406	-1.291	0.092	-0.277	-1.53	0.935	0.305	0.294	-0.698	1.416	1.311	-0.192	-0.103	1.426	0.488	1.376	-0.6	-1.278	-1.007	-0.34	-0.749	0.709	1.435	-0.391	0.056	-1.378	-0.202	-0.086	-0.524	0.125	-0.18	-0.908	-0.635	0.684	0.375	-0.064	-0.997	-1.041	0.139	-0.278	0.211	0.212	0.857	-0.298	0.071	-0.196	0.329	0.07	0.444	-0.391	0.363	-0.274	-0.146	0.284	0.338	0.062	0.764	0.299	-0.443	0.117	1.077	0.078	-0.124	1.026	-0.764	0.151	1.207	-0.369	-0.475	0.262	-0.001	-0.098	0.081	-0.065	0.142	0.476	-0.223	0.394	-0.666	0.913	-0.17	-0.155	-0.303	-0.086	0.217	-0.256	0.294	-0.323	-0.466	0.057	-0.559	0.343	0.042	0.113	-0.262	-0.321	0.592	-0.068	0.367	0.137	0.462	-0.224	0.013	-0.476	0.074	-0.443	0.057	0.371	0.24	0.078	-0.079	-0.329	0.187	0.08	0.138	0.027	0.145	-0.18	0.507	0.139	0.649	-0.1	0.453	0.353	0.31	0.232	-0.515	-0.18	0.164	-0.067	0.001	-0.13	-0.295	-0.213	-0.087	-0.159	-0.232	0.237	-0.003	0.361	-0.015	-0.044	0.187	-0.227	-0.307	-0.056	0.198	-0.466	0.059	0.398	0.37	0.429	0.09	-0.238	0.029	0.01	-0.577	-0.19	-0.449	0.166	-0.074	-0.715	0.283	0.146	0.287	0.061	-0.102	0.19	0.06	0.367	-0.009	-0.101	0.157	0.041	-0.08	-0.321	-0.18	0.031	0.025	0.25	-0.16	0.523	-0.401	0.101	0.291	-0.168	-0.211	-0.182	-0.247	0.108	0.242	-0.157	0.28	-0.016	-0.251	-0.521	-0.23	0.462	-0.141	-0.179	-0.584	0.17	0.315	0.329	-0.3	-0.301	-0.09	0.161	0.252	-0.213	-0.399	-0.304	0.234	-0.079	0.102	-0.449	-0.25	0.244	-0.369	0.12	-0.185	0.243	-0.367	0.398	0.15	0.098	0.427
DB14845	Filgotinib	1.395	24.755	-2.363	-2.674	-1.267	-0.246	1.062	0.283	0.005	0.563	0.402	-1.128	-0.63	0.875	-0.708	-0.689	0.183	-0.908	0.506	-0.948	1.055	-0.754	0.744	-0.916	-0.338	1.137	-0.871	0.04	0.973	0.21	-1.239	-0.765	0.683	-1.107	0.647	-1.273	2.076	0.324	-0.155	-0.558	1.825	0.29	-0.541	-1.088	0.408	-0.957	0.401	-0.035	1.514	0.146	-0.159	1.342	0.765	1	-0.213	0.385	-0.671	0.169	0.32	-0.043	0.005	0.519	0.979	0.867	-0.641	0.673	1.428	0.5	-0.823	1.651	0.392	0.615	0.627	0.598	0.865	-0.735	0.041	2.171	1.838	-0.14	1.026	-0.588	1.07	0.519	1.356	-1.507	1.846	-1.127	-0.725	-0.431	-1.214	-0.577	-0.252	0.017	0.913	-0.084	-0.075	0.52	-1.753	1.033	0.542	0.282	-1.396	-1.081	-2.149	0.981	-1.6	-0.453	-0.805	0.47	-0.222	-0.872	-1.011	1.115	-1.892	0.104	1.694	1.941	-0.185	0.483	1.205	0.584	-1.225	-0.768	-2.119	-0.7	0.387	0.666	-0.436	2.146	1.026	-0.243	0.671	1.156	-1.393	0.733	1.372	0.4	0.192	0.714	0.077	0.869	1.746	-1.312	0.205	0.422	0.175	2.459	-0.721	-0.14	-0.13	1.358	-0.136	0.409	0.337	0.063	-0.069	-0.483	-0.482	0.916	-0.982	0.373	-0.052	-0.587	-0.765	-0.254	-0.102	-0.068	-0.505	-0.043	-0.482	0.192	-1.344	-1.088	0.629	0.011	-0.394	-0.774	-0.269	0.543	-0.801	0.182	0.373	0.126	-0.186	0.127	-0.17	0.566	0.322	-0.189	0.548	-1.441	0.168	-0.939	-0.204	0.39	-0.174	-0.861	-0.196	0.796	0.494	0.764	0.023	1.107	-0.4	-0.447	-0.904	-1.18	-0.162	-0.997	0.129	0.269	-0.212	0.176	-0.417	-0.436	0.367	-0.461	-0.342	0.14	0.051	0.24	0.224	0.555	-0.217	-0.028	0.249	-0.397	-0.409	0.363	0.257	-0.338	-0.538	-0.085	-0.231	-0.237	0.684	0.486	-0.77	-0.592	0.429	-0.785	-0.498	0.566	-0.112	-0.066	-0.005	-0.08	0.701	-0.159	-0.098	0.062	-0.887	-0.068	0.139	-0.181	-0.14
DB04854	Febuxostat	1.395	21.667	-1.466	-1.246	-1.109	-0.69	-1.175	-2.635	-1.532	0.028	1.619	-0.531	0.515	0.284	-0.257	0.656	-0.877	-1.424	-0.495	0.382	-0.402	-0.214	-0.506	-0.06	1.133	-1.355	1.377	0.616	-0.052	0.864	0.276	-0.147	0.916	-0.924	-0.209	-0.827	1.248	2.239	0.002	0.961	-1.504	-0.871	-1.7	-2.641	1.443	-0.344	0.121	0.228	0.838	-0.487	1.233	-0.634	-2.379	-2.859	0.723	0.075	-0.037	0.342	0.415	1.351	0.75	-1.699	-1.224	-1.15	1.295	-0.168	-1.87	0.124	0.026	-2.095	0.284	0.225	1.822	0.643	2.712	1.147	0.366	0.877	1.919	-0.825	2.059	1.527	-0.281	1.407	2.841	2.743	-0.813	-1.288	-0.924	-0.664	-0.271	0.566	1.417	0.113	2.719	-0.413	0.865	1.012	-0.489	-0.049	0.548	-1.044	1.037	0.113	-0.797	3.039	-0.372	0.538	0.676	-1.89	0.797	-0.745	0.975	1.894	-1.934	-0.655	-1.423	-0.061	1.088	0.089	-0.686	2.47	-0.669	-1.015	0.431	-1.226	0.435	1.043	-1.475	1.113	-0.362	0.43	-1.07	0.141	-0.079	1.184	0.291	0.232	0.328	-0.881	-1.409	0.174	-1.833	-0.186	-0.012	0.394	-0.039	0.157	-0.017	0.421	0.647	-0.333	-0.418	0.325	0.422	-0.143	-0.713	-0.084	0.546	-0.222	0.425	-0.208	-0.488	0.66	0.153	0.261	1.219	0.534	1.136	-0.05	-0.527	0.042	0.959	0.313	0.237	0.869	0.547	1.087	0.122	-0.243	0.647	0.135	-0.556	0.086	-0.085	-0.364	-0.085	0.315	-0.138	0.361	-0.312	0.271	0.299	-0.088	0.719	-0.275	0.159	-0.509	-0.502	-0.184	-0.181	0.021	0.655	0.099	0.589	-0.236	0.44	-0.295	-0.446	-0.492	0.032	0.111	-0.681	-0.08	-0.607	-0.207	0.205	-0.083	-0.191	-0.179	-0.083	0.138	-0.219	-1.038	-0.056	-0.187	-0.371	0.369	-0.194	-0.119	-0.286	0.085	0.624	-0.035	0.04	-0.123	0.113	-0.125	-0.12	0.039	-0.191	-0.034	-0.532	-0.259	0.002	-0.021	-0.308	0.095	0.033	-0.045	0.005	-0.372	0.418	0.41	0.182	-0.212	-0.362
DB01076	Atorvastatin	1.377	29.285	-0.358	-3.427	-1.785	-0.833	0.402	0.102	0.586	0.537	-0.337	0.113	0.236	-0.055	-0.323	0.135	-0.194	-0.734	0.081	-0.065	-0.238	-0.434	-0.516	-0.528	0.128	0.07	0.134	-0.33	-1.079	-0.308	0.452	-0.188	-0.023	0.139	-0.253	-0.07	0.534	-0.089	0.069	-0.619	0.432	-0.078	0.245	-0.461	0.155	0.065	0.241	-0.357	-0.081	-0.899	0.619	0.311	0.247	0.411	0.365	0.095	0.125	0.078	0.271	0.437	-0.689	0.582	0.022	0.457	-0.489	-0.502	-0.235	0.32	-0.138	0.366	0.532	0.111	0.383	-0.146	0.259	0.513	-0.511	-0.461	0.585	-0.142	-0.016	-0.252	-0.35	-0.455	-0.168	0.241	0.662	0.036	-0.326	-0.032	-0.197	-0.536	-0.143	-0.553	-0.464	-0.449	-1.053	0.212	0.153	-0.277	0.391	-0.12	0.317	-0.265	-0.337	-0.606	0.131	-0.552	-0.352	0.141	0.263	-0.024	-0.097	0.213	0.452	-0.393	-0.033	0.487	-0.28	-0.375	0.024	0.261	-0.491	0.246	0.124	-0.929	-0.001	0.546	-0.298	-0.149	0.045	0.492	0.096	-0.195	0.531	0.474	0.55	0.742	0.795	0.258	0.477	-0.234	0.663	-0.398	0.095	-0.133	0.139	-0.016	0.387	0.257	0.413	-0.533	0.643	-0.047	0.286	0.045	0.325	-0.042	0.15	1.168	0.051	-0.759	-0.612	-0.269	0.162	0.14	0.629	-0.118	0.499	-0.054	-0.576	-0.582	-1.055	-0.142	-0.169	-0.718	1.34	-0.192	-0.056	0.622	1.28	-0.218	-0.814	-0.41	0.932	-0.038	0.166	0.632	0.523	-0.251	0.192	-0.052	-0.171	0.759	1.664	0.067	0.017	0.169	0.075	0.445	-0.095	-0.47	-0.64	-0.118	-0.281	-0.003	0.471	0.561	0.536	-0.39	0.251	-0.046	-0.813	0.408	-0.741	-0.007	-0.821	0.764	-0.103	-0.093	-0.105	0.346	1.342	0.383	-0.229	-0.52	-1.12	-0.851	0.359	-0.449	0.628	-0.602	-0.578	-0.007	0.31	-0.651	-0.69	-0.801	0.02	-0.59	-0.763	0.282	1.135	0.175	0.916	0.623	0.617	0.913	0.141	-0.427	-0.106	0.407	-0.211	0.208	-0.949	0.725	0.229
DB11136	Chromium	1.377	0	0	0	0	0	0	0	0	0	0	0	0	0	0	0	0	0	0	0	0	0	0	0	0	0	0	0	0	0	0	0	0	0	0	0	0	0	0	0	0	0	0	0	0	0	0	0	0	0	0	0	0	0	0	0	0	0	0	0	0	0	0	0	0	0	0	0	0	0	0	0	0	0	0	0	0	0	0	0	0	0	0	0	0	0	0	0	0	0	0	0	0	0	0	0	0	0	0	0	0	0	0	0	0	0	0	0	0	0	0	0	0	0	0	0	0	0	0	0	0	0	0	0	0	0	0	0	0	0	0	0	0	0	0	0	0	0	0	0	0	0	0	0	0	0	0	0	0	0	0	0	0	0	0	0	0	0	0	0	0	0	0	0	0	0	0	0	0	0	0	0	0	0	0	0	0	0	0	0	0	0	0	0	0	0	0	0	0	0	0	0	0	0	0	0	0	0	0	0	0	0	0	0	0	0	0	0	0	0	0	0	0	0	0	0	0	0	0	0	0	0	0	0	0	0	0	0	0	0	0	0	0	0	0	0	0	0	0	0	0	0	0	0	0	0	0	0	0	0	0	0	0	0	0	0	0
DB14901	Inclisiran	1.377
DB14003	alpha-Tocopherol acetate	1.377
DB08822	Azilsartan medoxomil	1.377	28.863	-1.174	-3.421	-1.237	-1.148	-0.111	-0.13	-0.308	0.059	0.015	-0.408	-0.111	0.537	-0.024	-0.521	-0.329	-0.766	-0.159	0.308	0.369	-0.086	-0.375	-1.077	0.295	-0.308	-0.303	-0.377	0.448	-0.187	-0.526	0.27	-0.115	0.475	-0.007	0.223	-0.421	0.668	-0.775	-0.986	0.255	0.452	0.32	-1.067	0.041	-0.272	-0.858	-0.61	-0.061	-0.21	0.119	1.198	0.29	-0.008	-0.071	-0.901	0.05	-0.118	-0.073	-0.667	-0.399	-0.587	1.314	-0.686	-0.377	-0.318	-0.18	-0.56	-0.381	0.116	0.072	0.41	0.301	1.283	0.154	-0.115	-0.256	0.352	-0.249	0.418	-0.328	-1.247	1.05	-0.674	-0.531	-0.524	0.963	-0.761	-0.347	0.583	-0.214	-0.501	-0.161	-0.193	-0.594	0.209	-0.86	0.081	-0.247	-1.644	-0.408	-0.163	-0.033	-0.53	-0.186	0.201	-0.077	-0.152	0.719	-0.35	0.911	0.199	-0.723	0.487	-0.008	0.201	0.157	0.428	-0.1	-0.357	0.367	-0.264	0.106	0.017	-0.076	-0.095	0.32	-0.554	-0.181	-0.38	1.004	-0.33	0.533	-0.938	-1.151	0.125	-0.162	-0.33	0.289	0.09	0.532	-0.496	-0.101	1.09	-0.138	0.903	0.13	-1.525	0.249	-1.452	0.838	-0.905	0.384	-0.397	0.027	0.53	0.008	1.069	0.273	0.156	-1.072	0.484	0.423	0.351	0.162	0.3	-0.343	0.571	-0.47	-0.469	-0.228	0.486	0.622	0.599	0.511	-0.538	0.669	0.115	-0.564	-0.611	-0.257	-0.56	-0.841	-0.671	-0.017	0.219	0.067	0.306	-0.191	0.079	0.069	-0.481	-0.417	0.41	0.063	0.182	-1.315	-0.127	-0.32	-0.529	0.199	-0.703	0.898	0.079	-0.44	-0.815	0.204	-0.246	-0.401	0.127	0.349	0.657	0.207	0.171	-0.298	0.916	0.693	0.162	0.21	0.327	0.015	-0.068	-0.494	0.51	-1.27	-0.218	0.118	0.088	0.172	-0.185	1.005	-0.986	1.019	-0.326	0.177	-0.299	0.307	-0.529	-0.119	-0.581	-0.408	0.458	0.338	0.069	-0.376	-0.3	-0.845	-0.121	0.104	-0.194	0.195	0.126	0.791	-0.249	0.149	0.177	0.455
DB00808	Indapamide	1.377	23.126	-2.32	-0.497	-0.06	1.962	0.823	-0.247	-1.333	2.362	-1.206	1.844	-1.077	-0.624	1.225	-0.19	-0.343	0.275	-0.946	-0.296	-0.322	0.536	-0.07	-1.956	0.579	-0.835	-0.165	-0.277	-0.665	-0.995	0.758	-0.9	-0.254	1.842	-0.825	-1.68	-1.041	-1.161	-0.5	-0.031	-0.903	0.481	1.66	-0.442	0.39	0.718	-1.66	-0.05	-0.35	1.972	0.064	1.327	-1.931	0.089	-1.355	0.735	3.209	0.485	-0.031	-1.034	0.951	0.981	1.594	0.785	-0.277	0.284	-1.056	-2.151	-0.204	-1.46	-0.773	-0.087	-1.101	-2.127	-1.092	1.16	0.056	-0.959	0.356	-0.467	-0.004	0.877	-0.154	1.61	1.377	1.534	0.599	-1.691	-0.391	0.124	-0.906	-0.936	1.631	-0.113	-0.808	-1.224	1.874	0.463	-0.554	0.314	-0.386	-0.137	-1.889	-1.082	0.526	-0.212	-1.28	0.897	-0.105	0.697	-0.568	0.461	-0.35	0.288	1.613	0.88	0.39	-0.133	-0.462	-1.454	0.537	0.126	0.392	0.965	0.303	0.494	0.961	-0.907	-0.637	0.264	0.167	-0.824	-1.35	-1.983	-0.641	-1.047	1.328	-1.75	1.02	0.572	-0.379	-0.988	1.634	-0.958	0.035	-0.062	-0.048	0.761	0.417	0.968	0.88	-0.57	-0.78	-1.381	-0.283	0.892	0.089	-0.387	0.293	-0.137	0.13	1.53	-0.053	1.168	-1.62	-0.893	1.589	-0.478	-0.701	-0.153	-0.212	0.077	-0.102	1.518	-0.017	-0.518	0.107	0.227	0.794	1.966	-1.301	-0.322	-0.064	-0.226	0.703	-0.354	-0.878	-0.301	0.937	0.6	0.342	0.452	0.446	-0.3	0.147	-0.661	0.329	0.415	0.071	-0.311	-0.509	-0.062	-0.059	0.299	0.651	-0.83	1.022	0.413	-0.462	-0.317	-0.18	0.111	-0.222	0.427	-0.545	-0.141	0.369	-0.227	-0.107	0.021	0.191	-0.01	-0.221	0.09	-0.227	0.35	-0.211	0.753	-0.039	0.371	-0.005	0.063	-0.146	0.721	-0.42	0.01	0.011	0.08	-0.015	0.135	-0.503	-0.15	-0.06	-0.078	-0.377	0.336	-0.434	-0.324	0.216	-0.288	0.241	-0.002	-0.344	0.091	-0.387	-0.08	0.083
DB06655	Liraglutide	1.377	0.454	-0.055	-0.092	-0.02	0.006	0.01	0.173	0.041	-0.008	-0.002	-0.035	-0.149	0.255	0.112	0.067	-0.014	0.145	0.238	-0.005	0.057	0.054	0.11	-0.016	0.108	0.017	0.153	-0.074	-0.016	-0.092	-0.06	0.035	-0.078	0.186	0.046	-0.035	-0.073	0.129	0.23	-0.028	-0.023	0.149	-0.05	0.058	0.003	-0.026	0.186	0.181	0.039	-0.196	0.071	0.163	-0.009	-0.037	-0.056	0.244	0.014	-0.003	-0.117	-0.094	-0.603	0.123	-0.009	0.131	-0.177	0.103	0.051	-0.118	-0.076	0.064	0.173	0.081	0.008	-0.006	-0.128	-0.066	-0.12	-0.091	-0.24	-0.03	-0.214	0.224	-0.055	-0.055	0.028	0.175	-0.052	-0.197	-0.094	0.162	0.109	-0.117	-0.121	0.138	-0.222	-0.057	-0.022	0.03	-0.208	0.1	0.038	0.039	-0.084	-0.14	0.01	0.147	0.115	-0.101	0.039	0.075	0.212	0.122	-0.055	-0.131	-0.19	-0.082	-0.126	0.122	0.025	0.406	0.099	-0.149	0.003	0.152	0.029	0.107	0.208	0.291	0.024	-0.015	-0.003	-0.058	-0.06	0.129	0.07	0.159	0.005	-0.111	-0.029	-0.158	-0.028	0.086	-0.048	-0.199	-0.012	0.094	-0.024	-0.125	-0.002	0.072	-0.04	-0.025	0.013	0.07	0.02	0.056	-0.276	0	0.024	0.099	-0.053	-0.046	0	0.139	0.014	-0.129	0.094	-0.029	-0.076	0.057	-0.279	-0.016	-0.094	0.008	0.199	-0.2	0.228	0.025	-0.093	-0.046	0.021	-0.056	-0.074	-0.031	0.003	0.03	-0.162	-0.061	0.063	-0.159	0.02	0.089	-0.117	-0.084	0.208	-0.061	0.013	0.151	0.023	0.001	-0.13	-0.02	-0.229	0.004	0.026	-0.177	0.115	0.081	-0.013	-0.063	0.225	0.01	0.059	-0.022	-0.139	0.097	-0.311	-0.123	0.082	-0.123	0.087	0.154	0.006	-0.143	-0.147	-0.02	0.062	-0.027	-0.191	-0.048	-0.015	-0.042	-0.148	-0.162	-0.067	-0.038	0.032	-0.087	-0.059	-0.008	0.114	0.082	-0.191	-0.163	-0.001	-0.082	0.174	-0.034	-0.198	0.105	0.146	-0.196	-0.013	-0.035	0.079	0.055	0.113
DB09045	Dulaglutide	1.377	4.352	-0.667	0.441	-0.491	0.125	1.335	0.52	-1.574	-0.694	-1.121	-0.067	-0.455	-0.078	0.888	0.446	1.183	0.963	-0.832	-3.1	5.871	1.848	-0.276	3.322	2.855	-2.444	-0.355	3.019	0.555	-1.821	-2.904	-1.9	5.358	2.466	-1.317	1.591	3.183	0.395	0.716	0.845	2.837	0.351	0.098	-1.48	-0.359	0.315	1.183	1.546	0.313	-1.295	0.29	-0.316	0.198	0.561	-0.131	-0.456	-0.641	0.191	-0.89	0.232	1.666	0.786	-0.673	-0.873	0.804	0.551	-0.506	0.534	-0.276	-0.212	-0.505	-0.587	-0.316	0.714	-0.279	-0.172	0.593	-0.341	0.174	-0.166	0.009	0.152	-0.613	0.001	-0.536	0.06	-0.396	0.776	0.009	0.131	-0.015	0.056	-0.946	0.077	-0.588	-0.11	0.777	0.147	-0.271	-0.397	0.492	0.178	-1.208	-0.096	-0.426	-1.072	0.111	0.76	-0.352	-0.044	0.131	-0.083	0.209	0.066	0.013	-0.562	-0.485	0.154	-0.227	-0.341	-0.284	-0.203	0.079	-0.034	0.312	-0.371	-0.257	0.058	-0.373	0.652	0.292	0.422	-0.482	0.319	-0.176	0.978	0.24	-0.909	-0.054	0.094	-0.234	0.456	0.024	0.367	-0.175	0.16	-0.496	-0.831	0.332	0.037	-0.101	-0.802	0.395	-0.014	-0.015	0.182	0.14	-0.087	-0.594	0.296	-0.207	-0.776	-0.137	0.554	-0.039	-0.096	0.525	0.392	-0.023	0.006	-0.039	0.27	0.382	-0.26	-0.414	-0.179	-0.094	0.098	-0.373	-0.067	-0.269	-0.575	0.199	-0.162	0.042	-0.118	0.019	0.383	0.204	0.53	-0.291	0.298	0.186	0.057	0.063	-0.032	-0.611	0.431	0.55	0.018	-0.382	-0.423	-0.412	0.395	0.121	-0.706	-0.107	-0.221	0.272	-0.461	0.462	-0.513	-0.46	-0.364	0.089	0.388	-0.457	-0.554	0.118	-0.065	-0.148	-0.568	-0.017	-0.317	-0.53	-0.578	-0.215	0.116	0.067	0.065	-0.065	0.022	0.686	-0.104	0.088	-0.666	0.379	-0.268	-0.429	-0.394	0.334	0.188	-0.122	-0.147	0.194	-0.28	-0.636	-0.554	0.476	-0.131	0.004	-0.263	0.003	-0.133	-0.08	0.107	0.211
DB00641	Simvastatin	1.377	16.699	9.045	-0.842	1.175	0.641	-0.181	-0.109	2.625	0.015	2.221	2.985	-1.239	0.799	0.595	-4.105	3.637	0.881	-0.169	-1.656	2.418	1.338	-3.884	2.417	2.435	-0.983	-1.341	1.864	-0.357	0.899	-1.342	-1.411	0.187	-0.509	-1.829	1.189	0.567	0.74	-0.628	1.949	1.723	-0.324	0.194	0.825	0.399	1.555	-1.101	-1.651	-0.609	-0.443	-0.437	0.562	1.465	-0.717	0.105	-1.074	0.019	-0.206	-0.193	0.28	-0.428	-0.953	-0.892	0.758	0.544	-0.025	-0.751	-1.051	0.373	-0.72	-0.179	-0.153	0.525	0.092	-0.002	-0.323	-0.182	-0.223	0.323	-0.529	0.041	0.116	-0.326	0.625	-0.075	0.029	0.714	-0.15	-0.244	-0.293	0.604	0.147	0.302	1.136	-0.585	0.437	1.061	-0.581	-0.59	0.31	0.104	-0.012	0.122	0.257	0.332	0.431	-0.191	0.836	-0.364	0.449	0.384	0.006	0.117	-0.117	0.002	-0.492	0.038	-0.488	-0.384	0.436	-0.356	0.082	0.025	0.019	-0.211	-0.085	-0.083	-0.154	0.156	0.112	0.003	-0.168	0.465	-0.492	-0.021	-0.391	-0.012	0.387	-0.017	-0.062	-0.208	0.043	0.062	0.157	0.062	-0.164	0.165	0.09	-0.339	-0.183	0.019	0.512	0.088	0.177	0.286	0.191	0.491	0.681	-0.181	-0.622	-0.029	0.167	-0.036	-0.223	0.292	0.052	-0.216	0.047	-0.159	0.008	0.249	0.062	0.174	-0.293	-0.103	0.095	-0.069	-0.389	-0.147	0.085	0.406	-0.527	0.099	-0.191	0.087	-0.209	0.165	0.316	0.193	0.029	0.378	0.053	0.027	-0.225	0.143	-0.144	-0.242	-0.101	-0.321	0.214	0.224	-0.389	-0.096	0.187	-0.055	0.292	-0.244	-0.005	0.026	-0.186	0.109	-0.04	-0.107	-0.201	-0.267	0.283	0.15	0.102	0.099	-0.065	0.007	0.289	-0.053	-0.045	-0.098	0.327	-0.107	-0.118	-0.295	0.147	0.084	-0.072	0.166	0.021	0.141	0.294	0.063	-0.178	-0.125	0.11	0.265	0.221	0.273	-0.149	-0.147	0.134	0.061	0.14	0.343	-0.223	-0.014	0.217	-0.11	-0.096	-0.115	-0.039	-0.035
DB08907	Canagliflozin	1.377	24.818	-0.403	-0.516	-1.685	-1.517	-2.023	1.5	3.175	-1.888	0.585	1.265	0.397	-0.58	1.569	0.446	-2.352	0.692	-0.894	2.267	0.052	2.234	-0.423	-1.925	-1.259	1.076	-1.972	0.681	-0.396	-0.653	-1.326	1.825	0.673	-0.685	-2.098	-0.378	-0.356	0.592	0.08	1.336	-0.151	0.36	-1.231	-0.844	1.258	-1.255	0.159	0.151	1.764	0.206	0.986	-0.183	-0.641	-0.568	-0.062	1.036	-0.312	-0.382	0.017	-0.016	-0.5	0.163	-0.179	-0.093	-0.606	-0.819	-0.779	-1.596	-0.129	0.365	0.615	-0.108	0.374	0.33	-0.776	0.05	0.006	-0.249	-0.124	0.399	0.074	0.835	0.175	0.491	-0.143	0.109	0.346	-0.208	1.576	0.007	-0.224	0.127	-0.488	-0.621	-0.151	-0.132	-0.195	0.57	0.566	-0.652	-0.118	-0.347	-1.956	0.081	0.421	0.175	-0.643	-0.49	0.135	-0.603	2.067	0.026	0.395	0.013	-1.711	-0.308	0.036	0.306	0.796	0.027	-1.843	-0.211	-0.609	-0.743	1.021	-0.108	0.621	1.407	0.724	-0.153	-1.671	-0.37	1.082	-0.483	-0.46	0.682	-0.646	0.372	0.019	-0.233	1.022	-0.086	0.725	-0.058	-0.465	-1.128	-0.46	0.754	0.064	-0.266	0.259	0.417	1.007	0.337	-0.448	0.316	-0.286	-0.047	-0.297	-0.676	-0.946	0.036	-1.766	-0.15	-0.682	-0.216	-0.559	-0.24	0.597	0.418	0.355	1.018	-1.107	1.047	-0.44	-0.33	-0.002	-0.716	0.583	-0.718	0.741	-0.711	0.249	0.53	0.521	0.253	1.547	0.34	0.01	0.425	1.713	0.473	0.059	0.255	-0.078	0.153	0.355	0.506	0.559	0.213	0.308	-0.501	-0.271	1.377	-0.479	-0.347	0.212	0.189	-0.383	0.173	0.849	-0.588	-0.507	0.239	0.459	-0.639	-0.086	-0.623	2.166	0.538	-0.449	0.043	0.189	0.339	1.005	-0.495	-0.07	0.113	-0.003	0.255	-0.392	-0.197	0.41	0.308	0.572	0.432	-1.236	-0.247	0.834	-0.262	-0.087	-0.603	0.043	0.265	-0.281	0.167	0.183	-0.551	0.31	-0.048	-0.517	0.187	-0.097	0.26	-0.137	-0.145	0.429
DB00177	Valsartan	1.377	21.45	-1.752	-0.05	3.601	-0.667	0.611	-0.144	1.057	0.082	1.244	-3.081	-1.369	0.004	1.053	0.701	0.444	-1.704	0.453	-0.132	1.681	-1.497	-0.755	-1.319	-1.092	-1.404	-0.146	0.919	-0.738	-3.042	-1.212	1.187	-1.24	-1.678	0.587	-0.043	1.62	1.257	0.527	-2.977	2.302	0.471	-1.552	1.003	-0.511	-2.881	-2.256	-0.789	-0.741	1.458	-0.699	1.747	1.139	-1.659	-0.818	1.117	-0.252	-1.678	1.445	0.936	0.908	1.627	0.76	2.082	0.026	1.329	-0.111	1.259	1.235	-0.189	-0.333	-0.67	-0.667	-0.327	-1.257	-0.094	0.116	0.425	0.035	0.097	-0.525	1.134	0.082	-0.245	-0.812	-0.018	1.371	-0.701	0.192	-0.363	-1.451	1.867	-1.661	1.573	-1.358	1.102	-0.177	-0.539	0.957	0.591	0.348	0.187	1.298	-0.041	-0.284	-0.098	1.301	0.879	0.572	0.951	0.023	-0.374	0.543	-1.599	-1.335	-0.156	0.407	-0.036	0.602	-0.371	-0.877	0.509	-0.823	0.376	0.202	-0.412	1.212	0.366	0.582	-0.323	-0.773	0.649	-0.306	-0.416	0.288	-0.146	0.703	-0.625	-0.123	0.344	0.103	0.183	-0.108	-0.649	-0.362	0.654	-0.485	0.087	0.049	-0.846	0.583	-0.144	0.898	0.184	0.621	-0.732	-0.441	-0.611	-0.408	-0.001	0.426	-0.887	0.773	-0.055	0.179	-0.435	0.567	1.359	0.32	-0.757	-0.154	0.501	0.614	1.067	-0.781	0.431	-0.883	0.309	0.285	-0.017	-0.357	-0.117	0.431	-0.68	-0.137	-0.571	0.626	-0.37	-0.759	1.017	-0.886	0.875	0.657	0.129	0.69	0.19	0.34	0.49	0.712	0.846	0.114	0.276	0.35	-0.078	-0.148	0.038	-0.492	-0.179	-0.272	-0.121	-1.444	0.071	0.531	0.388	-0.287	0.138	-0.039	-0.282	0.335	0.946	0.308	-0.034	-0.223	0.08	-0.344	-0.382	-0.352	1.19	-0.122	1.442	-0.5	0.727	0.182	-0.409	0.165	-1.128	0.148	0.389	-0.056	-0.302	0.46	-0.437	-0.471	0.131	-0.188	0.66	0.073	-0.289	-0.285	0.046	0.225	0.25	0.399	-0.502	0.577	0.064	-0.068
DB00275	Olmesartan	1.377	26.439	-1.409	-3.559	-1.898	-1.257	-0.123	0.288	0.723	0.291	0.351	0.001	-0.731	1.308	-0.436	0.037	-1.563	-0.577	-0.031	-0.551	0.331	-1.678	-1.331	-0.785	-1.113	-3.146	0.796	-0.451	0.703	-0.803	-0.901	0.867	0.414	-0.883	1.786	0.106	-2.167	0.711	1.426	-1.978	-1.058	0.671	-1.685	-0.019	-0.951	-0.143	-1.503	-0.845	-0.302	0.197	-1.068	-1.002	1.049	0.02	-0.569	0.213	-0.452	0.45	-0.295	-0.29	0.327	1.13	1.482	0.96	-0.355	0.621	-0.567	0.482	0.796	-0.207	0.16	0.062	0.359	-0.013	-0.464	-0.702	0.387	-0.189	-0.732	0.188	0.432	0.359	0.224	-0.429	0.345	-0.48	-0.633	0.511	0.634	0.035	1.777	-0.52	-0.223	-0.081	-0.019	0.593	0.781	-0.28	0.054	0.791	0.89	-0.444	-0.419	0.543	-0.177	0.761	0.494	1.158	0.262	-0.338	1.525	0.38	-0.227	0.386	0.105	0.102	0.259	-1.183	-0.876	-0.304	0.6	0.467	-0.679	0.194	-0.242	-0.922	-0.367	0.192	-0.47	-0.449	-0.805	-0.191	0.709	-0.88	-0.882	-1.233	0.204	-0.417	0.272	-0.206	-0.166	0.386	0.082	0.391	0.127	0.293	0.301	-0.466	0.377	1.079	-0.602	-0.214	-1.047	-0.152	0.402	-0.138	0.75	-0.81	-0.452	0.046	-0.26	0.534	-0.42	-1.068	0.117	-0.549	-0.289	-0.268	-0.16	0.712	-0.484	0.644	-0.873	-0.485	-0.467	0.583	0.19	-0.761	0.311	0.456	0.605	1.769	-1.149	0.636	-0.484	-0.843	0.026	-0.518	-1.084	-0.529	0.88	-0.336	-0.437	-0.58	-0.345	0.517	-0.245	-0.293	-0.317	-0.53	-1.111	-0.529	-0.385	0.602	-0.72	0.049	-0.117	0.86	-0.167	0.265	0.501	-0.237	0.573	-0.056	-0.602	-1.136	0.209	1.758	0.145	-0.489	-0.002	-0.313	0.758	-0.214	-1.372	0.912	-0.031	-0.747	0.532	0.278	0.591	-0.437	0.262	0.42	0.886	0.45	0.438	-0.594	-0.006	-0.294	0.199	-0.193	-0.557	0.389	-0.031	0.368	0.382	0.286	0.131	-0.103	0.568	-0.113	0.401	-0.437	0.46	-0.416	-0.169
DB00227	Lovastatin	1.377	16.336	8.966	-0.814	1.201	0.812	-0.324	-0.081	2.657	0.03	2.238	3.073	-1.076	0.861	0.731	-3.981	3.631	0.917	-0.096	-1.668	2.497	1.424	-4.03	2.563	2.662	-0.749	-1.432	1.99	-0.161	0.89	-1.491	-1.281	0.262	-0.465	-1.878	1.195	0.471	0.69	-0.694	1.884	1.671	-0.295	0.164	1.107	0.438	1.296	-1.081	-1.728	-0.728	-0.362	-0.407	0.809	1.448	-0.599	0.203	-1.062	-0.089	-0.341	-0.237	0.043	-0.291	-0.815	-0.865	0.617	0.596	-0.035	-0.964	-1.159	0.373	-0.713	-0.15	-0.212	0.553	-0.064	0.01	-0.412	-0.097	-0.26	0.469	-0.532	-0.046	0.001	-0.275	0.416	0.302	0.14	0.71	-0.156	-0.191	-0.244	0.648	0.13	0.263	1.358	-0.581	0.14	1.224	-0.704	-0.278	0.414	0.165	0.062	0.053	0.282	0.204	0.445	-0.238	0.637	-0.283	0.54	0.143	-0.08	0.121	-0.134	0.004	-0.479	0.194	-0.268	-0.499	0.301	-0.27	0.307	-0.257	-0.189	-0.224	-0.317	0.052	-0.191	0.29	0.135	-0.151	-0.336	0.495	-0.353	-0.099	-0.326	-0.032	0.409	0.185	-0.142	-0.233	0.125	0.005	0.278	0.241	0.034	0.192	0.073	-0.243	-0.228	0.139	0.31	0.053	0.139	0.273	0.343	0.296	0.422	-0.084	-0.657	-0.023	0.093	-0.119	-0.272	0.087	0.048	-0.233	-0.009	-0.293	0.283	0.086	-0.153	0.264	-0.305	-0.128	-0.196	-0.134	-0.429	-0.025	0.302	0.16	-0.443	-0.092	-0.107	-0.009	-0.143	0.155	0.322	0.187	-0.205	0.34	-0.047	0.046	-0.172	0.066	0.035	-0.234	0.12	-0.283	0.139	0.103	-0.473	-0.027	0.075	-0.047	0.074	-0.228	-0.116	0.014	-0.001	-0.055	0.073	-0.122	-0.096	-0.249	0.314	-0.047	0.238	-0.03	-0.063	0.047	0.084	0.07	-0.052	-0.137	0.409	-0.243	0.02	-0.198	0.287	0.083	-0.138	0.252	-0.022	-0.016	0.308	0.101	-0.098	-0.228	0.051	-0.048	0.096	0.303	-0.287	-0.169	0.165	-0.057	0.195	0.174	-0.082	-0.044	0.032	0.083	-0.152	-0.069	-0.097	0.141
DB00264	Metoprolol	1.377	9.153	-2.82	6.647	0.76	2.668	-4.409	-3.855	1.133	-1.081	-0.764	0.733	-0.125	-1.236	-1.082	-1.287	-1.495	-3.08	0.348	-0.225	-1.109	-0.237	1.713	0.19	1.202	0.37	-0.425	-0.361	-0.157	0.217	0.07	-1.15	-0.87	-1.465	-0.258	-0.645	0.409	0.775	-0.01	0.058	0.247	-0.832	-1.913	-0.828	-1.761	0.008	-0.435	-0.836	-0.396	0.373	1.203	-0.668	-0.456	0.418	0.098	-1.12	-1.235	-0.27	-0.425	0.258	0.119	0.636	0.029	0.352	0.319	0.263	0.002	-0.174	-0.065	-0.428	0.152	0.397	-0.837	-0.596	0.471	-0.335	-0.353	-0.792	-0.401	0.064	-1.31	-0.328	-0.026	0.287	0.053	-0.029	-0.076	0.505	-0.145	0.081	-0.13	-0.686	-0.802	0.808	0.426	-0.246	0.448	0.493	0.665	0.601	-0.773	0.016	0.256	0.376	-0.238	0.669	-0.005	0.521	-0.264	-0.242	0.55	0.334	-0.133	0.551	0.026	0.149	-0.051	-0.194	0.017	-0.205	0.299	-0.427	0.063	0.4	-0.529	0.647	0.508	-0.154	-0.604	-0.557	-0.052	-0.226	-0.227	-0.27	-0.359	-0.379	-0.336	0.078	0.251	0.043	0.293	-0.422	0.87	-0.306	-0.014	-0.575	-0.323	0.007	0.201	0.593	-0.38	-0.17	0.069	-0.042	-0.032	0.6	-0.492	0.263	0.139	0.32	0.545	0.145	-0.718	-0.087	-0.227	-0.351	-0.19	-0.212	-0.273	0.113	0.651	-0.131	-0.125	-0.17	0.305	0.184	0.393	-0.19	-0.268	0.158	-0.234	-0.49	0.548	-0.017	0.004	-0.381	-0.251	0.102	-0.149	0.296	0.087	-0.494	-0.212	0.022	-0.341	-0.351	0.078	-0.095	-0.021	0.022	-0.017	0.074	0.866	-0.099	0.211	0.206	-0.391	0.001	0.518	0.183	-0.157	0.229	-0.046	-0.128	0.433	-0.014	-0.175	0.443	-0.322	-0.198	0.004	0.3	0.14	0.247	0.263	-0.014	-0.062	-0.161	-0.555	-0.128	0.234	-0.004	-0.239	0.187	-0.126	0.232	-0.261	-0.207	-0.085	-0.051	0.175	-0.102	0.282	-0.201	0.159	0.015	0.1	0.03	-0.477	0.061	-0.067	-0.346	0.191	-0.81	0.454	0.117	-0.189
DB08860	Pitavastatin	1.377	24.787	0.097	-1.76	-1.145	-0.54	-0.619	0.11	0.157	-0.581	0.207	1.825	0.102	0.432	-1.636	-0.023	1.888	-1.493	-0.27	-0.885	-0.773	0.569	-0.324	-1.461	-1.161	-2.572	0.724	0.764	-0.475	0.113	0.311	0.476	-0.382	-2.393	-0.827	0.095	-0.057	0.484	0.4	0.188	-1.588	0.509	-0.805	-1.521	1.282	-0.462	0.284	1.602	-0.691	0.257	0.64	0.229	-0.253	-0.433	-0.593	1.584	-0.293	0.556	0.951	1.251	-1.446	-0.524	-1.332	2.27	1.57	-0.3	-1.007	0.736	-0.412	0.657	2.848	-1.634	-1.209	0.542	-1.849	0.73	-1.922	0.492	-0.045	-0.056	-0.841	0.009	0.441	-0.895	0.088	-1.171	-0.35	0.185	0.778	0.935	0.08	0.668	1.68	0.559	-0.683	0.44	1.238	0.44	-0.12	0.054	0.306	-0.484	-0.285	-1.46	2.256	-0.159	0.102	-0.483	0.683	-1.288	-0.148	-0.016	-0.061	-0.794	0.536	-0.952	-0.522	0.574	0.488	1.517	-0.218	1.581	-1.178	-0.696	-1.469	1.112	-0.249	-0.396	-0.02	-1.29	0.425	0.32	-2.054	-0.264	0.723	0.276	-0.795	-0.393	0.694	0.351	-0.269	0.229	0.272	-1.292	-0.473	-0.257	-0.034	0.081	-0.346	-0.315	-1.009	-0.399	0.149	-0.011	-0.28	0.038	-0.685	0.576	-0.205	-0.422	1.16	-1.14	0.154	-0.343	-1.16	0.291	-0.341	0.275	0.383	0.631	0.827	-1.125	0.488	-0.273	-1.49	-1.187	-0.035	-0.839	0.343	0.082	-0.549	-0.479	0.94	-0.194	1.16	-0.281	0.38	-0.037	-0.147	-0.346	-1.31	-0.308	-0.844	-0.703	0.288	-0.531	-0.444	-0.631	0.347	-0.143	-0.243	0.626	-1.124	-0.222	0.287	0.396	-0.034	-0.255	-0.124	-1.26	-0.19	-0.261	-0.023	-0.745	-0.191	-0.51	0.235	0.187	-0.977	0.285	0.302	-0.469	0.062	1.377	-0.387	-0.427	-0.477	-0.539	1	-0.065	-0.118	-0.415	-0.214	-0.644	-0.185	0.163	-0.005	0.043	0.322	-0.428	-0.403	-0.966	0.224	0.15	-0.02	-0.749	0.526	0.346	-0.165	0.092	0.13	-0.115	0.252	-0.234	0.266	-0.201	0.127
DB09038	Empagliflozin	1.377	22.972	-0.329	1.398	-2.346	-0.228	-4.304	-0.007	3.916	-2.605	0.862	1.987	-0.437	-1.766	2.619	1.355	-3.364	1.32	-3.308	3.803	0.132	4.936	-0.813	-1.028	-1.744	1.025	-1.943	0.001	1.376	-0.298	-1.879	2.025	0.984	-1.322	-1.579	0.146	0.408	-0.014	0.434	1.811	-0.172	-0.513	-1.542	-0.428	0.239	-0.309	0.185	-0.668	1.341	0.975	-0.92	0.159	1.021	-0.141	-0.114	0.152	0.487	-0.095	0.38	-0.247	-0.31	0.064	-0.041	-0.035	-0.751	-0.482	0.243	0.748	0.229	-0.168	-0.008	-0.413	0.431	0.376	-0.901	0.045	0.118	-0.84	-0.611	-0.176	0.79	0.332	0.459	0.276	-0.693	0.407	0.581	-0.256	-0.069	-0.106	-0.107	-0.244	-0.424	0.008	-0.072	-0.03	0.144	0.032	-0.529	0.193	-0.071	0.047	-0.437	0.509	-0.225	-0.605	-0.21	0.259	0.259	-0.102	0.268	0.142	-0.143	0.276	0.194	-0.073	0.209	-0.214	-0.631	0.301	-0.11	0.109	0.303	0.289	-0.058	0.517	-0.145	-0.108	0.425	-0.486	0.163	0.106	-0.081	0.08	-0.026	0.537	0.528	-0.332	0.194	0.127	-0.338	0.406	0.005	-0.131	0.529	-0.235	-0.144	0	0.106	0.251	-0.055	0.348	-0.234	-0.534	-0.005	-0.021	0.248	-0.138	-0.087	0.343	0.567	0.392	0.02	-0.214	0.352	0.243	0.166	-0.324	-0.274	-0.003	-0.215	-0.104	0.038	-0.607	0.223	-0.076	-0.18	0.197	0.284	0.082	0.314	0.059	0.091	0.213	0.111	0.005	-0.729	-0.023	0.403	0.134	-0.257	0.064	-0.268	-0.02	0.142	-0.638	0.127	-0.512	0.443	0.053	-0.073	-0.268	-0.186	0.246	-0.168	0.085	-0.189	-0.383	0.457	0.113	-0.173	-0.628	-0.157	0.325	-0.07	0.461	0.144	0.424	-0.227	-0.068	0.171	0.052	-0.239	0.025	-0.301	0.385	0.081	-0.053	0.346	-0.711	0.617	0.147	-0.405	0.322	0.236	-0.254	0.473	0.092	-0.404	-0.35	0.271	0.212	-0.735	-0.522	-0.447	0.16	0.031	0.381	0.082	0.233	-0.195	-0.509	0.26	0.143	0.162	0.14	0.267
DB01098	Rosuvastatin	1.377	26.242	0.358	-3.821	-0.272	-1.097	-0.393	0.327	0.494	-0.041	0.191	0.658	0.712	0.852	0.425	-0.41	-0.588	-0.074	-1.025	-0.783	-0.17	0.138	0.482	-1.703	0.133	-0.755	-0.38	-0.238	-0.121	0.554	0.346	-0.831	-0.279	-1.296	0.594	-0.946	0.688	0.365	-0.08	0.518	0.244	0.831	0.164	-0.741	0.698	0.35	-0.053	1.244	1.084	-0.636	1.368	-0.357	-0.346	0.203	0.33	-0.785	-0.812	1.323	0.666	-0.05	0.073	-0.573	-1.99	0.802	-0.201	-0.056	-0.027	-0.276	-1.008	-0.343	1.406	-0.675	-0.963	0.838	-0.946	0.085	-1.018	-1	-0.367	0.406	0.16	-0.588	-0.238	-1.741	-1.339	-1.308	0.738	-0.43	-1.061	1.071	0.169	-0.7	-0.175	0.211	-0.242	0.09	-0.203	-0.259	-1.358	-0.341	-1.699	0.445	-0.827	-2.173	0.672	0.981	-0.102	1.034	0.932	0.312	0.315	-0.24	1.004	0.496	0.147	-1.355	-0.328	0.513	0.198	-0.175	-0.441	-0.512	-1.018	0.176	0.732	1.949	-0.866	-0.129	-2.378	-0.848	-0.703	0.426	1.793	1.153	0.739	-0.056	-1.286	-0.388	1.194	0.368	-0.439	1.553	-0.415	0.79	0.512	0.024	2.013	0.97	0.588	-0.732	-0.64	0.704	1.056	0.491	-0.362	-0.143	0.59	-0.223	-0.666	-0.67	-1.223	0.521	-0.076	1.125	0.835	-0.611	0.138	0.488	0.071	0.108	-0.427	-1.4	0.137	1.188	1.107	1.316	-0.139	-1.165	-0.575	0.572	-0.264	0.159	-0.412	-0.027	0.442	0.817	-0.819	0.028	-1.047	0.491	-0.21	-0.262	0.485	1.745	-0.506	0.217	-0.224	1.717	-0.199	0.509	-0.887	-0.218	0.189	0.194	0.204	-0.133	0.208	-0.079	-0.401	-0.24	0.168	-0.727	0.325	0.289	-0.318	-0.427	0.64	0.429	-0.747	-0.214	0.115	0.541	-0.951	-0.905	0.915	0.29	0.769	-0.492	0.224	0.432	-1.116	-0.164	-0.195	1.035	-0.455	0.426	0.162	0.368	-0.361	0.48	-0.088	-0.334	-0.001	-0.611	0.072	0.355	0.059	-0.421	-0.433	-0.336	0.185	-0.013	-0.144	-0.008	0.322	-0.002	0.061
DB15093	Somapacitan	1.231
DB01016	Glyburide	1.231	20.593	-2.571	1.86	0.477	3.001	0.359	-2.48	-1.316	8.178	2.812	1.658	-0.523	-2.582	1.565	0.211	0.537	0.192	-0.083	0.727	0.245	-0.475	0.904	1.95	-0.36	-1.211	0.529	0.117	-0.952	-0.527	1.062	1.081	1.413	0.021	0.218	-1.493	0.049	-0.318	-0.465	0.29	-1.89	-0.047	0.803	0.635	-0.856	-0.368	0.376	-0.237	0.991	-1.08	-1.995	0.269	0.785	-0.233	1.442	1.369	-0.505	0.315	-0.149	-0.055	-1.4	-0.41	0.871	-1.051	0.858	0.659	-0.293	-0.366	-0.711	0.398	0.423	1.002	0.129	-0.454	0.329	-0.149	-1.416	-0.652	-0.147	1.08	-0.248	0.281	0.038	0.214	-0.186	-0.501	0.318	-0.764	-0.157	0.329	-0.066	0.095	0.293	0.194	0.18	0.224	-0.209	0.163	0.387	-0.116	-1.323	0.737	-0.312	0.178	0.818	0.199	0.121	0.354	-0.1	0.112	0.633	-0.977	-0.085	1.025	0.044	-0.484	0.118	0.153	1.509	-0.085	0.568	-0.872	0.462	1.117	-0.423	-0.109	-0.12	0.703	0.523	-0.063	-0.115	-0.551	0.024	1.057	-0.12	-0.169	-0.133	0.261	0.063	0.711	-0.152	0.844	-0.555	-0.256	0.454	-0.55	0.641	-1.072	-0.208	0.448	-0.134	1.031	0.575	1.202	-0.007	0.394	0.519	0.245	-0.288	0.438	0.611	-0.454	0.482	-0.218	-0.361	-0.306	0.145	0.779	-0.066	0.334	-0.172	-0.541	0.053	0.131	0.587	0.896	-0.42	0.911	0.04	0.711	-0.006	-0.027	1.04	0.251	0.278	0.233	-0.161	0.048	-0.377	-0.293	0.324	0.147	0.754	-0.26	0.548	-0.174	-0.133	-0.207	0.464	-1.004	0.094	0.842	-0.043	-0.079	-0.962	-0.126	0.051	-0.304	-0.048	-0.283	0.057	-0.216	0.381	-0.921	-0.403	0.235	-0.495	0.167	-0.102	0.388	0.476	0.121	0.287	0.761	-0.752	0.56	0.195	0.348	-0.361	0.21	-0.404	0.575	-0.095	0.171	0.806	-0.06	-0.581	0.36	-0.568	-0.215	0.5	0.647	-0.092	-0.286	-0.436	0.856	-0.233	0.775	-0.254	-0.588	0.48	0.172	0.194	0.767	-0.743	0.411	1.077
DB11605	Myrrh	1.231
DB10770	Foreskin fibroblast (neonatal)	1.231
DB15226	Dasiglucagon	1.231
DB09568	Omega-3-carboxylic acids	1.231
DB11842	Angiotensin II	1.231
DB00966	Telmisartan	1.231	26.201	-1.189	-3.793	-1.226	-0.364	-0.883	-0.167	-0.18	0.285	0.312	-0.442	-0.355	1.777	-0.4	0.064	-0.053	-0.266	0.229	-0.95	-0.061	-0.257	-0.964	-2.145	0.025	-1.926	0.477	0.172	0.912	-0.5	-0.19	0.771	0.636	-0.56	1.299	-0.326	-0.041	0.191	0.331	-1.461	-0.909	0.773	-1.249	-0.425	-0.956	-1.211	-0.585	-1.078	0.244	-0.018	0.502	0.883	0.09	-0.614	0.959	-0.439	0.806	0.301	-1.04	0.34	-1.478	-0.5	1.014	-0.421	-0.092	-0.349	0.016	-1.415	1.23	0.697	-0.994	-0.337	0.092	0.483	0.437	1.128	1.778	1.387	-0.506	0.2	0.881	-1.051	0.44	0.449	0.048	-1.002	0.728	-0.056	1.672	0.712	1.414	-0.713	-0.651	1.518	-0.555	0.268	0.377	1.434	0.693	-0.476	0.673	0.395	-0.4	-1.207	1.142	0.471	0.506	0.002	0.355	-0.256	-0.237	-0.298	-0.125	0.228	0.727	-1.125	-0.442	1.169	0.975	0.632	-0.676	-0.552	0.133	0.191	1.183	0.101	-2.066	-0.39	-0.536	0.377	0.75	1.062	-0.863	0.902	0.567	-0.84	0.062	0.461	-0.595	-0.248	1.134	-0.605	0.058	-0.256	0.037	0.316	-1.191	-0.706	0.62	-1.268	0.509	0.641	0.507	0.497	0.097	-0.986	0.32	0.487	0.446	-0.111	0.683	-0.579	0.645	0.298	0.707	0.955	1.054	0.573	-0.773	-1.231	0.363	0.473	-0.79	-0.276	0.191	0.594	-1.238	-0.576	-1.159	1.233	-1.353	-1.614	0.241	0.798	-0.056	-0.872	-0.473	-0.747	0.535	-0.795	-0.098	0.377	0.799	-1.589	0.462	-0.524	-0.413	0.575	0.004	-0.028	0.402	-0.172	0.04	-0.131	0.376	0.318	0.846	-0.036	0.607	-0.343	-0.119	1.241	-0.738	0.843	-0.044	0.253	-0.673	-0.091	0.781	-0.997	-0.454	-0.004	0.055	-1.04	0.048	-0.125	0.143	-1.145	-0.025	-0.466	-0.298	-0.618	0.258	0.501	0.388	-0.155	-0.378	0.403	0.305	-0.574	0.236	0.144	-0.446	-0.319	0.977	0.174	0.359	0.232	0.071	-0.225	-0.428	-0.364	-0.152	-0.201	-0.709	-0.658	-0.065
DB12543	Samidorphan	1.231	28.567	-0.625	-0.47	-0.615	-2.162	1.144	-0.891	0.227	-0.218	-0.703	-1.319	1.109	-1.725	1.209	-1.043	-0.589	1.653	0.157	0.588	-0.066	0.181	-0.256	0.03	-0.507	-0.569	0.616	-1.225	0.659	-0.133	0.793	0.594	0.326	0.12	-0.065	-0.632	0.907	0.466	-0.449	0.046	0.68	-0.714	0.42	1.201	-0.31	0.612	0.249	0.342	-1.591	0.093	0.988	0.878	-0.835	-0.607	-0.386	-0.135	-0.705	0.349	-0.854	-0.092	-0.562	-0.094	-0.291	0.342	0.854	-0.089	-0.21	-0.118	0.042	0.944	-0.031	0.446	0.196	0.385	-0.825	-1.043	0.537	0.386	-0.056	0.775	-0.736	-0.75	-0.566	-0.56	-0.416	0.754	0.403	-0.138	0.802	-0.108	0.196	-0.292	0.844	-1.122	-0.25	-0.888	0.36	-0.591	0.255	-0.578	-0.508	-0.371	0.108	-0.408	0.765	0.347	-0.289	-0.097	0.113	1.14	-0.268	0.204	-0.422	0.732	-0.858	0.16	0.292	-0.069	-0.081	0.415	-0.246	0.239	-0.188	0.186	0.187	-0.144	-0.271	0.513	0.131	0.643	0.334	0.575	-0.394	0.289	0.236	-0.627	0.007	-0.342	-0.504	0.356	-0.243	0.218	0.094	-0.246	-0.015	-0.65	-0.231	-0.399	0.567	-0.605	0.333	-0.009	0.022	-0.292	-0.21	-0.353	0.201	-0.446	-0.195	0.218	0.452	0.512	-0.493	-0.324	-0.9	-0.706	0.124	0.667	-0.144	0.306	-0.547	-0.198	-0.156	0.106	0.088	0.251	0.135	-0.129	0.167	0.038	0.212	0.407	0.038	-0.256	0.307	-0.475	-0.292	1.037	-0.28	-0.183	-0.015	-0.119	0.039	0.665	0.15	0.186	0.151	0.256	0.702	-0.665	1.016	-0.017	-0.693	0.152	0.15	-0.497	0.391	0.669	-0.08	0.277	0.117	0.249	0.415	-0.375	-0.129	0.09	0.365	0.158	-0.007	0.103	-0.072	-0.542	-0.353	-0.257	-0.104	-0.323	-0.3	-0.686	-0.789	0.032	-0.117	0.098	0.414	0.035	0.347	0.299	0.143	-0.595	0.025	-0.069	-0.799	-1.244	0.13	0.006	0.239	0.713	-0.379	0.675	-0.068	-0.445	0.483	-0.282	-0.104	0.555	-0.722	0.06	-0.463
DB11827	Ertugliflozin	1.231	26.446	0.252	-0.539	-1.879	-0.819	-2.488	0.012	2.895	-1.988	0.388	0.854	-0.588	-1.608	1.997	1.171	-2.256	0.765	-2.741	2.307	0.271	2.936	-0.481	-1.096	-2.212	0.925	-1.389	-0.187	0.823	-0.108	-1.558	1.179	0.974	-0.315	-0.639	0.099	0.892	-0.289	-0.276	1.494	-0.654	0.113	-0.338	0.406	-0.202	-0.73	0.464	-0.881	0.614	0.528	-0.594	-0.259	0.208	-0.067	0.138	-0.092	0.34	-0.173	0.153	-0.726	-0.169	0.837	0.52	-0.134	0.367	0.25	0.453	0.692	-0.725	0.407	-0.312	-0.598	0.492	-0.251	0.511	-0.249	0.065	-0.505	-0.274	0.461	0.407	-0.373	-0.364	0.13	-0.412	-0.412	0.294	-0.152	0.113	-0.664	1.032	0.364	-0.109	-0.289	0.331	-0.538	0.391	-0.175	0.159	0.407	-0.218	0.152	0.606	0.619	0.482	-0.133	-0.414	0.03	-0.579	-0.336	-0.024	-0.179	0.576	0.419	0.317	-0.328	0.435	-0.091	-0.096	0.311	1.063	-0.374	-0.632	0.097	0.69	-0.689	0.023	0.208	0.348	-0.021	0.377	-0.117	-0.242	0.128	0.377	-0.488	0.481	-0.662	-0.654	-0.434	-0.338	-0.333	-0.516	0.492	0.096	0.422	-1.018	-0.261	0.65	-0.083	0.443	-1.006	-0.596	0.396	1.049	0.24	0.071	-0.007	0.275	0.134	-0.287	-0.066	0.685	0.326	0.534	0.792	-0.027	-0.049	-0.455	-0.045	0.047	-0.871	-0.251	0.095	0.104	0.573	-0.02	0.766	0.073	0.111	-0.439	-0.328	-0.123	-0.295	0.344	-0.29	-0.012	0.773	-0.664	-1.26	-0.368	-0.115	-0.48	-0.283	0.119	-0.07	-0.225	0.012	-0.729	-0.076	0.691	0.396	-0.144	0.095	-0.349	-0.455	-0.682	-0.525	-0.59	0.395	-1.08	0.539	0.593	-0.28	0.236	-0.61	0.435	0.268	-0.795	-0.592	-0.258	-0.913	-0.483	-0.546	-0.28	0.068	0.488	-0.567	-0.616	0.908	0.336	0.323	1.135	0.04	-0.373	0.506	-0.483	0.562	-0.324	-0.243	-0.248	0.037	1.014	0.075	0.158	-0.088	0.218	-0.001	-0.791	-0.568	0.542	0.608	0.14	0.111	-0.013	-0.076	-0.353
DB12713	Sotagliflozin	1.231	23.42	0.026	1.141	-2.252	-0.139	-3.911	0.447	3.131	-1.614	1.031	1.114	-0.246	-0.918	1.894	1.551	-3.53	0.585	-1.898	3.746	0.479	3.822	-0.662	-1.271	-2.076	0.94	-0.779	-0.019	0.837	-0.17	-1.331	1.325	1.02	-1.262	-1.489	0.02	0.854	-0.327	-0.179	1.717	-0.839	-1.16	-1.394	-0.119	1.287	0.607	0.398	-0.635	0.979	0.104	-0.717	-0.138	1.098	-0.695	-1.587	0.358	0.203	1.113	1.119	0.291	-0.388	-0.49	0.314	0.209	-0.113	-0.216	0.244	0.563	0.228	-0.095	-0.309	-0.797	0.053	1.508	-0.433	-0.482	0.07	-0.626	-0.388	-0.421	-0.638	1.314	0.042	-0.717	0.621	0.259	-0.034	0.537	-0.241	-0.348	-0.331	0.192	-0.595	0.069	-0.164	-0.502	0.114	0.547	0.707	-1.411	-0.78	0.029	0.822	-0.302	-0.224	0.517	0.817	-0.814	0.877	0.724	-0.632	-0.07	0.124	-0.359	0.657	-0.25	-0.036	-0.174	-0.144	-0.756	0.222	-0.347	-0.06	0.511	-0.35	0.444	0.156	-0.455	-0.815	0.721	0.334	0.447	-0.207	-0.078	0.394	0.147	0.376	0.11	-0.081	-0.358	-0.007	-0.931	-0.681	0.317	-0.264	0.67	0.986	-0.258	-0.666	-0.056	-0.694	0.202	-0.043	0.938	-0.033	-0.082	-0.183	0.182	-0.04	-0.251	0.327	0.086	1.077	-0.893	-1.051	-0.103	0.703	0.815	-0.535	-0.344	-0.445	0.201	0.233	-0.191	-0.222	-0.475	-0.268	0.219	-1.374	0.546	-0.582	0.218	0.044	-0.387	-0.423	0.135	0.144	-0.788	0.258	0.101	-0.287	-0.882	0.642	0.06	-0.168	0.769	0.075	0.376	-0.682	-0.498	-0.661	-0.195	0.724	-0.946	0.472	-0.241	0.152	0.525	-0.333	-0.668	-0.129	0.665	-0.501	-0.369	-0.164	-0.268	-0.671	-0.596	-0.587	0.019	-0.643	0.194	0.981	0.04	0.061	0.127	0.017	0.399	-0.367	0.154	-1.116	-0.317	-0.86	-0.642	-0.292	0.613	0.338	-0.711	0.28	0.212	-0.323	0.05	-0.06	1.007	0.7	0.198	-0.519	-0.432	0.081	-0.024	0.006	0.394	-0.61	-0.655	-0.315	0.187	0.231
DB00492	Fosinopril	1.231	24.432	-0.749	-0.771	3.402	-1.512	0.518	0.572	1.078	-0.377	-0.1	-1.373	0.419	0.896	-0.344	0.484	-0.399	-1.371	0.96	1.344	0.536	-0.098	-2.51	-0.014	1.343	-0.553	-0.958	-0.993	0.378	0.141	0.422	-0.216	-0.965	-1.008	-2.225	0.081	0.236	-0.536	0.511	-1.154	-0.828	0.798	1.633	-0.393	-1.393	-0.101	0.174	-0.095	-1.243	1.991	0.692	0.144	0.024	0.048	0.175	0.52	0.755	-0.611	0.563	-0.873	1.092	0.777	1.098	0.02	0.703	0.402	-0.991	1.068	-0.897	-0.796	0.137	0.674	0.387	-0.568	-0.792	0.294	-1.496	0.549	-0.488	-0.265	0.468	1.179	-0.262	-0.373	0.275	-0.931	0.217	0.165	-0.464	-0.474	0.642	-1.554	0.422	-0.182	0.186	-0.744	-0.308	-1.175	0.335	2.742	-1.738	0.58	-1.475	-0.014	-0.482	-0.898	1.027	-1.548	0.438	-0.437	0.406	0.754	-1.291	-2.197	0.788	-0.666	0.293	1.025	0.259	1.341	0.428	0.659	-0.53	1.112	-1.202	-0.235	-0.914	1.228	-0.849	0.292	-0.492	1.431	-0.178	0.881	0.306	1.067	0.846	-0.714	0.27	-1.653	-0.446	0.148	1.354	-0.831	2.688	0.266	-1.267	-1.523	0.286	0.879	0.49	0.234	-0.421	1.418	0.709	0.41	-0.188	0.303	0.064	-0.177	-0.541	-0.163	-0.955	0.238	0.327	-0.378	-1.267	-0.112	0.58	0.805	-0.366	-0.658	0.91	-0.89	0.962	0.169	0.367	0.631	-0.003	-1.191	0.029	0.213	-0.757	1.352	0.881	0.236	0.298	0.134	0.114	0.286	-0.2	-0.257	-0.788	-1.479	0.783	0.608	-0.182	1.088	0.311	-0.753	0.023	0.803	0.061	-0.748	0.579	-0.157	0.933	-1.246	-0.181	-0.138	-0.538	0.655	-0.443	0.461	-0.428	1.349	-0.017	-0.27	0.716	0.146	-0.341	0.19	-0.14	-0.336	-0.079	-0.018	0.655	-0.067	0.069	-0.34	-0.216	-0.042	0.438	0.162	-0.041	0.437	0.153	-0.637	0.051	0.801	0.157	0.065	0.748	-0.127	-0.207	-0.21	-0.395	-0.061	-0.082	0.005	-0.205	0.277	0.062	0.582	0.567	0.294	0.233
DB09043	Albiglutide	1.231	8.429	-2.309	-2.162	1.088	-0.258	-1.721	1.075	0.941	0.919	-1.049	-0.117	0.08	1.175	0.868	-0.4	-0.382	0.766	0.078	-0.236	0.043	0.2	0.251	-1.553	-0.164	0.457	0.242	-0.889	-0.264	-0.872	0.689	0.699	0.597	0.693	0.012	1.305	0.558	-0.179	1.514	1.314	0.593	0.588	-0.307	-0.367	0.844	1.223	0.656	1.314	0.008	-0.421	0.209	-0.505	0.028	0.32	1.012	0.484	-0.201	-0.609	-0.006	0.323	-0.24	-0.019	0.164	-0.948	0.21	0.183	-0.238	0.014	-1.328	-1.145	-0.21	-0.988	0.861	0.991	-0.434	-0.112	-0.836	0.412	-0.566	-0.146	-0.501	-0.813	-0.417	-0.191	0.026	2.052	0	0.148	0.379	-0.313	-0.549	-1.154	-0.832	-0.272	-0.882	0.097	-0.821	0.456	0.127	-0.464	0.082	-0.075	-0.362	0.583	-0.179	0.321	0.373	-1.108	0.031	0.035	0.241	0.171	0.14	-0.165	-1.231	-1.265	1.115	0.233	-0.934	1.053	-0.282	0.031	0.21	2.502	0.538	0.433	-0.147	-0.42	-0.338	-0.62	-1.242	0.13	-0.956	-1.488	1.019	0.531	0.718	-0.774	-0.706	-0.688	-0.113	1.02	0.58	-0.119	0.33	0.471	-0.752	-1.174	-0.635	-0.492	-0.712	-0.398	-0.234	0.275	0.886	-0.167	0.089	0.076	0.125	0.736	-0.297	0.129	0.8	0.698	0.087	-0.107	-0.024	-0.059	-1.382	0.975	-0.744	0.932	-0.045	0.483	0.128	-1.064	1.236	0.838	0.405	-0.967	0.787	-0.106	-0.981	1.264	-0.47	-1.296	-1.093	1.24	0.295	0.257	0.268	0.647	0.052	1.007	1.044	0.407	0.141	0.762	0.239	0.488	-0.655	-0.66	0.216	0.073	-0.301	0.645	-0.641	-0.224	0.004	0.25	1.069	0.192	0.16	-0.116	-0.738	0.029	-0.421	-1.017	1.354	-0.575	-0.336	0.512	-0.239	-0.686	-0.192	0.68	0.404	0.258	0.187	-0.666	0.516	1.115	0.176	-1.982	-0.351	1.114	-1.448	0.12	0.89	0.443	1.122	-0.321	-0.19	-0.401	1.444	0.422	0.877	0.938	-0.811	0.075	-0.478	-0.122	-0.564	1.004	0.772	-0.389	1.06
DB00071	Insulin pork	1.231	0.463	-0.111	-0.091	-0.091	-0.052	-0.142	-0.048	0.113	0.209	-0.15	0.029	-0.06	0.03	0.019	-0.018	-0.02	0	0.063	0.167	0.047	0.067	0.02	0.102	0.004	0.066	-0.076	-0.088	0.005	-0.029	-0.014	0.067	-0.209	0.111	0.183	0.168	0.152	-0.015	-0.135	0.157	0.081	0.109	0.163	0.104	0.024	0.058	0.283	-0.151	0.155	0.129	0.105	0.016	-0.159	0.022	-0.024	0.037	-0.163	-0.054	0.001	0.055	0.143	0.067	-0.154	-0.131	0.076	-0.034	-0.057	-0.022	-0.114	0.01	0.032	0.171	0.104	0.088	0.114	0.069	-0.132	0.099	0.223	0.081	0.101	0.137	0.023	-0.019	0.041	0.224	-0.1	0.004	-0.075	0.131	0.067	0.072	0.069	-0.117	-0.02	0.225	-0.242	0.053	0.017	-0.062	0.02	0.001	0.212	0.154	0.179	-0.277	0.19	0.025	0.196	-0.152	0.167	-0.141	0.059	-0.018	0.022	-0.094	0.036	-0.009	0.144	0.249	-0.057	0.1	0.034	0.032	0.013	0.219	0.063	-0.139	-0.04	-0.094	0.004	-0.057	0.025	0.002	-0.05	-0.138	-0.133	-0.003	-0.035	-0.038	0.138	0.104	0.066	-0.065	0.147	-0.026	-0.002	-0.039	-0.122	0.143	-0.011	0.13	0.189	0.148	0.017	-0.049	0.005	0.061	-0.018	-0.015	-0.168	-0.073	0.017	-0.059	-0.046	0.139	-0.049	-0.108	0.017	-0.062	-0.013	-0.013	0.035	-0.052	-0.107	-0.055	0.115	-0.031	0.07	-0.059	0.024	0.014	0.051	-0.065	0.026	-0.13	-0.124	0.149	-0.203	-0.192	0.012	0.008	0.118	-0.162	0.083	0.014	-0.058	0.126	-0.113	0.216	-0.16	0.17	-0.051	-0.042	0.155	-0.035	-0.036	-0.121	-0.03	0.004	0.08	0.151	0.003	0.006	0.309	0.057	-0.081	-0.064	0.039	-0.026	-0.112	-0.097	-0.177	-0.023	0.093	0.068	0.049	0.083	-0.004	-0.058	0.202	0.062	-0.064	-0.003	0.007	-0.132	-0.128	-0.137	0.077	0.083	-0.07	0.199	-0.023	-0.127	0.05	0.017	-0.072	-0.04	-0.07	-0.117	-0.02	-0.211	-0.174	-0.23	-0.112	-0.064	-0.11
DB06606	Teplizumab	1.231	10.216	2.105	-0.493	0.209	1.773	2.621	1.257	-2.272	1.827	-0.778	-0.197	0.672	-1.364	0.546	0.8	-0.253	0.363	-0.231	0.298	0.857	-0.713	2.704	-0.235	2.554	-2.598	-1.51	6.669	-0.049	-1.802	-8.339	-6.182	11.263	4.546	-4.311	4.314	7.225	0.547	2.661	2.078	4.391	3.489	0.555	-5.38	0.987	-0.541	1.612	2.648	1.617	-1.362	0.226	0.178	0.228	2.047	-0.027	-0.218	0.126	-1.209	-0.463	-0.434	1.778	0.202	-0.189	-0.605	1.044	-0.347	0.162	-0.459	-0.015	0.601	-0.195	0.11	-0.177	0.186	-0.621	0.458	0.677	-0.83	0.078	-0.233	-0.133	0.149	-0.695	-0.187	-0.281	0.29	-0.194	0.099	-0.493	-0.098	-0.303	-0.025	0.644	0.062	-0.247	0.186	0.104	-0.643	-0.544	-0.507	-0.168	0.385	-0.349	-0.466	0.557	-0.243	-0.319	0.677	0.198	-0.175	0.504	0.491	0.129	0.26	0.057	-0.288	-0.299	-0.422	0.024	-0.352	-0.296	-0.387	0.342	0.516	0.127	0.001	-0.312	-0.223	-0.038	-0.236	-0.191	0.085	0.602	-0.043	0.329	0.212	-0.434	-0.053	0.187	0.017	-0.074	-0.162	-0.02	-0.604	-0.172	-0.112	0.002	0.213	-0.024	-0.489	0.103	0.157	0.023	0.421	-0.134	0.401	0.114	-0.316	-0.395	0.39	-0.289	-0.233	-0.455	-0.409	0.404	0.448	0.285	-0.522	0.04	-0.135	-0.218	0.108	0.508	-0.061	0.334	-0.291	-0.342	-0.313	-0.084	-0.124	0.266	0.593	0.277	0.025	-0.129	-0.22	-0.028	-0.389	0.563	-0.156	-0.652	-0.615	-0.399	0.352	0.027	-0.094	-0.184	-0.155	-0.668	-0.006	0.18	-0.201	-0.071	0.398	-0.614	-0.069	-0.714	-0.514	-0.208	0.307	-0.245	-0.408	0.085	0.077	-0.283	-0.211	0.55	0.108	-0.288	0.342	0.49	0.103	0.315	0.553	-0.139	0.035	0.316	-0.352	0.206	0.152	-0.094	-0.226	-0.085	0.165	-0.086	-0.108	0.171	0.352	-0.144	0.145	-0.318	0.207	0.397	-0.092	0.199	0.192	0.014	0.239	0.148	0.07	-0.08	0.271	-0.068	-0.187	0.068	-0.045	-0.53
DB01306	Insulin aspart	1.231	0.456	-0.129	-0.096	-0.085	-0.046	-0.142	-0.067	0.135	0.23	-0.16	0.038	-0.046	0.046	0.037	-0.037	-0.022	0.009	0.083	0.153	0.051	0.073	0.014	0.132	0.016	0.126	-0.099	-0.083	0.039	-0.016	-0.098	0.023	-0.19	-0.009	0.156	0.22	0.06	0.007	-0.118	0.004	0.092	0.177	0.09	0.093	0.003	0.057	0.278	-0.075	0.153	0.008	-0.003	-0.005	-0.087	0.05	0.027	0.039	-0.19	-0.066	-0.002	0.033	0.14	0.103	-0.149	-0.158	0.057	-0.078	-0.017	-0.036	-0.08	-0.012	0.064	0.126	0.076	0.08	0.074	0.096	-0.136	0.103	0.222	0.09	0.133	0.137	0.012	-0.009	0.062	0.19	-0.128	-0.021	-0.108	0.133	0.046	0.063	0.098	-0.101	-0.042	0.217	-0.227	0.075	-0.017	-0.032	0.03	-0.039	0.18	0.125	0.198	-0.276	0.161	-0.004	0.18	-0.136	0.178	-0.155	0.081	-0.041	0.008	-0.093	0.011	-0.004	0.167	0.248	-0.13	0.135	0.049	0.044	0.063	0.22	0.073	-0.173	-0.05	-0.133	-0.014	-0.043	0.015	0.016	-0.022	-0.116	-0.128	-0.004	-0.053	-0.066	0.164	0.088	0.066	-0.042	0.13	-0.023	-0.053	-0.068	-0.115	0.17	-0.032	0.157	0.184	0.123	0.024	-0.01	-0.006	0.055	-0.058	-0.037	-0.163	-0.048	-0.01	-0.103	-0.031	0.149	-0.052	-0.095	0.017	-0.047	0.007	0.004	-0.013	-0.056	-0.067	-0.019	0.115	-0.071	0.061	-0.061	0.036	0.046	0.046	-0.075	0.045	-0.138	-0.127	0.113	-0.212	-0.221	0.004	0.014	0.1	-0.164	0.086	0.012	-0.05	0.126	-0.089	0.226	-0.18	0.143	-0.029	-0.03	0.138	-0.04	-0.022	-0.137	-0.008	0.006	0.08	0.136	-0.014	0.016	0.282	0.074	-0.016	-0.044	0.031	-0.012	-0.115	-0.095	-0.194	-0.024	0.103	0.032	0.079	0.085	-0.021	-0.047	0.15	0.062	-0.067	-0.045	0.011	-0.129	-0.087	-0.163	0.063	0.067	-0.041	0.185	-0.024	-0.145	0.06	0.039	-0.076	-0.06	-0.063	-0.114	-0.011	-0.213	-0.168	-0.209	-0.137	-0.046	-0.15
DB09265	Lixisenatide	1.231	0.875	-0.129	-0.132	-0.098	0.001	0.201	-0.047	0.097	-0.467	0.409	-0.124	0.048	0.011	0.06	0.583	0.755	-0.156	0.236	-0.161	-0.002	-0.001	0.132	-0.485	0.18	-0.346	0.292	-0.326	-0.269	-0.019	0.019	-0.096	0.044	0.135	-0.521	0.222	0.335	-0.398	0.1	-0.724	0.02	0.195	-0.138	-0.505	-0.095	-0.312	-0.069	-0.171	-0.399	0.251	-0.111	-0.644	-0.259	-0.032	0.112	0.623	-0.064	0.964	0.341	0.986	0.287	0.39	0.058	0.481	-0.177	0.141	-0.278	-0.453	0.233	-0.557	-0.673	0.395	-0.249	-0.532	0.344	-0.129	-0.223	-0.428	-0.27	-0.412	0.736	0.199	0.409	0.163	0.425	0.169	-0.565	0.034	-0.721	-0.074	0.181	0.247	-0.256	0.018	-0.124	-0.431	-0.246	-0.162	0.198	-0.065	-0.034	-0.103	0.229	0.109	0.185	-0.105	0.036	-0.16	-0.395	-0.362	0.022	0.133	-0.23	-0.011	0.047	-0.109	0.276	0.525	-0.123	0.447	-0.178	0.282	0.092	0.236	-0.279	0.19	0.408	0.269	0.315	0.243	0.208	0.124	0.346	-0.008	0.464	0.174	0.548	0.096	0.372	-0.017	0.125	-0.177	-0.114	-0.043	0.114	0.235	-0.164	-0.038	0.029	-0.194	-0.099	-0.181	0.012	0.108	-0.067	-0.166	0.459	0.084	0.187	-0.01	-0.153	0.06	0.058	0.233	0.104	-0.015	-0.088	0.112	0.054	-0.186	-0.101	-0.066	-0.041	-0.082	-0.245	0.084	-0.2	-0.188	-0.167	-0.126	0.188	0.106	-0.135	0.362	0.114	0.03	-0.134	-0.404	-0.005	-0.229	-0.119	-0.191	0.155	0.055	-0.129	0.253	0.137	0.298	-0.072	0.173	-0.063	-0.274	-0.139	-0.146	-0.215	-0.176	-0.03	-0.154	0.133	0.172	-0.044	0.323	0.038	-0.024	0.07	0.033	-0.027	0.035	-0.01	-0.006	-0.087	-0.077	-0.004	-0.095	-0.049	-0.16	0.083	0.062	-0.059	-0.051	0.141	-0.184	-0.07	0.367	0.065	0.137	0.307	0.202	-0.028	-0.087	0.322	0.018	0.2	-0.074	0.002	-0.033	-0.37	0.057	0.061	0.112	0.179	-0.079	-0.03	0.127	0.119	-0.236	-0.032
DB00052	Somatotropin	1.231	2.56	-0.547	-1.101	-0.147	-0.112	-0.664	-0.12	0.22	0.684	-0.045	0.533	-0.354	0.03	0.051	-0.248	0.047	-0.239	-0.225	0.067	-0.292	0.02	-0.453	0.323	0.001	-0.37	-0.259	-0.21	-0.024	-0.189	-0.132	0.399	-0.027	-0.233	0.218	-0.255	-0.119	0.281	-0.178	0.118	-0.172	-0.17	0.289	-0.6	0.212	0.442	-0.131	0.376	0.342	0.125	0.225	-0.31	-0.201	-0.24	0.331	-0.066	0.511	0.13	-0.343	0.281	0.317	-0.11	-0.236	0.463	-0.054	-0.071	0.158	-0.472	0.187	-0.01	-0.148	-0.053	-0.462	-0.257	-0.12	-0.066	-0.402	-0.262	0.398	0.164	-0.166	-0.038	0.504	-0.44	0.056	0.294	0.066	0.437	0.161	-0.368	0.521	0.086	-0.044	0.502	-0.301	0.663	-0.06	-0.327	-0.235	0.356	-0.191	-0.174	0.206	-0.436	-0.111	0.034	0.027	-0.016	-0.143	-0.186	0.38	0.48	-0.223	0.266	0.004	-0.507	-0.672	0.014	-0.176	-0.436	0.015	-0.355	-0.028	-0.061	-0.538	-0.172	-0.37	-0.327	0.394	-0.307	0.564	0.24	0.5	0.266	-0.299	0.403	-0.053	-0.249	-0.079	-0.436	0.208	0.027	-0.345	-0.482	0.352	0.049	-0.163	-0.117	-0.258	-0.034	0.078	0.069	-0.514	-0.616	0.152	-0.109	0.035	0.148	0.069	-0.205	0.393	-0.201	0.383	-0.254	-0.044	0.14	0.138	0.118	-0.107	0.077	-0.127	0.303	0.245	0.128	0.098	0.29	-0.401	-0.226	0.097	0.096	-0.089	0.19	0.407	0.123	0.099	0.099	-0.235	-0.022	0.173	0.276	0.146	0.068	0.613	-0.63	-0.377	-0.338	-0.195	0.348	-0.442	0.067	0.24	-0.294	0.54	0.111	0.548	0.184	-0.1	0.192	-0.174	0.231	-0.035	0.131	0.493	-0.604	0.18	0.214	0.351	0.478	0.523	0.224	0.045	-0.314	-0.366	-0.083	-0.337	0.373	0.285	-0.23	0.102	-0.192	0.122	-0.01	-0.588	0.374	-0.134	-0.054	0.055	-0.246	-0.34	-0.321	-0.248	0.084	-0.32	0.049	-0.122	-0.138	-0.277	0.026	-0.029	0.3	0.414	-0.194	-0.047	-0.642	-0.398	0.123	-0.24
DB09046	Metreleptin	1.231	2.259	-0.138	-0.48	-0.222	-0.142	-0.371	0.055	0.063	0.883	-0.161	-0.111	0.259	0.338	0.399	-0.377	-0.492	-0.244	-0.001	0.081	0.017	0.125	0.15	0.027	0.229	-0.216	0.121	0.347	1.068	0.067	-0.193	-0.345	0.124	-0.237	0.129	0.027	0.267	-0.063	-0.11	0.078	-0.21	0.155	-0.224	0.212	-0.201	-0.092	0.141	-0.463	-0.224	0.656	0.197	0.06	0.111	-0.529	-0.126	-0.024	0.141	-0.24	0.06	0.319	-0.111	0.303	0.376	0.105	0	-0.085	0.048	-0.096	0.192	-0.086	0.297	-0.275	-0.392	-0.34	0.304	-0.251	-0.191	-0.176	-0.025	0.33	-0.092	0.036	0.185	0.177	0.023	-0.016	-0.198	-0.234	-0.539	-0.201	0.035	0.092	0.035	-0.371	0.119	0.164	0.028	0.211	-0.176	-0.127	-0.257	0.048	-0.104	-0.54	0.087	0.15	-0.139	-0.417	0.006	0.199	0.037	-0.789	0.294	0.194	-0.013	0.278	-0.146	-0.027	0.065	-0.567	-0.175	0.035	0.382	0.286	-0.386	0.02	-0.263	0.127	0.128	0.037	-0.358	-0.088	0.043	0.338	-0.466	0.117	0.268	0.328	0.147	0.191	-0.346	-0.562	-0.124	0.101	0.054	-0.294	0.077	0.218	-0.259	-0.041	-0.096	0.278	-0.231	0.276	-0.21	-0.603	0.494	-0.047	0.161	-0.569	0.532	-0.264	-0.233	0.128	-0.085	-0.027	0.249	-0.108	0.385	0.193	-0.093	-0.129	-0.164	-0.144	0.098	0.188	-0.175	0.276	-0.007	-0.193	0.334	0.135	0.393	0.057	-0.332	-0.224	0.169	0.089	0.352	0.159	0.142	-0.193	0.04	0.102	0.474	-0.189	-0.389	0.667	-0.148	0.354	-0.215	0.169	0.203	-0.217	0.205	0.456	-0.075	0.03	0.258	0.474	-0.501	0.475	0.249	0.087	-0.214	0.161	0.174	-0.002	-0.229	0.154	-0.008	0.059	0.196	-0.036	0.15	0.19	0.045	-0.342	-0.163	-0.219	-0.038	0.205	0.078	-0.129	-0.013	0.193	-0.029	0.188	-0.146	0.108	-0.155	-0.282	0.208	0.293	-0.024	-0.365	-0.178	-0.251	0.315	-0.058	0.441	0.148	0.011	-0.472	-0.174	-0.298	-0.084
DB00047	Insulin glargine	1.231	0.484	-0.114	-0.104	-0.101	-0.054	-0.138	-0.048	0.096	0.207	-0.154	0.031	-0.062	0.034	0.01	0.017	-0.017	0.034	0.052	0.192	0.055	0.04	0.038	0.121	0.004	0.086	-0.045	-0.09	-0.008	-0.052	0.007	0.086	-0.221	0.077	0.174	0.174	0.169	-0.029	-0.103	0.18	0.029	0.049	0.145	0.075	0.027	0.006	0.307	-0.14	0.179	0.121	0.115	0.033	-0.153	0.046	-0.014	0.055	-0.178	-0.072	-0.009	0.03	0.156	0.032	-0.18	-0.137	0.11	-0.002	-0.063	-0.011	-0.122	0.012	0.036	0.186	0.113	0.098	0.111	0.086	-0.131	0.158	0.221	0.11	0.113	0.163	0.01	-0.026	0.032	0.202	-0.085	0.007	-0.064	0.142	0.068	0.124	0.068	-0.106	-0.056	0.24	-0.251	0.055	0.022	-0.058	0.014	0.009	0.231	0.139	0.189	-0.266	0.175	0.044	0.195	-0.189	0.173	-0.117	0.089	-0.017	0.019	-0.105	0.022	-0.013	0.125	0.248	-0.049	0.108	0.019	0.064	0.01	0.217	0.061	-0.155	-0.016	-0.111	-0.012	-0.097	0.058	-0.002	-0.028	-0.123	-0.117	-0.021	-0.009	-0.056	0.14	0.096	0.058	-0.038	0.167	-0.027	0.031	-0.075	-0.104	0.152	-0.007	0.172	0.187	0.141	0	-0.044	-0.015	0.029	0.013	-0.049	-0.158	-0.092	-0.001	-0.059	-0.042	0.145	-0.093	-0.067	0.012	-0.06	0.018	-0.001	0.05	-0.066	-0.11	-0.034	0.133	-0.027	0.064	-0.077	0.023	-0.063	0.05	-0.077	0.038	-0.128	-0.095	0.163	-0.216	-0.2	-0.016	-0.009	0.102	-0.166	0.094	0.03	-0.06	0.136	-0.117	0.242	-0.219	0.18	-0.062	-0.022	0.155	-0.02	-0.027	-0.123	-0.071	0.012	0.059	0.13	-0.018	0.01	0.28	0.064	-0.078	-0.083	0.041	-0.007	-0.123	-0.112	-0.191	-0.005	0.106	0.085	0.061	0.064	-0.023	-0.048	0.174	0.035	-0.112	-0.007	0.034	-0.094	-0.168	-0.189	0.031	0.074	-0.044	0.21	-0.024	-0.156	0.052	0.015	-0.059	0.007	-0.094	-0.129	-0.051	-0.198	-0.18	-0.244	-0.092	-0.077	-0.101
DB00046	Insulin lispro	1.231	0.463	-0.123	-0.073	-0.068	-0.054	-0.129	-0.074	0.121	0.212	-0.16	0.032	-0.051	0.04	0.019	-0.037	-0.026	-0.017	0.052	0.17	0.061	0.077	0.01	0.105	0.01	0.114	-0.11	-0.071	0.034	-0.025	-0.087	-0.002	-0.195	0.005	0.147	0.237	0.075	-0.041	-0.126	0.008	0.083	0.177	0.076	0.088	0.017	0.046	0.287	-0.053	0.175	0.031	0.033	-0.032	-0.104	0.021	-0.01	0.063	-0.215	-0.031	0.012	0.055	0.157	0.122	-0.183	-0.21	0.046	-0.056	-0.018	0.012	-0.129	-0.034	0.096	0.136	0.087	0.125	0.079	0.082	-0.126	0.151	0.204	0.107	0.136	0.127	0.058	-0.055	0.086	0.212	-0.101	-0.034	-0.089	0.131	0.017	0.053	0.062	-0.098	-0.02	0.201	-0.264	0.089	-0.02	-0.057	0.033	-0.024	0.205	0.137	0.154	-0.284	0.16	0.05	0.178	-0.151	0.204	-0.142	0.049	-0.051	-0.014	-0.126	0.027	0.023	0.114	0.221	-0.108	0.101	0.018	0.022	0.044	0.207	0.029	-0.153	-0.036	-0.132	-0.011	-0.038	0.015	0.022	-0.015	-0.132	-0.146	0.005	-0.072	-0.077	0.149	0.116	0.048	-0.04	0.129	-0.039	-0.052	-0.062	-0.141	0.15	-0.036	0.166	0.173	0.107	-0.024	-0.022	-0.037	0.072	-0.037	-0.04	-0.163	-0.04	0	-0.065	-0.041	0.106	-0.057	-0.115	0.035	-0.077	-0.042	-0.033	0.002	-0.062	-0.063	-0.031	0.106	-0.062	0.061	-0.031	0.039	0.008	0.053	-0.055	0.004	-0.129	-0.163	0.119	-0.178	-0.206	-0.03	-0.015	0.11	-0.148	0.085	0.025	-0.055	0.14	-0.089	0.262	-0.138	0.193	-0.055	-0.006	0.166	-0.062	0	-0.121	0.011	-0.055	0.088	0.104	-0.011	0.022	0.3	0.034	-0.063	-0.047	0.027	-0.032	-0.135	-0.134	-0.176	-0.036	0.058	0.052	0.019	0.098	0.01	-0.02	0.143	0.068	-0.036	-0.027	0.017	-0.138	-0.087	-0.165	0.071	0.089	-0.069	0.174	-0.041	-0.161	0.018	0.072	-0.071	-0.051	-0.051	-0.107	0.017	-0.217	-0.158	-0.22	-0.127	-0.09	-0.141
DB01276	Exenatide	1.231	0.806	-0.064	0.016	-0.169	0.027	0.26	-0.116	-0.288	-0.701	0.207	-0.132	0.057	-0.026	0.093	0.183	0.688	-0.299	0.214	-0.101	-0.394	0.533	0.045	-0.016	0.301	0.085	0.078	-0.194	0.177	0.114	-0.477	-0.074	0.002	0.006	0.057	0.139	0.12	-0.032	0.126	-0.099	-0.173	0.202	0.062	-0.197	0.028	0.208	0.135	0.107	0.042	0.351	-0.379	-0.126	-0.071	0.023	0.171	-0.038	-0.189	0.073	-0.054	0.119	-0.011	-0.022	-0.009	-0.12	-0.009	-0.137	0.01	-0.142	0.091	-0.07	-0.242	0.137	-0.025	-0.268	0.049	-0.154	-0.075	-0.324	-0.11	0.03	0.014	0.052	0.011	-0.047	-0.067	0.247	-0.165	-0.047	-0.275	-0.359	0.129	0.243	-0.131	0.039	0.394	-0.21	0.041	-0.007	-0.163	0.231	-0.048	-0.017	0.033	0.091	0.057	0.019	0.047	-0.232	-0.238	-0.017	0.114	-0.131	0.026	0.147	0.106	-0.093	0.185	0.202	-0.25	0.143	-0.159	-0.033	0.179	0.22	-0.301	-0.117	0.167	0.26	0.268	-0.08	0.131	0.137	0.238	-0.04	0.181	0.167	0.104	0.104	0.176	0.03	0.118	0.116	0.031	0.093	0.107	0.143	-0.183	0.076	-0.05	-0.118	-0.147	0.01	0.13	-0.178	-0.087	-0.046	0.036	0.1	0.264	-0.075	-0.173	0.11	-0.041	0.132	0.078	-0.113	-0.123	0.148	0.07	-0.054	-0.167	-0.127	0.065	0.034	-0.103	0.066	0.056	-0.125	0.067	-0.117	0.135	-0.055	-0.128	0.11	0.097	0.047	-0.048	-0.185	0.033	-0.192	-0.039	-0.121	0.167	-0.063	0.05	0.126	0.019	0.129	0.061	0.071	-0.066	-0.118	0.049	-0.019	-0.052	-0.153	0.152	0.042	0.03	0.146	0.135	0.095	-0.008	0.025	0.056	0.014	0.047	0.077	0.091	-0.016	-0.052	-0.047	0.092	0.005	0.022	-0.108	0.077	-0.011	-0.051	0.053	0.032	-0.082	-0.058	0.154	0.01	0.05	0.145	0.111	0.086	0.054	0.06	-0.036	0.023	-0.076	-0.07	0.023	-0.27	0.136	0.034	0.118	0.016	-0.068	-0.093	0.053	0.114	-0.26	-0.135
DB00030	Insulin human	1.231	0.463	-0.111	-0.091	-0.091	-0.052	-0.142	-0.048	0.113	0.209	-0.15	0.029	-0.06	0.03	0.019	-0.018	-0.02	0	0.063	0.167	0.047	0.067	0.02	0.102	0.004	0.066	-0.076	-0.088	0.005	-0.029	-0.014	0.067	-0.209	0.111	0.183	0.168	0.152	-0.015	-0.135	0.157	0.081	0.109	0.163	0.104	0.024	0.058	0.283	-0.151	0.155	0.129	0.105	0.016	-0.159	0.022	-0.024	0.037	-0.163	-0.054	0.001	0.055	0.143	0.067	-0.154	-0.131	0.076	-0.034	-0.057	-0.022	-0.114	0.01	0.032	0.171	0.104	0.088	0.114	0.069	-0.132	0.099	0.223	0.081	0.101	0.137	0.023	-0.019	0.041	0.224	-0.1	0.004	-0.075	0.131	0.067	0.072	0.069	-0.117	-0.02	0.225	-0.242	0.053	0.017	-0.062	0.02	0.001	0.212	0.154	0.179	-0.277	0.19	0.025	0.196	-0.152	0.167	-0.141	0.059	-0.018	0.022	-0.094	0.036	-0.009	0.144	0.249	-0.057	0.1	0.034	0.032	0.013	0.219	0.063	-0.139	-0.04	-0.094	0.004	-0.057	0.025	0.002	-0.05	-0.138	-0.133	-0.003	-0.035	-0.038	0.138	0.104	0.066	-0.065	0.147	-0.026	-0.002	-0.039	-0.122	0.143	-0.011	0.13	0.189	0.148	0.017	-0.049	0.005	0.061	-0.018	-0.015	-0.168	-0.073	0.017	-0.059	-0.046	0.139	-0.049	-0.108	0.017	-0.062	-0.013	-0.013	0.035	-0.052	-0.107	-0.055	0.115	-0.031	0.07	-0.059	0.024	0.014	0.051	-0.065	0.026	-0.13	-0.124	0.149	-0.203	-0.192	0.012	0.008	0.118	-0.162	0.083	0.014	-0.058	0.126	-0.113	0.216	-0.16	0.17	-0.051	-0.042	0.155	-0.035	-0.036	-0.121	-0.03	0.004	0.08	0.151	0.003	0.006	0.309	0.057	-0.081	-0.064	0.039	-0.026	-0.112	-0.097	-0.177	-0.023	0.093	0.068	0.049	0.083	-0.004	-0.058	0.202	0.062	-0.064	-0.003	0.007	-0.132	-0.128	-0.137	0.077	0.083	-0.07	0.199	-0.023	-0.127	0.05	0.017	-0.072	-0.04	-0.07	-0.117	-0.02	-0.211	-0.174	-0.23	-0.112	-0.064	-0.11
DB08869	Tesamorelin	1.231	0.569	-0.221	-0.256	-0.234	-0.021	-0.157	-0.114	0.165	-0.038	-0.147	-0.021	-0.039	0.094	-0.07	-0.087	-0.067	0.162	0.153	-0.054	-0.092	-0.064	-0.02	0.159	0.09	0.142	-0.084	0.09	-0.135	0.079	0.036	0.172	-0.015	-0.093	0.074	0.047	-0.081	-0.16	0.1	0.134	-0.067	0.045	0.099	-0.169	-0.081	0.081	0.055	0.103	-0.123	0.094	-0.116	0.09	0.049	-0.102	-0.024	0.154	-0.087	-0.082	-0.003	0.032	-0.009	0.047	-0.253	0.098	-0.133	-0.025	0.012	0.064	0.032	-0.03	-0.126	0.13	0.138	0.012	0.268	-0.077	0.196	-0.074	0.104	0.125	-0.247	0.066	-0.113	0.073	-0.001	-0.004	0.112	-0.125	0.033	-0.182	-0.029	-0.095	0.217	-0.093	-0.02	-0.068	0.168	0.151	-0.173	0.075	0.012	-0.129	0.117	0.086	0.011	-0.293	0.015	0.109	0.015	-0.244	-0.353	0.1	-0.06	-0.036	0.247	0.155	0.181	0.176	-0.095	0.226	-0.04	0.032	-0.14	-0.056	0.243	-0.139	-0.061	0.184	0.004	0.04	-0.031	-0.143	0.418	-0.027	0	-0.23	-0.204	0.097	0.019	0.211	0.031	-0.089	-0.071	-0.097	-0.025	-0.014	-0.005	-0.326	0.008	-0.328	0.087	0.015	-0.11	-0.072	-0.032	0.159	0.13	-0.013	-0.018	-0.123	0.194	-0.095	-0.116	-0.088	0.018	0.02	-0.131	-0.012	-0.023	0.237	-0.1	-0.245	-0.091	-0.122	-0.111	-0.091	-0.165	-0.048	-0.272	-0.07	-0.047	0.032	-0.137	0.101	-0.333	-0.302	0.232	-0.078	-0.255	0.178	-0.062	0.003	-0.143	-0.163	0.154	-0.164	0.067	-0.151	0.076	-0.032	0.14	-0.006	-0.031	-0.067	-0.224	-0.14	-0.012	0.083	-0.236	0.141	0.063	-0.144	0.117	0.123	0.184	-0.112	0.139	0.082	-0.186	-0.131	0.099	-0.116	-0.179	0.03	0.018	-0.063	-0.039	-0.086	-0.246	-0.095	-0.106	0.148	0.081	-0.176	-0.012	-0.109	0.189	-0.021	0.008	-0.182	-0.067	-0.056	0.112	-0.088	-0.174	0.091	-0.15	-0.017	-0.152	0.074	-0.011	-0.077	-0.133	-0.28	0.132	-0.013	-0.158
DB01307	Insulin detemir	1.231	0.452	-0.115	-0.09	-0.094	-0.05	-0.144	-0.05	0.12	0.209	-0.161	0.031	-0.058	0.044	0.017	-0.031	-0.018	0.006	0.065	0.168	0.05	0.065	0.011	0.109	0.007	0.076	-0.088	-0.093	0.023	-0.021	-0.03	0.063	-0.211	0.102	0.177	0.172	0.156	-0.007	-0.135	0.144	0.077	0.117	0.167	0.107	0.033	0.056	0.269	-0.139	0.155	0.128	0.092	0.001	-0.15	0.015	-0.034	0.043	-0.169	-0.065	-0.004	0.044	0.14	0.08	-0.148	-0.14	0.083	-0.043	-0.056	-0.035	-0.118	0.003	0.038	0.163	0.1	0.075	0.111	0.069	-0.133	0.08	0.232	0.075	0.11	0.146	0.022	-0.017	0.046	0.224	-0.099	0.023	-0.07	0.137	0.051	0.076	0.064	-0.106	-0.027	0.219	-0.24	0.056	0.016	-0.046	0.023	-0.005	0.215	0.149	0.197	-0.271	0.201	0.021	0.189	-0.148	0.163	-0.129	0.062	-0.02	0.018	-0.082	0.031	-0.012	0.145	0.25	-0.069	0.111	0.036	0.021	0.024	0.223	0.055	-0.142	-0.057	-0.102	0.026	-0.039	0.014	-0.004	-0.042	-0.135	-0.131	0.003	-0.034	-0.05	0.136	0.108	0.058	-0.073	0.149	-0.028	-0.022	-0.042	-0.117	0.15	-0.021	0.14	0.213	0.142	0	-0.041	0.009	0.065	-0.033	-0.014	-0.155	-0.071	0.015	-0.061	-0.045	0.134	-0.031	-0.104	0.026	-0.084	-0.011	0.001	0.034	-0.045	-0.086	-0.06	0.109	-0.031	0.06	-0.045	0.031	0.017	0.047	-0.06	0.042	-0.127	-0.155	0.13	-0.197	-0.201	0.009	0.014	0.11	-0.149	0.083	-0.001	-0.057	0.122	-0.089	0.223	-0.16	0.164	-0.051	-0.041	0.132	-0.041	-0.024	-0.123	-0.021	-0.005	0.084	0.146	0.012	0.023	0.301	0.06	-0.072	-0.057	0.037	-0.012	-0.123	-0.09	-0.198	-0.028	0.094	0.05	0.056	0.085	0.009	-0.032	0.179	0.056	-0.052	-0.027	0.012	-0.138	-0.12	-0.146	0.069	0.075	-0.072	0.194	-0.025	-0.113	0.05	0.025	-0.068	-0.036	-0.069	-0.113	-0.013	-0.217	-0.163	-0.233	-0.122	-0.064	-0.116
DB15171	Tirzepatide	1.231	0.581	0.073	0.132	-0.21	0.047	0.285	-0.102	-0.494	-0.398	-0.025	-0.052	0.102	-0.156	0.34	-0.193	0.299	0.102	-0.094	0.027	-0.274	0.642	0.001	0.052	0.119	0.126	0.22	0.085	-0.082	0.182	-0.249	-0.061	0.06	0.076	-0.08	0.275	0.085	0.016	-0.019	-0.063	-0.215	0.214	0.008	-0.242	-0.043	0.144	-0.085	0.109	-0.07	0.135	-0.408	-0.021	-0.114	0.019	-0.012	0.053	-0.04	-0.008	-0.071	-0.06	0.08	0.005	0.051	0.009	-0.035	-0.131	0.05	-0.027	0.04	-0.019	-0.179	0.057	-0.019	-0.126	0.024	0.002	0.013	-0.337	0.064	-0.023	0	-0.075	-0.032	-0.074	0.013	0.244	-0.071	-0.112	-0.278	-0.119	0.187	0.218	-0.059	0.092	0.358	0.039	0.052	0.032	-0.117	0.238	0.046	-0.063	0.059	-0.029	0.047	0.077	-0.03	-0.14	-0.052	0.001	0.138	-0.057	0.018	-0.036	0.04	-0.052	0.13	0.019	-0.275	0.313	-0.233	0.109	0.083	0.08	-0.173	-0.088	0.148	0.039	0.098	-0.055	0.071	-0.006	0.277	0.056	0.122	-0.091	0.036	0.176	0.084	-0.005	0.217	0.046	-0.024	0.163	0.232	0.26	-0.166	0.145	0.066	-0.083	0.179	0.062	0.242	-0.13	-0.035	-0.121	0.066	0.078	0.184	-0.019	-0.166	0.111	0.036	0.193	0.108	-0.066	-0.137	-0.073	-0.046	-0.049	-0.13	-0.18	0.099	0.105	-0.077	-0.155	0.055	-0.161	-0.075	-0.11	0.18	-0.146	-0.069	0	0.034	-0.011	-0.004	-0.258	0.043	-0.245	0.203	0.142	0.156	0.082	0.016	0.245	-0.009	0.085	0.112	0.208	-0.034	-0.138	0.086	0.029	0.047	-0.127	0.108	-0.107	0.059	0.173	-0.028	0.062	-0.032	0.048	0.144	0.081	0.029	0.136	0.129	0.032	0.027	-0.069	0.015	0.082	-0.068	-0.148	0.033	0.014	-0.024	-0.119	0.035	-0.076	0.199	0.091	0.195	0.153	0.011	0	0.095	0.04	-0.068	0.041	0.035	-0.024	0.126	-0.04	-0.284	-0.109	-0.056	0.137	0.089	0.021	0.058	0.195	0.092	-0.032	-0.079
DB01309	Insulin glulisine	1.231	0.493	-0.117	-0.07	-0.052	-0.059	-0.132	-0.069	0.102	0.252	-0.129	0.008	-0.053	0.036	0.047	-0.019	-0.01	0.073	0.167	0.109	0.01	0.07	0.019	0.153	0.004	0.072	-0.085	-0.086	0.055	-0.028	-0.101	0.04	-0.203	-0.006	0.149	0.191	0.063	0.015	-0.178	0.035	0.132	0.193	0.139	0.098	0.022	0.12	0.264	-0.053	0.16	0.01	0.065	-0.042	-0.128	-0.003	-0.066	0.029	-0.231	-0.069	-0.016	0.063	0.119	0.102	-0.169	-0.204	0.06	-0.08	-0.036	0.046	-0.108	-0.019	0.066	0.146	0.033	0.183	0.11	0.075	-0.155	0.112	0.259	0.022	0.159	0.173	0.064	-0.022	0.057	0.219	-0.06	-0.01	-0.089	0.119	0.063	0.076	0.005	-0.051	-0.077	0.203	-0.227	0.087	0.046	-0.097	0.093	0.018	0.284	0.134	0.147	-0.226	0.161	0.041	0.162	-0.134	0.196	-0.11	0.17	-0.049	-0.002	0.015	0.08	-0.026	0.137	0.301	-0.16	0.109	0.054	0.059	0.035	0.229	0.018	-0.174	-0.053	-0.049	0.018	0.023	0.06	0.012	-0.013	-0.23	-0.101	0.002	-0.016	0.013	0.194	0.156	0.03	-0.1	0.085	-0.046	-0.036	-0.041	-0.128	0.118	-0.057	0.13	0.256	0.05	0.054	-0.047	-0.015	0.01	-0.064	0.002	-0.189	-0.065	-0.005	-0.116	-0.08	0.148	-0.052	-0.111	0.049	-0.026	-0.035	-0.035	-0.03	-0.058	-0.073	-0.034	0.084	-0.095	0.1	-0.026	0.032	0.033	0.146	-0.014	0.063	-0.122	-0.143	0.056	-0.191	-0.228	0.037	-0.007	0.089	-0.155	0.096	0.045	-0.088	0.184	-0.039	0.239	-0.161	0.201	-0.041	-0.027	0.143	-0.012	0.008	-0.079	0.021	-0.015	0.134	0.111	-0.037	0.038	0.254	0.098	-0.015	-0.022	0.045	-0.016	-0.118	-0.106	-0.221	0.051	0.099	0.034	0.061	0.041	-0.013	-0.104	0.15	0.077	-0.034	0.035	0.035	-0.141	-0.116	-0.223	0.051	0.104	-0.114	0.206	-0.011	-0.04	0.051	0.015	-0.056	-0.047	-0.045	-0.081	-0.023	-0.124	-0.166	-0.253	-0.106	-0.037	-0.146
DB00102	Becaplermin	1.231	1.282	-0.27	-0.089	0.334	0.146	-0.086	-0.16	-0.304	0.042	-0.406	0.009	-0.115	0.096	-0.14	0.012	0.068	0.255	-0.112	-0.076	0.224	-0.101	0.207	-0.396	-0.489	0.402	0.113	0.284	-0.089	-0.14	-0.005	-0.044	-0.053	0.058	0.214	-0.161	0.233	0.002	-0.087	0.101	0.239	-0.107	0.191	-0.335	0.073	-0.171	-0.039	0.112	-0.175	-0.094	0.392	0.438	-0.027	-0.237	0.099	-0.014	0.459	-0.038	-0.103	0.498	-0.073	-0.019	0.243	0.027	0.182	0.288	-0.21	0.021	-0.033	-0.057	-0.124	-0.244	-0.208	0.22	-0.047	-0.311	-0.127	0.415	0.129	0.278	-0.197	0.021	0.263	0.052	-0.04	0.051	0.128	-0.183	-0.034	0.159	0.342	-0.05	0.112	-0.318	-0.11	0.053	0.013	0.272	0.216	0.048	-0.101	0.054	0.036	0.212	-0.056	-0.002	0.018	-0.024	0.184	0.305	-0.177	-0.068	-0.01	-0.056	-0.04	0.022	0.314	0.065	-0.388	-0.029	0.082	0.295	-0.237	-0.096	0.155	0.011	0.108	-0.06	-0.029	-0.235	0.162	-0.222	0.412	0.016	0.052	0.021	0.286	0.142	-0.13	-0.064	-0.119	-0.128	-0.009	-0.139	-0.09	-0.399	-0.012	0.129	-0.072	0.108	0.166	-0.013	-0.292	-0.024	0.058	0.056	0.063	-0.014	0.052	0.153	-0.013	0.056	-0.135	0.344	-0.196	0.133	0.027	-0.055	-0.161	-0.225	0.089	0.127	-0.178	0.19	-0.083	0.047	0.031	0.136	0.017	-0.089	0.045	0.138	-0.21	-0.147	0.239	-0.212	-0.026	0.198	-0.11	0.155	-0.259	0.162	-0.104	0.053	-0.136	-0.357	-0.368	-0.134	0.063	0.303	-0.03	-0.179	0.255	0.109	0.061	0.209	-0.009	0.255	-0.009	0.133	0.208	0.069	0.025	-0.248	0.396	0.083	0.139	-0.031	0.333	0.147	0.098	-0.214	0.22	-0.169	0.057	0.016	-0.212	-0.084	-0.024	0.139	-0.325	-0.008	0.012	0.203	-0.052	0.036	-0.218	0.116	-0.064	-0.315	-0.054	-0.02	0.147	0.291	-0.079	-0.135	0.243	-0.122	0.331	-0.13	-0.054	-0.181	-0.081	-0.229	0.28	0.151	-0.06
DB00107	Oxytocin	1.231	0.041	-0.008	-0.004	-0.032	0.003	-0.013	-0.008	-0.024	0.014	-0.029	0.014	-0.005	-0.013	0.013	0.014	0.039	0	-0.006	0.035	0	-0.01	0.024	0.016	-0.014	-0.02	-0.021	-0.007	-0.013	-0.009	0.012	-0.004	-0.016	-0.017	0.03	-0.012	0.017	-0.008	-0.017	-0.018	-0.009	0.007	-0.021	0	-0.027	-0.014	0.027	0.001	-0.009	0.004	0.002	-0.027	-0.001	0.006	0.016	0.001	-0.01	0.001	0.037	-0.007	-0.004	0.031	-0.001	-0.016	0.021	0.017	-0.022	0.004	-0.012	0.022	-0.016	0.015	0.033	-0.006	-0.005	-0.034	-0.013	-0.012	-0.002	0.055	0.028	-0.03	-0.005	0.025	-0.045	-0.009	-0.013	0.025	0.002	0.029	0.023	-0.026	-0.009	-0.006	-0.037	-0.007	-0.024	0.031	0.018	-0.005	0	0.018	-0.003	0.012	-0.004	0.021	-0.037	-0.016	-0.007	-0.032	0.02	-0.002	0.001	0.025	-0.024	-0.007	0.035	-0.007	-0.022	0.04	0.04	-0.03	-0.029	0.035	-0.008	-0.001	0.008	0.001	-0.002	-0.017	0.005	-0.026	-0.046	0.023	-0.017	0.026	-0.013	0.041	0.015	0.029	-0.022	-0.008	0.048	-0.006	0.023	-0.004	0.005	0.021	-0.026	0.038	-0.016	-0.001	0.025	0.041	0.027	-0.04	-0.015	-0.023	-0.047	-0.026	0.023	-0.006	-0.037	-0.018	0.03	-0.001	-0.002	0.021	-0.001	-0.047	-0.036	-0.059	0.013	-0.031	-0.018	-0.007	-0.011	-0.028	-0.04	-0.022	-0.033	-0.046	-0.031	-0.023	0.004	-0.011	0.004	0.004	0.009	-0.043	-0.024	0.008	0.059	-0.029	0.011	0.034	0.021	-0.064	-0.031	0.007	0.028	0.019	0.031	-0.012	0.016	0.003	-0.011	0.023	-0.026	-0.029	0.034	0.011	-0.019	0.027	-0.026	0.037	-0.021	-0.023	0.015	-0.046	0.009	-0.017	0.002	-0.007	-0.017	-0.04	-0.033	-0.007	-0.026	-0.008	0.005	-0.027	-0.018	-0.006	0.027	0.056	0.009	-0.084	0.015	-0.035	0.076	0.045	0.017	-0.02	-0.031	0.038	0.01	-0.041	0.015	0.01	0.015	0.021	0.015	-0.01	0.01	-0.016	0.006
DB09564	Insulin degludec	1.231	0.452	-0.115	-0.09	-0.094	-0.05	-0.144	-0.05	0.12	0.209	-0.161	0.031	-0.058	0.044	0.017	-0.031	-0.018	0.006	0.065	0.168	0.05	0.065	0.011	0.109	0.007	0.076	-0.088	-0.093	0.023	-0.021	-0.03	0.063	-0.211	0.102	0.177	0.172	0.156	-0.007	-0.135	0.144	0.077	0.117	0.167	0.107	0.033	0.056	0.269	-0.139	0.155	0.128	0.092	0.001	-0.15	0.015	-0.034	0.043	-0.169	-0.065	-0.004	0.044	0.14	0.08	-0.148	-0.14	0.083	-0.043	-0.056	-0.035	-0.118	0.003	0.038	0.163	0.1	0.075	0.111	0.069	-0.133	0.08	0.232	0.075	0.11	0.146	0.022	-0.017	0.046	0.224	-0.099	0.023	-0.07	0.137	0.051	0.076	0.064	-0.106	-0.027	0.219	-0.24	0.056	0.016	-0.046	0.023	-0.005	0.215	0.149	0.197	-0.271	0.201	0.021	0.189	-0.148	0.163	-0.129	0.062	-0.02	0.018	-0.082	0.031	-0.012	0.145	0.25	-0.069	0.111	0.036	0.021	0.024	0.223	0.055	-0.142	-0.057	-0.102	0.026	-0.039	0.014	-0.004	-0.042	-0.135	-0.131	0.003	-0.034	-0.05	0.136	0.108	0.058	-0.073	0.149	-0.028	-0.022	-0.042	-0.117	0.15	-0.021	0.14	0.213	0.142	0	-0.041	0.009	0.065	-0.033	-0.014	-0.155	-0.071	0.015	-0.061	-0.045	0.134	-0.031	-0.104	0.026	-0.084	-0.011	0.001	0.034	-0.045	-0.086	-0.06	0.109	-0.031	0.06	-0.045	0.031	0.017	0.047	-0.06	0.042	-0.127	-0.155	0.13	-0.197	-0.201	0.009	0.014	0.11	-0.149	0.083	-0.001	-0.057	0.122	-0.089	0.223	-0.16	0.164	-0.051	-0.041	0.132	-0.041	-0.024	-0.123	-0.021	-0.005	0.084	0.146	0.012	0.023	0.301	0.06	-0.072	-0.057	0.037	-0.012	-0.123	-0.09	-0.198	-0.028	0.094	0.05	0.056	0.085	0.009	-0.032	0.179	0.056	-0.052	-0.027	0.012	-0.138	-0.12	-0.146	0.069	0.075	-0.072	0.194	-0.025	-0.113	0.05	0.025	-0.068	-0.036	-0.069	-0.113	-0.013	-0.217	-0.163	-0.233	-0.122	-0.064	-0.116
DB00678	Losartan	1.231	23.984	-1.643	-2.664	-1.784	-1.06	-0.273	0.354	0.592	-0.205	0.193	0.447	-1.194	2.025	-0.744	0.013	-0.8	-1.094	0.599	0.076	-0.008	-0.972	-1.214	-1.196	-1.775	-3.902	1.338	-0.66	0.385	0.003	-1.561	0.788	0.618	-1.684	1.501	0.43	-2.128	0.56	2.146	-1.928	-2.158	1.069	-2.513	0.549	-2.242	0.195	-1.371	-1.356	-0.651	-1.094	-1.528	-1.691	0.809	-1.687	-0.696	0.232	-0.845	1.387	-0.916	-0.552	-0.477	0.686	1.801	1.18	-0.6	0.495	-1.603	0.435	1.536	-0.213	0.535	0.469	0.201	-0.317	-0.464	-0.692	1.323	-1.109	0.161	0.854	-0.086	-0.457	0.772	-0.785	0.669	-0.619	-1.192	1.336	1.204	-0.12	1.562	-0.845	-0.463	1.04	0.394	0.758	0.544	-0.782	1.283	0.351	1.628	-0.802	-0.379	-0.086	0.382	0.12	-0.565	0.329	0.62	-0.03	1.557	-0.419	0.663	1.516	0.46	0.503	0.665	-0.512	0.343	0.284	-0.487	0.826	0.357	0.414	0.156	-0.059	-0.811	-0.091	0.418	-0.073	-1.209	0.539	0.058	-0.599	-0.696	-1.62	0.465	-0.558	0.583	-0.276	-0.637	0.734	-0.367	-0.311	0.193	1.371	0.719	0.383	-0.504	1.062	0.01	0.6	-0.219	0.158	-0.134	0.382	-0.774	-0.089	-0.83	-0.732	-0.978	0.76	0.478	-0.371	-0.419	-0.044	0.157	0.554	0.166	0.865	0.516	0.439	0.172	-0.369	0.556	1.158	-0.313	0.431	0.825	0.259	-0.542	0.267	-0.75	-0.53	-0.604	0.665	0.005	0.355	0.569	0.878	-0.2	0.227	-0.182	0.083	-0.268	-0.15	0.671	-0.03	-0.648	-0.041	0.366	0.195	-0.159	-0.932	0.289	0.051	0.445	-0.864	0.887	0.214	0.476	-0.138	0.014	-0.837	-0.785	0.028	0.457	-0.307	-0.018	-0.062	0.235	0.571	-0.645	0.1	1.156	0.695	-0.202	0.504	-0.105	0.009	-0.151	-0.032	-0.913	-0.157	-0.303	-0.503	-0.074	-0.048	0.272	-0.014	0.432	-0.1	0.481	0.132	-0.107	-0.663	-0.009	0.244	-0.185	0.075	-0.402	0.372	-0.774	0.37	-0.348	0.539	0.152
DB00731	Nateglinide	1.231	13.933	-1.13	4.672	6.59	-0.776	-0.958	1.858	1.057	1.939	-0.857	-0.172	0.701	1.869	-0.171	0.528	-0.322	1.214	-0.252	-1.713	1.096	1.171	-0.502	-1.543	-0.238	0.293	-1.772	-1.196	0.103	-0.984	0.724	2.685	-0.802	2.179	-0.784	-0.755	0.984	1.557	-0.459	-0.453	1.716	-0.11	-0.561	0.787	-1.129	-0.5	-0.024	0.648	-1.247	0.379	0.573	0.362	-0.283	1.217	-0.699	-0.323	-1.164	0.677	-0.098	1.394	0.124	0.728	0.566	1.575	-0.789	-0.188	-0.9	-0.682	-1.285	1.371	-0.471	-0.418	-1.12	1.375	-0.791	-0.191	-1.017	-0.061	0.214	0.47	0.291	-0.499	-0.608	-0.187	0	1.129	-0.577	1.036	-0.56	-0.836	0.324	0.985	0.419	-0.371	0.232	-0.9	-0.614	-0.005	-1.144	1.177	0.316	1.357	1.311	0.143	-0.226	-0.108	0.394	-0.181	-0.121	-0.32	0.708	-0.265	-0.061	1.208	-0.473	-1.352	-1.196	-1.089	-0.241	-1.047	0.21	1.467	0.118	0.738	0.714	0.199	-1.646	0.374	0.988	0.404	-0.134	0.432	0.451	0.193	-0.133	-0.77	0.895	1.179	0.318	0.716	-0.39	0.57	0.321	0.428	0.014	0.116	0.615	-0.217	-0.974	-0.334	0.363	0.572	-0.454	0.547	0.178	-0.755	0.034	0.926	0.268	-0.999	-0.459	-0.15	-1.011	0.452	-0.064	0.266	1.33	1.058	-1.111	0.56	0.011	0.422	-0.122	0.899	0.904	-1.108	0.521	-0.426	0.131	-0.137	-0.201	0.405	0.436	-0.032	0.434	-0.274	-0.935	0.408	0.389	0.354	1.103	-0.462	-0.92	0.372	0.627	-0.586	-0.834	-0.119	0.235	-0.138	-0.94	0.476	0.161	-1.09	-0.181	-0.08	-0.061	-0.101	0.189	0.342	-0.296	0.056	-0.661	-0.393	-0.565	0.24	-0.567	0.467	-0.109	0.5	0.529	-0.719	-0.659	0.682	-0.085	-0.871	1.148	1.091	0.422	-0.832	-0.628	0.156	0.527	0.114	0.139	-0.576	-0.506	0.047	-0.251	-0.86	-0.096	0.202	0.464	1.094	0.035	0.101	0.208	-0.025	-0.404	0.225	0.024	-0.905	0.359	0.329	0.335	0.168	-0.484
DB01029	Irbesartan	1.231	24.705	-1.521	-1.928	1.721	0.166	0.721	-0.173	0.255	0.808	1.195	-2.291	-0.168	-0.675	1.257	0.391	0.407	-1.177	-0.039	-0.296	0.253	-0.893	-0.747	-0.968	-2.414	-0.786	-0.352	0.886	0.227	-1.548	-2.004	1.919	0.594	-1.649	1.349	-0.18	-0.008	1.049	1.192	-1.563	0.821	0.315	-1.005	1.079	-1.99	-0.843	-1.826	-0.83	-0.603	0.106	-0.942	0.749	0.111	0.535	-0.585	-0.35	0.123	-2.36	0.3	1.471	1.343	1.113	0.815	1.089	0.72	0.758	-1.095	-0.045	0.176	-1.879	-0.118	-0.327	-0.313	-0.832	0.116	0.539	-1.049	0.04	-0.764	-0.616	-0.437	0.237	0.957	-0.098	-1.392	0.921	1.67	0.349	-0.707	-0.073	-0.728	0.973	-0.586	-0.396	0.144	0.826	0.225	-0.752	0.821	-0.199	-0.078	-0.015	0.596	-1.173	-1.416	-0.306	-0.91	-0.146	-0.509	1.235	0.576	-0.93	0.929	-0.113	-1.569	-0.038	-1.361	1.446	-0.403	-0.447	-1.573	-0.459	-0.159	0.088	-0.39	-0.148	1.718	-0.206	-2.107	-0.03	-0.219	-1.138	-0.146	0.787	0.473	0.046	-0.08	-0.622	0.195	0.272	0.073	1.705	-1.224	-0.025	-0.523	-0.341	0.131	-0.27	-0.632	0.026	-0.584	-1.056	-0.237	-0.59	-0.175	1.193	0.712	1.065	0.418	-0.387	0.569	0.373	0.345	1.656	0.047	0.567	-0.809	-0.31	0.473	-0.669	-0.708	-1.767	-0.139	0.043	-0.347	-0.069	-0.098	-0.365	-0.764	-0.603	0.499	-0.1	-0.516	-0.288	0.359	-0.327	0.391	0.099	0.262	-0.869	1.287	-1.055	0.012	-1.562	0.562	0.78	0.967	-0.228	0.556	-0.122	0.439	-0.311	0.291	0.987	-0.395	-0.188	0.08	1.321	0.8	0.34	0.225	-0.727	-0.028	-0.59	0.643	0.954	-0.465	0.442	-0.571	-0.074	0.28	-0.46	0.515	-0.39	0.158	0.046	0.347	-0.582	-0.02	-1.067	0.38	0.273	-0.553	0.664	-1.076	0.468	-0.397	-0.31	0.042	0.386	-0.73	0.78	0.066	0.045	0.304	-0.521	-0.653	0.049	0.381	0.258	0.361	-0.551	0.151	0.422	-0.344	0.047	-0.134
DB00519	Trandolapril	1.231	20.774	-0.915	1.166	8.263	-1.934	1.091	1.43	1.651	-0.922	1.339	-3.186	0.915	0.02	-1.148	1.652	-1.582	-2.729	1.568	3.786	1.481	-1.219	-3.523	0.808	1.949	-2.021	-1.944	-1.28	0.883	-0.078	2.195	-0.689	0.07	0.294	-2.291	-1.393	0.322	-1.463	0.948	0.448	-1.366	2.233	-0.174	0.562	0.841	-0.705	0.645	0.104	-0.183	0.163	-0.641	-0.235	-0.86	0.921	-0.534	-0.051	0.085	-0.555	-1.106	0.185	-1.419	-0.722	-0.268	-1.288	-0.299	0.224	-0.302	0.2	-0.417	0.099	0.34	-0.4	0.405	-0.079	0.713	-0.305	0.296	-0.219	0.319	-0.515	-0.908	-0.084	0.3	0.063	0.089	-0.373	-0.193	0.495	0.541	-0.018	0.136	-0.471	-0.409	0.028	0.293	0.019	-0.303	0.51	-0.784	-0.283	0.023	0.217	-0.104	-0.231	0.094	0.022	-0.432	0.167	-0.867	0.69	0.063	-0.098	0.038	0.428	-0.123	0.275	-0.203	0.36	-0.633	-0.321	-0.127	-0.679	0.164	-0.113	-0.514	-0.048	-0.032	0.249	-0.793	-0.903	-0.072	-0.152	-0.982	-0.078	-0.187	0.132	-0.3	0.066	0.507	-0.278	-0.033	0.678	-0.185	0.434	-0.314	-0.222	0.23	0.467	0.102	-0.079	-0.458	-0.127	-0.366	-0.2	-0.229	0.198	0.453	0.049	-0.516	-0.213	-0.236	-0.366	0.493	-0.279	-0.023	0.168	0.309	0.205	0.297	-0.337	-0.043	0.059	-0.344	-0.009	-0.138	-0.406	0.152	0.072	0.336	0.193	0.272	0.299	0.423	-0.06	-0.001	-0.047	0.326	0.167	-0.33	0.064	-0.151	0.239	-0.076	0.143	-0.154	-0.294	0.243	0.105	-0.125	0.302	0.234	-0.011	0.159	-0.157	-0.453	-0.015	-0.291	0.206	0.096	0.011	-0.348	0.335	0.005	0.38	-0.077	-0.017	0.314	0.057	0.178	-0.261	0.085	-0.055	-0.049	-0.122	-0.432	-0.259	-0.238	0.243	-0.138	0.034	0.017	0.247	0.045	0.184	-0.06	-0.22	0.333	0.161	0.071	-0.077	0.017	-0.155	0.172	-0.015	0.07	0.216	-0.295	-0.025	0.123	0.041	0.077	0.107	0.149	-0.027	-0.025	-0.258	0.033
DB00877	Sirolimus	1.231	26.067	2.626	-2.729	1.807	0.201	0.68	-0.612	2.484	-0.597	1.346	-0.456	0.348	-1.08	0.277	-1.153	0.719	0.555	0.478	0.074	0.249	-1.233	-1.703	1.427	1.163	0.595	-0.172	-0.852	0.294	0.404	-0.373	-0.396	-0.223	1.298	-1.117	-0.295	0.536	0.296	-0.443	-0.739	0.104	0.533	0.696	0.15	-0.267	-1.594	-0.197	0.272	0.573	0.48	-0.025	-0.002	-0.584	0.411	-0.134	-0.536	0.329	-0.247	0.204	-1.64	-0.519	0.009	-0.018	0.632	-0.849	-0.123	-0.665	1.014	0.496	0.233	0.317	-0.051	0.596	-0.627	-1.057	-1.255	0.053	-0.426	0.452	0.495	-0.006	0.198	1.356	0.16	0.037	1.161	-0.512	-0.01	-0.667	-0.085	0.049	0.009	0.237	-0.067	-0.844	0.335	-0.518	-0.128	0.436	-0.9	0.703	-0.402	-0.449	-0.629	0.812	0.591	0.605	0.252	-0.376	-0.739	-0.352	1.604	0.275	0.589	-0.288	-0.032	-1.876	-0.517	1.633	0.218	-0.616	-0.112	-0.022	0.472	0.519	-0.607	0.494	-0.595	1.367	0.294	-0.009	-0.062	0.465	-0.85	-0.166	0.331	1.281	0.007	-0.379	0.005	1.417	-0.326	-0.008	-1.041	0.524	0.017	-0.938	0.188	1.286	-0.181	0.333	1.053	-1.028	-1.064	-0.052	-0.401	-0.589	-0.938	0.979	1.238	0.126	0.416	0.009	0.503	0.856	0.772	1.04	-0.661	-1.273	0.114	0.228	-0.943	-0.201	0.263	0.819	1.041	-1.597	-0.876	-0.836	-1.646	0.737	0.105	0.312	-0.617	-0.141	-0.632	1.242	0.354	-1.66	0.761	0.088	-0.503	-0.099	-0.75	-0.925	-0.078	0.292	-0.178	1.605	-0.861	0.203	0	-0.253	-1.008	1.168	0.121	0.05	0.008	-1.657	-1.141	0.887	-0.428	0.025	-0.002	-0.661	-1.005	0.441	-0.071	0.294	1.336	-0.238	-1.146	0.408	-0.855	0.654	-0.512	0.255	-0.504	-0.183	-0.491	0.571	0.081	-0.905	-0.213	-0.153	0.084	0.632	0.421	-0.475	0.353	-0.138	0.466	-0.136	-0.555	0.112	0.194	0.17	0.431	-0.013	-0.546	0.275	0.305	0.383	-0.045	0.075	0.086	0.323
DB00331	Metformin	1.231	2.013	-0.062	-0.291	0.427	-0.007	-0.083	-0.083	-0.016	0.103	-0.016	0.083	-0.367	0.116	-0.482	-0.462	0.447	0.02	0.366	0.158	-0.364	-0.338	-0.241	0.347	-0.11	-0.102	-0.078	0.306	0.013	0.093	-0.037	-0.014	-0.329	0.407	-0.161	-0.377	-0.77	0.024	-0.059	0.312	-0.032	-0.01	-0.407	-0.535	0.329	-0.024	-0.314	-0.267	-0.207	0.068	0.548	-0.193	0.33	-0.379	0.24	-0.556	0.18	-0.287	-0.093	-0.513	-0.264	-0.213	-0.043	0.152	0.209	-0.081	0.558	0.391	-0.031	-0.137	0.584	0.228	-0.067	-0.329	0.089	-0.2	0.211	-0.369	0.033	-0.334	0.112	-0.178	0.04	0.646	0.062	-0.399	-0.114	0.18	0.891	0.347	-0.158	0.297	0.163	0.015	0.363	-0.392	0.147	-0.005	-0.17	-0.257	-0.087	-0.04	-0.178	-0.224	-0.436	0.106	0.231	0.197	0.324	0.61	0.31	0.31	0.161	0.333	0.169	0.149	0.079	-0.029	0.805	0.19	-0.954	-0.136	0.081	0.188	0.411	-0.306	0.018	-0.062	0.098	0.357	0.153	0.411	-0.39	0.009	-0.131	-0.282	0.47	0.201	0.401	-0.675	0.341	-0.206	0.142	-0.753	-0.299	0.089	0.23	0.534	0.131	0.307	0.171	-0.12	-0.527	0.004	-0.231	0.148	-0.143	0.778	0.327	-1.073	-0.421	-0.48	-0.617	-0.599	-0.799	-0.329	-0.391	-0.293	0.341	0.757	0.021	-0.09	0.26	-0.092	-0.396	0.497	0.15	0.205	-0.272	0.135	-0.067	-0.271	-0.289	0.382	-0.317	-0.068	0.554	-0.824	-0.459	-0.106	-0.082	-0.124	-0.333	0.379	-1.28	-0.448	0.068	-0.277	0.808	-1.234	-0.196	0.129	0.249	0.437	0.539	0.586	-0.23	0.474	0.26	-0.413	0.468	-0.873	0.246	0.421	-0.304	0.625	-0.963	-0.72	0.083	-0.341	0.215	0.17	-0.445	0.305	0.695	0.067	-0.14	0.717	0.122	0.046	0.417	-0.18	-0.441	-0.049	0.593	-0.635	0.465	0.175	-0.411	-0.387	0.44	0.051	-0.207	-0.645	-0.128	0.139	0.086	-0.698	0.153	-0.133	0.363	-0.813	0.732	0.45	-0.02	0.705	-0.33
DB00491	Miglitol	1.231	10.332	0.306	0.105	5.01	0.941	0.067	-1.49	4.689	-1.19	-0.303	0.698	2.032	-0.91	0.658	-0.337	-0.786	1.923	1.701	1.147	-3.613	-2.272	5.5	0.689	0.444	-2.193	1.374	-0.195	-0.341	0.445	-0.133	0.505	-1.722	-0.17	-0.294	-0.064	-0.969	-1.646	0.037	0.485	-0.139	-1.689	-1.095	-0.123	2.027	2.513	-1.65	0.279	-0.123	0.41	-0.633	0.73	0.926	-1.372	0.857	0.783	0.752	0.667	1.062	0.437	-0.492	0.59	0.05	1.708	0.88	1.068	-0.447	0.151	0.017	0.784	-0.212	-0.128	0.831	0.41	0.05	0.209	0.797	-0.499	0.792	-0.391	-0.386	1.127	-1.09	-0.168	0.298	0.02	0.254	0.806	0.473	0.174	-0.244	-0.237	-0.416	0.77	-0.22	-1.404	0.562	-0.556	-0.764	-0.176	0.649	0.278	0.072	0.879	-0.717	-0.017	0.246	0.548	1.317	0.267	-0.115	0.361	-0.401	-0.089	0.534	-0.663	-0.436	-0.008	0.658	0.131	0.655	-0.133	-0.177	0.101	-0.139	-0.722	-0.069	0.215	-0.309	-0.54	0.102	0.646	-0.624	-0.209	-0.213	-0.071	-0.353	0.699	0.039	-0.234	0.477	1.243	-0.092	-0.162	0.496	0.455	-1.085	0.874	-0.353	0.08	1.091	-0.75	0.668	0.285	0.292	-0.892	1.047	-0.017	0.116	-0.596	-0.533	0.086	0.956	-0.342	0.626	0.454	-0.316	-0.29	0.361	0.036	-0.681	0.07	-0.642	0.71	-0.365	-0.2	0.439	-0.394	-0.385	0.338	-0.259	-0.18	0.362	-0.216	-0.284	-0.115	0.306	0.078	-0.282	-0.399	0.608	-0.285	-0.103	-0.05	-0.189	0.276	0.293	0.069	-0.231	-0.128	0.259	-0.653	0.009	-0.145	0.044	-0.625	0.142	0.284	-0.425	-0.017	-0.116	-0.35	-0.433	0.388	0.139	0.431	0.704	-0.11	0.105	-0.252	0.02	-0.262	0.088	0.501	0.223	-0.503	0.073	0.023	-0.449	-0.533	0.263	0.052	0.369	0.398	-0.249	0.053	-0.348	0.172	-0.075	-0.255	0.085	0.294	0	-0.622	-0.039	-0.145	-0.284	0.27	0.335	-0.073	-0.185	0.194	0.154	-0.14	-0.031	-0.003	0.056
DB13749	Magnesium gluconate	1.231	5.536	2.618	0.192	1.842	0.482	0.485	-0.995	4.969	-0.926	-0.061	0.656	-0.359	-0.082	1.573	1.594	-0.34	0.883	-1.755	-2.951	-0.702	0.922	1.358	-1.469	0.472	-1.423	1.671	1.216	-1.941	-0.261	1.48	-0.467	-0.444	-1.193	-0.074	-0.169	-1.153	-0.925	1.394	-0.578	-0.24	0.19	0.131	-0.408	2.858	1.527	0.446	1.246	-0.888	0.221	-0.647	0.127	-0.459	1.096	0.672	-0.401	-0.324	-0.404	-0.653	0.087	-1.121	0.245	-0.494	0.425	-1.116	-0.137	1.167	-0.065	0.398	-1.125	0.656	0.394	0.906	-0.619	0.647	-0.255	-0.542	-0.045	-0.103	-0.827	-0.218	-0.305	-0.109	0.601	0.018	0.079	0.866	0.197	0.4	0.588	0.24	0.783	0.119	-0.102	-0.269	0.155	0.06	0.078	-0.079	-0.431	-1.134	0.483	-0.971	-0.579	-0.149	-0.507	-0.573	0.608	-0.476	0.758	0.18	0.05	-0.199	0.076	-0.614	0.202	-0.487	0.741	0.382	0.198	-0.484	0.2	0.397	0.445	-0.095	-0.482	-0.184	0.434	-0.27	-0.419	0.763	0.424	0.729	-0.466	0.08	0.135	1.229	0.532	0.56	0.318	0.531	0.382	0.284	-0.056	-0.478	0.834	-0.774	-0.423	-0.028	-0.145	-0.337	0.914	0.162	-0.015	0.046	-0.992	-0.346	-0.339	-0.926	0.993	-0.046	0.271	-0.384	0.751	-0.127	-0.862	0.165	0.496	0.041	-0.036	0.235	-0.231	0.133	0.01	0.091	-0.037	-0.459	0.347	0.154	-0.064	0.512	0.094	-0.662	0.565	-0.691	0.385	-0.121	-0.262	0.289	0.354	-0.244	0.011	-0.377	-0.157	-0.053	-0.31	0.21	-0.239	-0.163	0.035	0.012	0.061	0.092	-0.362	0.332	0.1	-0.413	0.323	0.665	0.204	0.253	0.207	0.048	-0.836	0.025	-0.061	-0.694	0.017	0.195	-0.25	-0.247	-0.026	-0.53	-0.341	-0.466	-0.153	-0.089	-0.221	0.231	0.063	0.113	0.084	0.714	-0.454	0.045	0.022	0.127	0.103	-0.027	0.063	-0.245	0.035	-0.515	0.598	0.104	0.228	-0.021	0.046	-0.205	0.442	0.432	0.412	0.167	-0.063	-0.091	0.068	0.08
DB00579	Mazindol	1.231	24.582	-1.229	-2.118	-1.873	0.273	0.174	1.476	0.18	0.007	1.322	-1.335	-0.942	-0.02	0.336	0.871	-0.072	0.651	0.964	0.239	0.357	-0.328	-0.096	-0.437	0.281	0.467	0.791	-0.186	-0.502	-0.801	-1.342	-1.675	-1.376	-0.566	0.522	-0.448	0.55	-0.856	0.663	-0.444	-0.926	0.663	-0.358	0.55	-0.155	1.471	-0.84	-0.442	-0.916	1.357	0.844	2.047	-1.221	-0.243	-0.793	-0.992	-0.397	-2.45	0.381	-0.389	3.162	-0.742	0.15	0.39	0.015	0.388	1.364	-0.846	-2.833	2.946	-0.85	-0.777	1.163	-0.03	1.628	0.467	0.308	-1.422	-0.391	-0.268	-0.714	0.275	1.883	-0.621	1.172	0.854	-0.416	0.286	-0.866	0.28	0.78	-0.818	0.365	-0.521	1.101	-1.574	1.781	0.345	-0.121	0.165	0.149	-0.705	0.328	-0.595	-1.627	-0.526	0.524	1.597	1.173	-0.278	-0.164	-1.156	0.11	0.444	-0.356	-1.048	0.922	-0.774	0.641	0.33	-1.854	-0.603	0.48	-0.349	-0.648	2.306	0.142	-0.214	0.319	-0.488	0.311	-2.133	0.106	0.228	0.716	-0.752	0.25	-0.541	-1.145	-0.525	-0.111	0.457	0.752	1.686	0.137	0.43	-0.186	-0.148	0.529	0.286	-0.694	2.021	0.045	0.027	1.26	0.609	1.223	-0.782	1.117	0.072	-0.6	-0.831	-0.708	-0.52	-0.884	-0.315	0.239	0.252	-0.533	-1.604	1.828	-0.897	0.155	0.062	0.197	-0.04	0.446	0.277	-0.145	-0.09	-0.124	0.325	0.267	-0.628	-0.325	0.102	1.692	-0.107	0.445	0.337	-0.845	-0.023	-0.983	-0.005	0.609	0.846	0.6	0.928	-0.597	-0.514	0.347	-0.339	-0.858	-0.599	0.191	-0.008	-0.443	0.082	0.429	-0.246	0.007	-0.479	-0.542	-0.056	-0.024	-0.416	-0.32	-0.457	-0.173	-1.238	-0.053	-0.377	-0.307	0.243	-0.324	-0.44	-0.595	-0.52	0.026	-0.035	0.177	0.103	0.232	-0.154	0.861	-0.164	-0.273	0.653	-0.203	-0.447	0.405	0.26	0.356	-0.13	-0.21	0.549	-0.161	-0.344	-0.392	-0.085	0.089	-0.138	0.094	0.142	0.335	0.133	-0.547
DB00428	Streptozocin	1.231	17.945	1.54	-1.887	2.377	0.155	0.48	-2.38	5.466	-1.734	-0.198	1.656	0.082	-2.252	1.026	-0.699	1.144	2.411	0.483	0.703	-1.9	-2.9	3.733	0.778	-0.943	-0.069	-1.639	-0.518	0.36	-0.744	0.155	-0.618	1.129	1.085	0.199	-0.221	-2.199	-0.425	-0.665	-1.755	1.153	0.562	0.709	0.781	0.845	-0.259	-0.089	0.52	-0.269	1.592	-2.094	-0.284	-0.252	-1.119	-0.327	0.289	-0.635	0.669	-1.046	0.032	-1.624	-0.488	-0.04	-0.367	-0.652	-0.085	0.583	-0.162	-1.255	-0.452	-0.018	-1.751	-0.156	1.872	-0.739	-0.608	-0.845	-0.894	-0.888	-0.628	3.807	0.555	1.034	0.1	1.307	0.015	-1.456	-0.023	0.499	-0.921	1.069	-1.137	0.582	-0.176	1.879	0.777	1.586	-0.132	0.615	0.354	0.137	-0.327	0.249	-0.42	-1.823	0.155	2.358	1.125	-0.013	0.487	0.038	-0.239	-0.654	0.945	0.618	-0.189	2.732	0.96	-0.21	-0.489	-1.05	-0.558	0.456	-0.11	0.82	-0.119	-0.095	0.757	-0.163	0.77	0.292	0.025	-0.371	-0.282	-0.184	0.004	-1.716	0.328	0.219	1.442	0.258	-1.108	0.654	0.163	-1.198	-1.088	2.105	-0.318	1.33	-0.756	0.37	-0.384	0.536	-0.722	-0.023	0.273	-0.873	0.387	-0.361	-0.609	1.362	-1.089	-0.01	0.409	0.117	-0.22	-0.384	-0.673	0.666	-0.158	-0.336	-0.628	-0.204	-0.609	0.814	0.13	-0.036	0.177	0.277	-1.127	-0.379	-0.238	-0.944	-0.437	-0.27	0.183	0.234	-0.968	0.815	0.15	0.471	0.958	-0.003	-0.783	0.783	0.043	-0.315	1.082	0.253	0.024	0.416	1.171	-0.051	0.692	0.238	0.66	-0.644	-0.944	-0.02	-0.694	-0.053	-0.148	0.206	0.123	0.189	-0.053	0.609	0.95	-0.534	0.387	-0.131	0.255	1.235	-0.342	-0.537	-0.26	0.762	0.772	-0.066	-0.647	-0.382	-0.172	-0.31	-0.455	-0.215	-0.06	0.715	0.249	-0.184	0.042	-0.536	-0.146	0.716	0.275	0.172	0.122	0.151	0.146	-0.227	0.307	0.214	0.438	0.246	-0.081	0.194	-0.086	0.107
DB01278	Pramlintide	1.231	25.681	-1.585	-1.015	6.134	-1.804	-1.607	0.519	-3.948	-1.79	0.669	1.816	-1.36	-0.542	1.92	0.493	-1.168	-0.564	-1.095	-0.71	0.728	-0.952	0.619	1.298	-0.314	0.857	-1.694	0.272	-1.154	0.114	0.301	-1.283	-0.622	-0.761	1.909	0.55	-0.428	-0.425	0.982	1.264	0.033	-0.656	-0.041	-0.64	-0.353	0.591	0.327	-0.305	0.621	-0.364	1.299	0.323	-0.243	0.452	-0.123	0.8	0.105	0.222	-0.267	0.301	-0.143	0.261	-0.131	-0.47	-0.509	-0.685	-1.12	0.682	0.388	-0.461	-0.103	0.286	-0.374	-0.398	0.125	0.311	0.097	-0.482	-0.783	-0.006	0.493	-0.875	-0.735	-0.703	0.135	-0.184	-0.304	-0.793	0.753	-0.52	-0.411	-0.923	-0.295	-0.143	-0.358	0.448	0.014	0.287	0.551	0.041	0.33	-0.117	-0.013	0.232	-0.497	0.017	0.475	-0.323	0.539	-0.434	-0.387	1.053	0.097	0.479	0.225	-0.078	0.071	0.208	0.248	0.944	-0.225	-0.228	0.222	-0.416	0.116	0.047	0.371	0.01	-0.237	-0.114	-0.638	0.008	-0.051	-0.299	-0.091	-0.251	0.284	0.364	-0.095	-0.066	0.734	-0.094	0.009	-0.215	0.476	-0.304	0.023	-0.23	0.061	-0.01	-0.478	-0.303	0.465	-0.48	0.041	-0.141	0.158	-0.156	0.215	-0.382	0.215	0.385	-0.209	-0.124	0.29	-0.654	-0.037	-0.285	0.086	0.306	-0.089	-0.511	0.08	0.117	0.145	0.243	-0.587	0.457	0.716	-0.369	-0.218	-0.078	0.44	-0.234	0.181	0.255	-0.42	-0.217	-0.239	0.24	0.208	-0.49	-0.46	0.243	0.999	0.296	0.166	-0.36	0.193	-0.294	0.14	0.172	-0.104	-0.238	-0.784	0.05	-0.396	0.53	0.175	0.736	-0.03	0.495	0.073	-0.318	-0.597	-0.459	0.161	0.226	0.025	0.49	0.819	-0.334	0.064	-0.545	-0.267	-0.038	-0.504	-0.514	-0.688	-0.748	-0.383	-0.296	0.637	-0.343	-0.101	0.274	0.511	0.367	0.215	-0.228	0.505	0.043	-0.091	0.147	-0.422	0.451	-0.752	-0.124	-0.312	-0.133	-0.047	0.018	-0.48	1.042	0.039	-0.374	0.15
DB00178	Ramipril	1.231	20.659	-1.018	1.139	8.24	-1.893	0.963	1.328	1.672	-1.055	1.24	-3.115	0.911	0.025	-1.082	1.704	-1.585	-2.775	1.731	3.705	1.454	-1.222	-3.498	0.869	1.929	-1.996	-2.102	-1.364	0.829	-0.047	2.214	-0.693	0.185	0.227	-2.294	-1.403	0.324	-1.69	0.985	0.458	-1.202	2.343	-0.136	0.513	0.968	-0.819	0.579	0.165	-0.266	-0.004	-0.761	-0.139	-0.818	0.898	-0.581	-0.122	-0.027	-0.417	-1.181	0.273	-1.282	-0.811	-0.371	-1.056	-0.386	0.186	-0.212	0.113	-0.362	0.009	0.441	-0.288	0.43	-0.016	0.772	-0.256	0.233	-0.152	0.206	-0.58	-1.022	-0.14	0.319	0.048	-0.033	-0.384	-0.229	0.523	0.542	0.061	0.086	-0.469	-0.39	-0.057	0.354	-0.09	-0.24	0.385	-0.683	-0.392	0.008	0.167	-0.199	-0.147	0.07	0.119	-0.312	0.376	-0.958	0.746	-0.037	-0.149	-0.056	0.368	-0.177	0.339	-0.158	0.363	-0.634	-0.227	-0.143	-0.713	0.032	-0.264	-0.458	-0.213	0.051	0.008	-0.724	-0.902	-0.124	-0.149	-1.038	-0.128	-0.2	0.223	-0.34	-0.069	0.519	-0.234	-0.006	0.598	-0.043	0.452	-0.244	-0.241	0.217	0.455	0.111	-0.097	-0.52	-0.162	-0.136	-0.069	-0.129	0.245	0.508	0.024	-0.496	-0.286	-0.321	-0.438	0.401	-0.305	0.009	0.338	0.209	0.236	0.568	-0.343	-0.235	0.068	-0.181	-0.042	-0.227	-0.339	0.112	0.026	0.251	0.271	0.294	0.178	0.253	-0.041	0.063	0.04	0.343	0.109	-0.266	-0.063	-0.218	0.282	-0.006	0.085	-0.097	-0.289	0.259	0.067	-0.129	0.118	0.174	-0.019	0.146	-0.009	-0.44	0.051	-0.413	0.371	0.203	-0.01	-0.43	0.439	0.043	0.33	0.065	0.053	0.39	0.085	0.339	-0.339	0.086	-0.002	-0.119	-0.234	-0.478	-0.283	-0.181	0.166	-0.089	-0.092	-0.095	0.271	0.124	0.224	-0.041	-0.08	0.338	0.042	0.102	-0.132	0.054	-0.265	0.28	-0.051	0.045	0.258	-0.216	-0.048	0.16	-0.011	-0.043	0.094	0.328	-0.081	-0.024	-0.204	-0.094
DB06335	Saxagliptin	1.231	17.028	1.473	-0.302	6.675	-1.141	2.996	-0.698	0.853	0.084	3.675	-0.908	2.472	-0.059	0.254	1.035	-0.766	-1.783	1.11	0.834	0.678	-0.022	0.39	-0.247	-1.731	-0.103	1.282	-0.471	2.095	-0.774	-2.306	1.163	-1.218	-1.112	-0.204	0.551	-1.682	1.468	-1.991	0.97	-0.727	-0.059	1.625	-0.508	-0.666	2.456	-1.804	-0.959	0.687	0.192	0.365	-2.009	1.048	0.642	1.66	-0.566	0.732	-1.362	0.442	0.256	0.409	-0.491	-0.447	-0.105	0.777	-1.229	1.209	-1.103	0.804	-0.551	0.502	1.169	-1.47	-1.676	1.883	0.011	0.103	1.161	0.81	0.083	-0.798	-0.741	1.724	-1.05	-0.155	-0.356	1.034	0.426	0.138	0.851	1.805	0.775	1.472	0.075	0.601	0.564	-0.174	-0.545	-0.227	0.115	-0.072	-2.171	0.327	-0.709	-0.467	-0.39	-0.251	0.124	1.195	-0.815	-0.139	-0.179	0.495	-1.048	0.22	-0.352	1.247	-0.365	0.251	0.452	0.429	0.027	0.739	0.282	0.19	0.8	1.09	0.719	-0.145	0.364	-0.046	-0.467	1.288	-0.211	0.248	0.197	-0.113	-0.141	-0.529	1.413	0.417	-1.599	0.125	-0.075	0.257	-1.629	-0.798	-0.132	-1.345	-1.331	-0.802	-0.265	0.544	0.07	0.257	-1.032	-1.445	-0.824	-0.803	0.266	0.071	0.412	-0.095	0.063	-0.311	0.096	0.57	0.249	0.377	1.084	0.638	-0.207	0.234	0.84	0.763	-0.354	0.326	0.118	0.678	0.191	0.257	0.522	0.961	-0.14	0.684	-1.05	0.052	-0.168	0.19	-0.387	1.237	1.115	-0.605	0.118	0.514	-0.529	0.594	-0.208	-1.093	-1.278	0.185	0.311	0.797	-0.212	-0.234	-0.713	-0.458	-0.419	-1.309	-0.688	0.217	-0.172	0.12	0.522	-0.564	0.829	0.43	-0.147	0.308	-0.738	-0.009	-0.365	0.198	-0.472	-0.201	0.389	0.007	-0.035	-0.269	-0.398	-0.146	-0.103	-0.287	0.249	-0.296	-0.119	-0.599	0.752	0.22	0.109	0.705	-0.753	0.1	0.073	0.565	0.375	0.313	-0.277	0.26	0.707	-0.051	0.066	0.003	-0.333	0.311	-0.001	-0.012
DB01593	Zinc	1.231	0	0	0	0	0	0	0	0	0	0	0	0	0	0	0	0	0	0	0	0	0	0	0	0	0	0	0	0	0	0	0	0	0	0	0	0	0	0	0	0	0	0	0	0	0	0	0	0	0	0	0	0	0	0	0	0	0	0	0	0	0	0	0	0	0	0	0	0	0	0	0	0	0	0	0	0	0	0	0	0	0	0	0	0	0	0	0	0	0	0	0	0	0	0	0	0	0	0	0	0	0	0	0	0	0	0	0	0	0	0	0	0	0	0	0	0	0	0	0	0	0	0	0	0	0	0	0	0	0	0	0	0	0	0	0	0	0	0	0	0	0	0	0	0	0	0	0	0	0	0	0	0	0	0	0	0	0	0	0	0	0	0	0	0	0	0	0	0	0	0	0	0	0	0	0	0	0	0	0	0	0	0	0	0	0	0	0	0	0	0	0	0	0	0	0	0	0	0	0	0	0	0	0	0	0	0	0	0	0	0	0	0	0	0	0	0	0	0	0	0	0	0	0	0	0	0	0	0	0	0	0	0	0	0	0	0	0	0	0	0	0	0	0	0	0	0	0	0	0	0	0	0	0	0	0	0
DB01261	Sitagliptin	1.231	24.055	-1.36	-1.337	0.426	-0.848	-0.405	1.46	-0.942	0.731	-1.322	-0.495	-0.203	0.182	0.449	-0.832	-0.153	-0.214	-0.012	-0.468	0.295	-0.78	0.171	-0.439	-1.442	0.189	-0.087	0.65	-2	1.232	-0.077	1.57	1.505	0.254	-0.271	1.577	-0.866	0.771	-1.057	-0.526	0.332	0.282	-1.341	0.047	-0.165	-0.646	-1.028	-1.121	1.08	-0.814	1.956	0.716	0.742	1.642	0.683	1.709	0.305	-0.599	0.402	-0.669	-1.27	1.074	-0.796	1.123	-1.494	1.387	1.394	0.504	0.133	1.965	1	0.544	0.533	-0.082	-1.561	1.828	1.059	-1.003	2.734	-1.671	-0.316	-1.325	1.612	2.046	-0.042	1.12	-0.56	-0.814	0.236	-0.325	0.453	0.885	-2.166	0.629	0.658	0.835	1.498	-0.341	2.071	-1.329	-0.429	-0.51	0.381	-0.223	0.86	-0.315	-0.178	1.73	-0.905	-0.368	-0.774	0.908	0.106	-0.295	1.29	0.568	0.26	-0.323	-2.302	0.377	0.365	-0.605	-0.073	1.191	-0.782	0.474	0.323	0.953	-1.396	1.104	0.093	0.069	0.122	1.092	0.194	2.27	-1.572	2.604	-0.429	-1.083	-0.091	0.348	0.209	-0.946	0.145	-0.957	-1.019	-0.213	0.12	1.393	0.819	0.34	-0.369	-1.834	-0.245	0.923	-0.474	0.053	0.073	-0.271	-1.899	-0.254	-0.137	1.734	0.546	-0.717	0.631	0.025	0.688	0.872	0.01	0.014	0.965	0.175	-0.664	-0.917	0.518	0.783	0.995	-0.472	-0.134	0.155	-0.031	-0.992	-0.283	-0.012	0.875	-0.471	0.386	-0.629	-0.394	-0.575	-0.015	0.345	-0.512	0.582	-0.321	0.245	-0.157	0.097	-0.347	-0.275	-0.254	-0.88	-0.576	0.458	0.393	-0.297	0.864	-0.907	0.095	0.013	0.079	-0.419	0.002	-0.001	0.474	-0.193	0.106	-0.031	-0.137	-0.193	-0.283	-0.301	-0.183	0.329	0.335	0.189	-0.76	0.142	-0.974	-0.083	0.645	0.049	0.257	0.084	0.16	0.308	0.034	-0.043	-0.156	0.065	0.085	0.142	0.139	0.133	0.069	0.418	-0.332	-0.285	-0.546	-0.176	0.373	-0.001	-0.263	0.05	-0.131
DB04876	Vildagliptin	1.231	13.653	1.478	0.547	6.533	-0.778	2.136	-0.939	0.909	0.783	2.993	-1.766	1.902	-0.453	-0.282	0.057	-1.796	-1.742	1.603	2.05	-0.715	-0.684	1.182	-0.35	-1.351	-0.982	0.777	0.225	1.895	-0.071	-1.331	0.874	-0.567	-0.052	0.08	0.207	-2.036	2.418	-1.01	1.73	0.428	0.054	1.533	-0.387	0.044	1.612	-1.594	-0.211	0.421	0.156	-0.254	-2.12	-0.258	-0.642	2.016	0.027	2.003	-1.333	2.006	-0.837	-0.471	1.727	0.019	-1.345	0.6	0.054	1.714	0.239	-0.358	-0.305	1.38	-0.61	-1.325	-1.97	-0.17	-0.83	1.385	0.343	0.5	0.543	0.583	-1.071	0.246	-0.111	-0.184	-0.374	0.85	0.224	-0.732	1.491	2.048	0.058	0.477	-0.188	0.553	0.43	1.451	0.837	-0.87	-0.121	-0.159	0.294	-0.528	0.885	0.371	-0.743	-0.139	0.838	-0.307	-0.83	-0.753	-0.524	0.155	0.68	0.522	0.269	-0.425	-0.815	-1.816	0.347	-0.423	0.836	-0.452	-1.002	1.069	0.473	-0.2	0.802	0.723	0.401	0.102	0.154	2.609	-0.825	-0.935	0.378	-0.729	0.004	0.47	-1.392	0.189	0.36	-1.366	-0.377	-0.127	-0.079	0.191	0.134	-1.007	-0.719	-0.696	0.345	0.208	0.438	0.26	0.497	-0.055	-0.216	0.934	1.378	1.014	0.337	0.234	-0.65	-0.494	-0.38	-0.23	0.805	-0.023	-0.52	-0.179	0.814	0.921	-0.42	0.163	-0.549	-0.576	-0.413	0.019	-0.073	-1.015	0.431	-0.392	-0.509	0.511	0.336	-1.186	0.121	1.161	-0.218	-0.062	-0.433	-0.341	-0.098	-0.308	0.313	-0.487	0.417	1.479	0.46	-0.097	-0.521	-0.096	0.044	1.058	0.413	0.052	-0.039	1.523	0.449	-0.749	0.126	-0.201	-0.144	0.272	0.34	0.036	-0.26	-0.859	0.981	0.057	0.215	0.268	-0.194	0.384	-0.761	-0.388	0.015	0.179	0.077	0.437	0.031	0.164	-0.271	0.303	0.08	0.378	-0.819	-0.191	-0.163	-0.013	0.139	-0.108	-0.114	0.408	-0.308	0.095	-0.104	0.163	-1.092	0.367	-0.177	-0.071	0.459	-0.093	-0.402	-0.128
DB01124	Tolbutamide	1.231	11.305	-2.673	1.013	1.306	2.631	1.892	-0.78	0.181	9.61	2.144	6.244	-0.2	-1.309	-1.465	-0.018	-2.405	0.053	-1.039	1.049	-1.042	-0.98	-0.684	1.414	0.17	-0.373	0.375	0.418	-0.835	0.079	0.177	0.353	-0.204	-0.01	-0.608	-0.492	0.013	-0.004	0.431	-1.22	0.631	-0.503	-0.359	-0.284	0.442	-0.54	-0.561	-0.289	-0.102	-0.54	0.467	0.214	0.043	0.2	-0.535	0.382	-0.194	-0.987	-0.213	-0.459	-0.603	0.267	0.422	-0.145	0.057	0.024	0.567	0.828	-0.158	-0.449	0.839	0.117	-0.07	0.988	0.69	-0.31	-0.52	0.45	0.182	0.197	0.247	0.205	0.561	-0.345	0.116	-0.278	-0.944	0.231	0.275	-0.287	0.307	-0.135	-0.406	0.003	-0.281	0.203	0.246	0.145	0.076	0.413	0.4	-0.014	-0.569	0.353	0.387	-0.251	-0.193	-0.172	0.004	0.089	-0.757	0.132	0.291	-0.266	-0.901	0.009	-0.313	-0.35	0.51	0.362	-0.242	-0.861	-0.086	-0.178	-0.166	0.014	0.303	-0.027	0.107	-0.214	0.328	-0.735	-0.089	0.683	0.34	-0.012	0.202	-0.03	0.12	0.154	0.173	0.324	0.282	0.135	0.388	0.048	-0.058	-0.693	-0.604	0.199	-0.272	-0.103	-0.773	-0.001	-0.324	-0.135	-0.613	-0.928	0.11	-0.112	0.129	0.353	0.202	0.145	-0.258	0.839	-0.454	0.03	0.061	0.188	-0.253	0.585	-0.05	-0.315	0.816	-0.18	-0.439	0.213	0.207	0.282	0.749	0.2	0.062	0.383	-0.207	0.4	0.384	0.369	0.433	0.573	0.313	0.315	0.042	0.112	-0.552	0.109	-0.767	-0.157	-0.731	-0.287	0.322	-0.238	0.11	0.067	-0.292	-0.153	-0.168	0.003	-0.155	-0.451	-0.564	-0.239	0.21	-0.131	0.445	0.187	0.284	-0.47	-0.2	0.355	0.05	0.04	-0.331	-0.126	0.084	-0.494	0.119	-0.353	0.204	-0.457	-0.006	-0.279	0.228	0.218	0.122	0.43	0.11	-0.672	0.027	-0.491	0.303	-0.168	0.403	-0.305	0.423	0.007	-0.06	-0.396	-0.134	0.059	-0.087	-0.19	-0.065	-0.672	-0.055	-0.299	-0.258
DB01120	Gliclazide	1.231	15.034	-2.244	0.843	1.492	2.099	2.109	-0.786	0.567	7.966	2.803	6.166	1.429	-0.646	-1.395	0.528	-2.681	0.197	-0.247	1.047	-0.761	-0.589	-1.981	-0.05	-0.484	1.449	1.263	-0.707	-1.299	0.237	-0.306	0.94	-0.638	-0.955	0.395	0.852	-1.29	-2.216	-0.658	-0.924	0.083	1.031	-0.931	0.296	-0.637	-1.424	0.114	-0.053	-1.174	1.419	1.698	-1.102	-0.318	1.001	0.083	-1.02	0.748	1.002	-0.796	0.732	-0.02	-1.182	-0.07	1.523	-2.076	0.293	-0.002	-0.252	-1.388	-0.821	0.191	-0.284	-0.436	1.241	-0.762	0.443	1.424	0.64	0.276	-0.396	-1.058	-0.805	-1.017	0.366	-0.527	1.096	1.47	0.362	0.167	0.092	1.046	0.004	0.339	-0.126	0.229	-0.105	-0.566	0.03	0.407	-0.116	0.353	-0.609	0.503	-0.563	-1.806	-0.883	-0.708	-1.158	-0.375	0.218	-1.148	0.867	-0.585	0.138	0.934	0.139	0.315	0.386	-0.614	-0.525	-0.574	1.391	-0.981	-0.737	0.082	0.049	0.25	-0.682	-0.339	0.047	-0.344	0.851	0.296	-0.296	-0.372	0.551	-0.964	-0.299	-0.624	0.031	0.222	-0.323	-0.199	0.531	0.169	0.166	0.038	0.717	0.711	-0.53	0.751	0.367	0.63	0.753	0.16	-0.224	0.752	0.202	0.271	0.038	0.464	-0.566	-0.5	-0.212	-0.348	-0.313	0.282	-0.387	0.183	0.266	0.076	-0.37	0.158	-0.58	-0.646	0.543	0.665	-0.217	-0.272	-0.701	-0.307	-0.311	-0.009	-0.331	-0.106	0.167	-0.258	-0.306	-0.743	-0.256	-0.131	-0.435	-0.091	-0.108	-0.116	-0.07	0.474	-0.48	0.496	0.211	0.013	-0.103	-0.069	0.179	-0.083	0.03	-0.022	0.174	-0.031	0.087	-0.057	0.683	-0.517	0.132	0.051	0.134	-0.027	0.438	0.074	-0.072	-0.338	-0.041	-0.398	0.09	-0.098	0.14	-0.007	0.262	-0.218	0.133	-0.182	0.157	-0.283	0.476	0.137	-0.106	-0.108	0.098	-0.216	-0.062	0.204	-0.206	-0.196	-0.111	-0.091	-0.081	-0.086	0.305	0.169	-0.234	0.373	-0.09	-0.403	-0.185	0.374	0.3	-0.323
DB16165	Finerenone	1.231	29.168	-0.989	-2.644	-1.216	-0.987	-0.347	0.313	-0.431	-0.347	-0.368	0.063	0.512	-0.673	-0.673	-0.465	0.106	0.176	0.073	-0.137	0.451	-0.407	-0.823	-0.666	0.417	0.708	-0.457	-0.362	-0.654	0.402	0.569	0.164	-0.116	1.17	0.535	0.317	0.259	0.021	-0.265	0.251	0.169	-0.891	0.155	-0.591	-0.22	-0.513	0.325	-0.131	0.241	-0.507	0.339	0.662	-0.366	-0.258	0.143	-0.462	0.612	1.028	0.602	0.082	-0.431	0.307	0.275	0.022	0.023	0.822	0.023	-0.054	-0.27	-0.327	0.239	-0.415	-0.175	-0.358	0.41	0.277	0.344	-0.307	-0.252	0.206	-0.112	0.176	-0.303	0.057	-1.017	-0.103	-0.447	0.262	0.473	0.713	-0.111	-1.269	-0.211	0.356	0.034	-0.364	0.759	-0.152	-0.242	-0.073	-0.03	-0.458	0.409	0.751	-0.769	-0.457	0.209	0.243	1.002	-0.141	-0.167	0.186	0.419	0.027	-0.261	-0.032	-0.028	0.565	0.64	-0.613	0.801	0.4	0.423	-0.039	0.187	0.189	0.579	-0.073	-0.896	0.326	0.021	-0.189	-0.334	-0.672	0.266	0.179	-0.27	0.006	0.388	0.695	-0.095	-0.333	0.033	-0.006	-0.71	-0.423	-0.007	0.14	-0.905	0.579	0.153	0.204	0.229	0.638	-0.696	0.46	0.251	0.358	-0.352	0.021	0.199	-0.848	0.493	-0.816	-1.119	-0.185	0.217	-0.039	-0.796	-0.378	0.408	-0.242	0.83	0.548	0.437	-0.411	-0.667	-1.021	0.225	0.712	-0.11	0.192	-0.896	-0.542	-1.019	1.149	0.06	0.389	0.159	-0.334	0.466	0.078	0.383	-0.316	0.277	-0.01	-0.728	0.172	-0.099	-0.198	0.119	-0.372	-0.443	0.162	-1.232	0.584	0.001	-0.233	0.365	-0.45	-0.484	0.293	-0.013	-0.662	-0.764	-0.091	-0.332	-0.469	0.028	-0.639	-0.156	-0.599	0.401	0.151	1.206	-0.704	0.37	-0.621	-1.009	0.812	-0.357	0.545	0.251	-1.029	-0.85	0.385	-0.469	-0.801	-0.011	0.209	0.522	-0.021	-0.212	-1.241	-0.206	-0.112	-0.526	0.892	0.085	0.135	0.305	0.517	0.567	1.383	1.583	-1.087	0.092
DB00035	Desmopressin	1.231	21.636	-1.888	1.407	7.252	-1.906	-2.217	1.178	-4.592	-1.752	0.454	0.378	-1.444	-0.517	2.137	-0.128	-1.269	-0.259	-1.32	-1.315	1.52	-0.359	0.502	2.252	-1.735	0.419	-3.554	0.117	-3.237	-0.078	0.418	-2.22	0.124	-1.635	1.797	1.673	-0.47	-0.053	0.957	0.318	-0.482	-0.716	0.42	-1.543	0.751	0.668	-0.41	-0.561	0.407	-0.853	1.266	0.763	-0.176	0.849	0.306	0.132	-0.023	0.043	-0.176	0.855	0.069	0.334	0.959	-0.369	-0.519	0.171	-0.342	0.443	-0.702	-0.226	-0.354	0.52	1.083	-0.058	-0.822	0.373	0.716	-1.039	-1.112	0.467	0.682	-0.955	0.257	-1.24	0.366	-0.132	-0.063	-0.211	-0.164	0.466	0.135	-0.517	0.846	0.219	0.352	0.115	0.106	0.855	-0.936	0.026	0.001	-0.18	-0.228	-0.349	-0.289	0.029	1.143	-0.29	-0.177	0.401	-0.255	-0.66	-1.124	-0.25	-0.31	0.614	0.127	-0.55	-0.417	0.743	-0.255	0.338	-0.027	-0.279	0.224	-0.301	0.012	-0.685	0.167	0.506	-0.67	0.498	0.266	-0.359	0.516	0.364	0.539	-0.135	-0.089	-0.316	-0.236	0.424	-0.299	0.112	0.135	0.708	0.079	0.362	-0.265	-0.139	0.563	-0.272	0.298	-0.228	-0.381	-0.432	-0.341	-0.171	0.351	0.038	0.563	-0.402	0.135	0.187	-0.812	0.226	-0.35	0.033	0.015	0.437	-0.155	0.392	-0.06	-0.293	0.174	-0.104	-0.02	0.301	-0.16	-0.151	0.187	0.13	-0.02	-0.047	-0.021	0.317	-0.078	-0.184	-0.272	-0.14	-0.379	-0.063	0.181	-0.129	-0.479	-0.126	-0.065	-0.399	-0.139	-0.192	0.141	0.003	-0.055	0.1	0.382	0.096	0.058	0.206	-0.102	-0.225	0.357	-0.161	-0.216	0.183	0.161	0.082	0.156	-0.243	0.115	0.002	-0.136	0.107	0.162	0.06	-0.489	0.051	0.032	0.24	0.265	0.444	0.307	0.092	-0.259	0.196	0.319	-0.073	-0.478	0.058	-0.352	0.284	-0.255	-0.087	0.121	0.068	0.238	-0.113	0.42	0.267	-0.224	0.262	-0.032	-0.085	0.337	-0.146	0.018	0.028	0.44
DB01251	Gliquidone	1.231	25.27	-2.304	0.246	-0.572	0.907	0.933	-1.315	-0.691	4.84	0.513	0.96	0.51	-2.679	0.745	-1.568	0.569	-0.413	-0.774	-1.168	0.87	-0.482	0.922	-0.761	-0.558	0.762	0.429	-0.475	-0.087	-1.407	0.308	-1.11	0.457	0.185	-0.33	0.544	-0.734	0.644	0.082	0.432	0.289	-0.731	-0.155	-0.255	0.471	-0.578	-0.543	0.325	1.161	-0.331	-0.17	0.475	1.133	-0.647	0.301	1.497	-0.588	-0.748	0.062	-0.895	-0.215	1.056	1.066	-1.576	-0.422	0.503	-0.723	0.591	-0.182	1.14	0.877	-0.995	1.2	0.81	1.078	1.234	-0.284	-0.719	0.283	0.939	-0.903	0.265	-1.319	0.035	-0.328	0.098	0.573	-0.38	0.099	-0.452	-0.366	1.171	-0.899	-0.681	-0.67	-0.187	0.051	-0.626	-0.269	0.661	-1.084	-0.863	0.224	0.933	0.23	0.404	1.368	-0.026	-1.635	-0.58	0.98	0.045	-0.114	0.853	0.435	0.276	-0.638	-0.575	-0.015	-0.135	-1.573	-0.895	0.156	-0.662	1.016	-0.399	0.093	0.624	1.338	0.039	0.2	0.173	-0.419	0.988	1.579	-0.3	-0.01	0.794	-0.697	1.104	-0.107	-0.2	-0.632	-0.25	0.376	-0.095	-0.232	1.473	0.343	-0.189	-0.866	-0.138	0.327	-0.202	-0.045	0.374	0.331	1.282	0.545	-0.091	-0.382	0.008	-0.651	-1.34	-0.693	-0.664	-0.08	0.961	-0.011	-0.573	-0.389	-0.304	-0.965	0.34	0.651	-0.459	0.232	0.438	0.6	0.684	-0.211	0.482	1.11	0.605	0.211	-0.647	0.251	-0.647	0.316	-0.302	-0.143	-0.5	-0.446	0.013	0.355	-1.034	-0.407	0.797	0.164	-0.698	0.37	0.226	0.555	-0.429	0.782	-1.02	-0.65	-0.912	1.282	-0.37	-0.52	-0.097	0.987	0.049	0.045	0.601	0.718	0.644	0.737	-0.014	0.535	-0.344	-0.983	-0.763	-0.094	0.381	-0.597	0.652	0.768	0.375	0.613	-0.313	-0.072	0.355	-0.523	0.625	0.095	-0.438	-1.029	1.002	-0.454	0.432	-0.07	-0.028	-0.122	-0.915	-0.441	-0.106	0.864	-0.028	-0.462	0.593	-0.588	-0.521	-0.283	-0.536	-0.914
DB06152	Nylidrin	1.231	11.729	-2.831	6.86	2.153	-0.078	-4.11	1.133	-0.048	-0.361	-4.061	0.647	0.751	0.355	-0.841	-2.671	-1.405	2.811	1.48	-0.416	0.373	-0.206	0.784	0.036	-0.747	-2.112	-0.399	-0.392	-1.459	0.237	0.098	0.633	-1.874	1.132	-0.236	-0.008	1.283	-0.247	1.019	-1.055	-0.818	1.553	0.041	-0.242	0.46	-1.262	1.52	-0.358	0.669	0.752	-0.134	0.422	1.777	-0.707	0.075	-0.437	-0.288	0.933	-0.814	-0.257	0.377	-0.125	-0.166	-0.728	0.761	-0.112	0.396	0.555	-0.769	0.361	-0.401	0.316	0.616	-0.266	0.688	0.165	0.488	-0.046	0.685	-0.752	-0.909	0.136	0.56	0.115	0.285	-0.381	-0.389	0.397	1.008	-0.457	0.704	0.39	-0.11	-0.678	-0.097	0.505	0.923	-0.032	-0.318	-0.064	-0.283	-0.627	0.714	-0.505	0.522	1.064	0.208	-0.122	-0.819	0.091	0.036	-0.134	0.133	0.214	-0.232	-0.519	1.367	-0.003	0.18	-0.027	0.115	0.642	0.692	-0.529	0.365	-0.215	-0.332	-0.351	0.088	-0.879	0.277	-0.57	0.628	-0.071	0.611	0.372	-0.128	0.099	0.195	0.419	-0.358	-0.136	-0.316	-0.004	0.289	-0.089	1.022	-0.823	0.039	-0.255	0.015	0.129	0.28	0.06	0.034	0.13	0.612	-0.603	-0.235	0.307	0.219	-0.06	0.453	0.479	-0.1	0.528	0.161	-0.6	0.08	0.168	-0.574	0.068	0.586	0.336	-1.064	-0.763	-0.676	0.047	-0.292	-0.413	0.639	0.669	0.887	-0.948	0.487	-0.045	-0.41	0.149	0.23	-0.048	0.321	0.356	-0.247	-0.042	0.748	-0.63	-0.082	0.612	0.429	0.214	0.142	-0.297	0.123	0.914	-0.393	0.013	0.075	0.347	-0.695	-0.228	-0.795	0.305	-0.374	-0.51	-0.425	0.131	0.633	-0.326	0.501	-0.139	-0.194	-0.561	-0.927	0.17	-0.667	0.837	-0.665	0.079	0.519	-0.221	0.541	-0.172	-0.874	-0.374	0.561	0.082	-0.138	-0.23	0.155	0.471	-0.758	-0.33	-0.013	0.42	0.248	0.189	0.788	-0.379	0.049	-0.207	-0.201	-0.775	-0.336	0.817	0.176	0.07	-0.287
DB06824	Triethylenetetramine	1.231	1.005	-0.15	0.44	0.929	0.608	0.305	0.145	-0.175	0.187	0.09	-0.466	-0.232	-0.297	-0.404	-0.46	0.129	-0.082	0.205	0.016	-0.418	0.203	0.57	0.203	-0.149	0.091	-0.064	0.421	0.373	-0.036	0.164	0.271	0.049	-0.28	0.375	-0.071	-0.313	0.06	-0.103	-0.245	0.157	0.012	-0.1	-0.108	-0.147	0.075	0.132	0.393	-0.007	-0.017	0.012	-0.003	0.389	0.246	-0.581	-0.696	0.026	0.239	0.054	-0.145	-0.341	-0.177	-0.284	-0.182	0.095	-0.27	0.245	0.024	-0.016	-0.052	-0.16	-0.16	0.085	-0.103	-0.181	0.086	0.404	-0.066	0.066	0.28	-0.035	-0.322	-0.049	-0.036	-0.058	0.137	0.168	-0.312	0.151	-0.175	0.472	-0.242	-0.031	-0.108	0.101	0.181	0.249	0.092	-0.136	-0.179	0.09	0.107	-0.005	0.177	-0.045	0.077	0.036	-0.166	0.198	0.182	-0.292	0.039	0.064	-0.042	0.287	0.259	-0.206	-0.117	-0.096	-0.201	-0.124	-0.143	0.198	-0.167	-0.198	0.164	0.235	-0.197	0.28	-0.042	-0.053	-0.161	0.329	-0.267	0.104	0.091	0.161	-0.262	-0.052	-0.3	-0.195	0.273	0.161	0.029	-0.006	-0.114	-0.054	0.063	-0.32	0.154	0.111	0.02	-0.146	0.017	-0.077	0.168	0.1	0.076	-0.032	0.255	-0.26	0.053	0.129	0.019	0.175	0.113	-0.242	-0.379	0.023	-0.285	0.199	-0.111	0.08	-0.3	-0.192	0.221	-0.282	-0.071	-0.016	0.337	0.011	-0.197	-0.064	0.35	-0.071	0.287	0.093	-0.116	0.131	0.135	-0.318	0.266	0.019	0.289	0.105	0.183	0.253	-0.186	-0.12	-0.076	-0.114	-0.423	-0.177	0.257	-0.251	0.116	-0.233	-0.271	0.222	-0.091	-0.153	-0.141	0.087	0.268	-0.248	0.224	0.197	0.013	0.343	0.157	-0.166	-0.148	0.003	0.116	0.033	0.136	0.103	0.118	0.148	-0.152	0.037	0.182	-0.181	0.311	-0.094	0.109	0.43	0.111	-0.098	0.19	-0.221	-0.175	-0.068	-0.161	-0.202	0.021	0.132	-0.18	-0.258	-0.297	-0.155	0.123	0.016	0.003	-0.06	0.024	0.37
DB00672	Chlorpropamide	1.231	10.901	-2.279	0.058	0.949	2.032	1.439	-1.354	0.09	8.84	2.026	5.318	-0.428	-1.768	-1.343	0.277	-1.998	-0.101	-0.967	1.567	-1.34	0.346	-0.583	1.761	-0.1	-0.616	0.562	0.078	-0.897	0.332	0.273	-0.258	-0.554	-0.05	-0.646	-0.896	0.08	0.571	-0.259	-1.254	0.753	-0.148	-0.048	-0.96	0.814	0.169	-0.621	0.145	0.149	-0.199	0.044	0.581	0.073	0.186	-1.903	0.559	-0.422	-0.646	-0.756	-0.637	-0.493	-0.18	1.245	-0.797	0.67	0.218	0.848	0.572	-0.338	-0.662	0.315	0.424	0.231	0.741	0.603	-0.192	-0.852	0.438	0.529	0.552	0.587	-0.132	0.152	-0.037	0.498	0.218	-1.063	0.384	0.493	-1.064	-0.371	-0.302	-0.776	0.173	-0.224	-0.203	0.307	-0.142	-0.211	0.553	0.477	0.198	-1.069	-0.323	0.993	0.05	0.417	0.73	0.684	0.362	-1.044	-0.607	0.662	-0.528	-1.078	0.23	0.207	-1.091	0.352	0.577	-0.187	-1.297	-0.407	-0.225	-0.107	0.46	-0.457	0.097	0.244	-0.377	0.336	-0.347	-0.095	0.308	0.291	-0.241	0.623	-0.352	0.05	0.395	-0.443	0.133	0.225	0.213	0.032	-0.148	0.18	-1.025	-0.349	0.437	-0.232	-0.579	-0.737	-0.703	-0.946	0.587	-0.789	-0.81	0.07	-0.174	-0.088	0.606	1.021	0.109	0.035	1.013	-0.231	-0.286	0.208	-0.828	-0.832	-0.505	0.205	0.114	0.395	-0.334	-1.417	0.081	0.332	-0.089	0.765	-0.223	0.292	-0.034	0.224	-0.003	0.303	0.121	0.241	1.19	0.195	0.34	0.406	-0.549	-1.128	0.165	-0.862	-0.448	-0.867	0.364	0.371	-1.374	-0.767	-0.207	-0.119	-0.163	-0.01	0.885	-0.274	-0.52	0.16	-0.944	-0.256	0.071	0.267	0.282	0.136	0.057	-0.436	0.331	0.78	0.484	-0.18	-0.059	0.334	-0.422	0.062	-0.361	0.64	-0.642	-0.7	-0.173	0.477	-0.039	-0.127	0.13	-0.117	-0.06	-0.499	-0.351	0.457	-0.264	-0.109	0.201	0.58	-0.15	-0.371	0.39	-0.805	0.118	-0.298	0.224	0.146	0.039	0.214	0.448	-0.108
DB00222	Glimepiride	1.231	20.93	-1.988	0.695	3.308	1.194	1.805	-0.316	-0.483	6.718	1.584	3.295	0.271	-1.139	-0.106	-0.644	-1.421	0.278	-1.665	0.689	-0.791	-0.603	-0.546	0.01	-0.452	0.621	-1.035	0.181	-0.19	-0.194	0.368	1.013	1.083	0.611	-0.146	-0.407	-1.376	2.858	-0.547	0.312	-0.009	-0.742	0.005	0.039	0.608	-0.665	-0.17	-0.117	-0.403	-2.723	0.036	1.22	-0.237	0.454	0.823	-0.395	-0.214	-0.206	0.416	-1.099	-0.756	0.204	-1.433	0.082	0.578	-0.845	-0.255	0.29	1.455	1.373	-0.467	0.628	-0.126	-1.102	-0.166	-0.678	-0.605	-0.21	-0.708	0.886	-0.733	0.989	0.285	0.794	0.965	-1.951	-0.383	-0.435	0.79	0.102	-0.038	-0.144	-0.322	0.947	0.391	-0.38	0.533	-1.057	-0.228	0.549	0.678	-0.365	1.166	-0.492	-0.621	-1.395	-0.986	0.935	-1.761	-1.031	1.009	0.266	-1.017	0.585	-0.744	-1.44	0.999	0.457	-0.942	0.733	-0.543	0.807	1.221	1.448	-0.6	0.259	-1.165	-0.629	-0.385	-0.253	-0.394	-1.242	-0.603	0.42	1.007	0.462	0.127	-0.325	0.172	-1.664	0.575	0.257	0.347	0.771	0.037	1.362	0.825	-0.377	0.022	0.471	1.035	0.078	0.103	-0.669	0.468	-0.972	0.132	0.129	0.145	0.527	-0.166	0.64	0.885	-0.709	1.097	0.695	0.334	-0.538	-0.05	0.181	-0.048	1.134	-0.656	1.84	-0.412	-0.821	-0.092	-0.134	-0.111	-0.128	0.155	-0.927	-0.896	0.343	1.444	0.166	0.489	-0.328	0.408	0.465	-0.175	0.016	0.246	0.597	-0.197	0.478	0.634	-0.077	0.744	0.789	-0.662	2.111	1.243	0.563	0.373	-0.239	0.098	-0.873	0.347	0.264	0.598	0.428	0.556	0.199	0.242	-1.142	-0.393	-0.192	-0.343	-0.659	-0.432	0.174	0.486	-0.094	-0.084	-0.778	-0.015	-0.871	0.042	0.007	1.008	0.489	-0.052	-0.207	-0.578	0.261	0.026	0.259	1.075	0.471	-0.346	0.249	-0.132	-0.281	0.057	0.471	0.734	-0.685	0.101	0.539	0.517	0.274	0.503	0.422	0.578	0.277	-0.326
DB01067	Glipizide	1.231	18.34	-2.335	0.277	1.852	1.194	0.816	-0.326	-0.29	8.56	1.657	5.142	-1.051	-1.241	-0.955	0.306	-0.905	0.094	-0.761	0.74	-0.475	-0.385	0.485	0.908	0.075	-1.54	-0.563	0.307	-0.295	-0.553	0.467	0.085	0.42	0.47	-0.625	-1.555	0.467	1.374	0.429	0.421	0.248	-1.375	0.4	-0.031	0.687	-0.096	0.093	-1.443	1.096	-0.95	-0.954	1.347	0.504	0.146	1.195	0.883	-0.162	-0.401	0.145	0.736	-0.304	1.967	-0.647	-0.257	0.852	-1.382	-0.991	1.68	-0.885	1.38	0.396	-0.264	0.436	0.799	0.643	-0.669	-0.351	-0.093	-0.348	1.373	0.429	1.004	-0.259	0.245	-0.506	-1.189	-0.683	-0.842	-0.446	0.522	-0.247	-1.466	-0.339	0.153	-0.344	0.048	0.811	1.306	0.911	0.317	-0.9	0.147	-0.004	0.645	0.095	0.169	-0.779	-0.002	-0.147	-0.352	0.631	-0.119	0.448	-0.698	0.5	0.567	-1.294	0.697	0.648	0.404	2.247	-0.393	1.277	0.372	0.511	-0.851	0.998	0.967	-1.297	0.054	0.121	-0.195	-0.307	-0.588	-0.146	-0.554	0.109	-0.357	-0.354	0.412	0.225	-0.73	-0.334	-0.461	-0.445	0.359	-0.943	0.539	-0.942	-0.646	-0.993	0.317	-0.718	0.01	0.795	-0.128	-0.566	-0.13	0.337	-0.727	-0.773	-0.007	-0.706	1.432	0.226	-0.09	0.125	1.244	-0.191	-0.675	1.091	-0.239	0.569	-1.093	0.056	0.166	0.906	-0.793	-0.649	0.568	0.152	0.658	-0.999	-0.284	-0.765	-0.231	-0.285	0.505	-0.281	-0.717	-0.655	-0.001	-0.875	0.442	0.234	0.339	0.564	1.515	0.343	-0.469	-0.23	0.818	-0.393	0.286	-0.158	1.227	-0.021	0.889	-0.187	1.198	0.41	-0.073	-0.569	0.438	-0.049	-0.138	-0.157	-0.487	0.734	-0.381	-0.447	-0.956	0.774	-0.126	-0.222	0.555	-0.112	0.882	0.199	0.618	-0.331	-0.293	-0.174	-0.934	-0.301	-0.727	0.396	0.192	0.262	0.095	-0.578	-0.209	0.45	0.537	-0.182	-0.149	0.444	-0.327	0.575	0.122	-1.066	-0.3	-0.351	0.139	0.034	-0.513	0.832
DB06203	Alogliptin	1.231	24.552	-1.094	-2.772	-0.886	-0.3	1.422	0.161	-0.454	0.359	0.044	-1.037	-0.568	0.925	-1.87	-0.378	-1.212	0.44	-1.013	-1.44	0.155	-0.016	1.499	2.036	0.197	-0.331	-1.126	-0.586	-0.216	0.06	0.202	0.813	0.334	-1.146	0.51	-0.47	0.333	-0.826	0.519	-0.258	-0.243	0.963	-1.312	0.781	0.02	0.596	1.614	-1.838	0.53	0.164	0.319	-0.33	0.603	1.022	2.337	-0.595	-1.791	-0.79	-1.125	-1.88	2.171	-0.984	0.336	-0.167	0.973	1.345	-0.756	-0.597	-0.084	-0.019	0.262	0.773	-0.557	0.907	-0.12	1.727	-0.862	0.844	-1.523	-0.538	1.206	-0.114	-0.465	0.998	1.285	0.195	1.768	0.394	0.458	-1.843	0.118	0.731	0.124	0.121	0.485	1.148	1.48	1.957	-0.967	-0.73	-0.142	0.338	0.717	0.867	0.009	-1.545	-0.172	1.16	0.672	0.936	0.784	-1.035	-0.485	1.112	1.342	2.265	-1.23	0.558	0.53	0.464	-0.327	0.046	-1.681	0.842	-0.522	0.88	-0.31	-0.941	2.292	-1.031	-0.732	-0.406	-1.101	0.841	-0.077	0.02	0.899	-0.266	2.023	-0.678	0.972	-0.588	-1.576	0.005	1.205	-0.508	0.517	0.201	-1.492	0.189	-0.306	-1.106	1.271	0.787	0.078	-0.759	0.14	0.738	-0.869	-0.269	-0.562	0.966	-0.517	0.72	-0.118	0.832	0.255	-1.461	0.479	-0.709	-0.42	-0.262	0.656	-0.811	-0.349	-0.406	0.534	-0.744	0.927	-0.429	-0.027	0.75	0.292	0.604	-0.9	-0.541	0.482	-0.051	1.791	-0.154	0.003	0.134	0.612	-0.064	-0.409	0.268	0.123	0.785	0.399	0.126	-1.033	-0.074	0.001	-0.507	0.666	-0.532	-0.697	-0.067	-1.115	-0.368	-0.11	0.096	0.73	-0.151	0.122	-0.088	0.015	0.032	0.309	-0.139	-1.086	-0.068	-0.615	0.437	0.295	-0.493	0.775	-0.043	-0.715	0.368	0.743	0.775	-0.26	-0.839	-0.048	0.268	0.229	0.138	-0.238	-0.426	-0.723	-0.266	0.087	-0.171	0.565	0.224	0.137	0.046	-0.453	-0.286	-0.254	0.217	-0.379	-0.05	0.104	0.321	-0.047
DB01132	Pioglitazone	1.231	18.297	-2.195	1.906	0.629	0.002	-3.77	-2.213	-0.49	0.134	-1.007	2.054	1.854	1.814	-3.083	0.955	-0.703	-3.149	-2.397	-1.801	-0.223	0.486	-0.725	-0.89	0.024	0.159	-2.287	-0.786	1.537	0.496	-2.489	0.513	2.468	1.669	0.951	0.7	1.622	-2.45	1.357	-0.586	-1.266	-1.983	2.701	-1.246	0.92	-0.084	0.191	-0.939	-1.565	-2.784	-0.987	1.007	0.227	-2.186	-1.941	1.531	0.581	0.236	0.543	-0.672	-0.792	1.11	0.308	1.297	2.502	-0.389	1.75	1.438	0.026	-0.283	0.489	0.048	-1.133	-1.904	0.093	-0.443	0.608	1.612	0.14	-1.733	-1.496	-1.897	-0.747	1.944	1.408	1.263	0.54	0.695	-1.291	0.388	0.053	-0.045	-0.008	0.832	0.491	-0.355	-0.826	-0.088	0.482	0.705	0.211	-0.14	-0.31	1.047	0.045	0.355	0.312	0.584	-0.453	-0.039	-0.169	-0.049	0.331	0.439	-0.239	0.56	-0.063	0.258	-0.02	0.28	-0.135	0.011	-1.077	-0.467	0.331	0.261	-0.064	-0.319	0.117	-0.024	-0.05	0.192	0.313	-0.104	0.109	-0.674	-0.487	0.101	0.754	0.469	0.799	-1.185	-0.239	0.598	-0.255	-0.555	0.178	-0.226	-0.718	0.032	0.671	0.184	1.304	-0.017	0.365	-0.161	0.934	0.779	0.064	-0.219	0.096	-0.618	-0.433	-0.337	0.222	-0.199	-0.505	0.069	-0.597	-0.762	1.343	-0.297	-0.656	0.266	-0.128	-0.368	-0.145	0.385	0.638	-0.333	-0.286	0.09	0.729	0.558	-0.419	0.488	-0.232	-0.633	-0.276	0.311	-0.821	-0.295	0.242	-0.147	-0.427	0.671	0.39	-0.395	-0.507	-0.344	-0.385	-0.02	-0.315	0.224	0.449	-0.132	0.277	-0.846	0.277	-0.007	0.801	-1.076	0.348	0.304	0.323	0.256	1.323	0.525	0.534	0.05	-0.486	0.116	-0.007	0.142	-0.222	-0.57	0.161	-0.803	0.529	-0.463	-0.523	0.504	0.452	-0.244	-0.336	-0.61	-0.321	-0.301	0.113	0.62	-0.119	-0.219	0.187	0.207	-0.707	1.069	-0.11	0.178	0.043	-0.337	0.313	-0.47	0.546	0.105	0.256	0.068	0.359
DB06292	Dapagliflozin	1.231	22.152	-0.086	1.738	-2.544	-0.301	-4.372	0.396	4.097	-2.647	0.853	2.157	-0.482	-1.816	2.633	1.819	-3.665	1.52	-3.354	4.015	0.136	5.069	-1.234	-1.023	-2.215	0.593	-1.904	-0.028	1.29	-0.297	-2.119	2.259	1.024	-0.93	-1.518	0.097	0.573	-0.129	0.416	2.043	-0.178	-0.503	-1.453	-0.315	0.672	-0.163	0.392	-0.497	1.508	0.76	-1.122	0.047	0.775	-0.225	-0.118	0.431	0.806	0.342	0.533	-0.294	-0.472	-0.059	0.084	-0.218	-0.628	-0.344	0.129	0.32	0.025	-0.285	0.125	-0.27	0.399	0.846	-0.637	0.018	0.104	-0.691	-0.268	-0.19	0.61	0.558	-0.035	0.068	-0.637	0.309	0.52	-0.302	-0.262	-0.046	-0.179	-0.062	-0.413	0.001	-0.203	-0.09	0.199	0.306	-0.271	0.063	0.079	0.144	-0.004	0.253	-0.141	-0.39	-0.221	0.308	0.162	0.172	0.342	0.081	-0.038	0.316	0.095	-0.248	0.296	-0.171	-0.593	0.046	-0.261	-0.068	0.333	-0.048	-0.116	0.534	0.074	0.102	0.228	-0.171	0.21	-0.105	-0.035	-0.106	0.135	0.445	0.612	-0.201	0.205	-0.028	-0.309	0.191	0.294	-0.363	0.356	-0.029	-0.405	-0.034	0.187	0.016	-0.11	0.296	0.001	-0.301	0.143	-0.139	0.157	-0.063	0.054	0.182	0.447	0.405	0.038	-0.173	0.171	0.15	0.023	-0.372	-0.207	0.369	-0.138	-0.154	0.08	-0.267	-0.043	0.066	-0.203	0.167	0.195	0.043	0.163	0.11	0.212	0.355	0.257	0.384	-0.513	-0.253	0.297	-0.091	-0.463	0.079	-0.499	-0.016	0.034	-0.227	0.372	-0.319	0.301	0.078	0.063	0.06	-0.143	-0.033	-0.048	0.003	-0.053	-0.382	0.101	-0.009	-0.28	-0.273	-0.128	0.398	-0.099	0.329	-0.043	0.208	0.021	-0.199	0.066	0.317	-0.177	-0.056	-0.12	0.177	-0.262	0.183	0.21	-0.384	0.165	0.26	-0.284	0.144	-0.308	-0.243	0.409	0.409	-0.258	-0.266	0.251	0.264	-0.276	-0.497	-0.45	-0.076	-0.098	0.158	0.049	0.226	-0.228	-0.099	0.38	0.181	0.144	0.148	0.027
DB08882	Linagliptin	1.231	29.176	-1.261	-3.91	-1.092	-0.815	0.273	-0.272	-0.29	-0.13	-0.429	-0.177	0.438	0.945	-0.502	-0.994	-1.261	-0.214	-0.19	-1.206	0.608	0.416	0.61	1.184	0.367	0.622	1.22	-0.655	-0.385	0.199	-0.065	0.565	-0.495	0.006	-0.47	-0.249	0.221	0.179	-0.239	-0.056	-0.331	0.151	-0.147	-0.118	0.225	-0.561	-0.03	-0.114	-0.457	-0.574	-0.064	-0.018	0.164	0.51	-0.183	-0.735	0.117	-0.602	-0.009	-0.463	0.258	0.206	-0.077	-0.363	-0.351	0.13	0.421	0.017	0.414	-0.568	-0.104	0.798	-0.436	0.789	-0.134	0.663	-0.585	0.142	-0.229	0.488	0.148	0.563	0.417	-0.036	-0.108	-0.538	0.745	-0.299	0.136	-0.359	-0.134	-0.593	0.51	0.416	-0.106	0.239	-0.081	-0.012	-0.695	-0.428	-0.093	-0.11	0.463	0.71	0.106	0.297	0.369	0.337	-0.11	0.005	0.595	0.065	0.267	0.654	0.404	0.326	-0.044	-0.056	0.643	-0.029	-0.318	0.039	-0.416	-0.555	-0.428	0.301	-0.02	-0.155	-0.193	-0.481	0.195	0.456	0.037	0.419	0.415	0.398	0.451	0.496	0.033	0.092	0.6	-0.407	-0.15	0.317	0.324	-0.344	-0.098	0.016	0.231	-0.256	0.619	0.275	-0.2	0.53	-0.531	-1.051	0.739	0.782	-0.415	-0.413	-0.485	0.197	0.18	-0.319	-0.105	-0.061	0.178	0.165	0.38	-0.286	-0.448	0.96	0.351	-0.106	-0.266	0.091	0.186	0.506	0.915	-0.278	-0.171	0.42	0.032	0.299	-0.167	-0.642	-0.032	-0.19	0.563	-0.861	-0.079	-0.13	-0.644	-0.477	-0.556	0.12	-0.301	0.687	0.152	-0.138	0.721	0.043	-0.44	-0.407	0.125	0.287	0.679	0.245	-0.568	0.381	-0.163	-0.505	-0.73	0.642	0.763	-0.921	-0.052	0.017	-0.451	0.35	-0.083	-0.34	0.151	0.466	-0.343	0.536	-0.643	-0.439	0.35	-0.044	-0.679	-0.186	0.084	0.737	-0.485	0.334	-0.572	-0.226	-0.098	-0.527	1.448	-0.132	0.106	1.541	-0.347	1.42	-0.313	0.431	-0.169	-0.522	0.082	0.07	0.756	0.336	-1.01	-0.573	0.17
DB01393	Bezafibrate	1.231	13.459	-1.589	5.571	-0.518	3.747	-3.559	-3.366	0.201	1.964	1.499	-2.321	-2.631	-0.675	2.102	-0.024	1.88	-2.254	-1.1	-1.47	0.994	2.676	1.812	-0.199	0.121	-2.031	0.775	-0.551	0.744	-1.598	1.793	-1.445	0.08	0.838	-1.004	-0.686	-0.054	-0.413	-0.696	0.766	-0.403	0.124	0.597	0.407	-1.536	-0.545	-0.449	-0.906	0.248	0.776	0.646	-0.377	1.986	0.76	1.177	1.451	0.19	-0.289	-1.384	-0.005	1.146	-0.654	-0.266	0.282	0.874	-0.673	1.101	-0.187	-0.128	0.113	0.391	-0.234	0.509	-0.921	-1.207	-0.581	0.257	0.353	-0.58	-0.446	-0.9	0.751	-0.28	-0.044	1.255	-0.08	-0.522	-1.615	-0.204	0.93	0.048	-1.049	-0.918	0.991	0.742	-0.183	-0.439	0.609	0.361	0.009	-0.548	-0.982	1.059	-0.463	-0.051	0.069	0.778	0.057	-0.176	-0.623	0.873	0.328	0.224	1.276	0.908	-0.216	0.214	0.004	-0.082	-0.233	0.567	1.045	-0.399	0.73	0.866	-0.608	-0.147	1.25	0.321	-0.361	0.057	0.71	0.079	-0.324	0.038	0.749	0.02	-0.477	0.104	0.34	0.019	0.413	0.569	0.181	0.519	-0.091	-0.533	0.428	-0.098	-0.17	-0.183	0.302	-0.164	-0.043	-1.1	-0.112	0.427	0.387	-0.154	0.096	0.476	0.175	-0.058	0.117	0.483	0.012	-0.051	-0.336	0.019	-0.021	0.239	-0.57	0.195	-0.878	0.144	0.413	-0.274	-1.445	0.597	-0.023	0.252	-0.36	0.357	-0.177	-0.609	0.945	0.207	-0.929	-0.077	-0.472	0.075	0.07	0.994	-0.332	-0.057	0.093	-0.663	-0.235	-0.475	0.019	0.973	-1.209	-0.422	0.428	-0.519	0.591	0.105	0.622	0.475	0.157	0.139	0.207	0.232	0.055	-0.114	-0.282	-0.939	0.193	-0.5	1	-0.682	0.088	-0.303	-0.335	-0.143	-0.241	0.136	-0.04	-0.407	-0.07	0.194	0.525	-0.049	0.627	-0.658	-0.04	-0.474	-0.201	-0.435	-0.856	0.07	0.24	-0.25	0.531	-0.477	-0.112	0.48	-0.423	-0.295	0.274	0.17	-0.236	-0.363	-0.038	-0.104	0.611	-0.006
DB01390	Sodium bicarbonate	1.231	0.358	0.088	0.1	0.169	0.134	-0.065	-0.121	0.231	-0.07	0.18	-0.226	-0.087	0.269	-0.077	0.248	-0.105	0	-0.098	-0.226	-0.05	-0.009	-0.085	-0.164	0.13	-0.001	0.161	0.152	0.156	0.126	0.076	-0.118	-0.006	-0.097	0.018	-0.097	-0.04	-0.234	0.157	0.008	0.281	0.005	0.13	0.121	0.043	-0.09	0.033	0.213	0.126	-0.138	0.079	-0.018	-0.14	-0.09	0.015	0.2	-0.018	0.167	0.099	-0.023	-0.068	-0.102	0.072	-0.088	-0.022	0.083	0.082	0.013	0.22	-0.114	0.045	0.236	-0.073	-0.057	0.1	0.013	-0.004	-0.011	-0.005	0.017	0.19	-0.072	0.052	0.041	-0.018	0.012	-0.001	0.036	-0.159	-0.08	-0.001	-0.014	-0.048	0.012	0.003	0.073	0.204	0.356	0.128	-0.114	-0.112	-0.027	-0.004	0.04	0.041	-0.11	-0.041	0.031	0.224	0.052	-0.027	-0.061	-0.084	-0.004	-0.001	0.111	0.057	0.026	0.072	0.02	0.045	0.191	0.008	-0.123	-0.047	0	0.157	0.263	0.044	0.035	0.039	-0.033	-0.017	-0.014	0.023	-0.114	0.056	0.128	0.095	-0.045	-0.078	0.009	0.116	-0.099	0.002	0.033	-0.075	-0.198	0.314	-0.052	0.105	0.112	0.108	0.15	0	-0.037	0.062	0.046	0.018	-0.031	0.091	-0.008	-0.064	-0.019	0.127	0.034	0.106	0.086	-0.219	0.046	-0.039	0.116	0.164	-0.105	-0.065	-0.038	-0.082	0.242	0.095	0.022	0.18	0.048	-0.136	-0.029	0.237	0.163	-0.209	-0.116	-0.052	0.107	0.106	-0.035	0.094	-0.029	-0.079	0.11	-0.159	-0.052	-0.134	-0.128	-0.069	0.146	0.079	0.122	-0.131	-0.033	0.068	-0.095	0.015	-0.074	0.145	-0.172	0.203	0.014	0.038	-0.05	0.371	0	-0.041	-0.019	0.002	-0.012	-0.025	0.001	-0.121	0.011	0.036	0.102	-0.083	-0.072	0.032	0.111	-0.095	0.213	0.039	0.053	0.099	-0.007	-0.02	-0.133	0.03	-0.058	0.04	-0.021	0.225	-0.011	-0.002	0.055	-0.147	-0.06	-0.039	0.084	-0.017	-0.017	0.095	0.028	-0.039
DB01232	Saquinavir	1.231	25.786	-1.498	-0.582	3.692	-1.592	-0.301	0.473	-0.474	0.14	0.641	-1.776	-0.434	-0.293	0.054	-0.286	0.533	0.14	0.653	0.422	0.669	0.765	0.107	-0.449	-0.745	-0.051	0.049	0.631	-1.104	-0.776	-0.61	0.9	0.29	-0.548	-0.765	0.852	0.548	0.02	-0.565	1.354	-0.955	-0.238	0.259	-0.817	0.322	0.002	0.976	-0.636	-0.727	-0.288	0.467	0.905	-0.915	0.001	-0.76	0.705	0.761	0.452	-0.999	1.848	0.436	1.656	0.311	0.165	-0.587	-0.99	-0.831	-0.823	-0.63	-0.351	-1.206	-0.498	0.437	1.611	1.143	-0.94	-1.385	-0.472	-0.153	0.444	0.195	-0.245	-1.346	-0.034	0.189	0.022	-0.653	-0.112	-0.793	0.293	0.2	-1.083	1.07	0.241	-0.285	-0.654	0.232	-0.156	1.249	0.334	-0.156	1.28	-0.265	1.008	-0.324	-0.069	-0.602	-0.174	-0.695	-0.391	-0.566	0.038	0.365	-0.542	0.864	0.428	-0.012	0.046	-0.544	-1.565	0.521	1.178	0.91	0.641	-0.507	0.202	-0.341	1.436	-1.012	1.094	-0.573	0.448	-0.052	0.837	-1.039	-0.39	-0.528	-0.721	-0.503	0.091	-0.507	-1.517	-0.162	-0.58	-0.545	-0.065	0.09	-1.231	-0.836	-0.123	-0.193	1.806	-0.858	0.444	0.79	-1.082	-0.771	0.609	-1.813	0.963	0.205	-0.419	-0.328	0.716	1.481	1.087	0.015	-0.864	-0.029	-0.029	0.027	0.098	-1.113	-0.824	-0.182	-1.181	-1.007	-1.099	0.169	-0.102	-0.266	0.365	0.704	-1.154	-0.62	0.256	1.72	0.787	0.285	0.189	-0.217	0.198	0.765	-0.122	-0.548	0.312	-1.085	-0.039	0.054	0.491	0.559	-0.869	0.277	0.357	1.17	-0.526	-0.105	0.463	0.467	-0.08	0.223	-0.643	0.38	-1.199	-0.61	1.28	0.475	1.62	0.036	-0.345	-0.139	0.661	-0.945	0.562	0.862	-0.187	-0.252	0.333	0.158	-0.024	0.633	-0.931	-0.208	0.361	-0.38	-0.191	-0.549	0.55	0.636	0.051	0.286	-0.029	-0.514	-0.25	0.045	0.418	-0.465	-0.228	-0.049	0.244	0.344	0.087	0.322	0.242	-0.113	0.113	-0.477
DB11994	Diacerein	1.231	20.855	-2.427	2.442	-3.547	0.187	-0.903	-0.795	0.088	-1.589	3.738	0.427	0.371	-1.031	1.481	2.088	-0.358	1.309	1.455	0.164	0.962	0.393	-0.256	0.865	2.207	2.642	-0.106	-2.576	1.057	1.508	1.344	0.443	0.002	1.624	1.123	-2.099	-0.941	1.588	-1.924	-0.685	0.198	2.326	1.464	3.24	1.843	0.823	0.439	-0.556	1.657	-1.892	1.341	0.775	0.528	-1.211	-0.306	0.338	-1.673	-0.815	1.346	1.116	0.686	1.956	-0.395	0.834	-0.814	0.292	-0.292	0.194	-0.433	-0.497	0.707	1.109	0.318	-0.043	1.566	1.778	-0.372	-1.184	0.82	-0.249	0.731	-0.667	-0.193	-0.356	0.244	0.815	0.214	0.318	0.963	0.727	0.559	-0.991	0.999	1.429	0.048	1.997	0.427	-0.809	0.146	-0.817	0.53	1.526	-0.131	-0.309	-0.656	1.263	-0.668	-0.671	0.174	-0.728	-0.589	0.043	-0.053	-0.385	1.177	-0.253	0.116	0.021	-0.257	-0.041	-0.22	0.678	0.046	-0.204	1.862	0.697	-0.837	0.938	0.497	-0.21	0.49	1.234	0.277	0.25	0.599	-1.487	0.379	-0.523	-0.381	-1.217	-0.257	-0.683	1.216	-0.852	0.385	0.02	-0.581	0.822	-0.777	0.454	-0.713	-0.07	0.262	-0.459	0.736	0.774	0.033	-0.101	-0.07	0.269	0.319	0.144	0.852	0.404	-0.935	0.66	0.079	-0.363	0.373	-0.161	-0.24	-0.519	0.329	0.097	-0.381	-0.075	-0.31	-0.395	0.352	-0.226	0.044	-0.369	0.205	0.956	-0.828	0.049	-0.069	-0.188	-0.166	0.455	-0.492	0.546	-0.371	-0.405	-0.291	0.607	-0.463	-0.287	-0.012	0.457	0.196	0.303	0.586	0.338	-0.948	-0.079	-1.01	0.302	-0.295	0.484	0.285	0.458	-0.18	0.069	0.322	0.036	0.391	-0.236	0.148	-0.046	-0.315	0.356	-0.562	-0.068	-0.466	-0.696	-0.455	-0.381	0.104	0.209	0.105	-0.095	-1.352	0.686	0.444	0.055	-0.662	-1.276	0.467	0.457	-0.51	0.163	-0.347	0.174	0.271	0.133	-0.464	0.304	-0.047	0.353	-0.24	0.119	0.857	-0.18	0.321	0.33	-0.147
DB01382	Glymidine	1.231	12.553	-0.732	-1.463	0.441	2.141	-0.427	-2.154	-1.067	4.744	0.864	3.072	0.052	-0.06	-0.619	0.668	-2.55	0.262	0.231	0.032	-0.922	0.451	0.609	-0.418	1.782	-0.911	-0.757	-0.504	0.786	-0.752	-0.909	-1.351	-0.217	-0.72	-1.259	0.767	0.02	-0.487	-0.373	1.319	1.413	2.672	-0.381	0.872	-0.28	2.072	1.148	0.883	1.14	0.507	-0.997	1.482	-0.79	-1.532	-0.595	-2.113	0.213	0.652	-1.352	2.135	1.945	0.334	-0.161	-2.346	1.297	1.396	0.935	-1.341	3.308	1.187	-0.411	-1.395	0.997	-0.831	-1.925	1.098	-0.58	-0.968	0.613	-2.712	-0.428	-1.779	1.853	-1.923	-0.08	-1.195	-0.116	1.245	-1.246	-1.209	-0.87	0.824	1.087	0.35	-0.218	0.313	-2.494	-0.696	-1.3	0.582	-0.949	-0.623	0.121	2.093	0.835	-0.803	0.122	1.302	2.081	-0.493	0.078	-0.791	0.484	0.248	0.054	0.689	0.838	0.08	0.642	-0.179	0.839	-0.621	-1.026	-1.555	1.322	-0.919	-0.319	0.489	-1.188	1.909	-1.297	1.641	0.307	0.374	-0.235	0.233	-0.371	0.208	0.608	0.694	0.075	0.9	0.754	-0.725	-0.209	0.629	-0.423	0.009	-0.112	0.438	-0.177	-0.015	-0.019	-0.456	0.11	0.602	-0.344	1.075	0.458	1.129	0.124	0.773	-0.519	0.606	0.325	-0.223	0.135	-0.018	-0.441	0.618	-0.342	-0.049	-0.519	0.42	-1.101	-0.083	-0.383	-0.166	0.122	-1.448	-0.462	-0.065	0.7	0.401	-0.509	-0.826	-0.217	-0.58	-0.514	0.509	-0.126	-0.581	0.343	0.598	0.754	0.398	0.045	-0.193	-0.555	-0.348	0.529	0.491	-1.008	-0.848	0.341	0.811	0.04	-0.05	0.465	-0.088	-0.235	0.104	0.328	0.235	-0.183	-0.825	-0.337	-0.374	0.082	-0.59	-0.287	0.54	0.201	-0.137	-0.355	0.172	0.013	0.338	0.048	0.079	0.653	0.289	-0.234	-0.04	0.057	0.08	-0.297	-0.075	0.402	-0.53	-0.554	0.02	0.109	-0.245	0.093	-0.231	-0.443	-0.314	-0.006	0.376	0.656	-0.209	0.445	0.066	0.172	-0.308	-0.026
DB00284	Acarbose	1.231	22.133	1.431	-3.14	1.304	-0.555	-0.737	-1.99	5.411	-1.626	-0.986	1.857	1.494	-0.809	1.312	-0.802	0.487	2.597	0.159	-0.339	-2.47	-2.935	2.905	1.08	0.878	-1.264	-1.569	-0.973	1.156	-0.776	-1.034	-0.339	0.865	0.886	0.023	0.528	-0.619	-0.231	0.11	-0.347	-0.095	1.148	-0.426	-0.145	-0.475	-0.874	-0.781	0.012	-0.247	-0.667	-0.189	0.556	-0.119	0.098	-0.785	-0.876	0.081	-0.902	-0.739	0.172	-0.193	-1.36	-0.8	0.892	1.32	-1.414	-0.565	1.062	0.17	-0.275	-0.169	1.249	-0.466	0.358	-0.705	-0.537	-0.31	1.371	0.717	0.298	0.9	0.518	0.939	0.453	-0.326	0.636	-0.117	-0.414	-1.609	0.672	-0.98	2.067	-0.767	0.61	-0.115	-0.369	-0.82	1.144	-0.13	0.226	0.394	-0.124	-1.082	-1.462	-0.696	-0.065	-0.389	-0.176	-1.352	-0.07	-0.019	-0.895	-0.072	-0.913	0.86	1.511	-0.564	-0.795	-0.332	0.858	0.101	-1.098	1.387	-0.874	-0.734	0.788	-0.22	-0.796	0.181	1.285	-1.716	1.233	-1.104	-0.612	0.499	0.885	2.08	-0.837	0.634	0.998	-0.212	-0.934	-0.1	-0.129	0.396	-0.93	-0.281	-1.173	-0.816	0.278	-0.219	0.387	0.086	0.661	-0.176	1.562	-0.479	-0.174	0.484	0.662	-0.739	-0.978	0.265	-1.269	0.071	-0.037	-0.365	0.956	-0.763	0.737	0.461	0.752	0.238	0.119	0.243	0.778	0.502	-0.128	0.843	-0.792	-0.556	1.119	1.411	-0.323	0.229	1.181	-0.384	0.185	-0.984	-0.884	-0.931	0.184	0.11	-0.569	1.369	0.402	-1.001	0.634	0.032	0.967	-0.668	0.415	1.146	0.341	-0.496	-0.757	0.92	1.451	0.919	0.428	0.597	0.351	-0.095	0.243	0.818	-1.023	0.065	0.145	-0.428	-0.984	-0.591	0.259	-0.314	-0.773	0.053	-0.321	0.167	0.111	0.38	0.054	-0.173	-0.085	-0.451	0.389	-0.031	0.251	0.143	-0.35	-0.344	-0.014	0.249	-0.319	-0.433	-0.656	-0.022	0.061	0.316	-0.094	-0.136	0.061	0.09	-0.224	0.177	0.252	-0.559	0.253	-0.704
DB00412	Rosiglitazone	1.231	18.658	-2.946	2.269	1.215	-0.444	-2.037	-1.503	-0.47	0.224	-0.365	0.466	1.345	1.323	-2.766	-0.969	-1.89	-2.783	-1.801	-2.61	-0.978	1.374	-0.191	0.053	0.18	1.057	-3.624	-1.213	0.544	0.56	-1.55	0.254	1.667	1.979	1.107	0.139	1.507	-2.581	2.378	-0.838	-0.933	-2.211	2.62	0.832	0.713	-0.194	-0.23	0.714	-2.09	-2.51	-0.213	-0.092	-1.205	-2.264	-1.554	2.691	0.893	0.748	0.203	0.415	-0.837	1.156	-0.15	1.923	2.349	-0.27	1.773	0.248	0.706	0.024	-0.622	-0.476	-0.383	-0.632	0.266	-0.97	0.046	1.865	-0.313	-1.523	-0.365	-1.723	-0.634	1.311	0.557	2.063	1.546	0.461	0.421	-0.101	0.309	-0.64	-0.702	0.303	-0.791	0.445	-0.622	-1.303	-0.154	-0.91	-0.587	1.417	-0.714	-0.244	-0.797	0.048	-0.36	-0.582	0.39	-0.457	-0.038	-0.029	0.231	1.476	0.368	-0.381	-0.255	0.011	-0.053	1.462	-0.87	-0.348	0.589	-0.215	0.716	0.495	-0.919	0.516	-0.379	0.331	-0.061	-0.792	-0.143	-0.016	0.287	-0.459	-0.778	-0.14	-0.08	-0.545	0.99	-0.068	0.221	0.746	-0.002	0.275	0.623	-0.034	0.393	-0.15	-0.791	0.348	-0.692	0.163	-0.419	-0.437	0.426	-0.321	-0.427	-0.164	-0.548	0.153	0.277	0.385	0.635	-0.671	0.633	-0.443	0.105	0.1	-0.607	0.152	0.987	-0.714	-0.475	0.159	0.133	0.313	-0.206	-0.552	0.216	0.729	-0.868	0.234	0.956	-1.288	0.412	0.521	-0.297	-0.211	0.505	0.191	0.258	-0.011	0.568	-0.086	-0.545	0.523	0.002	0.192	0.673	-0.116	0.243	-0.215	-0.275	0.126	-0.56	0.777	-0.483	-0.148	-0.644	-0.125	-0.294	0.19	-0.207	-0.052	-0.492	-0.303	-0.121	-0.127	0.553	-0.284	0.287	-0.043	-0.482	0.595	-0.113	1.112	-0.68	0.164	-0.054	-0.654	-0.535	-0.244	0.366	0.985	0.377	0.412	-0.543	-0.5	0.26	0.07	-0.248	-0.335	0.312	-1.108	0.208	-0.469	0.301	0.461	-0.19	0.734	-0.159	-0.121	0.184	0.204	-0.084
DB13928	Semaglutide	1.231	27.003	-1.37	-1.774	4.816	-2.098	-1.716	0.444	-2.701	-2.137	0.221	2.393	-1.453	-0.42	0.334	0.821	1.182	-0.015	-0.405	-0.067	0.014	-0.493	0.001	-0.039	1.054	0.281	1.724	0.267	0.762	0.251	0.213	0.758	0.098	0.548	0.405	-0.977	0.007	-0.918	0.023	-0.147	0.649	0.554	-0.486	0.512	-0.424	0.192	0.782	0.362	-0.38	0.241	0.273	-0.453	0.341	-0.538	0.492	0.187	0.023	0.055	-0.264	-0.657	0.087	-0.32	-0.178	-0.263	0.523	-0.294	-0.647	0.135	-0.193	-0.033	0.183	-0.08	0.01	0.244	0.221	-0.506	-0.043	0.417	0.086	-0.353	-0.13	0.105	-0.62	-0.063	-0.179	-0.285	-0.425	0.233	-0.037	-0.262	-0.135	-0.752	0.384	0.096	-0.575	-0.243	-0.782	-0.418	0.605	0.014	-0.293	-0.146	-0.272	-0.055	-0.463	-0.334	-0.207	-0.937	-0.413	-0.51	0.226	0.373	0.775	0.46	0.005	-0.76	-0.203	0.322	0.292	-0.275	-0.034	-0.344	0.377	0.62	-0.178	0.381	-0.204	0.018	0.521	-0.48	-0.295	-0.109	-0.5	0.397	-0.399	-0.05	-0.155	0.029	0.464	-0.059	0.194	-0.102	-0.477	-1.194	0.227	-0.155	0.081	-0.487	-0.333	-0.213	-0.548	0.187	-0.373	-0.327	-0.141	-0.08	0.211	0.305	-0.287	-0.298	0.123	-0.106	-0.395	-0.36	-0.429	-0.88	0.205	-0.516	-0.62	0.81	-1.226	-0.141	0.692	-0.225	-0.31	-0.075	-0.175	-0.659	-0.203	-0.467	-0.76	-0.094	0.145	0.389	0.217	0.04	-0.486	-0.186	0.678	-0.241	0.508	-0.008	-0.148	0.231	0.922	0.442	0.119	0.272	0.256	0.258	-0.451	-0.059	-0.494	0.166	1.158	0.658	-0.362	0.459	0.706	0.171	0.003	0.187	0.613	-0.139	0.034	-0.62	0.005	-0.734	1.016	0.297	0.3	-1.075	0.079	-0.242	0.268	0.076	0.309	-1.23	-0.701	-0.679	0.071	-0.167	0.367	-0.478	-0.674	-0.345	0.812	-0.048	0.246	-0.221	-0.133	0.545	-0.827	0.09	-0.678	0.682	-1.192	-0.703	-0.554	0.374	-0.302	-0.035	-0.727	-0.485	0.248	-0.413	-0.833
DB00839	Tolazamide	1.231	13.332	-2.776	0.932	0.951	2.494	2.002	-0.55	0.641	8.232	2.893	6.5	0.602	-1.285	-1.329	0.2	-2.542	0.426	-0.459	1.405	-1.073	-0.916	-1.695	0.212	-0.249	0.944	1.423	-0.519	-1.637	0.278	-0.272	0.432	-0.99	-1.218	0.437	1.146	-1.127	-2.1	-0.244	-1.157	-0.077	0.553	-1.006	-0.005	0.13	-1.07	0.217	-0.107	-0.895	0.962	0.948	-1.136	-0.453	0.701	-0.398	-0.62	0.464	0.858	-0.737	0.214	0.073	-0.898	-0.177	1.098	-1.895	0.314	0.359	-0.366	-0.712	-0.975	0.165	-0.422	-0.134	1.056	-0.556	-0.326	1.242	0.45	-0.426	-0.497	-0.71	-0.263	-0.592	0.041	-0.612	1.217	1.229	0.3	0.254	0.003	1.196	0.059	0.648	-0.309	0.063	0.189	-0.156	-0.382	0.337	-0.367	0.671	-0.498	0.495	-0.119	-1.623	-0.298	-0.386	-1.45	-0.234	0.493	-1.081	1.098	-0.323	-0.045	0.346	0.117	0.185	0.633	-0.377	-0.743	-0.538	1.459	-1.234	-0.498	0.231	-0.165	0.455	-0.804	0.064	-0.138	-0.248	0.568	0.147	-0.273	-0.382	0.157	-0.567	0.011	-0.235	-0.328	-0.023	-0.455	-0.302	0.21	0.148	-0.332	-0.009	0.802	0.562	-0.327	0.423	0.215	1.07	1.071	0.475	0.134	0.543	-0.081	0.045	0.14	0.498	-0.373	-0.466	-0.187	0.046	0.084	0.15	-0.482	0.348	0.254	0.348	-0.073	0.33	-0.306	-0.358	0.538	0.19	0.505	-0.21	-0.518	-0.214	-0.105	0.444	-0.273	-0.143	0.16	-0.174	0.297	-0.004	-0.135	0.079	0.078	-0.052	-0.063	0.094	-0.363	-0.143	-0.171	0.229	0.263	0.278	-0.251	-0.117	-0.052	0.017	0.009	0.182	0.001	-0.091	0.063	0.081	0.28	0.055	-0.118	0.187	-0.311	-0.128	0.059	0.227	-0.297	-0.468	0.027	-0.134	0.036	0.191	0.172	0.141	0.298	-0.382	0.614	0.051	0.046	0.259	-0.011	0.33	-0.25	0.245	-0.091	0.02	0.385	0.05	0.076	-0.252	-0.041	-0.115	-0.125	0.073	-0.693	-0.13	-0.054	0.161	-0.276	0.057	0.017	-0.305	-0.605	-0.288
DB00912	Repaglinide	1.231	23.574	-2.52	1.494	-1.573	1.687	0.245	-0.98	-1.357	-0.231	0.391	-1.327	0.634	0.113	1.397	-1.091	1.393	1.139	-0.22	-1.621	-0.011	-1.183	-0.21	-0.017	0.882	2.552	-0.238	0.586	-1.623	1.492	-0.961	1.498	-0.471	2	-0.276	0.163	-1.522	0.921	0.075	-0.686	-0.188	0.037	-0.088	1.257	0.907	0.714	0.029	-1.24	0.49	0.262	-0.27	1.606	-0.322	-2.076	0.113	1.641	1.104	1.143	-0.83	0.276	-1.167	-0.733	-1.478	-0.298	-0.383	0.183	-0.739	0.942	-0.287	0.365	1.693	0.831	0.062	-1.223	0.496	1.311	0.42	-0.158	-1.996	-0.041	-1.506	-0.053	1.198	-1.455	-0.578	1.238	0.853	-3.142	1.768	1.301	-0.301	-0.507	0.537	0.862	-0.982	-0.954	-1.342	1.325	0.632	0.297	1.041	-0.599	-0.241	0.116	0.592	-0.482	-0.367	0.159	0.753	-0.14	-0.078	-0.612	0.978	-0.666	-0.407	1.307	0.09	-0.846	0.208	-1.46	0.951	0.162	-1.398	-0.82	0.525	1.066	0.125	0.23	0.615	-0.104	-1.297	-0.206	-0.504	0.771	0.239	0.895	0.198	0.093	1.28	-0.35	-1.011	-0.215	-0.461	0.263	-1.887	0.208	0.584	-0.334	1.126	-0.166	-0.426	1.259	-0.486	-1.024	-0.556	-0.482	0.114	-0.456	-0.369	-0.445	-0.898	0.923	-1.072	-0.851	-0.093	-0.352	0.348	-0.208	0.652	0.464	-0.416	0.379	-0.246	-0.971	-0.43	-0.242	0.401	-0.321	0.019	-0.109	-0.12	0.796	0.386	0.654	0.307	1.101	0.139	0.379	-0.562	0.462	1.346	0.4	-0.364	-0.939	-0.105	0.549	0.156	0.931	-0.086	0.143	1.77	0.547	0.645	-0.008	0.161	-0.605	0.375	-1.009	0.309	0.428	-0.083	0.43	-1.264	0	0.967	1.094	-0.453	0.284	-1.138	-0.276	0.17	-0.904	-0.151	-0.3	-0.321	0.442	1.117	-0.285	0.212	0.004	0.05	0.418	0.216	-0.584	-0.348	-0.804	-0.001	-0.151	0.01	-0.298	0.242	0.212	-0.047	0.168	0.428	0.178	0.262	-0.209	-0.247	-0.36	0.625	0.82	-0.082	-0.808	0.276	-0.061	0.284
DB00489	Sotalol	1.231	10.678	-2.126	3.925	0.866	2.469	-2.53	1.898	-0.002	1.012	-3.004	0.403	-0.494	2.241	-0.645	-0.996	-1.627	3.075	1.078	-0.06	-0.769	-0.745	0.634	-0.796	-0.611	-0.869	0.009	1.217	-0.915	-0.753	-0.573	-0.355	-1.299	0.8	-1.372	-0.203	1.376	0.463	-0.175	1.112	0.505	1.362	-0.084	0.855	-0.543	-0.14	2.05	1.037	1.436	-0.969	0.773	2.348	1.4	-0.537	0.52	-0.541	-1.415	1.206	-1.024	-1.709	0.893	0.185	1.187	-0.194	-0.127	-1.103	0.684	-0.791	-0.834	-0.686	-0.279	-0.286	-1.363	-1.211	-0.271	-0.962	-0.502	2.805	0.603	-0.502	0.69	-0.032	0.551	0.09	0.219	-0.969	0.435	-0.706	0.241	0.656	-1.097	-0.897	1.26	0.055	-0.733	-0.428	-0.507	-0.312	0.233	-0.531	0.495	-1.169	0.367	0.6	-0.055	-0.27	-0.466	0.251	2.035	-0.489	0.552	1.793	1.033	-0.697	0.896	-0.226	-0.652	-0.293	-0.597	-0.721	-0.733	-0.663	-0.209	-0.151	-0.926	0.046	0.339	0.513	-0.706	-1.163	-0.652	1.317	-0.814	-0.298	1.288	-0.404	-0.523	-0.425	0.878	-0.512	-0.32	-0.257	0.374	-0.008	-0.613	0.17	0.173	-0.078	0.26	0.333	0.504	0.294	-0.135	0.312	1.935	-0.292	0.091	-0.349	-0.536	-0.008	-0.256	-1	0.164	-0.456	-1.465	-0.546	0.477	-0.46	0.23	0.025	0.152	-0.439	0.013	-0.177	1.371	0.275	0.356	0.629	1.3	0.074	0.741	-0.528	-0.046	-0.445	0.951	-0.812	-0.928	0.212	0.504	-0.639	-0.635	-0.39	-0.599	-0.608	-1.23	-0.012	0.686	-0.156	-0.302	-0.178	-0.166	-0.458	0.837	0.977	-0.851	-0.135	-0.513	0.232	0.759	-0.124	-0.046	-1.226	0.728	-0.623	-0.807	0.977	-1.046	-0.176	0.417	0.28	-0.102	0.166	0.908	-1.193	0.016	-0.999	0.395	-0.023	-0.882	0.806	-0.054	-0.196	-0.12	-0.045	0.623	-0.357	0.622	0.233	-0.356	0.234	0.222	0.143	-0.055	0.407	0.544	-0.812	0.144	0.608	0.055	0.204	0.493	0.077	0.68	-0.43	-0.232	0.175	-0.089
DB01197	Captopril	1	11.618	-0.756	0	8.219	-0.513	1.231	0.502	2.032	-1.147	2.032	-2.185	0.829	-0.244	-0.796	1.112	-0.899	-0.977	0.808	1.127	0.955	0.331	-1.478	0.533	0.724	-0.522	-0.837	-1.148	-1.034	0.357	1.343	-1.335	-1.052	0.247	-1.969	0.285	-0.258	-0.294	0.322	-2.071	0.501	0.083	-0.231	-0.566	0.053	-1.843	-1.89	0.878	-0.046	0.971	-0.613	0.971	1.18	-1.22	-0.708	1.234	-0.834	0.657	1.746	-2.42	0.349	-0.184	0.088	1.055	-0.041	1.298	0.336	1.319	-0.056	-0.304	1.228	0.712	-1.126	-0.534	-0.548	-0.628	-0.346	-0.838	-0.348	-0.342	0.492	0.077	0.529	0.776	0.348	0.975	-0.567	0.104	-0.358	-0.54	-0.755	0.971	-0.205	0.421	-0.801	-0.454	0.703	-0.093	-0.456	-0.024	-1.056	0.595	0.11	1.003	0.532	0.209	0.998	0.753	0.738	0.006	-0.496	0.774	-0.866	-1.676	-0.218	-0.76	0.193	-0.591	0.563	0.212	0.553	0.621	-0.822	0.462	1.09	0.321	-0.167	0.44	2.401	0.816	0.492	0.045	1.291	0.341	-0.028	0.509	0.44	-0.547	0.351	0	-0.578	-0.781	-0.186	0.57	-1.101	-0.882	0.648	0.422	0.594	-0.056	-0.351	0.735	0.743	0.584	0.397	-1.019	0.276	-0.133	0.919	-0.12	-0.477	0.09	-0.727	0.522	-0.333	-0.231	-0.035	-1.038	0.035	-0.595	0.23	-0.673	-0.908	0.667	0.263	1.165	0.285	1.091	-0.655	-0.399	-0.676	0.12	-0.787	-0.059	-0.352	0.469	-0.516	0.308	0.848	-0.88	0.367	-0.036	0.926	0.876	-0.542	0.617	-0.656	-0.892	-0.35	-0.608	-0.243	0.63	0.362	0.86	-0.173	0.592	0.603	0.039	-0.114	-0.203	0.591	0.098	-0.012	-0.428	-0.73	-0.275	-0.942	-0.141	0.278	-1.314	0.279	-0.377	-0.189	0.015	0.297	-0.148	-0.035	-0.25	0.065	0.601	-0.05	-1.101	-0.511	-0.22	-0.864	0.579	-1.081	-0.852	0.267	-0.586	-0.263	0.495	-0.453	-0.029	0.446	-1.196	-0.11	-0.449	-0.14	0.237	0.358	-0.11	-0.388	0.497	-0.912	-0.073	0.067
DB06228	Rivaroxaban	1	21.314	-1.249	-1.681	-0.407	1.743	2.12	-0.649	-0.082	-0.892	-0.826	-1.237	-1.374	-0.412	-1.147	-1.316	0.949	-0.431	-1.072	0.23	-0.147	1.54	-0.111	-0.152	-0.657	0.135	-0.564	1.099	-1.19	0.488	0.085	0.313	1.055	3.209	-0.213	0.197	-0.858	-0.473	1.772	-0.556	2.684	-2.311	-0.642	-1.58	0.479	-0.676	0.387	0.809	1.844	1.864	2.204	-3.072	0.827	0.363	1.153	1.54	-2.934	1.653	-0.598	1.676	1.175	0.062	1.754	-0.631	0.696	-0.088	0.578	-1.196	-0.58	-0.89	-0.495	-0.386	0.651	-2.327	0.918	-1.955	-1.19	-0.997	0.325	0.277	1.697	0.844	-0.53	-0.281	1.294	-0.07	2.65	0.589	-0.791	0.223	2.235	0.186	-1.509	0.066	-1.279	1.594	-1.069	-1.634	1.006	0.808	2.286	1.423	-0.287	-0.101	1.103	-0.936	-0.095	2.512	1.198	0.876	-0.852	0.094	0.558	-0.47	0.804	-0.399	-0.819	1.376	0.72	0.981	0.848	-0.105	-0.085	-0.561	-1.704	-1.005	-1.261	0.277	0.088	-0.746	-1.385	-0.027	-0.567	-0.639	-1.014	0.979	-0.978	0.33	-1.109	-0.038	-0.369	-0.238	-0.184	0.091	-0.124	-0.846	0.387	0.896	1.276	-1.086	-0.733	-0.107	-0.564	0.156	0.521	1.01	1.328	0.162	0.547	1.194	-0.218	0.607	0.472	0.771	-1.247	1.271	0.175	0.622	-0.291	0.084	-0.312	0.615	-0.709	0.449	0.47	-0.717	0.955	0.188	0.501	-0.148	0.216	0.616	0.535	-0.261	0.602	-0.024	0.152	-0.261	-0.137	1.121	-0.81	1.014	-0.207	-0.423	-0.215	-0.032	-0.215	-0.249	0.294	-0.183	-0.01	-0.004	0.238	0.082	0.118	0.01	-0.214	0.642	-0.022	0.413	0.007	0.298	-1.104	-0.324	-0.209	-0.211	0.095	-0.428	-0.064	-0.309	-0.245	0.336	0.153	-0.457	-0.147	0.135	0.228	-0.173	0.428	0.18	-0.306	-0.075	0.103	-0.253	-0.639	-0.221	-0.087	-0.289	0.014	0.006	-0.079	0.157	0.45	-0.129	0.028	0.376	-0.159	-0.459	-0.004	-0.321	0.021	-0.234	-0.088	0.12	0.27	-0.301	-0.441
DB06218	Lacosamide	1	11.206	-2.165	1.331	3.731	2.272	0.13	0.487	-0.196	1.165	1.953	-2.957	-1.856	-0.104	1.674	0.569	0.734	-1.932	0.475	1.181	0.801	-2.109	1.533	-1.154	1.134	-0.847	0.562	1.189	-0.315	-1.382	-1.383	2.274	0.769	0.672	-1.202	0.063	0.715	-0.035	1.412	-0.027	1.907	0.593	-0.619	1.334	1.048	-0.641	1.639	0.243	1.094	1.581	0.64	0.905	-0.758	0.905	-2.453	-1.381	-1.936	0.969	0.498	0.71	0.104	0.792	-0.877	2.298	0.621	-1.205	0.873	-0.542	1.199	-0.502	-0.544	0.235	-0.486	0.113	-1.848	0.643	-0.778	0.515	0.116	-0.615	1.386	-0.817	-0.943	0.896	-0.88	0.945	-1.268	-0.721	0.745	0.441	1.894	0.9	-0.559	-1.255	-0.738	-0.553	-1.012	-0.848	0.146	0.196	-0.372	-0.015	0.605	0.519	1.002	0.985	-0.73	-1.641	-0.925	-1.477	-0.564	-1.072	0.286	0.178	-1.209	0.523	0.045	-0.303	-1.189	0.336	-0.091	-1.532	1.251	-0.648	-0.655	0.93	-0.498	-0.259	-0.404	1.483	-0.641	-0.162	-0.106	0.055	-0.497	0.063	0.313	-1.094	1.16	-0.208	-0.353	-0.21	0.173	0.559	0.497	1.056	0.402	-0.016	0.242	0.357	0.36	-0.344	1.593	0.432	-0.249	-0.453	-0.523	-0.008	2.001	-0.48	0.111	1.5	0.645	0.484	-0.686	0.035	-1.22	1.13	0.513	-0.015	0.891	-0.329	-0.28	-0.662	-0.682	0.132	0.327	-0.448	0.383	0.603	1.398	-0.331	-0.416	-0.229	-0.822	-0.785	-1.049	0.279	1.66	-0.419	0.138	0.231	-0.617	0.175	-0.709	-0.636	0.472	0.034	-0.222	-0.687	-0.201	-0.118	-1.247	0.246	-0.08	0.271	0.234	-0.601	-1.062	-0.152	0.739	1.079	-0.45	0.098	0.397	0.192	0.372	0.192	-0.443	-0.541	0.614	0.217	0.09	-0.371	0.568	-0.214	-0.09	0.059	-0.766	-0.113	0.254	-0.253	-0.156	-0.363	-0.016	-0.509	0.134	-0.036	-0.814	0.387	0.443	0.487	0.013	-0.19	-0.202	0.87	0.284	-0.116	-0.379	0.25	-0.388	1.058	0.467	0.002	-0.338	0.075	-0.241
DB16703	Belumosudil	1	22.587	-1.031	-2.103	0.016	0.951	-0.127	-2.217	0.1	-0.62	0.125	0.536	0.544	1.261	-1.287	1.133	1.544	-1.343	1.044	-1.088	-0.653	1.761	-0.313	0.312	-0.794	0.121	0.201	-3.874	-1.427	-0.189	-0.831	-0.024	-0.294	-1.442	-0.709	1.035	1.824	1.185	0.356	-0.567	-0.65	0.147	-0.173	0.692	0.19	-0.119	-0.31	-0.353	0.54	-0.256	-2.383	-0.612	-1.809	-1.085	0.105	1.048	1.306	-0.959	-0.73	-2.089	-0.667	1.434	-0.921	-2.641	-0.237	-1.778	0.021	-2.591	-0.546	-0.395	-0.913	0.282	1.23	-0.366	0.961	1.848	1.166	1.264	0.049	0.662	1.401	0.116	-0.321	1.827	-1.938	-0.137	-1.232	0.605	-1.643	2.239	2.004	0.41	-1.992	-0.391	-0.33	-0.259	0.052	0.72	0.578	-1.458	-0.286	-0.369	1.388	-0.668	-0.371	0.881	0.106	-0.741	0.899	1.19	-1.107	0.502	-1.386	-1.001	0.503	-0.929	-0.016	-1.023	0.148	1.106	-1.111	0.474	1.218	-1.124	-1.046	-0.735	-0.143	0.652	0.247	-0.239	-1.338	1.406	-0.567	1.276	0.425	-1.151	0.159	-0.442	1.035	2.314	-0.355	1.668	0.952	-0.459	-0.455	0.077	0.029	-0.112	-0.934	1.076	1.416	0.596	-0.064	-0.389	0.039	0.501	1.742	-0.154	-1.007	-0.578	0.37	1.804	-0.281	0.883	-0.622	0.83	-0.398	0.521	-0.318	0.437	1.03	-0.006	0.488	-0.447	-0.374	-0.105	1.312	0.385	0.051	-0.564	-0.826	0.129	-0.311	-0.173	0.307	-0.413	0.599	-0.384	-0.391	0.447	0.117	0.16	0.05	0.952	-0.814	-0.048	-0.897	-0.072	1.405	0.587	0.403	0.353	0.052	0.616	0.473	-0.128	-0.69	-0.162	-0.349	0.024	-0.312	-0.026	0.001	0.441	-0.117	-0.408	-0.401	-0.072	-0.365	0.268	0.239	-0.211	0.268	0.406	0.11	-0.295	0.511	0.007	0.255	0.424	0.313	-0.137	-0.115	0.358	0.243	0.215	0.092	-0.087	0.049	0.157	0.259	-0.063	0.09	0.222	0.555	0.26	-0.424	0.12	-0.366	0.443	0.255	-0.072	-0.305	-0.149	0.215	-0.053	0.202
DB01190	Clindamycin	1	24.747	0.85	-2.601	3.758	-0.579	-0.244	-1.375	1.69	-1.654	0.617	0.148	0.785	-1.14	0.52	-0.369	-0.978	-0.46	0.246	2.424	-0.122	-2.083	1.03	0.223	-0.029	1.119	-1.37	-0.597	0.987	-0.248	0.595	0.609	1.285	0.8	-1.073	0.005	-0.648	-0.271	-0.87	0.382	0.618	-0.133	1.1	0.27	0.996	1.457	0.134	0.462	0.549	0.361	0.266	-0.339	1.366	0.731	-0.182	1.325	-0.841	-0.578	0.89	0.47	-0.477	0.236	0.248	-0.213	-0.781	-1.414	-0.343	-0.275	0.815	0.192	-0.779	0.367	0.344	1.824	1.067	0.219	-0.063	2.079	-0.303	-0.642	-1.116	-0.245	1.416	-0.169	1.041	-0.205	0.663	0.869	-0.503	0.496	0.295	0.337	1.383	-0.75	-1.031	-0.302	0.24	-0.439	1.49	-0.802	1.743	-0.655	1.495	-1.102	1.294	0.41	0.576	-0.288	-0.03	0.864	0.226	0.099	0.03	0.452	1.157	-0.182	-0.27	-0.094	1.15	-1.142	0.953	0.376	-0.101	-1.051	-0.526	0.071	0.915	0.11	-0.692	-0.976	0.057	-0.457	0.348	0.301	1.866	-0.258	0.422	-0.291	0.707	0.683	-0.326	-0.912	-0.698	-0.423	-0.499	1.961	0.774	0.775	-0.284	-0.235	0.718	0.997	-1.279	1.61	-1.001	0.76	0.356	0.336	1.417	0.133	0.168	-1.562	-1.249	1.051	0.031	-1.015	-0.33	0.488	-1.617	0.805	-0.491	0.308	0.364	0.598	-0.732	0.298	0.536	-0.374	0.757	0.587	0.41	-0.746	-0.932	0.894	0.063	-0.512	0.65	-0.633	1.448	0.468	-0.577	-0.366	1.057	-0.26	-0.499	1.395	-0.482	-0.884	0.102	0.059	0.028	0.032	-0.164	-1.34	-0.826	-0.529	-0.21	-0.207	-0.284	0.094	0.355	0.081	0.38	-0.652	0.032	0.13	-0.058	-0.458	-0.03	1.013	0.443	-0.116	-0.256	-0.656	0.546	1.66	0.334	-0.559	0	-0.439	0.887	-0.253	0.215	0.046	0.732	0.032	-0.236	-0.093	-0.355	0.234	-0.097	-0.468	0.273	-0.193	-0.599	-0.441	0.699	-0.261	0.01	0.242	0.336	0.148	0.007	-0.359	-0.069	0.176	-0.279
DB01217	Anastrozole	1	11.764	-2.25	2.16	-1.591	-0.249	0.065	2.693	0.164	1.021	-0.413	0.315	-0.39	1.795	-0.805	0.124	-0.204	-0.228	-1.835	-0.216	1.077	-0.515	0.257	-0.279	-0.127	-2.511	-0.403	-0.787	1.193	-0.974	0.064	1.146	0.516	-2.459	-1.006	1.225	-2.373	-0.183	-1.388	-0.707	1.7	-0.696	2.437	1.305	-0.958	1.633	1.01	0.716	1.104	-1.882	-0.659	-0.981	-2.02	0.78	1.135	0.119	-0.696	-1.57	1.508	0.137	1.466	-0.251	2.465	-0.503	1.955	1.508	-0.811	-0.352	-2.217	-0.428	-0.086	0.22	0.595	3.586	-2.375	1.493	1.507	-0.08	-0.94	-2.583	-1.256	-0.431	1.168	0.636	0.155	0.364	0.364	0.639	-0.847	0.792	-1.598	0.828	-1.809	1.122	0.628	0.446	0.811	-1.928	0.02	-0.119	-1.871	-0.843	-0.331	-1.164	-0.58	1.637	1.285	-0.724	-0.143	-0.866	-1.08	0.722	0.403	-0.123	-0.926	0.101	-0.514	-0.506	1.225	-0.39	-0.137	-1.136	0.243	-0.071	0.045	-0.511	-1.231	-0.532	0.766	0.155	-0.121	-0.641	0.595	0.612	-0.15	-0.085	-0.331	0.581	1.035	-1.374	-0.697	-0.706	1.183	-0.975	-1.424	0.405	-0.264	1.387	2.001	-0.846	-0.375	-0.377	-1.057	0.464	0.319	-1.135	-0.078	0.024	-0.223	0.149	0.342	0.218	-0.035	-0.886	0.193	0.647	-0.146	-0.692	-0.315	0.847	1.016	0.032	0.268	-0.54	0.546	-0.699	-0.449	-0.338	0.455	1.218	-0.091	1.182	-0.201	-0.554	0.321	-0.068	0.34	0.548	-0.16	0.039	-0.161	0.858	-0.379	0.253	0.226	-0.593	-0.098	-0.097	0.132	0.821	0.138	0.03	0.343	0.07	0.29	-0.622	0.231	0.94	-0.08	0.185	0.566	0.466	-0.118	-1.094	-0.438	0.133	0.175	-0.252	-0.555	-0.542	-0.441	0.201	0.359	-0.426	0.384	0.204	0.535	0.207	0.227	-0.36	0.119	0.255	0.559	0.159	0.06	-0.315	0.141	-0.449	0.07	0.253	0.013	0.114	0.244	0.225	-0.164	0.491	0.171	0.102	0.345	0.08	0.24	0.308	0.275	0.282	-0.38	-0.299	0.25
DB01210	Levobunolol	1	17.785	-2.774	5.302	-1.693	-0.503	-0.76	-3.165	-0.7	-1.037	-0.755	-0.327	2.106	-2.227	-0.217	-0.057	-0.164	-1.232	1.392	-0.729	0.321	0.107	1.226	0.235	2.277	1.359	-1.252	-0.636	-0.205	1.684	2.317	2.56	-0.01	-1.595	0.458	-2.312	-1.149	0.029	-2.173	0.637	2.267	-0.404	-2.176	-1.198	1.464	0.513	-1.307	-0.679	-0.687	-1.667	0.949	-0.112	-1.202	-1.169	-0.744	-0.337	-1.755	-1.088	-1.873	-2.085	-0.22	1.854	1.51	-0.753	0.517	-0.055	-0.25	0.603	-0.541	-0.947	-0.537	-0.23	-1.67	-1.115	0.835	-0.483	-0.564	0.318	-1.097	-0.135	1.277	1.004	0.796	0.025	-1.879	-0.494	-0.733	0.207	-1.191	0.877	0.607	1.023	0.329	-0.648	-0.303	1.316	-0.335	-2.437	0.591	1.709	-0.322	-1.226	0.244	-0.297	-0.164	-0.855	-0.191	-0.173	-0.788	-0.388	0.977	0.358	0.201	-0.299	0.855	-0.761	-0.007	0.606	0.941	-0.114	-0.242	-0.517	-0.029	-1.442	-0.019	-0.06	-0.126	-1.146	-0.148	0.21	1.025	0.32	-0.409	-0.666	0.34	0.748	-0.436	-0.125	-0.229	-0.151	-0.148	0.28	-0.591	0.657	0.82	-0.268	0.581	-0.615	0.995	0.988	0.335	1.67	-0.123	0.057	-0.651	-0.639	-0.009	-0.206	-0.792	-0.515	-0.556	-0.145	-0.416	-0.016	-0.317	0.104	-0.254	-0.643	0.297	-0.18	0.344	0.764	0.067	0.353	-0.657	0.447	-0.499	-0.415	-0.851	0.416	-0.323	-0.463	1.084	-0.683	0.123	0.827	-0.245	0.238	0.586	-0.292	-0.118	-1.276	0.304	-0.051	0.41	0.097	0.705	-1.036	0.398	0.165	0.135	-1.397	0.197	-0.538	0.312	0.148	-1.162	-0.406	0.058	0.188	0.712	0.443	-0.407	-0.297	-0.345	0.02	-0.467	-0.459	0.258	-0.916	-0.036	0.418	-0.112	0.396	-0.358	1.042	-0.176	1.132	-0.573	0.236	0.138	0.127	0.257	-0.082	0.083	-0.165	0.315	0.592	-0.041	-0.054	-0.432	-0.502	0.099	0.111	0.508	0.331	-0.429	-0.086	-0.036	0.064	-0.045	-0.157	0.578	0.704	-0.52	0.113	0.716
DB02300	Calcipotriol	1	13.191	7.922	-0.518	1.127	0.035	-0.791	0.892	0.024	-0.174	4.301	1.203	5.298	2.517	2.605	-4.848	1.752	1.002	-0.25	-0.329	-0.507	1.381	1.19	1.262	2.894	-0.969	-1.347	2.32	0.966	-0.655	-0.914	-0.646	0.485	-0.481	0.345	-1.14	0.043	0.548	-0.312	-1.994	-2.099	0.069	-1.46	-0.344	-0.931	-0.266	0.97	1.566	-0.266	0.279	0.198	0.069	0.117	0.769	-0.385	1.296	0.019	0.175	0.472	-0.54	0.451	1.263	0.662	-0.43	-0.734	0.471	1.184	0.594	-0.416	0.513	-0.026	0.982	-0.463	0.666	0.287	0.072	0.83	0.284	-0.454	-0.292	0.548	0.302	-0.379	0.157	-0.256	-0.222	0.03	0.333	0.082	0.162	-0.286	0.087	-0.58	-1.306	0.288	0.113	-0.326	0.091	0.403	-0.891	0.506	0.37	0.44	0.41	0.181	-0.514	0.316	-0.519	-0.132	-0.258	-0.307	-0.416	0.112	0.067	-0.028	-0.139	-0.341	0.199	0.234	-0.524	-0.027	0.57	-0.129	0.137	0.184	-0.492	0.035	-0.074	-0.134	0.052	0.032	0.32	-0.112	0.231	-0.162	0.268	0.245	-0.744	0.706	-0.093	-0.081	-0.032	0.527	0.074	-0.301	-0.623	-0.191	0.132	0.327	-0.002	-0.225	-0.592	0.012	-0.416	-0.057	-0.032	-0.057	0.005	-0.101	0.572	0.094	0.209	0.048	-0.08	-0.112	-0.178	-0.027	0.405	0.035	-0.195	-0.135	0.226	0.155	-0.15	0.812	0.176	0.075	-0.067	0.029	0.105	-0.044	-0.201	0.189	0.199	0.076	0.427	-0.13	-0.703	-0.151	0.082	-0.514	-0.094	-0.467	0.518	-0.123	-0.126	0.104	-0.766	-0.394	0.322	0.558	0.215	0.113	0.227	-0.001	-0.283	0.074	0.169	0.171	-0.153	-0.108	-0.112	0.407	-0.002	0.09	-0.466	-0.237	0.069	-0.136	0.329	0.444	-0.589	0.101	-0.01	-0.171	-0.101	0.359	0.227	-0.781	-0.335	-0.432	0.295	-0.155	0.471	-0.12	-0.538	-0.627	0.062	0.059	-0.006	0.14	-0.354	0.46	0.345	0.364	-0.082	-0.438	-0.538	0.087	-0.476	-0.281	-0.371	0.206	0.403	0.47	0.745	-0.258
DB06410	Doxercalciferol	1	12.512	7.843	-0.214	0.925	0.08	-0.75	0.78	0.057	-0.234	3.929	1.495	5.298	2.706	2.374	-4.757	1.803	1.167	-0.362	-0.241	-0.432	1.346	1.366	1.167	2.498	-1.191	-1.238	2.418	0.867	-1.087	-1.126	-0.572	0.644	-0.467	0.435	-1.516	-0.012	0.545	0.008	-2.082	-2.128	-0.235	-1.414	-0.815	-0.968	-0.115	0.539	1.582	-0.052	0.542	0.325	0.111	0.174	0.563	-0.551	1.348	0.013	0.438	0.377	-0.325	0.122	1.131	0.511	-0.544	-0.686	0.369	1.128	0.853	-0.318	0.338	-0.186	1.045	-0.444	0.707	0.394	0.126	1.018	0.149	-0.607	-0.428	0.382	0.189	-0.388	0.34	-0.32	-0.264	-0.278	0.601	0.052	-0.034	-0.562	0.072	-0.353	-0.936	0.505	-0.055	-0.381	-0.065	0.512	-0.781	0.529	0.236	0.391	0.257	0.099	-0.636	0.439	-0.474	0.178	-0.209	-0.496	-0.295	-0.118	0.118	0.063	-0.256	-0.621	0.32	0.377	-0.288	0.208	0.404	0.213	0.138	0.297	0.088	-0.058	0.053	-0.232	-0.083	-0.183	0.295	-0.002	0.283	-0.129	0.093	0.281	-0.967	0.505	-0.478	0.054	0	0.392	0.267	-0.471	-0.328	-0.201	0.288	0.051	0.119	-0.17	-0.386	0.074	-0.374	0.026	0.022	-0.157	-0.24	-0.494	0.811	-0.116	0.451	0.153	-0.093	-0.089	-0.06	0.057	0.196	0.402	-0.234	-0.049	0.281	0.281	0.083	0.594	-0.103	-0.202	-0.122	-0.317	0.292	-0.118	-0.507	0.159	0.316	0.105	0.346	-0.294	-0.671	0.168	-0.056	-0.4	0.069	-0.473	0.401	-0.025	-0.067	0.12	-0.491	-0.317	-0.014	0.177	0.106	0.139	-0.016	-0.015	-0.296	-0.074	-0.036	0.305	0.026	0.04	-0.017	0.213	-0.092	0.199	-0.378	0.064	0.001	0.041	0.315	0.439	-0.23	-0.348	-0.042	-0.08	0.069	0.237	0.118	-0.829	-0.47	-0.22	0.41	-0.072	0.224	-0.042	-0.329	-0.409	-0.148	-0.111	0.203	-0.048	-0.377	0.495	0.019	0.387	0.13	-0.41	-0.541	0.004	-0.382	-0.373	-0.116	0.215	0.293	0.158	0.62	-0.192
DB01220	Rifaximin	1	30.675	-0.558	-3.301	-1.126	-1.013	0.033	-0.284	0.08	-0.607	-0.425	-0.313	-0.09	-0.479	0.397	0.008	0.042	0.276	0.42	-0.336	-0.117	0.097	-0.258	-0.477	-0.046	0.469	-0.004	-0.162	-0.251	0.111	0.305	0.064	-0.091	0.312	0.065	-0.329	-0.125	0.314	-0.18	-0.334	0.307	0.208	0.487	-0.25	-0.409	0.001	0.257	-0.364	-0.033	0.164	-0.654	0.515	-0.293	-0.031	0.201	-0.538	0.078	0.166	-0.33	-0.16	0.193	-0.261	0.348	0.123	0.247	-0.244	0.643	0.156	0.604	0.228	-0.237	0.172	-0.328	0.368	0.065	-0.415	0	-0.041	-0.172	0.093	-0.437	0.619	0.118	0.01	0.065	0.318	0.125	-0.077	-0.336	0.208	-0.068	-0.484	0.38	-0.178	0.009	0.024	0.475	-0.496	-0.147	-0.211	-0.053	-0.415	0.576	0.172	-0.095	-0.368	0.271	-0.342	-0.833	0.1	0.287	0.019	0.071	0.041	0.353	-0.086	-0.234	-0.005	-0.163	-0.021	0.152	-0.411	-0.152	-0.37	-0.259	0.124	0.335	-0.071	-0.103	-0.31	0.324	0.04	0.219	0.118	-0.188	-0.469	0.078	-0.14	-0.203	-0.233	0.629	0.581	-0.122	-0.06	-0.239	0.198	-0.674	0.51	0.505	0.03	-0.502	0.175	0.269	-0.08	-0.38	-0.052	-0.104	-0.148	0.491	-0.689	0.291	0.195	-0.17	-0.068	-0.415	-0.004	-0.02	0.207	-0.182	0.289	-0.026	0.067	0.136	0.1	-0.077	-0.036	-0.316	0.022	0.135	0.454	0.525	0.131	-0.372	-0.136	0.065	0.09	-0.278	-0.227	-0.282	0.371	0.423	0.045	-0.133	-0.016	0.502	0.145	-0.181	-0.216	0.197	0.289	-0.148	-0.293	0.214	0.208	0.23	-0.089	-0.321	0.383	0.346	-0.011	-0.051	0.015	0.651	0.209	0.216	0.11	-0.185	0.013	-0.058	-0.128	0.044	0.114	-0.049	0.268	0.151	-0.448	-0.075	0.257	-0.01	-0.143	-0.596	-0.58	0.104	-0.155	-0.002	-0.089	0.521	-0.232	-0.196	0.07	0.229	-0.309	-0.026	0.398	0.721	0.025	-0.074	-0.152	0.469	0.213	0.063	-0.3	0.14	0.094	0.099	0.029	-0.268
DB06237	Avanafil	1	23.318	-2.315	-0.718	-0.497	0.446	-0.109	-1.35	0.384	0.86	0.73	-0.061	0.139	0.304	-0.822	-0.991	0.78	-1.325	0.093	-0.256	-1.063	0.958	2.013	1.399	0.393	-0.694	-0.943	-1.459	-1.551	2.023	0.059	-2.275	0.622	-1.247	1.317	-1.043	-0.627	-0.823	1.068	0.409	-0.334	-0.228	1.75	1.652	0.704	-2.22	-0.173	-0.58	-0.407	0.725	0.524	-0.057	1.781	0.257	-1.231	-0.021	-0.278	1.022	1.69	1.039	-0.44	-0.513	-1.367	-2.414	-0.877	-0.258	-0.205	-1.992	0.002	1.399	0.469	-1.675	-0.922	0.786	-0.419	-0.081	0.608	-1.737	1.086	-0.984	0.502	-0.665	0.708	0.908	-2.906	2.373	0.494	0.407	0.83	-0.858	0.116	1.469	0.51	-1.386	0.545	-1.796	-0.856	-0.132	2.14	1.338	-1.264	-1.127	0.288	-1.58	-0.241	0.126	0.752	0.544	-0.523	-0.524	0.325	0.005	-0.583	-0.905	-0.786	-2.18	-0.81	-1.429	0.632	1.341	1.291	-0.478	-0.825	0.161	-0.55	0.116	-0.919	-1.181	-1.442	-0.32	0.028	0.443	0.65	-0.827	-1.101	-0.429	1.202	0.148	-0.03	-0.976	-0.632	-0.961	-1.196	-0.658	0.449	0.701	-0.78	-0.171	-1.298	-1.33	0.618	-0.714	-0.779	-0.828	0.023	1.135	-0.119	1.155	-0.459	-0.638	0.199	0.339	0.229	-1.086	-0.496	0.006	0.254	-0.288	-0.044	-0.986	0.204	0.003	-1.142	-0.268	0.749	0.142	-0.224	-0.578	1.417	-0.691	0.222	0.001	-0.107	-0.014	0.248	0.149	-0.083	-0.354	1.036	-0.504	0.196	0.157	0.192	-0.593	0.167	-0.343	1.192	0.511	-0.605	0.559	0.435	-0.17	1.035	0.73	0.214	0.755	0.26	-0.072	-0.73	0.758	0.174	-0.871	0.275	-0.571	-0.355	0.196	-0.532	-0.134	0.011	0.835	0.179	0.339	-0.411	0.258	-0.415	0.231	0.385	-0.495	-0.013	0.575	0.261	-0.592	-0.27	-0.461	0.72	0.092	-0.192	0.468	0.441	-0.366	-0.146	0.069	-0.499	-0.086	0.508	0.258	-0.158	-0.228	-0.094	-0.574	0.145	0.111	-0.309	0.167	0.675	-0.113	0.49
DB06480	Prucalopride	1	23.177	-2.415	0.513	-0.564	2.945	-0.712	-1.416	-0.077	1.207	1.031	-2.791	-1.044	-2.056	2.796	-0.195	1.641	-0.409	0.146	1.447	0.288	-0.687	0.285	1.748	-1.8	-0.107	1.242	1.23	-1.31	-0.502	0.784	1.809	2.194	-1.139	0.154	-0.793	-0.206	-0.234	-1.224	1.347	-1.301	0.336	-0.885	0.43	-2.332	-1.039	0.067	0.935	0.453	-1.261	-1.764	0.404	-0.551	-1.124	1.8	0.455	0.117	1.718	1.257	-0.713	-1.188	-0.753	0.885	-0.769	-0.95	0.499	-0.385	-1.279	-0.803	-0.706	-0.27	1.053	-0.265	0.001	0.35	-0.629	-0.542	0.989	-1.472	-1.644	-0.712	-1.3	0.763	-1.442	0.007	0.9	0.56	0.652	-1.324	-1.505	-0.334	-0.714	0.199	0.351	0.303	0.189	0.083	-1.705	0.428	0.37	-0.064	0.379	-1.398	-0.865	1.387	0.625	0.117	-0.756	-0.913	0.941	-0.062	-1.657	0.191	-0.108	0.309	0.324	0.765	-1.356	0.334	0.918	-0.076	0.615	-0.391	0.71	0.571	-0.252	1.162	-0.391	0.026	0.809	0.197	0.496	0.037	-1.093	-0.575	-0.473	-0.593	-0.594	-0.049	-0.07	-0.439	0.228	1.207	0.837	-0.121	-1.126	-0.855	0.121	0.283	0.158	0.222	0.006	-0.304	-0.043	0.143	-0.879	0.891	0.139	-0.805	-0.038	0.014	-0.609	-0.753	0.649	-0.65	-0.447	0.853	-0.529	0.264	-0.108	0.366	0.6	0.454	0.536	0.127	-0.934	1.089	-0.566	-0.158	-0.026	1.467	-0.448	-0.432	-0.518	-0.09	-1.201	-1.103	-0.564	-0.098	0.364	0.146	-0.283	-0.175	0.136	-0.125	1.085	0.135	0.101	-0.843	-0.281	0.688	0.134	0.531	-0.856	0.901	0.648	0.178	0.231	-0.037	0.892	-0.494	0.169	-0.298	0.276	1.212	-1.175	0.309	0.393	0.115	-0.207	0.051	0.293	-0.357	0.632	-0.035	-1.187	-0.298	-0.787	0.65	-0.511	-0.303	-0.128	-0.008	-0.926	-0.43	-0.577	0.244	0.729	-0.663	-0.059	0.19	-0.486	-0.234	-0.238	0.368	-0.653	0.023	-0.273	-0.186	0.158	-0.723	0.068	0.056	0.344	0.274	0.699	-0.601
DB06414	Etravirine	1	20.908	-0.918	-1.015	-0.395	1.571	-0.286	-0.087	-1.745	-0.812	1.051	-0.261	0.268	-0.095	-1.118	-0.058	-0.408	0.476	1.349	-1.404	-1.741	0.331	-0.454	-0.741	-0.135	0.053	-0.507	-1.567	-0.59	-0.676	-0.104	0.528	-0.771	-1.449	-0.008	-0.113	0.22	-1.309	-2.111	-0.067	-2.891	0.186	0.316	-0.59	0.274	0.352	1.128	0.655	0.201	0.674	1.019	-0.263	-0.859	-2.122	1.212	-1.857	-1.314	-0.185	0.932	0.65	4.292	0.877	1.019	-3.141	-2.382	0.739	0.024	1.289	0.814	0.516	3.283	-0.313	0.091	0.416	-1.619	-1.367	-0.299	-1.568	0.058	-1.324	1.695	-0.759	-3.13	3.972	-0.448	-1.69	-0.388	-1.707	0.671	1.618	0.844	1.916	0.059	2.446	-2.402	-1.045	-0.552	-1.02	-0.562	-0.679	2.042	-1.286	-0.062	-0.938	1.972	-0.235	-0.442	-1.067	0.624	0.233	-1.474	-1.537	0.045	1.06	-0.564	-0.199	1.402	0.384	-1.279	0.502	-0.473	0.461	0.416	0.363	-0.386	-0.368	0.533	0.191	-0.048	-0.669	0.32	-2.099	-0.313	-0.713	-0.727	-0.707	0.751	-0.177	0.624	0.35	0.338	0.005	-0.217	-0.138	-0.666	-0.4	-0.586	-0.237	0.248	0.222	0.722	0.64	-1.155	0.522	0.089	-0.222	-0.126	0.625	0.344	0.068	-0.106	-1.237	-0.107	-0.686	1.179	0.042	-0.322	0.826	-0.375	0.383	-0.596	-1.452	-0.271	-0.135	0.468	-0.49	-0.017	0.945	-0.815	-0.274	0.176	0.897	0.417	0.325	0.263	0.107	0.161	-0.121	0.633	0.142	0.592	0.134	0.386	0.043	-0.16	0.371	-0.063	0.43	-0.107	0.051	-0.056	-0.271	0.81	-0.47	-0.67	0.95	0.195	0.197	-0.229	0.468	0.089	-0.275	-0.005	0.161	0.444	0.007	0.169	-0.014	-0.054	-0.151	-0.228	-0.13	-0.048	0.15	-0.395	-0.179	-0.072	0.281	-0.639	-0.031	-0.09	-0.066	0.052	-0.154	-0.582	0.26	0.139	-0.021	-0.314	-0.084	0.214	-0.279	0.245	0.02	0.158	0.015	0.036	0.117	0.639	0.022	0.008	0.141	0.163	0.037	-0.015	0.187	0.383
DB06448	Lonafarnib	1	26.769	-0.356	-1.274	-0.878	-0.724	0.73	2.207	0.803	0.442	0.815	-0.149	0.674	-0.177	-1.118	-0.313	1.242	-0.313	0.299	0.136	-0.868	0.491	-0.74	0.227	0.364	0.142	0.071	-0.748	-0.513	0.239	0.046	-0.384	0.897	0.923	0.782	-0.744	-0.232	-0.635	-0.773	0.913	-0.14	-0.739	-0.25	-1.493	-0.292	-0.715	-0.726	-1.243	-1.436	-0.796	-0.061	-1.17	0.595	-1.185	-0.367	-0.665	-1.925	0.117	0.005	0.068	-0.91	-0.266	0.984	0.299	-0.659	0.109	-0.306	0.175	-0.271	-0.503	-0.524	0.635	0.716	-0.614	1.453	-0.484	-1.855	-1.905	-0.38	-1.048	0.122	-0.038	0.714	-0.17	-0.279	0.433	0.404	-0.921	0.007	-0.178	-0.548	0.945	-0.701	-1.317	-0.836	0.797	-0.44	0.376	-0.103	-1.211	-0.408	-0.34	-0.285	0.886	-0.492	1.148	1.055	0.242	-0.541	0.473	-0.554	0.613	0.387	-0.85	0.109	0.539	-1.015	-1.05	0.085	-1.06	0.222	-0.111	-0.31	0.9	-1.108	0.05	0.397	-0.02	0.092	-1.125	0.167	0.771	-0.982	0.349	-1.913	-0.48	-1.1	-0.006	1.41	0.135	-0.185	0.168	0.579	-0.232	-1.131	0.618	0.375	0.282	-0.463	0.245	-1.031	0.253	1.36	-0.19	-1.417	-0.353	0.127	-0.634	1.117	1.102	0.92	0.332	-0.612	0.577	-0.06	0.916	0.074	0.813	-0.289	1.588	0.502	-0.692	0.292	-0.602	0.543	-0.597	-0.625	0.945	-0.489	-0.128	-1.239	-0.714	0.446	0.378	0.246	0.001	0.293	-1.053	0.34	-0.47	0.495	-0.724	-0.33	0.474	1.181	-0.221	-0.236	1.495	-0.536	-0.103	0.421	-0.065	-1.621	-0.112	-0.995	-1.045	0.543	-0.668	-0.423	-0.272	0.89	-0.388	-0.257	0.547	-0.024	0.375	-0.024	0.027	0.054	-0.206	-0.576	0.637	0.71	0.053	0.08	-0.4	-0.67	-0.386	-1.072	0.335	1.083	0.003	0.484	-0.403	0.367	0.061	0.524	-0.059	0.473	0.658	1.403	0.28	-0.753	0.102	-0.028	-0.294	0.916	-1.096	-0.118	0.133	-0.28	-0.724	-0.072	0.728	0.548	0.457	0.055
DB01250	Olsalazine	1	11.521	-2.852	2.991	-0.695	3.481	-0.123	-2.467	-1.214	-0.654	3.34	-2.001	-0.426	3.912	3.723	2.204	-0.847	5.913	2.064	-1.826	-1.213	-2.164	-3.351	-1.524	0.124	0.457	0.908	-2.85	-0.676	1.647	-1.58	-1.603	0.495	0.411	-0.691	0.365	0.56	0.904	1.433	1.184	0.087	-0.312	-1.259	-2.379	-0.813	0.366	-0.596	-0.936	-1.148	0.015	-0.698	-1.194	-0.416	0.73	0.483	0.479	0.267	-1.483	0.66	0.186	-0.694	0.201	-0.269	-0.174	0.416	-0.871	0.278	0.973	0.025	0.091	-0.098	0.263	-0.541	0.567	-0.432	-0.251	-0.175	0.361	0.037	0.319	-0.064	-0.129	-0.292	0.617	0.651	-0.156	0.195	0.557	0.872	-0.254	0.008	0.417	-0.199	-1.072	0.161	-0.076	-0.075	0.066	0.528	0.163	-0.328	0.231	0.226	-0.277	0.062	-0.436	0.439	0.333	-0.127	0.494	-0.575	-0.019	-0.455	0.134	-0.155	-0.094	-0.391	0.049	0.35	0.198	0.551	-0.669	-0.116	0.264	0.015	-0.056	0.16	-0.53	-0.153	-0.118	0.255	-0.033	-0.064	0.136	-0.219	-0.442	-0.4	0.185	-0.04	-0.091	0.165	0.212	-0.245	0.021	0.132	0.046	0.177	0.658	0.105	-0.15	-0.148	0.06	0.067	-0.157	-0.07	0.43	-0.405	0.224	-0.021	-0.514	-0.078	-0.364	0.133	-0.255	-0.057	-0.235	0.162	-0.096	0.523	0.034	0.04	-0.019	-0.222	0.253	0.395	-0.027	0.333	-0.296	0.113	0.401	0.495	0.25	0.019	0.081	0.122	-0.262	-0.174	0.021	0.279	0.195	0.013	-0.047	0.151	0.347	0.042	0.17	-0.532	-0.115	-0.445	-0.055	0.167	0.206	-0.254	-0.022	0.157	-0.312	-0.023	-0.256	0.038	0.205	0.051	-0.198	-0.256	-0.254	-0.299	0.079	0.134	-0.051	-0.045	0.359	-0.161	0.134	0.143	0.112	-0.528	0.108	-0.266	0.35	0.125	-0.072	0.156	0.019	-0.107	0.031	0.085	0.434	0.137	-0.524	0.347	0.288	0.007	0.066	-0.236	0.115	0.153	0.133	-0.164	0.022	-0.109	-0.068	-0.034	0.057	0.17	-0.03	-0.197	0.223	0.008
DB06710	Methyltestosterone	1	12.239	11.619	2.535	0.024	1.589	-0.596	0.503	-3.294	-0.093	1.343	-1.037	1.634	1.657	0.375	-0.611	-0.766	-0.583	-1.53	1.799	-0.632	-0.558	1.713	-1.35	-1.322	0.764	0.905	-0.741	0.584	0.863	1.308	0.52	0.205	-0.066	0.492	-0.075	0.25	-0.217	0.884	-0.202	0.682	-0.184	0.055	0.254	0.36	0.169	0.011	-0.733	0.124	0.414	0.201	0.523	-0.879	-0.587	-0.464	-0.124	0.029	-0.532	-0.589	-0.221	0.444	-0.018	-0.227	-0.329	-0.229	-0.125	-0.263	0.187	0.028	-0.131	0.311	-0.243	0.309	-0.515	-0.466	-0.908	-0.943	0.207	-0.468	-0.255	-0.329	0.351	-0.045	0.279	0.303	-0.191	-0.19	0.484	0.098	-0.292	0.509	-0.289	0.127	0.304	0.202	-0.034	-0.154	-0.223	-0.059	-0.245	0.469	-0.252	-0.294	-0.013	-0.01	-0.468	0.185	0.431	-0.183	0.401	0	-0.166	0.376	-0.2	0.075	-0.146	-0.15	-0.552	0.342	0.238	0.281	0.356	-0.17	-0.014	-0.138	0.418	0.12	0.146	-0.208	0.576	0.112	-0.413	0.01	-0.041	-0.083	-0.381	-0.282	-0.228	-0.465	0.518	0.51	0.133	-0.18	-0.173	0.116	0.18	0.224	0.091	-0.162	-0.127	0.391	-0.296	0.089	0.474	0.245	0.424	-0.176	0.231	0.342	-0.345	0.031	0.036	-0.189	-0.073	-0.256	0.503	0.107	0.29	-0.594	-0.044	0.233	0.106	0.006	-0.345	0.024	-0.039	0.352	-0.151	0.239	0.11	-0.222	-0.394	0.067	-0.668	-0.243	0.266	-0.206	0.229	-0.221	-0.294	0.08	-0.198	-0.677	0.071	-0.227	0.216	-0.572	0.447	0.11	0.258	-0.29	-0.146	-0.063	-0.013	0.163	0.015	0.041	-0.436	0.047	0.037	0.292	0.125	0.007	-0.31	0.683	0.077	-0.042	0.329	-0.188	-0.13	0.363	0.07	-0.215	-0.649	-0.341	-0.233	-0.218	-0.145	0.059	0.215	-0.106	0.258	0.318	0.119	-0.075	0.076	0.035	-0.116	0.134	-0.353	0.226	0.287	-0.099	-0.367	0.544	-0.021	-0.237	0.113	0.15	0.002	-0.131	-0.001	-0.283	0.102	-0.251	-0.505	0.17
DB06719	Buserelin	1	26.453	-1.925	-1.539	5.75	-2.729	-2.055	1.042	-4.062	-2.564	0.702	3.375	-2.328	-0.404	0.804	1.589	1.044	0.598	0.057	0.134	-0.482	-0.243	0.246	0.236	0.785	0.746	2.178	0.858	1.353	0.153	-0.283	-0.124	0.236	0.373	0.606	-0.5	0.108	-0.413	0.476	0.34	0.634	0.177	-0.694	0.593	-0.404	-0.088	0.55	0.41	0.118	0.395	-0.228	-0.975	0.101	-0.32	0.31	0.029	-0.053	-0.226	-0.241	-0.911	-0.311	-0.673	0.169	0.334	0.413	0.295	0.078	-0.016	0.396	0.199	0.3	-0.428	-0.8	0.083	-0.073	-0.74	0.314	0.102	-0.041	-0.535	0.136	0.675	-0.046	0.757	-0.449	-0.245	0.235	-0.621	0.025	-0.366	-0.312	-0.061	-0.334	-0.21	0.084	0.207	-0.505	-0.309	0.387	0.436	0.033	-0.407	0.315	-0.356	0.175	-0.01	-0.884	-0.18	0.123	-0.077	-0.047	0.042	-0.124	0.225	-0.002	-0.085	0.181	0.238	-0.126	-0.085	0.415	0.137	0.243	-0.621	0.25	0.217	-0.019	0.154	-0.092	-0.154	0.302	-0.022	-0.311	0.377	0.17	-0.554	0.302	0.215	0.288	-0.203	0.366	-0.233	0.014	0.037	0.107	-0.068	-0.067	-0.08	0.21	0.094	0.19	-0.277	-0.116	-0.043	-0.046	0.071	-0.278	0.397	0.023	0.124	-0.261	0.078	-0.478	0.187	0.009	0.352	0.068	0.39	0.31	0.222	0.511	0.111	0.16	-0.017	0.198	0.062	-0.133	-0.082	-0.223	-0.382	0.089	-0.282	-0.031	0.074	-0.067	0.048	-0.18	0.209	0.097	-0.044	-0.087	0.161	-0.235	0.152	-0.041	-0.126	-0.465	-0.052	0.278	0.27	-0.169	-0.302	0.166	-0.011	0.011	-0.018	-0.196	0.241	-0.4	-0.026	0.119	0.127	-0.169	-0.1	0.187	0.036	0.044	0.414	-0.183	0.003	-0.015	0.158	0.023	0.286	-0.049	-0.075	-0.17	0.117	0.48	0.074	-0.083	0.037	-0.176	0.188	0.058	0.144	-0.102	0.227	-0.276	0.325	-0.184	0.055	0.018	0.134	0.103	0.177	0.268	0.081	-0.12	0.509	-0.042	-0.043	-0.021	-0.315	0.135	-0.061	0.105
DB06736	Aceclofenac	1	14.741	-1.458	1.622	-0.348	4.292	1.781	0.539	1.774	-0.455	-1.724	1.103	-1.883	1.392	3.05	0.651	1.322	-1.857	-1.506	2.214	-1.336	0.446	-0.926	1.349	-1.148	0.243	-0.258	-0.302	0.79	-0.861	0.096	-2.292	-2.661	-0.9	0.817	-1.885	0.406	-0.27	1.033	-0.213	-0.83	-1.133	-2.558	0.138	0.313	-1.72	1.733	0.108	0.046	-2.321	-0.921	0.465	-2.121	-0.508	0.96	0.006	-0.681	0.06	-1.96	-0.331	1.91	1.802	-3.04	-0.14	-0.766	0.986	-1.457	-0.49	0.777	0.55	1.263	-0.307	0.103	-1.177	0.545	1.482	-0.687	2.319	0.877	0.19	0.589	1.13	-0.315	0.729	-0.047	0.952	-0.384	0.325	-0.244	-0.516	-0.09	1.124	0.605	0.974	-0.924	0.177	-0.413	2.475	1.245	0.766	-0.61	0.295	0.048	-0.756	0.26	-1.822	2.194	-1.044	-1.028	0.573	0.251	0.098	-0.045	0.47	-1.158	-0.651	0.162	0.145	-0.113	0.168	0.652	1.068	0.235	-0.168	0.416	-0.085	-1.535	0.681	0.026	-0.569	-0.164	0.031	1.45	-0.985	0.156	1.109	-2.095	1.223	-0.353	0.91	-0.774	-1.009	0.976	1.083	-0.849	-0.947	-0.012	0.575	-0.336	0.751	-0.736	-0.987	-0.364	0.08	0.382	-0.818	-0.139	-0.628	0.587	0.289	-0.569	0.463	0.764	-1.175	-0.94	0.033	-1.197	-0.571	-1.094	0.747	0.831	-0.019	0.34	0.991	0.738	0.105	-1.1	-1.327	0.203	-0.119	-0.435	0.331	-1.014	-0.628	-0.029	-1.031	-0.343	-0.349	0.318	0.554	-0.467	-0.135	0.445	-0.132	-0.197	1.262	0.4	0.235	-0.133	-0.023	-0.162	-0.785	-0.397	-0.507	-0.572	-1.002	0.302	0.069	-0.289	-0.062	0.138	0.585	0.111	0.385	0.193	0.729	0.408	-0.24	-0.261	0.058	-0.691	-0.252	-0.042	0.189	-0.319	0.413	-0.015	0.115	-0.009	-0.365	0.349	0.087	0.048	0.54	0.548	-0.46	0.623	0.464	0.043	0.271	0.044	0.687	0.498	0.325	-0.365	-0.466	-0.641	-0.048	0.525	-0.288	0.62	0.385	-0.341	0.472	0.006	-0.072	-0.175
DB06778	Cupric sulfate	1	0.528	-0.057	0.117	0.045	-0.059	-0.002	-0.037	-0.162	0.303	-0.177	0.547	0.094	0.051	-0.138	0.147	0.076	0.25	-0.008	-0.088	0.075	-0.149	0.256	-0.117	0.289	0.005	0.187	-0.057	0.059	-0.301	-0.111	0.036	0.104	0.099	-0.18	0.2	-0.096	-0.018	0.227	0.079	-0.063	-0.054	-0.172	-0.151	0.122	0.055	-0.281	0.25	0.424	-0.125	0.294	0.177	-0.014	0.137	-0.145	-0.005	-0.021	0.08	0.035	-0.029	-0.19	-0.084	0.129	-0.063	0.285	-0.114	-0.237	-0.099	0.111	-0.191	0.082	0.1	0.177	0.108	-0.064	0.091	-0.085	0.07	-0.084	0.329	0.246	0.079	0.043	0.053	0.144	-0.139	0.136	-0.086	0.184	0.015	-0.13	-0.282	-0.058	-0.248	-0.017	0.137	-0.021	-0.181	-0.179	-0.305	-0.117	-0.227	-0.059	0.031	0.251	0.016	0.062	0.007	-0.188	0.212	-0.068	-0.196	-0.376	0.033	0.244	-0.197	0.007	0.006	-0.252	0.071	-0.068	0.46	-0.286	0.111	-0.233	-0.069	0.201	0.167	0	0.324	0.003	0.004	-0.018	0.036	-0.12	-0.113	0.056	0.014	-0.353	-0.034	-0.005	-0.035	0.121	-0.049	0.226	0.074	0.099	-0.148	-0.093	0.063	-0.07	0.191	0.031	0.099	-0.01	0.032	0.416	-0.238	-0.208	-0.127	-0.046	-0.214	-0.041	0.017	0.114	-0.03	-0.063	-0.068	0.045	-0.022	0.003	0.025	0.15	0.278	-0.119	-0.104	-0.027	0.137	0.124	0.26	0.052	-0.123	-0.059	0.122	-0.074	0.196	-0.215	0.213	-0.164	0.247	0.029	-0.04	0.046	-0.379	-0.158	-0.119	0.096	-0.002	-0.078	-0.207	-0.02	-0.52	-0.043	-0.186	0.011	-0.12	0.028	-0.23	-0.028	-0.024	-0.215	-0.079	0.003	0.046	-0.095	0.155	-0.3	0.31	0.016	-0.213	0.099	-0.443	0.442	0.046	0.148	-0.152	-0.073	-0.084	-0.024	-0.131	-0.097	0.226	-0.16	-0.015	0.096	-0.106	0.188	0.142	0.439	0.067	0.105	-0.006	0.019	-0.18	-0.075	0.083	0.134	0.185	-0.118	-0.275	0.103	0.247	-0.093	-0.107	-0.229	-0.493	-0.351
DB06207	Silodosin	1	22.339	-2.715	1.043	-0.09	3.264	0.24	-0.441	-0.04	-0.854	-1.334	-0.266	-0.309	-1.032	-0.305	-2.335	0.363	-0.288	-1.149	-0.895	1.651	-0.379	1.044	-1.937	1.465	-0.822	0.043	-0.113	-0.886	-0.054	0.562	0.704	-0.721	1.829	-0.885	0.278	-0.489	0.598	-0.421	0.443	-0.672	-0.598	1.437	1.469	-1.107	0.761	-1.135	0.577	-0.395	0.954	-1.029	0.274	0.443	-0.749	0.935	0.688	0.992	0.85	0.598	1.73	-1.769	1.184	0.064	-0.741	-1.234	-0.994	-2.945	-1.076	0.277	1.136	1.42	0.019	-0.017	-0.234	1.239	0.657	0.455	0.707	-1.425	-1.504	1.905	2.026	1.04	-0.005	0.645	-1.035	2.511	0.891	2.194	-0.571	0.5	-0.637	-0.841	0.006	0.432	0.288	-2.85	-0.048	0.203	0.633	-0.854	-0.755	1.119	0.024	0.799	-0.557	-0.601	0.292	-0.401	1.188	-0.797	-0.047	-1.432	0.44	-1.678	0.217	0.647	-1.406	-0.724	0.138	0.658	-0.9	-0.304	-1.193	2.261	1.702	-0.012	-1.158	-1.409	0.115	-0.17	-0.964	-0.707	0.64	-1.183	0.894	-0.312	-1.382	-0.397	-0.472	-1.55	0.037	0.551	0.942	0.307	-0.634	-0.04	0.903	-0.841	0.646	0.828	-0.059	0.194	1.219	-0.751	-0.936	0.208	-1.395	0.137	0.132	-0.275	-0.059	-0.593	-0.22	0.29	0.333	-0.519	-0.132	0.64	-0.012	0.607	-0.127	-0.434	-0.979	0.293	-0.125	0.303	1.166	-0.843	-0.094	-0.971	-0.847	-0.304	-0.358	-0.272	-0.42	0.183	0.315	-0.556	0.58	-0.953	-0.348	-0.572	-0.678	0.129	-0.082	-0.199	-0.271	-0.182	0.115	-1.32	-0.467	0.127	-0.119	0.162	0.417	-0.493	0.706	0.486	-1.154	0.099	0.308	0.746	-0.61	-0.74	-0.063	-0.115	-0.528	0.02	0.768	-0.067	-0.913	-0.472	-0.241	0.553	-0.306	-0.639	0.253	0.269	-0.245	0.089	0.229	-0.094	-0.134	-0.437	1.433	0.125	-0.096	-0.128	0.114	0.2	0.239	-0.004	0.242	-0.13	0.921	0.447	0.352	0.183	-0.296	0.092	-0.378	0.172	0.16	-0.247	0.45	0.046
DB06204	Tapentadol	1	10.185	-2.26	7.424	0.718	-1.249	0.622	0.045	0.643	0.347	-1.008	0.346	2.44	0.008	0.036	0.347	1.054	0.554	-0.739	-0.173	-0.116	-0.51	-1.949	2.549	-1.481	-0.978	0.179	0.049	0.759	0.024	0.473	-0.402	2.294	-0.817	2.356	0.491	0.202	-1.253	-0.401	1.288	0.807	1.369	-0.149	0.523	0.124	0.228	0.918	0.626	-0.379	2.175	-0.319	-0.525	-0.629	-0.035	-1.027	0.655	2.086	0.158	1.815	-0.18	0.953	0.699	0.436	0.619	-0.729	0.216	0.483	0.008	0.751	-0.37	0.253	1.573	-0.149	-0.349	0.089	-0.322	0.568	-0.03	1.753	-0.808	0.379	0.555	-0.103	0.149	0.357	-1.312	0.255	0.178	0.779	-0.29	-0.139	-0.439	0.36	0.265	-0.734	1.079	0.203	1.035	0.811	-0.325	-0.102	0.522	0.028	0.078	0.207	-0.062	1.124	0.125	-0.34	0.103	1.24	-0.508	-0.077	0.302	-0.32	0.768	-0.023	0.249	0.906	-0.667	-0.524	-0.226	-0.161	-1.147	0.261	0.322	0.271	-0.222	-0.521	-0.38	0.801	0.681	-0.145	0.045	-0.258	0.633	0.215	0.758	-0.185	-0.137	0.256	0.238	-0.008	0.339	-0.53	-0.475	0.237	-0.55	-1.027	-0.046	-0.287	0.198	-1.025	0.006	0.697	-0.363	-0.188	0.281	0.915	-0.072	-0.432	0.308	-0.085	0.299	-0.278	0.038	0.328	-0.178	-0.594	0.286	0.041	0.812	-0.572	-0.263	0.662	0.355	0.531	-0.622	-0.831	-0.469	-0.628	-0.244	0.205	0.978	-0.277	-0.296	0.174	-0.112	-0.61	0.576	-0.056	0.153	-0.057	-0.477	0.502	-0.441	-0.227	0.189	0.226	-0.534	-0.059	-0.664	0.091	-0.254	0.061	-0.188	-0.499	0.355	-0.485	-0.066	-0.096	0.437	-0.156	-0.744	0.681	-0.057	-0.433	0.182	-0.238	-1.003	0.745	-0.464	0.183	0.765	0.449	0.135	0.639	0.36	0.184	1.03	0.042	-0.64	0.054	0.349	0.016	0.274	0.177	0.89	0.485	0.177	-0.232	-0.068	0.491	-0.187	0.238	0.375	0.223	0.575	-0.509	-0.503	-0.772	0.21	1.116	0.28	0.015	-0.179	0.496
DB06154	Pentaerythritol tetranitrate	1	3.241	0.677	0.561	0.056	-0.199	0.077	0.028	1.191	0.365	0.259	-0.131	-0.228	0.49	0.021	0.616	-0.825	0.186	-0.992	-0.165	0.248	0.135	0.151	-0.319	0.39	0.005	0.175	0.742	-0.558	0.08	0.766	0.265	-0.21	0.208	-0.465	0.199	-0.003	1.317	-0.153	-0.303	0.226	0.419	0.015	0.529	-0.599	-0.276	0.339	-0.337	-0.14	0.144	0.582	0.081	-0.257	-0.462	-0.384	0.803	-0.79	-0.282	-0.268	0.43	0.114	-0.685	-0.429	-0.719	0.018	0.39	0.718	0.347	-0.352	0.124	0	-0.125	-0.965	0.54	0.05	-0.114	0.032	0.272	-0.678	0.722	-0.264	0.278	0.43	-0.654	-0.048	0.372	-0.154	-0.992	0.476	-0.604	-1.21	0.171	-0.03	0.029	0.509	0.204	0.252	-0.119	0.573	-1.351	-0.129	-1.179	-0.141	0.456	0.713	-0.218	-0.419	0.525	-0.145	0.196	-0.196	-0.333	-0.955	-0.145	-0.599	0.729	1.084	-0.968	0.515	0.01	-0.362	-0.77	0.137	-0.425	-0.685	0.627	-0.219	-0.914	0.049	-0.302	-0.117	0.418	0.311	-0.4	0.248	-0.417	0.227	-0.06	-0.071	0.516	0.752	-0.104	-0.17	-0.383	1.178	-0.439	-0.241	1.299	-0.348	0.432	-0.722	-0.235	0.051	-0.206	0.941	-0.596	0.573	0.731	-0.226	0.834	0.476	-0.509	-0.614	-0.118	1.049	-0.083	0.165	0.637	-0.132	-0.085	-0.663	0.369	0.071	-0.5	-0.388	0.186	1.593	-0.309	-0.652	-0.436	-0.737	-0.937	0.148	-0.821	-0.825	-0.901	0.201	1.081	-0.625	0.644	-0.763	0.088	0.465	0.096	-0.057	0.161	-0.387	-0.517	-0.196	-0.027	-1.341	-0.473	0.603	-0.112	-0.13	0.216	1.135	0.145	-0.036	0.081	0.16	-1.276	-1.043	-0.726	0.31	0.507	0.101	0.68	0.595	0.039	1.024	0.166	0.124	-0.673	-0.388	-0.84	0.215	-0.581	-0.101	0.107	1	0.488	0.498	1.093	-0.142	0.556	0.728	-0.583	0.39	-0.391	0.211	-0.844	0.739	0.501	-0.385	-0.592	0.136	-0.577	0.627	0.726	-0.222	0.93	-0.55	0.571	0.543	0.134	0.54
DB01233	Metoclopramide	1	16.846	-2.842	2.164	-0.943	3.919	-0.76	-2.971	-1.459	1.734	2.73	-4.545	-2.145	-1.66	2.788	0.344	3.638	0.463	0.995	1.604	-0.732	-0.39	0.37	3.035	-1.851	-0.912	1.11	1.077	-1.436	-1.189	1.385	1.816	2.332	-1.038	0.274	-0.709	1.193	-2.633	-2.043	0.225	-2.238	0.706	-0.077	0.59	-1.103	-0.151	1.406	1.204	0.541	-1.299	-0.946	-0.792	0.746	-0.761	0.528	-0.222	0.351	2.144	1.058	-0.284	-1.168	-0.872	0.718	-0.938	0.006	-0.047	-0.515	-1.239	-0.319	-1.19	-0.633	1.963	-0.247	-0.263	-0.451	0.925	-0.984	-0.126	-1.059	-0.748	-0.425	-0.413	1.085	0.791	-0.168	0.287	-0.098	0.447	-0.379	-1.338	0.191	0.506	0.552	0.797	0.063	-0.375	-0.464	-0.84	-0.493	-0.47	-0.494	0.166	-1.695	0.022	0.036	0.478	-0.67	-0.366	-0.57	0.32	0.501	-1.186	0.058	-0.008	0.367	-0.484	0.052	0.359	0.231	0.051	0.58	0.985	0.054	0.785	-1.071	0.299	0.173	-0.341	0.096	-0.061	-0.197	-0.124	0.467	0.038	0.392	0.24	-0.582	0.462	-0.181	-0.261	0.882	0.158	-1.127	0.33	-0.038	-0.311	-0.169	0.081	-0.005	0.338	-0.045	-0.128	1.031	0.23	0.42	-0.041	0.474	-0.572	0.317	0.153	-0.383	-0.273	0.159	0.41	0.271	-0.457	-0.066	0.704	-0.48	0.371	-0.275	-0.129	0.135	0.497	0.243	0.399	0.061	-0.132	0.047	-0.799	-0.696	0.229	0.451	-0.494	0.317	0.287	0.771	-0.149	-0.098	-0.813	-0.366	0.285	-0.314	-0.022	-0.174	-0.172	-0.744	-0.665	0.339	0.38	-0.295	0.303	0.439	0.918	-0.393	0.509	-0.394	-0.466	-0.356	0.072	-0.268	-0.227	0.106	0.153	-0.161	0.387	0.385	-0.675	-0.086	-0.491	0.684	0.1	0.06	0.009	0.531	0.104	-0.366	0.245	0.345	0.572	0.116	-0.911	0.087	0.544	0.681	0.207	0.375	-0.455	0.424	-0.346	-0.022	0.997	-0.302	0.164	-0.515	-0.019	0.469	0.409	0.301	-0.263	0.174	0.495	-0.138	-0.307	0.266	-0.366	-0.275
DB01255	Lisdexamfetamine	1	10.584	-2.076	5.405	5.737	-0.051	-1.579	2.513	-0.444	1.069	-1.15	0.061	0.023	1.001	0.263	-0.459	1.076	1.227	-1.591	-1.218	1.762	-0.554	1.607	-0.065	-0.399	0.099	-1.248	0.189	-1.15	-0.505	-0.168	2.507	-0.21	0.521	0.727	0.333	0.652	1.46	-1.038	0.133	0.373	0.447	0.193	-0.907	0.001	0.54	-1.022	-1.091	-0.143	-0.231	-0.03	0.571	-0.072	1.434	0.415	-1.689	-0.848	-0.758	-0.854	1.353	0.094	0.266	-0.003	0.572	-0.576	-1.696	-0.334	-1.063	-0.471	0.311	-0.531	-0.844	-0.442	0.981	0.098	0.023	-0.436	0.334	0.246	0.703	-0.628	-0.646	1.008	0.294	-0.085	1.055	0.206	0.764	-1.144	0.852	0.609	0.468	0.643	-0.383	0.532	-1.125	-0.925	-0.1	0.334	-1.239	1.762	0.526	0.35	-0.418	0.635	0.037	-0.218	-0.173	-0.368	0.27	0.067	-0.357	0.962	-0.585	0.046	-0.761	-0.297	0.229	-0.062	-0.99	1.076	0.696	-0.254	0.362	-0.175	-0.148	0.17	-0.126	0.607	-0.894	0.35	-0.194	0.156	-0.082	-0.458	0.009	1.021	0.389	-0.352	0.946	-0.055	-0.173	0.54	0.33	0.337	-0.536	-0.605	0.202	-0.639	0.111	-0.201	0.064	-0.292	0.622	-0.243	-0.069	-0.491	0.261	0.175	-0.21	-0.687	0.046	-0.07	-0.295	-0.123	0.298	0.602	-0.438	0.153	-0.115	-0.23	0.124	0.185	-0.223	-0.392	0.476	0.265	0.943	-0.489	-0.577	-0.211	1.111	-1.175	0.636	0.401	-0.344	0.624	-0.42	-0.334	-0.304	-0.448	0.764	-0.284	0.237	0.274	0.344	-0.428	-0.018	-0.605	-0.174	-0.109	0.361	-0.167	-0.04	0.133	-0.324	-0.835	0.762	-0.234	-1.088	-0.291	0.165	0.909	1.324	0.72	-0.285	0.383	0.106	-0.095	-0.166	-0.032	1.094	0.653	-0.339	0.145	0.781	-0.548	0.061	0.058	0.461	-0.588	0.843	-0.294	-0.537	-0.441	0.851	0.279	0.43	0.365	-0.355	-0.295	0.664	-1.335	0.051	-0.047	-0.595	-0.66	0.194	-0.738	-0.669	0.526	0.577	-0.277	0.667	0.108	0.146	0.658
DB01039	Fenofibrate	1	13.828	-0.018	3.095	-1.648	3.732	-3.804	-2.504	2.158	-0.958	4.036	-0.359	-3.458	-1.408	0.606	0.785	0.521	-1.681	-1.565	0.131	1.253	3.873	1.321	0.69	2.455	-2.009	1.298	-2.828	1.135	-0.739	2.124	-2.868	-0.123	1.779	0.857	0.341	-0.726	-0.106	-0.478	-0.831	0.119	0.766	0.624	0.484	-1.429	-1.609	-0.904	-1.781	0.388	0.182	1.459	0.259	2.544	0.453	0.858	0.841	1.608	-1.412	-0.427	0.012	1.61	-0.691	-0.312	0.039	-1.255	-1.567	1.691	0.081	0.471	0.419	-0.795	-0.193	-0.185	0.744	-1.428	0.671	0.907	1.518	-0.085	-0.023	-0.413	0.438	-0.333	-0.708	1.37	-0.262	-0.868	-0.338	-0.033	0.671	0.185	-0.338	-0.159	-0.659	0.204	0.026	-0.056	-1.175	-0.617	0.563	1.723	-0.127	-0.255	-0.277	0.576	-0.482	-0.054	-1.254	1.009	-0.528	-0.403	-0.727	-0.163	-0.642	-0.306	0.673	-0.127	0.13	0.792	-0.131	-0.49	-0.152	0.14	-0.45	-0.519	-0.067	-0.264	-0.283	-0.232	0.2	-0.053	-0.292	-0.611	-0.372	0.089	0.341	-0.484	0.798	0.298	0.551	0.241	0.936	-0.341	0.328	-0.466	-0.131	0.597	-0.3	-0.042	-0.144	0.315	-0.374	-0.205	0.447	0.03	-0.61	-0.216	-0.172	-0.382	0.495	-0.469	-0.338	-0.034	0.307	0.105	-0.241	-0.536	0.29	0.436	0.027	-0.343	0.513	-0.22	0.319	-0.074	-0.637	-0.108	0.333	0.232	-0.259	-0.081	0.202	-0.292	-0.017	0.014	-0.007	-0.2	0.355	0.266	0.093	0.601	-0.49	0.027	0.343	-0.217	-0.199	0.729	0.139	0.422	-0.387	-0.237	0.327	-0.438	0.447	0.429	-0.579	0.215	0.178	-0.015	-0.012	0.156	0.386	0.029	0.301	-0.095	0.216	0.63	0.38	0.163	-0.271	0.581	0.018	0.177	0.024	0.224	0.08	-0.179	-0.018	0.207	0.334	-0.45	-0.539	0.146	-0.664	0.239	0.344	-0.113	-0.147	0.456	0.609	-0.388	-0.142	-0.052	0.058	0.048	0.365	-0.27	-0.031	-0.212	-0.101	0.074	0.088	0.556	-0.031	-0.004	-0.123	0.161
DB00989	Rivastigmine	1	12.647	-2.664	4.133	-0.952	2.372	-1.543	-2.387	-0.965	0.849	1.289	-2.791	0.248	-0.399	0.865	0.471	0.952	-2.337	0.906	-1.068	1.402	-1.21	0.756	-0.089	-0.499	-0.428	-0.917	1.682	1.784	0.521	-2.392	0.946	-0.979	1.431	0.064	0.243	-1.64	-1.291	-0.497	0.159	1.012	0.634	-1.545	1.706	1.989	1.032	0.835	-1.076	-0.141	0.306	0.08	-0.706	-1.155	1.242	0.266	0.931	0.978	2.218	-1.429	-0.49	0.329	-0.381	0.959	-0.604	-0.303	0.51	1.33	1.566	0.612	-0.972	1.497	1.706	0.409	-0.482	-0.904	-1.976	0.738	-0.724	3.069	1.148	0.717	0.53	0.43	-0.161	-0.574	-0.348	1.224	-0.325	-1.149	-0.173	-1.568	-0.058	-1.391	-0.517	1.29	-0.423	-0.132	1.644	0.407	-0.077	0.812	0.694	-0.279	-0.571	-0.181	0.478	0.77	-0.459	-0.683	-0.388	-0.291	-0.026	-0.289	0.017	-0.501	-2.394	-0.292	0.136	0.943	-0.638	0.338	-0.445	-0.044	0.129	0.426	0.615	0.253	-1.923	0.295	0.178	-0.687	0.803	-0.782	-0.186	0.488	-1.536	-0.18	-0.976	0.127	0.499	-1.159	-0.573	-0.002	-0.395	0.979	-1.453	0.835	-0.137	-0.549	-0.198	1.232	-0.416	0.468	0.561	-0.272	-1.128	-0.476	0.874	-0.479	1.599	-1.152	0.123	-1.31	-0.21	0.049	0.353	-0.536	-0.218	-0.62	-0.013	-0.052	-0.104	0.588	0.583	-0.689	-1.072	-0.47	0.324	-0.732	1.095	1.565	0.453	-1.116	-0.464	0.168	-0.068	1.207	-0.836	0.288	0.215	-0.264	-1.025	0.259	0.421	-0.116	-0.688	0.382	1.047	-0.283	-0.422	0.173	0.667	-0.272	-0.109	0.457	1.136	-0.204	0.145	0.766	-0.32	-0.812	-0.344	-1.014	-0.088	0.038	0.456	0.49	-0.061	0.242	-0.145	-0.136	-0.276	-0.284	-0.204	-0.822	0.281	0.007	-0.483	-0.197	0.074	0.103	0.086	0.16	0.424	1.154	0.623	0.362	-0.727	0.153	-0.136	-0.147	-0.256	-0.212	-0.833	0.345	0.044	-0.072	0.291	0.009	0.847	0.29	-0.003	-0.358	-0.135	0.379	-0.283	0.353
DB01014	Balsalazide	1	15.298	-3.218	2.614	-0.237	4.191	0.163	-2.126	-0.178	0.664	3.424	-3.764	-0.529	2.765	4.342	1.741	0.196	4.577	2.408	-2.476	-0.426	-1.987	-2.066	-1.64	-1.043	0.19	2.111	-1.618	-1.134	0.375	-1.737	-1.021	1.201	0.952	-0.461	-0.164	1.005	-0.343	1.702	1.925	-0.097	-0.595	-0.718	-1.6	-0.56	0.714	-0.983	-0.966	-1.272	0.848	-0.394	-0.986	-0.488	1.057	0.364	0.8	-0.835	0.019	0.496	-0.292	-0.366	0.034	-1.009	-0.11	0.452	-1.348	0.221	0.798	-0.619	0.014	0.581	-0.07	-0.704	1.241	-1.276	-0.423	-0.586	0.813	-0.413	0.01	0.2	-0.557	-0.5	0.7	0.642	-0.191	0.112	0.51	0.449	-0.095	1.024	0.614	-0.744	-0.697	-0.448	-0.341	-0.175	0.048	0.121	0.467	-0.51	0.68	0.738	0.079	-0.13	-0.359	0.339	0.059	0.393	0.094	0.097	-0.464	-0.49	0.886	-0.711	-0.068	-0.057	0.782	0.3	0.342	0.22	-0.285	-0.651	0.746	0.645	-0.277	0.446	-0.841	0.239	-0.264	0.439	-0.465	-0.388	-0.229	0.226	-0.185	-0.86	-0.599	0.428	-0.869	0.552	-0.371	0.424	0.37	0.592	0.085	-0.36	0.609	-0.357	0.928	-0.166	0.73	0.344	0.052	-0.147	0.374	-0.73	-0.782	0.505	-0.563	-0.294	0.074	-0.179	-0.19	-0.257	-0.171	0.147	-0.601	0.118	-0.085	-0.094	0.236	-0.648	-0.558	-0.416	1.019	0.08	-0.805	0.479	0.521	-0.135	-0.711	0.857	-0.249	0.455	0.132	-0.212	0.145	-0.314	0.156	-0.047	0.126	0.073	0.4	-0.056	0.427	-1.066	-0.076	-0.017	-0.124	1.245	0.268	0.274	0.275	-0.459	0.461	0.443	0.424	-0.298	-0.005	-0.489	0.205	-0.563	-0.171	-0.204	-0.164	0.568	0.169	-0.051	0.561	-0.997	0.205	0.11	-0.392	0.016	0.085	-0.192	0.59	0.627	-0.324	0.826	0.359	0.066	-0.333	-0.173	-0.008	-0.167	-0.013	0.438	0.197	-0.625	-0.27	0.002	-0.489	-0.553	-0.557	-0.069	0.059	0.172	0.681	0.516	-0.11	1.199	0.525	0.013	-0.699	0.103
DB01043	Memantine	1	4.057	2.21	1.129	2.281	-0.444	1.943	-0.059	0.833	1.348	0.731	0.183	1.751	0.824	-0.401	-0.002	-0.035	0.212	1.138	0.333	-1.146	0.709	0.721	-0.937	-0.618	0.179	0.099	0.369	0.327	-0.227	-0.433	0.864	-0.301	0.883	0.932	-0.336	-0.344	0.557	0.322	0.002	-0.306	0.175	1.101	-0.878	-1.323	0.364	0.236	-0.642	0.451	-0.05	0.049	-0.795	-0.407	0.155	0.569	-0.597	0.783	-0.827	0.745	0.174	-0.286	0.139	0.713	-1.048	0.334	-0.201	-0.01	0.144	-0.212	0.539	-0.19	-1.42	-0.603	-0.429	-0.387	0.663	1.243	-0.627	-0.23	0.823	0.333	-0.074	-0.602	-0.577	0.49	-0.284	0.347	-0.465	0.263	0.484	-0.229	-0.985	-0.484	0.253	-0.639	0.332	0.363	0.599	-0.182	0.324	-0.161	1.026	0.28	-0.144	0.186	0.533	-0.163	-0.483	0.174	-0.291	0.148	-1.444	1.038	0.428	-0.098	0.698	-0.056	-0.461	-0.729	-0.616	-0.352	-0.189	0.782	-0.225	-0.719	-0.387	-0.081	0.162	0.085	-0.391	-0.016	-0.158	0.773	-0.724	0.015	0.598	0.247	0.71	0.284	-0.617	-0.038	0.27	-0.564	-0.203	0.813	-0.006	-0.157	0.04	-0.56	0.208	0.334	0.4	0.118	-0.487	-0.297	-0.343	-0.042	-0.188	-0.5	-0.295	-0.37	0.279	-0.401	-0.392	-0.105	0.283	0.412	0.206	0.298	-1.015	0.522	-0.295	-0.614	-0.101	0.371	-0.182	0.105	-0.235	-0.351	-0.707	0.159	-0.282	0.608	-0.172	-0.84	-0.249	-0.079	-0.123	0.021	0.384	-0.339	-0.709	0.175	-0.065	-0.245	0.089	-0.322	-0.308	0.074	1.314	-0.25	-0.385	-0.435	-0.109	0.319	0.142	0.552	-0.285	-0.31	-0.016	-0.707	0.382	-0.666	-0.071	-0.453	0.272	-0.664	-0.147	-0.36	0.65	-0.286	0.397	0.982	-0.134	-0.356	-0.231	-0.237	-0.287	0.362	0.129	-0.81	-0.343	0.574	-0.922	0.721	-0.047	0.494	0.583	-0.684	0.312	-0.988	0.419	-0.325	-0.335	-0.32	-0.332	0.267	-0.675	-0.353	1.011	0.965	0.212	-0.552	0.437	-0.44	1.287	-0.209
DB01046	Lubiprostone	1	16.376	5.18	0.252	1.026	-0.084	1.656	-0.374	3.264	-0.223	0.963	0.887	-2.2	-0.35	0.122	1.341	0.17	0.023	-0.226	-2.135	0.92	1.132	-0.759	-0.735	-1.571	1.087	-0.284	0.51	-0.918	-0.927	-1.014	-0.11	-1.765	1.403	0.36	-1.043	1.51	0.044	-0.828	0.822	-1.478	2.89	1.943	1.61	-0.897	-2.053	0.127	-0.038	0.352	0.107	2.468	0.078	-2.136	-0.503	1.092	0.433	0.092	0.24	-2.212	-0.698	0.148	-0.675	0.541	1.054	0.506	2.319	-1.311	0.272	-0.159	-1.127	-1.529	1.923	1.9	0.521	-0.74	-1.484	0.415	-0.816	-2.504	-0.45	1.823	-0.774	-0.072	1.008	0.403	-0.303	0.955	2.491	-1.232	0.135	-1.073	0.948	-0.371	-0.847	-0.343	-1.475	1.696	0.077	2.844	0.718	0.369	0.671	-0.097	1.021	2.126	0.376	-1.806	-0.105	0.938	-0.908	0.143	1.609	-0.668	0.946	0.599	0.515	-0.31	-1.244	1.222	-0.084	0.733	0.308	-0.756	-1.609	0.141	-0.585	-1.544	-0.532	-0.84	-1.149	1.789	1.113	1.413	0.61	0.19	0.327	-0.714	-0.529	-0.739	0.284	-0.095	1.156	0.064	0.023	-0.297	0.298	0.26	0.231	-0.95	-0.034	-0.506	1.107	0.094	-1.125	0.238	-0.187	-1.246	-0.618	0.576	0.243	0.025	-0.008	0.014	-0.559	0.842	-0.302	-0.688	0.678	0.917	-0.805	-0.384	-0.107	-0.588	0.42	-0.227	0.677	1.027	0.769	0.436	0.396	-0.435	0.308	-0.258	-0.279	-0.119	0.208	0.347	-0.384	0.621	-1.016	0.127	-0.128	-0.334	0.379	0.234	-0.512	0.668	0.079	-1.069	0.588	0.06	0.181	0.357	0.389	-0.298	-0.424	-0.201	0.292	0.341	-0.547	-0.312	0.446	0.085	0.772	0.882	0.477	0.906	-0.508	-0.526	0.508	0.305	-0.305	0.622	0.508	-0.259	0.084	0.434	-0.118	0.127	-0.184	0.076	0.207	-0.008	-0.376	-0.248	-0.327	-0.091	0.293	0.389	0.318	0.004	-0.285	0.179	-0.673	0.044	0.029	0.354	-0.132	0.323	0.654	0.171	-0.391	-0.119	-0.212	-0.073	-0.116	0.298
DB01050	Ibuprofen	1	7.449	-1.578	5.066	0.02	-0.233	-0.773	1.744	2.424	1.298	-1.807	0.252	-0.85	2.518	0.143	1.632	1.297	-1.107	-1.908	-0.676	-0.246	-1.303	-0.281	0.453	1.225	1.114	-0.571	0.61	1.653	-0.01	1.261	-0.978	0.513	-0.626	0.522	-0.242	0.311	0.847	1.278	0.751	0.21	-1.156	-0.084	-0.185	-0.272	-0.448	0.09	-0.776	0.574	-0.372	0.165	-0.041	-0.94	-2.207	0.812	0.745	0.638	-0.365	-0.086	0.012	0.43	0.814	0.128	0.148	-0.892	-0.038	0.428	-0.796	0.246	-0.46	1.567	0.827	-0.076	1.368	-0.433	-0.409	-0.621	-0.224	-0.194	0.405	-0.2	-0.908	-0.302	-0.388	-0.312	-0.524	-0.233	-0.31	1.162	0.452	0.304	1.013	-0.541	-0.07	0.489	0.305	0.13	0.368	0.61	0.378	-0.778	0.68	0.358	-0.59	0.841	-1.317	0.331	0.59	0.101	-0.38	0.477	0.162	-0.037	-1.081	-0.554	0.064	1.438	-0.257	-0.174	-0.939	-0.687	1.012	0.608	-0.161	-1.127	-0.041	0.111	-0.878	-0.298	0.569	-0.856	0.254	0.559	-0.4	-0.032	-0.865	-0.035	0.68	0.42	-0.324	0.397	-0.849	-0.374	-0.177	0.178	-1.239	-0.56	0.381	-0.709	-0.684	-0.501	0.072	-0.443	0.004	0.386	0.435	1.015	-0.031	0.433	0.564	0.703	-0.411	-0.56	0.88	0.372	-0.318	-0.467	-0.295	-0.247	-1.11	0.324	0.063	-0.082	0.361	-0.538	0.203	0.629	0.161	0.272	-0.464	-0.512	-0.86	-0.281	0.155	0.21	-0.249	-0.253	0.11	-0.581	0.188	0.795	-0.332	-0.584	-0.03	-0.041	-0.931	-0.805	-0.434	-0.765	-0.613	-0.068	0.307	-0.41	-0.276	0.022	-0.376	0.284	-0.124	0.039	-0.537	0.503	0.259	-0.339	0.069	-0.899	-0.165	0.255	-0.564	-0.118	-1.377	0.421	-0.042	1.172	0.426	0.368	0.098	-0.035	0.013	0.167	-0.454	0.353	0.817	-0.472	0.099	-0.098	0.447	0.17	0.491	-0.763	-0.508	-0.115	0.287	-0.115	-0.296	0.372	-0.335	-0.793	0.234	-0.069	-0.216	-0.726	-0.144	-0.087	-0.77	-0.841	0.459	0.32
DB01070	Dihydrotachysterol	1	9.873	8.565	0.902	0.346	0.017	-0.686	-0.201	-0.802	0.175	3.019	1.41	4.816	2.478	1.947	-4.053	1.51	0.194	-0.266	0.672	-0.239	1.55	0.709	0.503	1.608	-0.093	-1.047	1.438	0.675	-1.039	-0.27	-0.447	0.551	-0.209	0.564	-1.287	0.697	0.19	0.149	-1.123	-1.055	-0.375	-1.016	-0.531	-0.755	-0.438	0.449	1.102	0.436	0.527	-0.405	0.039	-0.621	-0.273	-0.425	1.168	-0.398	0.085	0.12	-0.27	-0.031	0.734	0.844	-0.605	-0.391	0.173	0.853	0.2	-0.541	0.426	-0.418	0.429	-0.681	0.253	-0.23	-0.093	0.792	0.062	-0.566	-0.17	-0.24	-0.452	0.095	-0.57	-0.271	0.099	-0.832	0.443	0.332	0.063	-0.375	-0.047	0.682	-0.244	0.167	-0.437	-0.516	-0.459	0.213	0.081	0.025	0.077	0.58	-0.004	-0.164	-0.504	-0.048	-0.061	0.273	-0.713	0.078	0.583	-0.272	-0.015	-0.186	0.583	-0.082	0.381	-0.212	-0.591	-0.232	-0.393	0.486	0.23	-0.463	0.314	-0.087	0.791	-0.495	-0.295	-0.545	-0.221	0.204	-0.529	-0.359	0.049	-0.124	0.35	-0.196	-0.435	-0.619	-0.069	-0.112	-0.131	0.038	0.259	0.128	0.323	-0.094	0.037	-0.289	0.085	0.026	-0.316	-0.44	0.255	-0.304	-0.316	0.206	-0.536	0.093	0.232	-0.028	0.535	-0.372	0.464	0.362	-0.173	0.469	-0.613	-0.04	0.146	0.326	0.449	-0.498	0.028	0.074	0.541	0.179	0.284	0.036	0.075	-0.421	-0.008	0.011	-0.452	0.088	0.888	0.162	-0.321	-0.129	0.396	0.444	-0.241	0.203	0.182	-0.076	0.564	0.487	-0.509	-0.506	0.138	-0.024	-0.434	-0.229	0.586	-0.338	-0.075	-0.19	0.106	-0.19	-0.048	-0.462	0.253	0.152	0.384	0.077	-0.039	0.245	-0.446	-0.916	0.846	-0.378	0.057	0.472	0.273	-0.292	-0.466	0.682	0.101	0.524	0.52	-0.423	-0.604	0.08	0.914	0.364	-0.198	-0.137	0.064	-0.266	0.069	-0.346	-0.127	-0.538	0.481	0.353	0.683	0.267	0.303	0.656	0.114	-0.252	-0.925	-0.389	-0.928	-0.12
DB01087	Primaquine	1	15.909	-0.805	0.643	0.922	2.281	-0.242	-3.144	-0.4	-2.4	-1.42	1.39	-0.53	1.032	-3.636	-0.21	3.325	0.63	1.416	-0.907	-2.914	2.795	-0.811	1.176	-1.773	1.887	-0.082	-1.247	-2.094	0.293	-0.183	0.229	0.501	0.025	-1.787	2.067	0.424	-1.932	0.154	-0.374	-2.069	1.844	0.722	2.037	-1.803	0.35	0.474	0.528	2.794	-0.617	-2.13	1.609	-1.727	1.547	0.318	2.447	-1.756	-1.395	0.191	-0.057	-0.411	0.374	1.166	0.46	0.576	-2.05	0.069	0.24	1.338	-1.57	0.727	-0.478	-1.09	0.898	1.027	-0.658	-0.316	-1.46	-0.022	-0.131	-0.296	0.128	-0.266	-0.605	-0.566	0.088	-0.898	0.785	0.524	-1.242	-1.16	-1.613	1.282	-0.761	-0.186	1.178	1.31	-0.446	-1.944	0.107	1.714	-0.416	1.384	-0.898	0.574	-0.713	-0.546	0.241	-1.078	0.992	-0.28	0.091	1.46	0.361	-0.114	-0.623	0.344	-0.588	-0.676	1.309	0.626	-0.093	-0.543	-0.373	-0.608	-0.072	-0.28	0.338	0.119	0.003	1.009	0.996	0.049	0.207	-1.001	0.72	0.197	-0.274	0.218	-0.337	0.415	-0.113	-0.57	0.53	-0.472	0.495	-0.304	0.635	-0.997	-0.383	1.538	-0.487	0.201	0.712	1.271	-0.37	-1.099	-0.763	0.876	-0.178	-1.186	0.312	-0.17	0.333	-0.484	-0.537	0.012	0.812	0.307	-0.255	0.983	-0.594	-0.38	0.778	0.893	0.291	-1.371	-0.237	0.381	-0.295	-0.64	-0.755	0.22	-0.336	-0.364	0.351	0.919	-0.094	-1.019	0.57	0.429	-0.319	0.624	0.087	0.6	-0.501	0.729	0.249	0.233	-0.807	-0.951	0.065	-0.141	0.156	0.717	-0.393	0.02	0.177	0.927	0.296	-0.2	0.015	-0.868	0.196	0.624	0.195	-0.029	1.107	-0.182	-0.179	-0.673	-0.077	0.238	-0.004	-0.27	0.89	-0.127	-0.163	-0.863	-0.664	0.061	0.28	0.614	0.226	0.362	0.024	-0.152	-0.799	-0.413	0.153	0.205	-0.025	-0.42	0.565	0.555	-0.526	-0.061	-0.686	0.048	-0.151	-0.081	0.092	0.224	-0.095	-0.36	-0.576	-0.231
DB01093	Dimethyl sulfoxide	1	0.338	-0.037	0.092	-0.119	0.038	-0.065	0.071	-0.138	-0.034	0.04	0.187	0.067	-0.017	0.077	0.112	-0.027	0.006	0.163	-0.04	0.253	0.029	0.121	0.022	-0.008	-0.021	-0.065	-0.02	-0.08	-0.101	-0.122	-0.025	0.203	0.17	-0.092	0.012	0.137	-0.045	0.103	0.099	0.176	-0.028	-0.08	-0.142	-0.03	0.096	-0.149	0.298	0.019	-0.107	0.222	0.141	0.062	0.011	-0.136	-0.104	0.014	0.134	-0.086	-0.245	0.008	-0.106	-0.01	-0.047	0.09	0.069	0.052	-0.056	0.017	-0.157	0.029	-0.021	-0.083	0.08	-0.188	-0.006	0.048	0.076	0.227	0.125	-0.093	-0.092	0.073	-0.013	0.05	-0.023	-0.002	0.109	0.094	0.046	-0.143	-0.195	0.043	-0.013	0.074	0.007	-0.045	0.076	-0.053	0.066	-0.008	-0.022	-0.155	0.107	0.105	0.033	-0.027	0.079	0.168	0.046	-0.303	-0.148	0.02	0.013	0.207	-0.015	0.146	-0.16	-0.058	-0.012	0.045	-0.141	-0.266	0.021	-0.093	-0.056	-0.071	-0.096	0.063	0.074	-0.152	0.035	0.033	-0.237	0.036	-0.148	-0.085	-0.227	0.018	-0.029	0.132	0.052	0.066	0.034	0.093	0.008	0.086	0.001	-0.028	0.132	0.016	0.039	0.052	-0.032	0.172	0.106	0.03	0.026	-0.183	0.001	0.185	-0.272	0.002	0.06	0.089	-0.153	0.052	0.062	-0.16	0.155	-0.033	-0.036	0.029	-0.146	0.048	0.069	-0.031	0.005	0.098	-0.026	0.023	0.137	0.067	-0.139	0.022	0.049	-0.179	0.049	0.012	-0.064	0.034	0.047	0.009	-0.109	-0.053	0.024	0.069	-0.15	0.038	-0.036	-0.089	0.03	0.027	0.057	0.028	-0.057	-0.175	-0.168	0.094	-0.097	-0.04	0.09	-0.149	0.203	-0.08	0.041	-0.07	0.129	-0.022	-0.022	0.092	-0.051	0.17	-0.173	0.074	-0.013	0.016	0.11	-0.007	-0.016	-0.067	-0.209	0.002	0.145	-0.024	-0.16	0.212	0.16	0.043	-0.123	0.156	-0.122	-0.048	0.118	0.296	0.035	-0.054	-0.031	-0.033	0.215	0.013	0.113	0.122	-0.204	-0.087	-0.181	0.056
DB01097	Leflunomide	1	14.522	-1.746	-0.827	-1.027	2.137	0.691	0.387	0.249	-1.266	-0.679	-0.2	-0.623	1.631	-0.776	-1.96	-0.561	0.159	-1.199	0.872	-2.103	-1.262	-0.812	0.935	-0.104	-1.484	0.093	1.697	-0.563	-0.839	-0.403	-1.404	1.477	1.178	-1.26	-0.388	2.449	-3.178	-0.924	-0.92	-0.21	-2.118	1.297	1.645	0.807	-1.791	-1.267	1.118	-0.52	-0.32	2.952	-3.757	0.74	-0.058	3.012	-2.177	-2.026	-1.957	0.603	-2.521	0.133	4.234	0.698	-0.653	0.939	-1.493	-2.285	1.088	0.355	-1.036	-1.575	-1.03	-0.505	1.782	-0.502	1.032	-0.573	-1.061	1.794	-0.736	0.83	0.85	0.837	-1.474	0.982	-0.483	-0.445	1.937	0.874	-0.547	-1.231	-0.278	-0.427	0.776	1.501	-1.239	-0.195	1.508	-0.785	-0.672	0.726	-0.013	-1.107	0.85	0.383	-2.15	0.063	0.033	-0.323	-1.249	0.895	0.237	0.656	-0.806	-0.718	0.532	0.647	-0.032	-1.713	0.53	0.423	0.061	-0.227	-0.109	2.062	-0.562	1.392	-0.679	-0.002	1.196	-0.486	0.12	-1.015	-0.217	1.567	-1.023	0.769	-0.164	-0.344	-0.006	0.546	0.859	-0.675	0.559	-1.504	0.317	-0.161	-0.241	0.097	-0.799	0.377	1.289	0.396	-0.354	0.581	-0.276	0.793	0.114	-0.579	0.916	-0.109	0.792	-0.526	0.088	-0.448	-0.312	1.03	0.126	0.397	-0.003	0.85	-0.413	0.043	-0.138	-0.995	-0.31	0.081	-0.002	-0.601	-0.358	0.235	-0.074	0.021	-0.725	0.975	-0.186	-0.703	-0.24	0.056	-0.232	-0.205	-0.296	-0.15	-0.233	-0.237	-0.243	-0.281	0.358	-0.388	0.261	0.967	-0.132	0.177	-0.069	-0.53	-0.243	0.159	-0.343	-0.557	-0.211	0.096	0.328	-0.177	-0.135	-0.023	0.528	-0.494	0.457	-0.531	0.086	0.409	0.742	-0.424	0.329	0.072	0.41	0.297	-0.28	0.187	-0.126	-0.278	-0.285	0.031	0.715	0.109	0.082	0.44	0.177	0.036	0.073	0.304	-0.264	-0.264	-0.025	-0.385	0.192	0.083	-0.152	-0.256	0.071	0.054	0.116	-0.353	0.134	0.29	-0.29	0.311
DB01606	Tazobactam	1	28.047	-1.316	-3.475	0.615	-0.695	-0.57	-0.402	0.287	0.096	0.109	-0.276	0.24	-0.602	-0.079	-0.146	-1.068	-1.255	-0.687	0.141	-0.22	-0.165	-0.707	-0.26	0.508	0.272	-0.092	-0.259	-0.582	0.984	0.951	0.198	-0.207	0.377	-0.635	-0.098	0.39	-0.304	0.058	-0.997	-0.607	-0.096	0.833	-0.675	-0.777	-0.175	-0.415	-0.25	0.244	-0.288	0.16	1.49	1.312	-0.465	0.037	-0.091	0.624	0.448	0.715	-0.293	0.246	-0.306	0.251	-0.188	-0.177	-0.168	0.449	0.302	0.385	-0.946	0.502	0.597	0.08	-0.119	-0.04	-0.184	0.116	0.095	-0.502	0.304	-0.351	0.234	0.328	-0.286	-0.245	-0.021	-0.116	-0.284	0.339	-0.093	-0.377	0.015	-0.646	0.315	-0.133	0.087	-1.164	0.198	-1.696	1.267	-0.243	0.329	0.388	0.92	-0.835	0.878	0.456	0.606	-0.107	0.11	-1.025	-0.391	0.613	-0.659	-0.102	0.2	0.091	0.998	-0.181	0.142	1.819	0.471	-0.392	-0.78	0.371	1.125	0.791	-0.163	1.364	-0.128	0.604	0.111	0.016	-0.454	0.765	-1.196	-0.659	0.494	0.131	0.167	-1.437	0.075	-1.378	-0.078	1.113	0.083	-0.25	-0.179	0.053	0.5	-0.375	-0.227	-0.475	-0.564	0.439	-0.98	0.627	0.1	0.826	0.312	0.1	-0.081	0.3	0.31	-0.103	-0.439	-0.408	1.12	-0.236	0.305	0.067	-0.408	0.071	0.262	0.752	0.603	0.019	-0.286	0.781	0.398	-0.925	-0.284	-1.156	-0.259	0.427	0.602	-0.485	0.388	-0.091	0.793	0.223	1.025	-0.628	-0.497	-0.613	-0.432	-0.046	0.403	1.002	1.85	0.114	0.173	-0.374	0.146	-0.338	1.143	-0.858	0.952	-0.768	-1.52	-0.209	-0.626	-0.758	-0.238	0.918	0.328	0.698	0.69	0.545	-0.494	-0.451	1.486	0.105	-0.12	0.276	0.262	0.134	-0.053	-0.835	-0.927	0.277	0.91	0.613	0.45	0.867	-0.54	-0.318	1.613	1.535	0.466	-1.174	-0.125	0.022	0.3	-0.291	-0.064	-0.22	0.682	0.953	-0.152	-0.037	-0.534	-0.288	-0.454	-0.866	1.058	0.277
DB01001	Salbutamol	1	11.017	-2.87	5.99	0.508	1.296	-3.979	0.157	-0.689	0.518	-1.212	0.256	0.037	0.425	1.034	-1.356	-1.733	3.307	1.679	-1.066	0.427	-0.413	-0.081	-0.618	-0.166	-1.434	-0.403	0.059	-1.019	0.213	-0.004	1.283	-1.938	-0.173	-1.015	0.13	-0.204	0.598	0.327	0.221	-0.444	1.408	0.689	-0.264	-0.686	-1.361	1.589	1.393	1.72	-0.298	0.357	-0.524	1.975	-1.73	0.74	0.037	-1.698	1.111	1.078	-1.397	0.847	-0.335	-0.33	-0.836	1.729	0.568	0.591	1.037	-0.747	-0.344	0.242	-0.118	0.676	-0.789	0.395	-0.754	-0.484	0.913	0.29	-0.817	-0.986	-0.909	-0.411	-0.345	-0.573	-0.406	0.683	-0.861	0.827	-0.273	0.639	-1.35	0.006	0.253	-0.585	0.219	0.371	-0.056	0.123	0.11	-0.941	0.146	0.81	-0.953	-0.08	1.142	1.177	0.646	-0.93	-0.662	-0.27	0.652	0.014	0.022	1.116	0.423	0.746	1.238	-0.355	-0.652	-1.161	-0.461	0.459	0.033	-0.698	0.067	1.14	-0.684	-0.878	0.985	0.426	0.207	0.69	-0.187	-0.329	0.731	0.683	-0.389	0.673	0.682	0.398	0.489	-0.744	-0.234	-0.281	0.185	0.146	-0.184	-0.177	0.113	0.388	-0.316	-0.314	0.364	0.398	-0.155	-0.338	-1.436	0.586	0.069	0.628	1.015	-1.101	-0.814	0.681	1.174	-0.515	-0.161	-0.161	-1.546	-0.192	0.46	0.299	0.396	-0.557	0.051	-0.064	0.467	0.195	-0.108	-0.394	0.598	0.114	0.262	-0.171	-1.024	-0.147	-0.354	-0.609	-0.167	0.512	-0.443	-0.686	0.049	0.194	0.37	-0.034	0.331	0.486	-0.115	-0.162	-0.347	-0.464	-0.207	0.695	-0.127	-0.572	0.286	-0.156	0.198	1.586	0.082	-0.688	0.104	-0.418	0.122	0.514	0.064	-0.344	0.247	0.92	-0.531	0.235	0.582	0.561	0.246	-0.137	0.05	0.397	0.097	-0.368	0.751	1.083	0.348	0.355	-0.034	-0.123	-0.038	0.516	0.592	-0.337	0.017	-0.762	-0.123	0.204	0.282	-0.259	0.448	-0.373	0.09	-0.077	-0.201	-0.931	0.104	0.942	0.383	-0.107
DB00996	Gabapentin	1	5.598	3.717	2.029	2.511	-0.459	2.513	-0.6	2.636	1.088	1.218	-0.281	1.763	2.177	-0.458	1.603	-0.142	-0.394	0.632	-1.662	0.397	1.949	0.143	-1.954	-0.596	1.148	1.567	0.043	0.149	0.009	0.175	1.368	-0.252	0.301	0.788	-0.286	-0.565	-0.114	0.246	-0.593	-0.088	-0.116	0.631	-0.343	-0.733	0.863	0.378	0.067	0.141	0.441	0.618	-0.534	0.492	0.041	0.142	0.229	-0.264	0.264	0.694	-0.434	-0.471	-0.963	0.004	-0.449	0.339	-0.804	-1.072	-0.292	0.448	-0.108	-0.525	0.643	-0.951	0.233	0.243	0.893	0.544	-1.261	0.252	-0.332	0.311	-0.837	-0.249	-0.468	-0.481	-0.485	-0.175	-0.633	-0.395	0.156	-0.255	-0.636	-0.851	0.403	-0.157	0.259	0.243	0.584	0.257	1.308	-0.498	0.02	1.047	-0.138	-0.634	0.044	-0.403	-0.866	0.362	-0.072	0.49	-0.485	0.563	-0.308	-0.423	1.245	-0.146	0.305	0.324	0.373	-0.156	-0.772	1.291	-0.258	-0.049	-0.093	-0.257	0.661	-0.099	-0.067	-0.39	0.214	0.075	-0.389	-0.005	0.233	-0.404	-0.6	-0.855	-0.637	0.283	-0.159	-0.558	0.397	-0.017	-0.495	-0.284	-0.001	0.191	-0.358	0.523	0.181	0.016	-0.465	-0.52	-0.69	0.339	0.442	0.454	-0.242	-0.798	-0.019	-0.74	-0.72	-0.428	-0.443	0.01	0.045	-0.898	-0.011	-0.333	-0.626	-0.317	-0.003	0.566	0.075	-0.058	0.26	0.092	-0.053	0.371	-0.227	0.947	0.07	0.121	-0.879	0.185	-0.949	-0.453	0.132	-0.738	0.012	0.871	-0.448	-0.367	0.289	0.073	0.197	-0.298	0.732	0.333	0.313	-0.588	0.12	-0.211	-0.54	-0.397	0.248	-0.824	0.018	0.196	0.223	0.028	0.141	-0.846	-0.005	0.605	-0.095	-0.106	-0.387	-0.365	0.02	-0.315	0.749	-0.185	0.224	-0.092	-0.107	-0.595	-0.176	-0.291	-0.192	0.084	-0.479	0.222	0.016	0.168	0.435	-0.418	-0.021	-0.64	-0.251	0.418	-0.482	-0.197	-0.203	0.052	0.67	-0.07	0.464	0.297	0.604	-0.355	0.194	-0.256	0.23	-0.453
DB01611	Hydroxychloroquine	1	15.517	-1.99	0.224	1.527	2.086	0.568	-1.211	-0.429	-0.801	-1.609	0.098	-0.612	1.017	-3.088	-0.384	2.935	1.344	3.039	0.938	-4.018	4.242	0.475	0.823	-0.74	1.336	0.929	-0.832	-0.658	1.105	-0.095	0.394	-1.047	-0.808	-2.156	2.04	-1.291	-0.703	-0.332	0.854	-0.505	0.209	0.16	0.296	-1.363	0.077	-1.373	0.159	1.342	-0.097	-1.085	1.876	-1.206	1.182	-1.329	3.11	-1.26	-1.954	0.288	-1.168	-0.366	0.783	1.22	0.704	-1.263	-1.714	-1.371	-0.096	1.288	-2.07	0.378	0.012	-0.224	0.842	-0.031	-2.499	0.309	-0.671	1.585	0.834	0.768	-2.026	-0.861	0.45	0.633	-0.002	-0.504	-2.145	0.532	1.427	-0.779	0.297	0.886	-1.164	0.547	-0.427	0.493	-1.482	-0.353	1.189	0.414	0.076	-0.937	-0.438	-1.01	-0.782	1.171	0.347	-0.269	-0.803	-0.386	0.315	0.094	1.047	-0.066	1.636	0.152	0.845	1.055	-0.995	1.013	0.155	-0.66	0.161	0.812	-0.013	0.566	-0.047	-0.353	-0.518	-1.795	0.03	1.769	1.212	0.32	0.297	0.598	0.265	-0.849	0.453	-0.758	0.487	-0.067	0.599	0.044	-0.288	0.38	-0.39	0.235	0.37	-1.264	-0.209	1.71	-0.212	-0.633	0.543	0.902	1.629	-0.606	0.064	0.954	-0.044	0.308	-1.392	0.005	0.595	0.103	-0.1	0.697	-0.319	-0.509	0.336	0.726	0.117	-1.568	0.112	0.376	-0.592	-0.454	0.662	0.259	-0.012	-0.783	-0.214	-0.294	-1.195	0.37	0.588	-0.047	-0.14	-0.987	-0.133	-0.219	-0.415	0.591	-0.443	-0.262	0.468	-0.371	-0.178	-0.106	-0.167	0.725	-0.619	-0.158	0.122	0.334	0.304	-0.455	-0.109	0.263	0.593	0.65	0.126	-0.7	-0.598	0.312	-1.454	-0.529	-0.195	0.058	-0.01	0.009	-0.3	-0.051	-0.953	0.122	0.05	0.088	0.398	0.276	-0.046	0.287	-0.004	-0.026	0.084	0.015	0.951	0.172	-0.176	-0.066	0.053	0.1	0.102	-0.319	0.72	0.053	-0.202	0.13	-0.106	-0.135	0.038	-0.063	-0.106	0.079	0.359	0.299
DB00986	Glycopyrronium	1	21.144	1.206	2.57	-0.44	-1.393	0.646	-0.574	4.195	-0.125	-2.534	-0.069	-1.801	2.124	0.242	0.263	-0.529	0.243	-0.17	0.961	-0.925	-2.63	-1.591	0.025	0.352	1.945	0.994	0.55	1.158	0.171	1.158	-2.211	0.318	-1.345	1.481	-0.256	-0.134	0.868	1.088	1.288	-0.148	-1.795	-0.259	-0.273	0.076	-1.273	0.576	-0.788	0.483	0.578	0.856	1.51	0.424	0.825	1.728	-0.059	-0.888	1.567	-0.404	-2.224	-0.544	2.82	0.083	0.081	-0.038	-2.262	0.241	-2.119	-0.52	-0.67	-0.742	1.271	1.267	0.826	0.878	-0.41	0.64	0.033	0.458	0.582	-1.798	0.372	0.459	0.484	0.221	-0.295	-2.368	-0.08	-0.516	-1.331	1.267	0.696	-0.803	-0.87	0.704	0.473	0.014	-0.39	-0.158	-0.102	0.126	-0.153	0.179	-0.619	-0.049	0.719	-2.541	0.374	0.655	-0.523	-1.176	-1.305	0.925	-0.864	0.61	-1.34	1.302	-0.511	0.607	0.819	0.461	0.146	-2.07	-0.029	0.482	0.119	0.045	-0.283	-0.068	0.875	-0.782	0.153	0.909	-0.777	0.698	0.029	0.245	-1.53	1.922	-0.499	0.175	-1.301	0.984	0.55	0.476	1.001	-0.34	0.961	1.225	-0.491	-0.892	-0.852	-0.287	-0.222	-2.088	-0.447	-0.003	0.705	0.189	-0.042	0.6	-0.955	0.504	0.118	0.397	0.107	-0.737	0.501	0.816	-0.259	-0.594	0.622	-0.15	1.211	0.09	-0.423	0.078	1.309	-0.275	-0.392	-0.621	0.603	1.317	0.848	-0.234	0.047	0.802	0.031	-0.564	-0.715	0.05	-0.389	0.371	0.184	-0.088	-0.059	0.374	0.819	1.171	0.457	-0.275	-0.467	-0.797	0.375	0.365	0.375	-0.073	0.171	0.009	-0.02	-0.226	0.378	0.115	-0.767	-0.572	0.457	-0.473	-0.249	-0.353	0.176	0.219	0.037	0.006	0.723	-1.101	0.107	0.291	0.156	-0.066	-0.713	-0.192	0.434	0.663	-0.178	-0.79	-0.083	0.003	-0.08	-0.356	-0.339	0.141	0.18	-0.217	0.113	0.261	-0.409	-0.236	0.553	0.296	-0.344	0.162	0.39	-0.067	-0.094	-0.05	-0.061	0.071
DB01329	Cefoperazone	1	29.486	-1.017	-3.154	-0.688	-1.245	-0.661	0.074	-0.65	0.04	0.092	-0.485	-0.119	0.001	0.196	-0.357	-0.642	-0.968	0.622	-0.112	0.584	-0.38	0.216	-1.188	0.27	0.56	-0.163	0.216	0.041	-0.181	0.351	-0.676	-0.376	0.719	-0.221	0.163	0.105	0.143	-0.167	-0.558	-0.583	0.17	0.584	-0.051	0.225	-0.658	0.521	-0.317	0.246	0.134	-0.63	0.393	-0.415	0.088	0.05	-1.359	-0.103	0.111	0.447	-0.259	-0.627	0.715	-0.324	-0.312	-0.418	-0.406	0.501	-0.088	0.772	0.287	0.13	1.011	0.159	0.064	0.591	0.62	0.747	-0.836	0.627	-0.212	-0.489	0.113	0.196	0.28	-0.021	-0.966	-0.618	0.138	0.494	-0.034	-0.231	-0.282	0.115	0.034	0.186	-0.58	-0.26	0.19	0.303	0.564	0.65	0.057	0.646	0.676	-0.686	0.396	0.029	0.91	-0.402	0.629	0.03	-0.557	0.401	-0.187	0.375	0.066	-0.449	-0.066	0.252	-0.196	-0.605	-0.343	-0.138	-0.406	-0.597	-0.608	-0.672	-0.603	0.48	-0.758	0.6	0.308	0.748	-0.493	0.241	0.357	-0.229	-0.502	-0.567	0.701	0.502	-0.123	0.387	-0.124	-0.503	-0.099	0.225	-0.21	0.507	0.448	-0.096	-0.143	0.638	0.373	0.408	-0.885	0.218	0.261	-0.03	0.084	0.508	-0.044	0.151	-0.513	0.296	0.145	-0.405	0.659	0.478	0.903	0.623	-0.073	-0.308	-0.75	-0.022	-0.764	0.538	-0.66	0.18	-0.445	0.735	-0.749	0.069	-0.306	0.358	-0.292	-0.971	-0.194	0.271	0.05	-0.562	-0.623	-0.281	-0.822	-0.205	-0.305	-0.537	0.083	-0.834	-1.071	0.144	-0.269	0.427	0.438	0.232	-0.045	-0.691	0.655	-0.494	0.311	0.047	-0.413	0.073	-0.462	0.233	-0.627	0.301	0.017	0.019	0.482	-0.754	-0.415	-0.38	-0.135	0.39	0.493	0.204	0.501	0.286	0.066	-0.892	0.753	-0.613	-0.024	-0.706	0.268	-0.654	-0.223	-0.034	0.499	-0.151	0.761	-0.587	-0.231	0.207	-0.355	0.661	-0.366	0.106	-0.269	-0.619	0.283	-0.136	-0.148	0.399	-0.272	0.334
DB00964	Apraclonidine	1	11.472	-0.244	-0.143	0.111	2.397	1.524	0.156	-0.991	-0.251	-2.176	-1.141	-2.042	-0.039	0.383	-0.861	0.975	0.279	-0.414	1.505	-4.203	2.933	-1.257	1.72	-2.232	1.487	-2.687	2.195	-0.345	-3.406	0.626	0.211	-3.553	-0.228	-0.081	-1.255	-1.68	-0.393	0.819	-2.066	0.961	2.328	-0.643	-1.388	1.451	-0.019	-1.75	-2.068	-2.198	-1.554	1.431	-1.75	0.525	-0.202	1.085	-0.803	-0.16	-0.764	0.761	0.264	0.433	-0.343	0.805	-1.344	1.427	-0.152	-1.436	-1.829	0.485	0.538	1.689	1.851	-0.126	0.196	-0.58	-0.207	0.495	0.813	1.233	0.575	-0.502	0.049	-0.718	0.14	-0.375	1.532	-0.735	0.207	0.557	-1.064	0.338	-0.122	0.342	0.424	-0.877	-0.291	-0.967	-1.024	0.168	-2.092	-0.531	0.936	-0.469	0.117	0.072	1.08	0.642	-0.16	0.792	0.6	0.473	-0.043	0.28	-0.53	-0.25	0.6	0.22	0.463	-0.031	-0.065	0.264	-1.11	-0.667	-1.337	-0.285	0.675	0.037	0.081	-0.147	0.6	0.407	-0.471	-0.004	0.69	0.286	-0.314	-0.339	0.173	-1.115	-0.248	0.16	0.521	0.85	1.405	0.442	-1.031	-0.254	0.093	-0.226	0.106	0.77	0.005	-0.847	-0.799	0.509	-0.283	-0.186	0.205	0.39	-0.235	1.324	-0.01	-0.618	-0.172	-0.141	0.606	-0.083	0.761	-0.779	0.426	-0.588	1.231	-0.166	0.543	-0.008	0.618	-0.147	-0.625	0.223	0.024	0.209	-0.924	-0.738	1.112	-1.35	0.751	-0.036	1.423	0.188	-0.964	-1.129	0.204	-0.196	0.106	0.15	0.392	0.032	0.662	-0.044	-0.077	0.145	0.917	-0.547	0.595	0.817	-0.299	-0.393	-0.332	0.732	0.532	-0.293	-0.4	-0.678	-0.599	-0.56	0.024	-0.081	0.015	-0.498	-0.47	0.108	-0.433	-0.008	-0.197	-0.117	-0.353	0.038	0.32	-1.114	-0.576	-0.495	-0.161	-0.647	-0.852	-0.041	0.518	0.13	-0.402	-0.693	0.594	-0.161	-0.977	-0.476	0.13	-0.67	-0.208	0.564	0.285	-0.397	0.079	0.386	-0.578	-0.013	-0.248	-0.092	0.375	0.266
DB00961	Mepivacaine	1	15.65	-2.729	2.679	3.638	5.33	5.998	0.669	-0.407	-3.63	0.738	-1.571	-0.221	-0.482	-2.397	-0.559	-2.236	2.246	-5.1	0.481	1.607	-0.912	0.471	-0.781	2.432	-0.003	1.027	0.267	-0.353	1.5	-1.296	1.24	0.739	-2.092	0.902	1.316	0.315	0.337	-2.153	-0.437	-0.231	0.674	0.389	-0.767	-0.36	-0.868	-0.577	-0.204	0.335	-1.6	-0.956	1.116	0.192	0.483	0.338	0.447	-0.033	1.18	-0.11	0.543	2.386	-0.801	0.706	0.16	0.536	-0.46	0.505	-0.523	0.465	1.101	0.783	-0.629	0.282	0.004	0.719	-0.663	0.222	0.112	0.261	0.77	-0.918	0.777	-0.07	0.392	0.17	-0.135	-0.116	0.557	-0.49	-0.032	-0.528	0.185	0.818	-1.042	-0.764	-0.803	0.44	-0.046	0.376	-0.296	-0.072	0.652	0.315	0.034	-0.317	-0.282	-0.122	0.005	-0.289	-0.585	0.791	-0.376	0.157	-0.041	0.786	0.34	0.064	0.59	0.389	0.054	0.153	-0.498	0.673	0.453	0.716	-0.436	-0.052	-0.174	-0.085	-0.189	0.067	-0.073	-0.472	-0.578	0.036	0.602	-0.005	0.213	0.433	0.19	-0.247	-0.367	0.368	-0.079	-0.642	-0.643	-0.117	0.136	0.201	0.448	0.491	0.426	0.074	-0.419	-0.487	-0.009	0.249	-0.141	-0.269	-0.917	0.559	0.507	0.066	0.591	0.129	0.341	-0.607	0.324	-0.053	-0.333	0.027	-0.279	-0.517	-0.069	-0.121	0.446	0.085	-0.356	0.445	-0.538	-0.351	-0.032	-0.531	0.448	0.059	-0.022	-0.003	-0.258	-0.681	0.175	-0.168	-0.122	-0.421	0.395	-0.097	-0.351	-0.255	0.384	0.175	-0.088	0.33	-0.422	-0.068	-0.197	-0.239	0.466	0.159	-0.167	0.093	-0.165	-0.519	0.433	0.319	-0.398	-0.017	0.01	-0.056	0.216	-0.093	0.183	0.223	0.683	0.107	-0.172	-0.289	0.058	-0.283	-0.118	-0.292	-0.033	-0.049	-0.05	-0.008	0.204	0.113	0.076	-0.085	-0.436	-0.02	-0.088	0.137	-0.444	0.247	-0.314	0.035	0.001	0.446	0.165	-0.089	-0.047	-0.446	-0.053	-0.37	-0.026	0.35	-0.124	-0.259
DB00960	Pindolol	1	12.738	-1.559	1.72	0.816	1.136	-3.517	-5.502	0.905	-1.876	-0.37	0.964	0.646	-0.144	-3.18	-0.687	2.182	-0.242	1.805	0.78	-2.257	0.363	1.366	-0.868	0.345	2.084	2.134	-1.065	-0.642	-0.581	0.034	-1.605	-0.36	-2.993	-1.688	0.66	-0.061	0.874	-0.858	-1.484	0.261	-0.296	-2.029	-0.982	-0.862	0.506	-0.397	-0.216	0.752	0.603	0.932	1.675	-1.647	1.52	-1.842	-0.257	-0.266	-1.346	0.083	1.491	-0.413	-0.277	0.607	-0.703	1.865	-0.213	-0.134	0.178	1.796	-0.775	-0.641	0.279	-0.096	0.254	0.781	0.54	-0.116	-0.624	-0.454	0.289	-0.291	-1.08	-0.394	0.28	-0.482	0.013	-0.259	0.886	-0.285	-0.437	-0.09	-2.448	-1.845	0.445	0.013	-0.363	1.623	0.552	-0.051	-0.418	-1.483	1.281	0.861	-0.136	1.241	-0.238	-0.753	0.163	0.314	1.353	0.357	-0.223	0.593	-0.273	-0.667	0.022	0.409	-0.471	-1.1	-0.921	-0.214	0.842	-1.477	-0.162	0.458	-0.291	-0.408	-1.416	0.128	0.263	0.019	-1.04	-0.08	0.103	-1.214	0.467	-0.676	0.415	0.588	0.661	-0.493	-1.571	-0.773	-0.705	-0.205	-0.303	0.824	0.585	0.899	-0.223	0.489	0.807	-0.994	1.403	0.68	-0.31	0.578	-1.294	0.229	0.756	-1.131	0.714	0.152	0.082	0.781	-0.094	0.312	-0.013	-0.991	-0.243	-0.41	1.026	-0.012	-0.358	0.517	-0.881	-0.414	-0.145	0.745	-0.699	1.055	-0.573	-0.934	1.097	0.673	0.163	-0.651	-0.911	0.157	-1.687	-0.421	0.564	-1.016	0.401	0.839	0	-0.064	-0.123	0.546	-0.027	0.505	0.373	-0.753	0.222	-0.963	0.323	0.152	-0.225	-0.585	-0.298	-0.244	-0.487	0.753	-0.039	0.366	0.406	-0.489	-0.665	0.676	0.013	0.501	0.006	-0.594	-0.673	0.258	-0.492	-0.143	0.123	1.028	0.095	0.025	-0.319	-0.181	-0.201	-0.19	-0.247	0.001	0.185	0.01	0.079	0.139	-0.093	0.314	-0.483	-0.359	0.233	0.12	0.804	0.047	0.218	0.224	-0.081	-0.516	0.206	0.311	0.107	0.125
DB00959	Methylprednisolone	1	17.142	11.832	0.762	-0.32	2.163	-1.564	1.847	-2.334	0.647	-1.939	-1.939	2.433	-1.017	0.173	3.146	-0.896	0.054	0.319	-0.646	-0.879	0.431	0.062	-0.052	1.226	-0.739	-0.452	0.528	-0.038	-0.721	-0.942	0.227	0.252	-0.122	-0.351	0.213	0.002	-0.733	-0.33	-0.132	0.556	-0.988	-0.61	0.198	0.065	0.204	0.297	0.072	0.136	0.102	-0.544	0.114	0.497	0.169	0.288	0.236	0.333	-0.41	0.264	-0.054	0.324	-0.052	-0.552	-0.025	0.222	-0.385	-0.504	-0.59	0.137	-0.153	-0.032	-0.086	0.134	0.233	0.132	-0.499	-0.226	-0.213	0.147	0.263	0.062	-0.143	0.616	-0.097	0.298	0.085	0.674	-0.862	0.579	-0.175	0.199	-0.039	0.175	0.45	-0.351	0.396	0.124	-0.675	0.492	0.588	0.631	-0.286	-0.579	-0.21	-0.942	0.076	0.147	-0.668	-0.714	0.682	-0.148	0.238	-0.114	-0.257	-0.121	-0.598	-0.004	-0.207	-0.4	-0.088	0.183	0.153	-0.175	-0.294	0.386	-0.393	-0.319	-0.159	-0.059	0.055	0.078	0.272	-0.311	0.711	-0.072	0.116	0.032	0.701	0.624	-0.118	-0.188	-0.522	-0.481	0.131	0.898	-0.132	0.095	-0.175	-0.398	-1.039	-0.391	0.204	-0.875	-0.218	0.538	-0.353	0.309	-0.551	-0.613	0.03	0.19	0.35	0.053	0.079	0.003	-0.152	-0.535	-0.303	0.303	0.074	0.425	0.615	-0.425	0.026	0.13	0.525	0.168	0.387	0.317	0.574	-0.413	-0.136	-0.04	-0.342	-0.38	-0.608	0.225	0.37	0.402	0.028	-0.728	0.316	-0.071	0.28	-0.263	-0.127	-0.273	0.95	0.024	-0.671	0.079	0.317	-0.676	-0.035	-0.139	0.28	-0.125	0.475	-0.16	-0.138	0.202	0.407	0.092	-0.071	-0.248	-0.491	-0.198	0.505	0.157	0.455	0.464	0.508	-0.659	0.256	-0.239	-0.174	0.687	-0.305	-0.315	-0.198	0.037	0.592	-0.192	-0.204	-0.491	0.204	-0.191	0.627	-0.051	-0.164	0.54	0.19	-0.193	-0.338	0.358	-0.682	-0.101	-0.304	-0.024	0.114	-0.084	-0.057	0.176	-0.427	-0.005	-0.037	-0.364
DB01096	Oxamniquine	1	19.683	-2.57	2.101	-0.338	2.709	1.656	2.067	-0.549	-1.961	-2.271	0.652	-0.083	0.523	-0.722	-0.229	-0.869	1.809	0.275	-0.61	0.36	-0.717	-0.5	-0.412	1.461	0.902	0.749	1.301	-1.703	-0.851	-1.06	1.088	-1.245	-0.523	0.494	-0.691	-0.641	0.861	-0.127	0.543	-0.965	0.552	1.081	0.685	-1.41	1.763	-1.351	-0.349	0.847	-1.276	-0.229	2.089	2.02	-2.804	1.331	0.518	-0.129	-0.496	0.857	0.678	-0.508	0.129	0.506	-0.899	-2.173	-1.294	0.354	-0.084	-1.541	-0.71	0.198	0.845	-0.601	-1.113	-1.716	-1.51	0.498	-0.051	4.036	-0.217	-0.063	-0.518	0.133	-1.794	1.629	1.775	-1.428	1.675	1.652	0.15	1.489	-0.851	-1.899	-0.099	-0.643	0.505	-0.897	1.527	-0.973	1.691	-1.368	0.444	0.267	0.312	0.81	-0.868	-0.095	-1.086	-0.088	1.104	-0.246	0.605	-0.001	2.523	-1.814	-0.217	-1.608	-0.85	1.14	0.276	-1.433	-0.037	1.292	0.222	-1.275	0.457	0.398	-0.9	0.387	-0.202	1.054	0.36	-1.147	0.255	0.613	1.674	-1.834	-1.391	-0.082	1.041	0.056	-0.163	0.669	-0.276	0.473	1.782	-0.735	0.364	0.798	-0.718	-1.637	0.361	-0.477	0.535	-0.182	1.481	-0.462	2.011	-0.189	1.372	-0.044	0.105	-0.26	0.557	0.301	0.148	0.825	-0.875	0.387	0.127	0.168	0.109	-0.031	0.11	-0.226	0.363	-0.328	0.55	0.029	-0.505	-0.071	0.105	-0.735	0.449	-0.272	0.374	-0.02	-0.168	0.547	-0.597	-0.093	0.057	-0.069	0.063	0.002	0.427	0.206	-0.206	0.007	0.373	-0.796	0.388	0.495	0.242	-0.323	-0.184	-0.042	0.07	-0.508	0.198	-0.298	-0.345	0.456	0.445	0.554	-0.186	-0.266	0.629	-0.271	-0.479	-0.044	0.178	0.046	0.873	0.613	0.171	0.336	0.455	-0.411	-0.055	0.017	-0.275	0.184	0.333	-0.218	-0.639	-0.128	-0.178	0.105	-0.069	0.184	-0.466	0.157	-0.465	0.278	0.287	-0.167	-0.018	0.251	-0.156	0.186	0.172	-0.396	-0.059	0.017	-0.485	0.143
DB01102	Arbutamine	1	11.282	-2.773	7.397	0.973	0.084	-3.449	0.332	-0.076	0.116	-2.478	0.766	0.541	0.343	0.361	-2.287	-0.667	2.168	2.039	-1.089	0.317	-0.23	0.13	-1.237	0.344	-0.073	-0.615	0.171	-0.683	0.163	-0.976	0.77	-1.639	1.466	0.756	0.893	0.5	-1.537	0.595	0.082	0.027	1.937	0.12	-0.692	0.407	-1.185	0.975	0.401	0.604	0.636	-0.227	0.525	2.444	0.54	-0.324	-0.295	-1.065	1.46	-0.866	-1.124	0.287	-0.299	-0.307	0.021	-0.194	-0.149	0.375	0.75	-0.771	-0.324	-0.01	0.83	1.011	-0.942	0.579	-0.387	-0.09	0.988	0.879	-0.854	-0.137	0.305	0.646	0.124	-0.644	-0.722	-0.775	-0.488	0.413	-0.189	0.283	-0.36	0.42	-0.145	0.032	0.211	1.021	-0.493	-0.128	-0.521	-0.788	0.102	-0.29	-0.74	0.374	0.619	1.529	0.16	-0.479	-0.394	-0.011	0.047	-0.393	-0.307	0.367	0.873	0.635	-0.429	-1.148	-1.235	-0.511	1.15	-0.294	0.038	0.781	0.244	-0.546	0.453	0.072	0.829	0.112	0.056	0.865	0.862	0.951	0.09	-0.1	-0.158	0.245	0.129	-0.117	1.211	-0.792	0.02	0.621	0.905	-0.287	-0.035	-1.456	-0.722	0.402	-1.203	-0.32	-0.115	0.034	0.721	-0.384	-0.596	0.175	-0.096	0.542	0.01	0.221	0.308	-0.294	0.652	0.531	-0.3	-0.735	-0.521	0.96	0.049	-0.351	-0.594	0.373	0.135	0.303	0.024	-0.529	-0.071	0.946	0.344	-0.505	-0.089	0.597	-0.248	-0.357	-0.287	-0.458	0.928	0.132	0.805	0.567	-0.319	0.815	0.644	0.313	0.233	0.17	0.963	0.712	-0.701	-0.319	-0.002	0.056	0.256	0.412	-0.221	0.098	0.429	-1.017	0.299	0.189	-0.149	-0.145	-0.806	0.33	-0.579	-0.276	-0.644	0.002	-0.45	-0.32	0.224	0.151	0.3	0.017	-0.453	0.411	0.421	0.678	-0.005	0.761	-0.597	-0.469	0.1	-0.274	0.084	0.19	-0.163	0.985	-0.195	0.542	-0.528	-0.213	-0.534	-0.054	-0.711	0.726	0.266	-0.415	0.184	0.434	0.322	-1.439	-0.066	0.192
DB01406	Danazol	1	21.092	3.397	-0.18	-1.939	-2.06	0.933	0.739	-2.217	-0.233	0.516	0.331	1.957	1.613	1.517	-0.452	-1.609	-1.597	-0.347	1.691	-2.767	0.398	1.194	-1.47	-0.502	-1.597	-0.553	1.936	-0.53	0.104	0.683	-0.58	0.411	0.629	-1.007	2.277	1.583	-1.932	-1.174	1.393	0.544	2.444	-0.104	0.615	0.28	-1.588	-1	-0.348	-0.871	-0.541	-1.135	-0.965	0.999	-0.606	-0.736	-2.484	0.395	0.018	0.883	-0.008	0.501	0.798	1.402	0.857	1.745	0.877	0.35	-0.2	0.167	-0.975	0	-0.796	-0.075	1.157	1.185	1.286	0.735	1.235	-1.114	0.997	1.274	-0.302	-0.621	0.151	-0.311	-1.087	-1.811	-1.663	1.951	-0.919	-1.047	-0.245	0.436	0.066	0.403	0.786	-0.26	1.169	0.004	1.07	1.348	2.056	1.556	-2.149	-0.497	0.273	0.198	1.123	0.621	1.247	-0.096	-0.274	-0.096	-1.291	0.76	0.175	-1.045	-0.73	0.61	-0.191	-0.262	1.519	1.474	1.14	1.856	0.805	-0.781	-0.449	-0.437	0.859	1.89	-0.881	0.551	0.018	-0.308	-0.613	-1.006	0.231	0.3	1.368	-0.988	-0.642	0.065	0.726	1.423	0.566	-1.526	0.802	0.313	-0.414	-1.217	1.89	0.557	-0.194	-0.813	1.198	1.096	0.598	-0.075	0.467	-0.599	0.62	-1.313	-0.472	0.608	0.405	-0.704	-0.244	0.42	1.015	-1.455	-0.597	0.208	0.508	0.13	-0.503	0.237	0.133	1.774	-0.397	0.646	0.764	0.025	-0.128	0.559	0.015	0.304	0.152	-0.686	-0.109	0.451	-0.456	0.372	-0.18	-0.295	0.242	0.886	-1.33	0.053	-0.436	-0.224	0.928	-0.326	-0.089	0.304	0.44	0.266	0.617	0.59	0.227	1.093	0.558	-0.182	-0.079	0.69	0.377	0.285	-0.789	-0.008	0.364	-0.194	-0.443	0.295	0.381	-0.121	-0.391	-0.496	0.016	-0.343	0.671	-0.181	-0.327	0.219	-0.309	0.03	-0.027	0.536	0.22	-0.105	0.329	0.099	-0.123	0.117	-0.042	0.289	0.139	0.235	-0.012	0.185	-0.275	0.066	0.335	0.151	-0.181	0.059	-0.097	-0.008
DB01110	Miconazole	1	16.148	-2.032	1.352	-1.453	-0.875	-2.923	1.427	0.192	1.541	-1.483	-0.298	-1.328	4.256	1.998	1.139	-2.746	0.775	-0.045	2.84	-0.46	1.895	-1.001	1.454	-1.761	-1.765	-0.686	0.792	-0.708	2.618	-1.251	-0.932	-1.147	0.949	0.985	0.65	-2.045	-0.14	-2.651	-0.975	-1.81	-1.295	0.51	3.004	0.867	-0.664	-1.458	4.025	-0.99	0.161	-0.043	1.821	-1.341	0.099	0.034	-0.048	-1.027	-1.489	-1.509	1.22	-0.023	-1.437	-1.049	0.591	1.709	-0.128	-0.786	-0.173	1.603	1.428	-0.493	0.994	-1.291	-1.735	0.816	-0.09	-0.816	-0.901	0.961	0.423	1.504	-0.652	0.286	-0.737	-1.06	-1.24	-0.521	-0.115	0.091	0.144	2.084	-0.038	-0.546	0.551	-0.748	0.287	-0.796	-0.673	-0.912	-0.271	0.382	0.682	1.244	0.3	-1.262	1.716	-0.693	-0.991	-0.913	-1.148	-0.668	1.019	-1.336	-0.6	-0.332	0.968	0.319	-0.197	1.349	-0.361	0.352	1.025	0.08	0.406	0.025	-0.01	0.235	-1.016	1.603	-0.559	-0.485	-0.694	-0.813	-0.399	-0.198	0.471	-0.203	0.457	0.718	0.025	0.521	0.261	-0.254	-0.629	0.189	-0.46	-0.355	0.779	-0.283	0.279	-0.406	-0.4	-0.666	0.371	-0.318	-0.711	0.117	0.158	-0.161	-0.2	0.272	-0.402	-0.834	1.1	-0.123	0.391	0.526	0.035	0.898	-1.019	0.256	-0.4	-0.872	0.475	-0.119	0.49	-0.015	-0.163	0.034	-0.27	0.662	0.251	-0.615	-0.412	-0.231	1.215	-0.264	-1.225	0.863	-0.132	-0.089	-0.524	-0.199	0.343	0.359	-0.477	-0.926	0.393	0.461	-0.172	0.485	0.14	-0.184	0.152	0.322	-1.248	0.329	-0.178	0.971	0.258	0.402	-0.147	-0.379	-0.588	0.045	0.734	0.203	-0.278	-0.206	0.497	-0.195	0.255	-0.268	-0.394	-0.216	0.631	-0.417	-0.837	0.171	0.638	-0.677	0.004	-0.35	0.109	-0.627	0.196	0.582	0.931	-1.077	-0.711	-0.057	-0.175	0.331	-0.332	-0.422	-0.316	-0.55	0.428	0.622	-0.08	-0.385	-0.216	0.534	-0.693	0.256	-0.047	-0.004
DB01395	Drospirenone	1	16.953	11.391	1.964	-0.292	1.358	-0.069	-0.383	-0.523	-0.448	0.622	0.236	-2.147	0.626	-1.273	-1.853	0.22	-0.293	-0.928	1.565	0.946	-1.616	-0.337	-0.709	-1.882	1.057	0.735	-1.671	0.6	1.521	1.299	0.299	-0.527	-0.169	1.223	-0.856	-0.106	0.224	0.803	0.155	-0.381	0.296	0.691	0.555	1.012	-0.42	-0.487	-0.193	-0.118	0.289	0.973	0.49	-0.886	0.257	0.044	0.066	-0.063	-0.344	0.336	-0.517	0.058	-0.108	0.345	-0.123	-0.164	-0.552	0.115	0.381	-0.155	-0.752	0.973	-0.38	-0.321	-0.109	-0.075	-0.137	-0.174	0.306	-0.822	-1.008	-0.103	0.071	0.192	0.487	-0.209	-1.01	-0.764	0.306	0.467	-0.001	0.711	0.801	-0.425	-0.741	0.178	-0.487	-1.26	0.466	0.044	-0.034	-0.37	-0.384	-0.246	0.227	-0.431	-0.319	0.468	0.768	-0.161	-0.157	0.104	-0.256	0.677	0.372	-0.534	0.647	-0.15	0.496	-0.023	-0.445	0.228	0.073	-0.011	0.155	-0.031	-0.534	0.239	-0.169	-0.017	0.151	0.492	0.445	-0.003	0.034	-0.185	-0.145	0.013	0.545	-0.878	0.908	-0.156	0.176	0.008	-0.224	0.381	0.653	-0.24	-0.312	-0.257	-0.871	0.893	-0.07	-0.327	0.116	0.534	0.073	-0.227	-0.199	0.693	-0.656	0.676	-0.074	-0.148	0.435	-1.068	-0.082	-0.402	-0.19	0.342	-0.385	-0.102	0.255	0.405	-0.379	-0.099	-0.015	0.725	-0.309	0.375	0.816	0.193	0.975	0.165	0.824	0.543	-0.044	0.21	0.321	-0.137	0.589	-0.032	0.391	0.104	0.301	-0.05	-0.13	0.64	-0.657	0.273	-0.011	0.643	0.383	0.009	-0.007	0.636	-0.63	-0.285	-0.053	0.286	-0.102	0.021	-0.266	0.663	-0.02	0.033	-0.235	-0.085	0.45	-0.446	-0.602	-0.055	-0.132	-0.819	-0.16	0.184	-0.602	0.207	-0.936	-0.287	-0.376	0.261	-0.883	0.276	0.186	-0.59	-0.097	-0.062	0.005	-0.259	-0.725	0.707	0.039	0.11	-0.372	-0.81	0.125	0.298	0.403	0.798	0.606	-0.591	-0.611	-0.019	0.057	0.056	0.827	0.433
DB01392	Yohimbine	1	27.139	-0.23	-1.331	-0.236	-1.334	0.393	0.47	-0.244	0.241	-0.268	-0.121	0.036	-0.184	-0.009	-0.581	1.483	-0.052	0.646	-1.004	-0.418	1.168	-0.103	-1.599	-0.546	-0.166	2.113	1.28	0.307	0.454	-0.961	0.175	-0.083	0.552	-0.755	0.525	-1.084	0.638	-0.126	0.954	-1.006	0.151	0.247	0.275	-0.379	0.022	0.243	0.886	-0.41	-1.363	0.803	0.118	0.718	-0.21	-0.209	0.23	0.575	-1.071	-0.041	0.428	0.733	-0.171	-0.066	0.171	-0.193	0.823	0.42	-1.254	-0.477	-0.891	0.811	0.316	1.103	-0.177	0.262	0.178	-0.014	-0.321	-0.955	-0.205	-0.331	0.711	-0.09	-1.701	0.599	0.815	0.494	-0.212	0.579	-1.043	-0.872	0.388	0.477	-0.519	-0.477	-0.603	-0.507	0.305	0.158	1.368	-0.055	0.674	-0.724	0.352	-0.974	-0.916	1.43	0.508	-0.802	-0.681	0.474	0.028	-1.387	-0.373	0.442	-0.653	0.334	0.145	-0.873	0.308	0.41	0.243	0.404	0.638	-0.216	-1.078	0.77	-0.015	-0.736	-0.007	-0.39	-1.047	-1.245	1.295	0.373	0.058	-1.042	-0.46	-0.057	0.401	0.178	0.028	-0.909	-0.02	-1.014	0.55	1.11	1.7	-0.547	0.657	1.384	0.933	-0.863	-0.499	0.264	0.146	-0.854	-0.008	-0.091	0.457	0.674	-1.1	1.717	0.345	1.344	-0.479	-1.006	0.071	-1.391	-0.05	0.529	0.154	0.607	-0.593	-0.594	0.687	0.362	1.2	-0.348	0.795	0.508	1.185	0.603	-0.233	-0.225	-0.061	-0.402	-0.727	-0.374	-0.531	-0.474	-0.328	0.211	0.715	-0.356	-0.397	0.345	-0.303	1.639	-0.241	-0.601	-0.4	-1.342	0.541	-0.002	0.125	-0.426	0.132	-1.036	1.251	0.572	0.27	-0.42	0.102	0.062	0.431	0.104	-0.127	0.437	-0.485	-0.55	-0.098	-0.922	-0.72	-0.143	-0.685	0.005	-0.146	0.531	-1.023	-0.152	-0.482	-1.049	-0.554	0.014	-0.261	-0.915	0.495	-0.637	-0.517	0.195	-0.897	-0.286	-0.296	0.444	-0.452	-0.635	-0.733	-0.479	-0.833	0.434	0.493	0.092	-0.296	0.068	0.182	0.701
DB01357	Mestranol	1	18.983	2.28	8.292	-3.638	-6.113	3.966	-2.113	-3.253	-1.046	1.144	0.273	-1.108	0.059	0.578	0.835	-0.977	-1.251	-0.458	0.498	-1.623	-0.75	1.761	-0.342	-0.375	-0.697	-0.128	0.624	-1.052	-0.073	0.242	-1.047	-0.376	0.592	-1.575	1.381	0.381	0.547	-0.331	0.32	0.231	0.506	-0.338	0.797	-0.191	-0.092	0.071	-0.021	-0.824	-0.317	-1.55	-0.37	0.908	0.312	-0.182	-0.151	-0.024	0.28	-0.439	0.141	0.254	0.483	-0.404	0.231	-0.398	0.722	-0.582	0.17	-0.558	-0.048	-0.544	-0.394	0.48	0.034	0.487	-0.349	0.057	0.208	0.817	0.18	0.065	-0.632	0.175	-0.444	-0.074	0.412	0.451	0.114	-0.095	0.295	-0.085	0.245	0.301	-0.016	-0.403	-0.346	0.152	-0.532	0.305	0.005	0.259	-0.157	0.227	0.016	0.634	-0.421	-0.803	-0.096	0.141	-0.026	-0.039	-0.136	0.167	0.386	0.152	-0.084	-0.146	-0.509	-0.044	0.134	-0.269	-0.355	0.136	0.272	0.153	0.181	0.236	-0.548	-0.077	-0.154	0.079	-0.295	0.293	0.212	-0.119	0.068	0.286	-0.195	0.183	-0.671	-0.083	-0.549	0.055	-0.071	-0.225	-0.469	0.192	-0.306	0.181	0.067	0.019	0.181	0.098	0.025	0.04	0.002	0.142	-0.372	0.545	0.139	0.38	-0.263	-0.084	0.042	0.315	0.271	-0.417	0.755	0.583	-0.157	0.591	0.158	-0.236	-0.26	0.727	-0.121	0.016	-0.768	0.484	0.213	0.038	0.32	-0.006	0.689	-0.059	0.036	-0.14	-0.372	0.027	0.123	0.003	0.038	0.809	-0.044	0.436	-0.132	-0.368	-0.154	0.304	-0.007	-0.116	0.271	-0.051	0.297	-0.37	-0.016	-0.492	0.007	-0.037	-0.348	-0.089	-0.119	-0.147	0.293	-0.663	-0.459	0.162	0.074	0.239	-0.271	-0.187	-0.057	-0.223	0.314	0.186	-0.449	0.561	0.303	-0.146	-0.356	0.299	-0.093	0.314	0.261	-0.158	-0.253	0.82	0.013	0.042	-0.506	-0.205	-0.166	-0.101	-0.136	0.274	-0.237	-0.502	-0.196	-0.276	-0.039	-0.095	0.103	-0.112	-0.285	0.244	-0.228	0.76
DB01339	Vecuronium	1	16.961	4.86	0.65	3.769	0.05	2.309	-1.34	3.638	-0.898	0.239	-0.375	-1.617	0.661	-1.884	-1.587	-0.444	-0.274	3.544	2.99	-1.151	-1.345	0.176	-0.38	-1.578	-0.596	0.719	-0.486	0.911	0.488	-0.882	-0.087	-2.043	1.386	0.618	1.328	1.285	0.594	-0.056	2.652	-1.118	-1.372	0.273	-0.138	-0.816	0.693	1.048	-0.853	1.065	-2.24	0.54	-0.363	-0.464	-0.106	-0.228	-0.086	0.073	0.771	0.633	0.198	0.478	-0.18	2.243	1.431	0.562	0.87	1.405	1.003	-0.046	2.536	-0.553	-0.166	-1.315	0.638	0.213	2.576	0.649	-0.961	-1.681	0.809	0.779	1.098	-1.208	1.193	0.853	0.03	1.349	-0.081	-0.254	0.791	-0.561	-0.565	0.626	0.32	-1.36	0.052	-1.481	0.963	0.497	0.381	0.687	-0.02	-1.434	-0.135	-0.226	0.517	0.031	-1.662	-0.527	0.94	0.135	0.304	-0.197	-0.682	-0.509	-0.425	0.311	-0.126	0.969	-0.402	-0.03	0.049	-0.1	-0.498	0.145	-0.182	0.605	-0.658	0.873	-0.818	0.182	0.381	0.435	0.957	-0.198	0.322	0.054	1.468	-0.777	-0.076	-1.025	0.369	0.381	-0.86	0.879	0.92	-0.354	-0.233	-0.076	0.012	-0.052	-1.001	-1.085	-0.721	0.002	0.512	0.299	-0.235	-0.818	-0.174	0.64	0.716	-0.151	1.338	-0.43	-0.251	1	-0.689	0.333	-0.261	0.565	1.155	0.942	0.899	0.332	0.632	-0.077	-0.371	0.007	-0.92	0.698	-0.564	0.462	-0.637	0.251	0.428	-0.385	-0.809	0.391	-0.594	-0.327	-1.062	0.754	-0.679	0.256	0.062	-0.474	0.495	-0.012	-0.347	0.462	-0.134	-0.372	0.68	-0.621	1.34	-0.236	-0.324	0.04	-0.011	1.137	-0.754	0.22	-0.043	-0.647	-0.77	-0.131	0.668	-1.393	-0.852	0.425	0.064	-0.59	-0.171	-0.229	0.244	-0.143	0.816	-0.222	-0.413	0.479	0.722	1.024	-0.271	-0.564	0.669	-0.16	-0.269	0.051	0.171	0.064	-0.633	0.286	0.171	0.086	0.413	0.23	-0.116	-0.408	0.231	0.487	0.362	-0.13	-0.427	0.048	-0.159	0.248
DB00995	Auranofin	1	19.646	1.255	-2.73	-0.785	-0.688	-0.837	-2.013	3.908	-1.077	-0.074	0.759	-1.955	-0.354	2.52	-0.335	-0.433	0.893	-1.196	-1.314	0.452	-0.365	0.657	0.817	0.196	1.438	-1.199	0.467	0.117	-0.919	1.948	-0.624	1.349	0.061	-1.424	0.373	-0.305	-1.987	-0.093	0.613	-0.229	0.458	2.221	0.01	0.661	3	0.773	-1.022	-0.339	0.675	-0.39	-2.522	0.351	-0.308	-1.872	0.085	-1.11	0.897	1.141	-0.299	-0.406	0.209	3.505	-2.418	-1.048	-1.444	-2.552	2.556	1.106	2.926	0.187	-2.008	-0.195	-1.475	0.989	1.275	0.554	1.39	0.998	0.315	-3.232	-0.124	1.493	-0.892	-0.967	0.295	-0.689	0.9	-0.395	-0.918	-0.359	2.451	0.503	-1.107	-0.893	1.419	0.883	0.783	0.862	1.198	1.646	-1.417	1.012	-1.261	-0.64	0.29	-0.332	-0.35	0.515	0.006	-0.601	0.324	-0.57	0.25	-1.852	0.892	-0.695	0.412	0.327	-1.109	0.202	3.142	-0.326	1.547	-0.741	0.599	-1.235	0.324	-0.309	-0.018	-1.246	-0.613	0.532	0.844	0.41	0.131	-1.064	-0.197	-0.151	-0.905	1.025	-0.206	0.266	-0.986	0.435	-0.851	1.102	-0.758	0.281	1.411	0.817	0.339	0.791	-0.427	0.875	0.051	0.003	-0.41	-0.08	0.563	-0.617	0.333	0.226	1.05	0.054	0.288	-0.376	-0.033	0.198	-0.912	0.133	-0.286	-0.415	-0.146	-0.165	0.543	0.25	-0.173	-0.543	0.422	0.071	0.176	-0.147	0.374	-0.538	-0.09	-0.907	0.298	-0.122	-0.281	0.04	0.209	-0.381	-0.327	-0.888	-0.997	-0.754	1.021	-0.42	0.447	-0.237	0.204	-0.718	0.765	0.714	0.33	0.245	0.767	-0.02	0.321	-0.042	-0.259	0.358	0.464	0.57	0.094	-0.092	-0.571	-0.238	-0.127	0.51	0.089	0.3	0.264	-0.357	-0.626	-0.024	0.3	-0.342	0.079	-0.435	-0.262	0.247	0.11	-0.436	-0.258	-0.19	0.28	-0.286	0.122	0.357	-0.129	0.324	-0.341	0.077	-0.076	-0.32	-0.122	0.226	0.33	0.145	-0.259	-0.06	0.006	-0.206	-0.345	0.105
DB09036	Siltuximab	1	10.649	1.882	-0.607	0.112	1.177	2.955	1.112	-1.972	1.987	-0.872	-0.44	1.127	-1.24	0.555	0.866	-0.453	0.015	-0.553	-0.23	1.502	-0.325	2.417	0.13	2.752	-2.451	-1.66	6.131	-0.183	-1.853	-7.857	-5.954	10.804	4.108	-4.602	4.128	6.572	0.471	2.36	2.114	4.08	2.785	1.379	-5.43	1.429	0.12	1.21	2.47	1.406	-2.009	-0.431	-0.779	0.182	2.624	-0.345	-0.35	0.055	-1.138	-0.443	0.114	1.739	-0.295	0.676	-0.698	0.365	0.081	0.553	-0.808	-0.531	0.629	-0.031	0.517	0.182	-0.218	0.107	0.078	0.159	-0.495	-0.126	0.095	-0.1	0.817	0.056	0.008	-0.081	0.041	0.481	0.56	0.33	-0.506	-0.272	-0.058	0.359	-0.39	-0.047	0.905	0.356	-0.204	-0.134	0.058	0.351	-0.047	-0.588	-1.095	0.348	0.303	-0.096	0.259	0.043	0.047	0.218	0.037	0.372	0.511	-0.27	0.012	-0.468	-0.287	0.108	-0.08	0.088	0.084	-0.116	0.389	0.026	0.269	-0.059	-0.374	-0.342	0.317	0.157	0.005	0.644	-0.061	0.105	0.106	-0.304	-0.137	-0.367	-0.029	-0.067	0.206	-0.011	-0.111	-0.471	-0.137	-0.197	-0.167	-0.267	-0.563	0.62	0.208	-0.036	0.428	-0.297	0.263	-0.296	-0.171	-0.429	-0.232	-0.354	-0.522	-0.416	-0.271	0.445	-0.008	-0.008	-0.361	-0.237	-0.339	0.193	-0.398	0.187	-0.355	0.799	0.401	0.142	-0.368	-0.255	-0.316	-0.113	0.385	-0.126	-0.431	0.009	0.225	0.24	-0.18	-0.23	-0.018	-0.781	-0.1	-0.152	0.642	-0.349	0.082	0.109	0.262	-0.67	0.211	0.177	0.474	-0.002	0.22	-0.48	-0.094	-0.409	0.286	-0.643	-0.721	-0.239	-0.014	-0.4	-0.44	-0.018	-0.091	0.631	0.547	-0.008	-0.261	-0.009	-0.093	0.5	-0.53	-0.253	-0.016	-0.075	-0.11	0.017	0.166	0.039	0.18	-0.318	-0.09	-0.294	0.136	0.585	-0.102	-0.026	-0.093	-0.139	0.217	0.298	-0.125	0.127	0.122	-0.357	-0.411	0.649	-0.019	0.006	0.199	-0.07	0.378	-0.244	0.195	0.341
DB14580	Lecanemab	1	10.525	1.709	-0.461	-0.215	1.374	2.88	1.298	-1.953	1.785	-1.703	-0.118	1.048	-1.525	0.152	0.43	0.309	0.235	-0.085	0.263	0.886	-0.405	2.184	0.147	2.524	-3.018	-1.055	6.744	-0.327	-2.248	-8.483	-6.08	10.855	4.343	-4.214	3.922	6.849	0.611	2.442	1.405	3.994	3.13	1.315	-5.483	0.902	-0.54	1.069	3.025	1.789	-1.486	-0.129	-1.037	-0.153	2.168	-0.112	-0.631	0.095	-0.997	-0.61	0.134	1.748	0.214	0.542	-0.721	0.427	-0.041	0.784	0.044	-0.074	0.705	-0.275	0.208	0.048	0.092	-0.658	0.089	0.578	-0.453	-0.154	0.167	-0.407	0.639	-0.449	0.335	-0.169	-0.314	0.232	0.184	0.237	-0.203	0.094	-0.141	0.389	0.204	-0.235	0.812	0.268	0.161	-0.289	0.239	0.091	0.045	-0.276	-0.418	0.42	-0.179	-0.1	-0.169	-0.484	0.085	0.33	0.645	0.233	0.557	-0.443	0.129	-0.209	0.341	0.039	-0.242	-0.114	-0.14	0.118	0.026	-0.112	-0.164	-0.033	-0.153	-0.57	-0.416	0.184	0.372	0.479	-0.118	0.008	0.03	-0.219	-0.486	0.063	0.086	-0.204	0.533	-0.114	-0.202	0.096	-0.315	-0.021	-0.047	0.279	-0.378	0.382	0.195	-0.26	0.26	0.146	0.235	0.189	0.29	-0.527	0.174	-0.365	-0.411	0.394	-0.698	-0.033	-0.027	0.285	-0.121	-0.493	-0.44	0.068	-0.09	0.273	0.263	0.578	-0.149	0.002	-0.008	0.503	-0.215	0.009	0.455	0.229	-0.592	0.391	-0.142	0.269	-0.212	-0.02	-0.254	-0.56	-0.766	0.235	-0.066	-0.594	0.202	-0.081	0.287	-0.541	-0.242	-0.365	0.174	0.246	0.355	0.022	-0.201	-0.417	-0.569	0.049	0.067	-0.15	-0.074	-0.123	-0.047	0.04	0.216	0.209	-0.28	-0.096	-0.361	-0.047	0.243	0.044	-0.2	-0.385	0.543	0.37	0.12	-0.376	0.496	0.3	-0.046	0.253	-0.228	0.053	-0.132	0.235	-0.156	-0.42	0.222	0.265	0.299	0.253	0.258	0.314	-0.2	0.122	-0.457	0.101	0.149	-0.458	0.315	0.231	0.159	0.348	-0.192	0.342
DB15354	Evinacumab	1
DB15119	Ropeginterferon alfa-2b	1
DB11976	Anifrolumab	1
DB09317	Synthetic Conjugated Estrogens, A	1
DB08862	Cholecystokinin	1
DB15762	Satralizumab	1
DB09258	Bemiparin	1
DB09066	Corifollitropin alfa	1
DB06081	Caplacizumab	1	3.959	-0.423	-0.021	-0.676	-0.067	0.233	-0.438	-1.858	-0.378	-1.693	0.154	0.119	1.178	-0.531	0.141	-0.373	0.794	-0.057	-1.987	3.076	0.477	0.775	-0.399	-0.432	0.194	0.359	1.602	0.68	0.172	-1.966	-0.988	2.166	0.436	0.023	0.617	0.572	0.36	0.88	0.232	1.212	1.255	0.689	-1.299	0.365	-1.003	0.227	0.633	0.446	0.034	0.458	0.622	-0.343	0.269	-0.137	-0.459	0.675	-0.185	-0.243	1.211	0.972	0.072	1.444	-0.839	-0.717	0.918	0.401	-0.097	-0.071	0.073	0.412	-0.014	0.356	-0.395	0.737	0.075	0.859	-0.366	-0.212	0.1	0.042	0.689	-0.083	0.221	0.041	0.454	0.156	0.886	-0.163	0.302	-0.26	0.118	0.02	0.14	-0.276	-0.068	0.293	-0.154	0.802	1.119	-0.023	0.265	-0.708	-0.549	0.141	-0.389	-0.034	-0.471	0.464	0.426	-0.212	0.708	-0.306	-0.171	-1.162	0.536	0.694	-0.087	0.555	-0.72	-0.074	-0.73	0.093	0.311	0.167	0.571	-0.039	-0.365	-0.071	0.395	0.014	0.374	-0.406	-0.144	0.139	-0.403	-0.365	-0.959	0.335	-0.472	-0.324	1.056	-0.448	-1.096	0.6	0.594	0.746	-0.86	0.625	0.589	0.032	-0.54	-1.359	-0.406	-0.171	0.849	-0.227	-0.348	-0.807	-0.258	0.23	-0.068	-0.003	-0.717	-0.642	0.741	-0.592	-0.767	0.271	-0.93	-0.149	0.327	-0.116	0.54	0.317	0.249	-0.297	0.208	0.043	0.295	-0.891	-1.021	-0.976	0.133	0.976	-0.803	-0.125	1.113	0.827	-0.489	-0.259	-0.49	0.552	0.152	-0.069	-0.143	-0.502	0.935	-0.314	0.876	-0.554	0.62	-0.295	-0.24	-0.366	1.4	-0.115	-0.524	0.115	0.176	0.107	0.122	-0.184	-0.84	-0.056	-0.1	0.366	-0.525	0.881	-0.1	0.799	0.951	1.016	-0.037	-0.011	0.419	0.122	-0.196	-0.226	0.214	-0.651	-0.315	0.002	-0.678	-0.605	-0.074	-0.043	0.245	0.04	-0.211	-0.966	0.874	-0.305	-0.17	0.205	0.017	0.046	0.158	-1.047	0.239	0.341	0.784	0.052	0.798	1.353	-1.097	0.523
DB04575	Quinestrol	1	20.172	1.762	7.451	-3.395	-5.783	3.697	-2.727	-2.654	-1.519	0.749	-0.054	-0.746	-0.009	0.959	0.6	-1.244	-1.801	-0.657	0.519	-1.858	-0.57	1.626	-0.381	-0.184	-0.365	-0.165	0.122	-1.06	-0.365	0.775	-1.2	-0.177	0.693	-1.899	1.322	0.484	0.787	-0.585	-0.137	0.365	0.055	-0.768	1.376	-0.639	-0.207	0.158	-0.445	-1.218	-0.437	-1.015	-0.647	0.847	0.413	-0.368	-0.254	-0.083	0.461	-0.552	-0.037	0.252	0.168	-0.62	0.311	-0.45	0.374	-0.51	0.425	-0.276	0.401	-1.007	-0.417	0.559	-0.026	0.234	-0.446	0.067	0.029	0.606	-0.082	0.313	-0.895	0.386	-0.281	0.049	0.634	0.729	-0.272	0.061	0.671	-0.439	0.075	0.055	-0.015	-0.886	0.168	-0.327	-0.896	0.188	-0.223	0.219	-0.397	0.175	0.18	0.412	-0.468	-0.604	-0.131	0.319	-0.353	0.117	-0.169	0.757	-0.117	0.05	-0.11	-0.051	-0.149	-0.075	-0.178	-0.242	-0.079	0.378	0.984	0.05	0.242	-0.021	-0.749	-0.113	-0.385	0.019	-0.006	0.666	0.463	0.265	0.287	0.183	-0.211	0.345	-0.313	-0.078	-0.2	0.228	-0.11	-0.065	0.059	0.712	-0.037	-0.084	0.03	0.514	0.354	0.151	-0.407	-0.178	0.37	-0.072	-0.436	0.885	-0.115	0.231	-0.331	-0.16	-0.068	0.271	0.329	-0.337	0.224	0.919	-0.01	0.799	0.337	-0.606	0.185	0.864	-0.388	-0.284	-0.907	0.295	0.275	0.387	0.412	-0.138	0.56	0.234	0.079	-0.546	-0.573	0.086	0.212	0.06	0.347	1.174	-0.153	0.597	-0.275	-0.342	-0.248	0.046	0.13	-0.183	-0.053	0.276	-0.127	-0.208	-0.315	-0.755	-0.097	-0.233	-0.132	-0.534	-0.34	-0.572	0.2	-0.752	-0.248	0.135	0.582	0.18	-0.593	-0.508	-0.507	-0.016	0.403	0.315	-0.503	0.018	0.334	-0.056	-0.715	0.394	0.401	0.207	0.092	0.649	-0.155	0.356	-0.378	-0.485	-0.571	0.048	-0.325	-0.175	-0.297	0.337	0.001	-0.496	0.404	-0.046	-0.039	-0.431	-0.298	0.012	0.139	0.114	-0.374	0.874
DB01270	Ranibizumab	1	7.213	2.243	-0.625	-0.077	1.46	2.137	1.107	-1.618	1.862	-0.512	-0.561	0.765	-1.383	-0.406	-0.015	-0.172	-0.157	-0.275	-0.548	1.262	0.001	1.713	-0.31	2.018	-1.667	-0.808	4.52	0.124	-1.169	-5.666	-3.703	7.202	2.928	-2.286	3.424	3.712	0.402	2.509	0.136	1.971	2.398	0.375	-3.442	0.623	-0.092	0.523	1.73	0.732	-0.685	0.13	0.411	0.058	0.872	-0.039	-0.092	0.694	-0.874	0.453	0.006	0.984	-0.263	0.334	0.085	-0.093	-0.246	0.098	-0.607	-0.495	0.388	0.215	-0.16	0.259	-0.346	-0.09	0.577	0.119	-0.191	0.274	0.296	0.168	0.037	-0.21	0.046	-0.373	0.273	0.314	0.247	0.03	0.077	0.025	0.036	1.064	-0.043	0.566	-0.461	-0.291	-1.245	0.129	0.266	-0.06	0.602	0.357	-0.414	0.267	0.419	-0.109	-0.513	0.497	0.294	0.102	0.141	-0.006	-0.233	-0.747	0.781	0.031	-0.321	0.078	0.221	-0.021	-0.701	-0.055	0.011	0.011	0.434	0.196	-0.134	0.601	-0.942	-0.145	-0.392	0.51	-0.07	0.388	-0.127	-0.517	0.433	0.108	-0.076	-0.36	-0.286	0.102	-0.984	-0.333	0.287	0.986	0.295	-0.163	-0.696	0.241	0.511	0.112	0.505	-0.03	0.294	0.122	0.385	0.062	0.281	0.433	0.889	0.446	-0.598	-0.296	0.597	-0.72	-0.815	0.489	0.243	-0.283	-0.159	-0.289	0.183	0.59	0.068	0.146	-0.357	-0.071	0.501	0.262	0.274	0.007	0.391	-0.141	-0.139	0.14	-0.245	0.219	-0.771	0.247	-0.736	-0.547	0.038	-0.563	-0.008	0.247	0.165	-0.374	0.092	0.284	0.115	-0.17	-0.409	-0.313	0.66	0.092	-0.076	0.052	0.445	-0.362	0.493	0.518	0.032	0.055	-0.54	0.186	0.116	-0.177	0.292	0.193	0.475	0.031	0.179	0.341	0.773	0.01	-0.194	0.104	0.364	-0.023	0.2	-0.05	-0.311	0.203	0.233	-0.209	0.577	0.51	-0.11	-0.214	0.022	0.505	-0.069	-0.173	0.263	0.373	0.966	-0.612	0.66	0.04	0.582	-0.173	-0.071	0.367	-0.645	0.013
DB01281	Abatacept	1	5.19	-0.113	0.18	0.429	-0.089	0.664	0.151	-1.747	0.534	-0.222	0.599	0.408	-0.822	0.418	0.431	-0.258	0.037	0.523	0.484	-0.553	0.122	0.918	0.565	0.855	-0.713	-0.187	2.337	-0.396	-1.283	-3.182	-2.867	4.605	1.794	-1.752	1.205	3.34	0.389	0.333	1.625	1.903	0.536	0.799	-2.377	0.48	-0.431	0.664	0.819	0.383	-1.272	0.165	-0.397	0.439	1.489	-0.497	0.032	-0.391	-0.414	-0.728	0.071	1.438	0.063	0.337	-0.508	0.342	0.244	0.507	-0.455	-0.303	0.139	-0.437	0.299	-0.191	0.422	-0.164	-0.088	0.219	-0.787	-0.188	-0.355	-0.184	0.643	-0.59	0.213	-0.409	-0.368	-0.118	-0.162	0.037	-0.311	-0.245	-0.389	-0.568	0.074	-0.414	0.49	0.405	0.506	-0.718	-0.554	-0.089	0.146	-0.363	-0.209	0.112	0.019	0.048	0.351	-0.029	0.03	0.425	0.046	0.06	0.415	0.418	-0.125	-0.032	0.239	-0.26	-0.851	-0.208	0.643	0.569	0.155	0.28	0.076	-0.091	-0.481	-0.689	0.194	0.407	0.857	0.217	0.592	-1.071	-0.163	0.303	-0.536	-0.248	0.246	0.685	0.764	-0.303	-0.218	-0.11	-0.219	-1.087	-0.853	-0.255	0.306	-0.058	-0.219	-0.008	0.125	0.069	0.149	-0.409	-0.397	-0.485	0.045	-0.841	-1.011	-0.381	0.464	0.419	-0.549	0.776	0.622	-0.227	-0.136	0.47	-0.054	0.754	-0.56	0.138	0.209	-0.249	0.307	-0.049	-0.406	0.435	0.037	0.389	-0.579	0.029	-0.207	0.157	0.364	-0.247	0.622	-0.658	0.149	0.004	-0.195	0.234	0.147	-0.347	0.356	0.033	-0.55	0.006	-0.671	-0.044	0.374	-0.013	-0.149	-0.165	-0.078	-0.147	-0.475	0.189	-0.616	-0.269	-0.561	-0.005	0.472	0.136	-0.341	0.511	-0.225	0.227	-0.091	-0.293	-0.681	-0.522	-0.949	-0.096	0.645	0.018	-0.373	-0.12	-0.399	0.503	0.193	-0.078	0.154	0.595	-0.662	-0.18	-0.027	0.147	-0.045	-0.01	-0.328	0.215	-0.165	-0.025	-0.75	0.435	-0.477	0.213	0.173	-0.408	0.242	-0.021	0.826	-0.015
DB00008	Peginterferon alfa-2a	1	2.229	-0.272	-0.892	0.069	0.314	-0.41	-0.169	0.417	0.541	0.188	0.368	-0.158	-0.088	0.147	-0.203	-0.251	-0.092	-0.144	0.128	0.045	0.21	-0.352	0.071	-0.124	0.07	-0.219	0.095	-0.083	-0.253	0.066	0.001	-0.098	-0.101	0.212	-0.014	0.373	-0.092	0.191	-0.059	-0.147	0.184	-0.016	0.201	-0.045	0.049	0.16	-0.084	-0.18	-0.035	-0.179	0.113	-0.057	0.018	-0.226	-0.543	-0.076	0.002	-0.323	-0.167	-0.156	-0.011	-0.024	0.024	-0.438	0.482	0.341	-0.255	0.136	-0.114	-0.262	0.018	-0.067	0.207	-0.279	0.04	0.122	0.146	0.029	0.164	0.186	-0.348	-0.303	0.309	0.507	-0.226	0.374	-0.147	-0.296	0.284	0.023	0.419	0.369	0.109	-0.337	-0.307	0.092	-0.283	-0.187	-0.07	-0.316	-0.077	0.23	-0.278	-0.103	0.066	0.119	-0.125	0.355	0.535	0.193	-0.517	0.109	0.006	0.258	0.402	-0.057	0.582	0.092	-0.048	0.049	0.28	-0.14	0.233	-0.232	-0.589	-0.338	0.367	-0.033	0.101	-0.116	-0.244	-0.305	-0.061	-0.496	-0.113	0.388	-0.319	0.017	0.231	-0.345	-0.331	0.162	0.006	-0.049	-0.261	-0.164	-0.002	0.163	0.004	0.431	-0.568	-0.365	0.221	-0.2	0.37	0.727	-0.245	-0.275	0.035	0.203	-0.21	-0.082	-0.069	0.237	0.065	0.284	-0.338	0.201	0.121	-0.17	0.306	-0.226	-0.119	0.376	-0.314	-0.026	0.732	-0.25	0.094	-0.301	-0.249	0.593	-0.08	0.274	-0.047	-0.327	-0.35	0.518	-0.092	-0.06	-0.13	-0.14	-0.321	-0.938	0.251	-0.614	0.246	0.153	0.303	0.199	-0.546	-0.251	-0.26	0.705	0.035	0.42	-0.725	0.345	0.257	-0.261	-0.283	-0.038	-0.402	0.543	0.527	0.748	0.523	-0.446	0.373	-0.006	-0.365	0.168	0.421	-0.195	-0.327	-0.048	-0.185	-0.309	-0.226	0.09	0.258	-0.166	0.041	-0.3	0.41	0.191	-0.181	0.711	0.212	-0.148	-0.178	-0.598	0.538	-0.103	-0.311	-0.261	-0.445	0.009	-0.5	0.095	0.459	-0.339	0.03	0.479	-0.303	0.159
DB06273	Tocilizumab	1	10.465	1.858	-0.457	-0.183	1.088	2.01	1.344	-2.233	2.352	-0.686	-0.471	1.009	-1.843	0.01	0.301	-0.306	-0.251	-0.073	0.739	-0.08	-0.617	2.378	-0.152	2.229	-2.834	-1.571	7.091	-0.087	-2.344	-8.974	-6.071	11.354	4.738	-3.934	4.148	7.454	0.877	3.194	1.582	4.337	3.402	0.201	-5.333	0.827	-1.022	1.248	2.988	1.552	-1.012	0.593	-0.024	0.249	2.369	-0.637	0.076	-0.082	-0.851	-0.443	-0.213	1.067	-0.042	0.068	-0.376	0.809	0.224	0.454	-0.598	0.094	0.904	-0.09	0.053	-0.563	0.164	-0.792	-0.099	0.652	-0.682	-0.059	-0.105	0.011	0.233	-0.295	-0.121	-0.418	0.21	-0.579	0.205	-0.177	-0.109	-0.086	0.138	0.283	-0.245	0.003	-0.127	0.488	-0.763	-0.526	-0.392	-0.034	0.156	0.098	-0.366	0.127	0.282	-0.065	0.575	-0.232	0.097	0.327	0.281	0.247	0.393	-0.237	0.11	-0.599	-0.147	-0.235	0.458	-0.153	-0.57	0.102	0.121	0.489	-0.081	-0.03	0.014	-0.14	-0.083	0.086	0.648	0.386	-0.14	0.336	0.401	-0.192	0.26	0.054	0.042	-0.55	0.026	0.042	-0.774	0.064	-0.416	0.267	-0.047	0.377	-0.308	0.349	-0.006	0.357	0.543	0.534	0.005	0.085	-0.282	-0.365	0.615	-0.269	-0.272	-0.07	-0.12	0.268	-0.324	0.092	0.213	-0.463	0.634	-0.04	-0.07	-0.175	0.432	0.011	0.011	0.394	-0.395	-0.019	0.114	0.079	0.039	-0.033	-0.428	-0.295	-0.032	0.018	-0.654	0.061	-0.25	-0.176	-0.672	-0.365	-0.27	0.183	-0.073	0.078	-0.191	-0.69	-0.147	0.519	-0.446	-0.035	0.531	-0.15	-0.206	-0.691	-0.474	-0.37	0.449	-0.024	-0.17	0.085	0.02	0.262	0.325	0.433	0.663	-0.068	0.325	0.303	0.127	-0.237	0.064	-0.121	-0.25	-0.39	-0.072	-0.17	0.186	0.29	0.131	0.256	-0.248	0.014	0.096	0.205	0.211	-0.117	0.505	0.195	-0.112	0.483	-0.028	-0.194	-0.06	0.345	0.223	0.02	0.314	0.404	-0.459	-0.501	-0.02	0.136	0.041	-0.041
DB06372	Rilonacept	1	10.868	-1.794	-0.251	2.467	0.515	-0.575	0.334	-0.503	2.142	-0.925	0.807	0.51	-1.018	2.225	1.607	0.73	-0.259	0.154	1.67	0.111	-0.545	1.47	0.147	0.317	-0.674	0.608	2.804	-1.095	-1.325	-3.173	-1.76	4.248	2.676	-1.929	0.408	3.702	0.988	-0.239	1.591	2.28	0.978	0.283	-2.84	0.813	-1.358	0.839	1.023	0.745	-1.446	0.317	-1.471	0.519	0.396	-0.135	-0.109	-0.241	-0.681	-0.993	-0.124	1.337	0.294	0	-0.664	1.433	-0.041	-0.076	0.325	-0.061	0.113	0.302	-0.415	0.838	1.061	0.182	0.704	0.223	-0.739	0.249	-0.39	-0.935	-0.216	-0.748	-0.063	-0.58	-0.695	-0.11	0.447	0.981	0.834	0.53	-0.767	-0.917	0.377	-1.049	0.824	0.285	1.185	-1.988	0.432	0.256	0.413	-1.041	-0.44	-0.108	-1.31	0.392	1.154	-0.008	-0.646	1.204	-0.32	1.139	1.637	0.39	-0.858	-0.575	-0.348	-1.018	-0.703	-0.547	0.944	-0.656	0.746	0.825	-0.593	0.439	0.135	-0.397	0.519	0.817	-0.731	-0.273	-0.644	0.028	0.993	-0.218	0.126	0.535	0.243	0.656	0.086	-0.554	0.152	-0.139	-0.868	-0.559	-0.049	0.3	0.339	0.385	-0.245	0.121	-0.008	0.711	0.276	0.379	-0.247	0.294	0.057	-1.276	-2.662	0.024	0.403	0.853	-0.789	1.261	0.735	-0.4	-1.039	-0.603	-1.229	0.65	-0.657	-0.684	-0.05	-0.649	0.241	0.515	-0.128	0.183	0.499	0.257	-0.672	0.837	-0.721	1.397	-0.038	-0.317	1.327	-0.889	0.355	0.182	-0.069	0.692	-0.031	-0.489	-0.053	0.146	-0.436	-0.701	-1.107	-0.375	1.426	-0.169	0.189	-0.941	0.381	-0.146	0.039	-0.109	-0.151	1.401	-0.263	-0.648	0.078	-0.023	0.172	-0.118	-0.286	-0.154	0.112	0.591	-0.777	-1.419	-1.098	-0.819	0.409	-0.746	-0.824	0.513	-0.182	1.074	-0.681	0.12	0.268	0.821	0.495	0.012	-0.681	0.074	-0.328	-0.441	0.486	-0.081	-0.462	-0.724	-1.137	1.329	-0.524	-0.559	-0.422	-0.544	0.98	0.101	0.344	0.89
DB11597	Human Rho(D) immune globulin	1
DB11850	Ublituximab	1
DB11639	Dibotermin alfa	1
DB11653	Bremelanotide	1
DB10772	Foreskin keratinocyte (neonatal)	1
DB09318	Synthetic Conjugated Estrogens, B	1
DB09381	Esterified estrogens	1
DB15303	Faricimab	1
DB12530	Inebilizumab	1
DB14811	Isatuximab	1
DB11131	Capsicum oleoresin	1
DB13007	Enfortumab vedotin	1
DB00702	Icodextrin	1
DB00286	Conjugated estrogens	1
DB06612	Mepolizumab	1
DB06343	Teprotumumab	1
DB06271	Sulodexide	1
DB06650	Ofatumumab	1	7.208	1.92	-0.579	-0.566	0.816	2.363	0.708	-0.895	1.778	-1.022	-0.415	1.062	-0.433	-0.344	-0.078	-0.62	-0.164	0.179	-0.23	0.883	-0.02	1.491	-0.294	2.049	-1.247	-0.547	4.202	0.137	-1.215	-5.549	-3.91	7.032	2.262	-2.631	2.707	3.74	0.44	1.924	0.223	2.187	2.027	1.081	-3.088	0.893	-0.09	0.569	1.427	1.32	-0.606	-0.17	0.289	-0.365	0.975	-0.087	0.065	0.906	-0.426	-0.026	0.746	0.704	0.123	0.408	0.21	0.02	-0.488	-0.08	0.199	0.258	0.406	0.566	-0.278	-0.18	-0.526	0.116	0.615	-0.021	0.141	-0.597	0.29	0.179	0.312	0.052	0.449	-0.278	-0.418	0.406	0.255	0.464	0.013	0.242	0.337	0.402	0.006	0.284	0.465	-0.027	-0.389	0.458	0.328	0	0.672	-0.287	-0.344	0.683	0.093	0.294	-0.524	-0.012	0.119	-0.381	0.288	0.338	-0.557	-0.819	0.394	-0.828	0.041	0.207	0.335	0.432	-0.092	-0.486	-0.171	-0.27	0.273	-0.339	-0.124	0.043	-0.554	-0.776	-0.451	0.652	-0.056	0.516	-0.666	-0.047	0.084	-0.381	-0.17	-0.534	-0.338	0.314	-0.357	-0.509	0.522	0.42	-0.039	0.241	-0.771	0.63	0.161	-0.059	0.845	0.029	0.373	-0.077	0.228	-0.685	-0.018	0.068	0.28	0.72	-0.252	-0.23	0.044	-0.291	-0.961	0.021	0.33	-0.031	-0.093	0.113	0.048	0.794	0.071	0.24	0.248	-0.249	0.228	-0.12	0.367	-0.169	0.288	0.325	-0.206	-0.228	-0.288	0.454	-0.639	0.555	-0.236	0.017	-0.306	-0.801	-0.275	0.079	-0.215	0.098	0.271	0.239	0.462	-0.128	-0.711	-0.059	0.062	0.351	-0.046	-0.293	0.329	-0.029	0.774	0.087	-0.065	-0.023	-0.627	0.277	-0.079	-0.188	-0.073	-0.134	-0.03	0.582	0.199	-0.008	0.974	0.252	-0.435	0.091	0.407	0.335	0.296	-0.471	-0.441	0.374	0.149	-0.545	-0.125	0.19	-0.213	-0.242	-0.128	-0.107	0.08	-0.426	0.029	0.588	0.462	-0.825	0.715	-0.028	0.302	0.719	-0.154	-0.043	-0.602	0.257
DB02638	Terlipressin	1	0.076	-0.014	0.037	-0.135	0.013	0.022	-0.008	-0.081	-0.078	-0.085	0.026	-0.057	-0.012	0.107	0.067	0.124	0.068	-0.126	-0.299	0.617	0.197	-0.068	0.324	0.207	-0.09	-0.022	-0.023	0.05	-0.091	0.087	0.037	0.107	0.058	0.08	-0.012	-0.016	-0.015	-0.117	-0.031	0.068	-0.076	-0.015	0.103	-0.022	0.044	0.092	-0.04	-0.015	-0.031	0.049	0.037	-0.006	-0.041	0.021	-0.058	-0.051	0.077	0.019	0.049	0.102	0.048	-0.163	-0.02	0.108	-0.033	-0.076	0.049	0.018	-0.087	0.005	-0.051	0.034	0.052	-0.018	0.004	-0.015	0.042	0.035	-0.017	0.022	-0.063	-0.047	-0.054	-0.119	-0.026	-0.025	-0.034	-0.049	0.101	-0.015	-0.052	-0.054	0.052	0.029	0.059	-0.085	-0.017	-0.019	0.01	0.018	0.031	-0.009	0.077	0.032	-0.022	-0.043	0.036	-0.012	-0.012	0.04	-0.002	0.003	-0.006	0.018	0.023	-0.024	0.007	-0.009	-0.009	0.017	-0.02	0.015	-0.019	0.012	-0.056	-0.058	0.041	0.013	0.029	0.038	-0.027	0.044	-0.001	-0.052	0.036	0.03	0.003	-0.015	0.058	-0.03	0.004	0.05	-0.074	-0.029	-0.014	-0.036	0.038	0.02	0.002	-0.005	-0.002	0.023	0.046	0.062	-0.047	-0.015	-0.018	-0.01	0.02	0.01	0.032	0.067	0.015	0.049	0	0.004	0.001	0.003	0.02	0.016	0.038	-0.012	0.011	0.012	0.017	0.027	-0.01	-0.024	-0.002	-0.02	-0.019	0.012	0.001	0.039	-0.017	-0.007	0.042	0.02	-0.045	0.006	0.01	-0.035	0.002	0.011	0	0.009	-0.032	-0.016	0.012	0.016	-0.036	-0.009	-0.017	-0.041	0.018	0.022	-0.005	-0.004	-0.013	0.019	0.002	0.026	0.021	-0.006	-0.004	-0.001	-0.007	0.043	0.001	-0.011	-0.017	-0.018	-0.001	-0.011	0.047	0.01	-0.012	-0.003	-0.013	-0.004	-0.018	0.013	0.01	0.039	-0.011	-0.006	0.021	0.023	0.036	0.054	0.057	-0.033	-0.021	0	-0.01	0.005	0.014	-0.002	0.02	0.004	0.009	-0.007	0.056	0.016	-0.001	0.001
DB09122	Peginterferon beta-1a	1	2.225	-0.569	-1.022	0.156	0.073	-0.175	0.156	0.811	0.367	0.396	0.357	0.024	-0.3	0.196	-0.375	0.041	0.28	-0.829	0.212	0.083	-0.12	-0.215	0.091	0.233	0.503	-0.304	-0.07	0.099	0.461	-0.064	-0.106	-0.277	-0.125	-0.096	0.037	0.604	0.285	-0.303	-0.195	-0.083	0.274	0.044	0.038	0.245	-0.372	0.091	0.094	-0.231	-0.23	-0.044	-0.413	0.516	0.193	-0.063	-0.429	-0.212	0.126	-0.477	-0.214	-0.217	-0.204	-0.29	0.542	-0.141	-0.507	0.373	-0.141	-0.219	0.133	0.289	-0.151	-0.24	-0.364	-0.149	0.145	-0.11	-0.301	0.245	0.306	-0.229	0.153	-0.245	-0.267	-0.199	-0.181	0.245	-0.525	0.199	0.383	0.342	0.114	0.098	-0.256	0.14	-0.298	-0.161	0.08	0.555	0.228	-0.151	-0.067	0.177	-0.019	-0.06	-0.309	0.337	0.221	0.004	0.223	0.042	-0.016	-0.176	-0.146	0.12	0.297	0.147	0.373	-0.245	0.046	0.136	-0.142	0.067	-0.15	0.254	0.199	-0.015	-0.417	-0.116	-0.039	0.264	-0.212	0.134	-0.431	0.054	0.02	0.147	0.079	0.217	0.454	-0.255	0.521	0.495	0.204	0.029	-0.073	-0.527	0.151	0.588	0.227	-0.087	0.155	-0.33	-0.214	-0.278	0.139	0.078	0.06	0.03	0.102	-0.557	0.062	-0.046	-0.494	0.007	-0.094	0.148	-0.251	0.243	0.01	0.014	0.066	0.354	0.193	-0.075	-0.225	0.05	-0.621	0.093	0.021	-0.297	0.116	0.646	0.093	-0.24	-0.001	0.014	-0.048	-0.011	-0.591	0.028	0.078	-0.014	0.259	0.445	-0.164	-0.005	0.279	-0.256	-0.198	0.244	-0.366	-0.188	-0.213	-0.158	-0.217	-0.228	0.033	0.046	-0.454	-0.309	0.518	-0.142	-0.092	0.045	-0.516	0.276	0.033	0.132	0.088	-0.221	0.112	0.471	0.071	-0.393	0.203	0.431	0.148	0.257	0.013	0.138	-0.127	-0.168	0.076	0.105	0.456	0.293	-0.249	0.194	-0.022	0.033	-0.219	-0.117	-0.086	-0.097	-0.165	0.009	-0.349	-0.121	-0.003	-0.229	0.079	0.114	-0.101	0.095	-0.348	-0.115
DB12159	Dupilumab	1	10.47	1.216	-0.497	-0.543	1.335	3.209	1.501	-1.207	2.331	-1.546	-0.48	0.487	-1.169	0.203	-0.038	0.331	-0.089	-0.468	0.138	0.636	-0.647	1.876	0.697	2.264	-3.009	-0.439	6.79	0.619	-2.164	-8.664	-5.361	11.325	4.394	-3.448	3.648	6.677	0.873	3.403	1.504	4.128	3.019	0.895	-4.977	0.251	-0.467	0.949	3.086	1.595	-1.352	0.354	-0.363	0.279	1.561	-0.135	-0.897	0.35	-0.741	-0.682	-0.231	1.641	0.68	0.079	-0.611	0.43	0.883	0.262	0.14	-0.193	1.076	-0.193	0.033	-0.356	0.231	-0.207	-0.065	0.803	-0.446	0.459	0.317	-0.183	0.762	-0.103	0.919	-0.149	-0.2	0.572	0.365	0.171	-0.268	-0.218	0.459	0.071	-0.01	-0.223	0.914	0.405	0.185	-0.06	0.11	0.607	-0.008	-0.813	-0.627	-0.035	-0.634	0.199	0.78	-0.333	-0.831	-0.503	0.427	0.14	0.013	-0.25	-0.516	-0.736	0.07	-0.009	-0.087	-0.191	-0.049	-0.35	0.086	0.256	-0.079	0.177	-0.327	0.045	-0.095	0.079	0.367	0.25	0.413	-0.261	0.246	0.114	-1.149	-0.452	0.212	-0.305	-0.021	0.006	0.166	0.034	0.096	0.529	-0.344	0.259	-0.683	0.791	-0.171	-0.252	0.496	0.028	0.293	0.501	0.342	-0.912	0.254	-0.152	-0.089	0.666	-0.059	-0.548	0.079	-0.103	-0.092	-0.414	-0.184	0.163	0.516	0.065	0.629	-0.479	-0.374	0.308	0.234	-0.636	0.196	-0.648	0.334	-0.12	0.056	0.604	0.141	0.316	-0.199	0.019	0.2	-0.283	-0.928	0.687	-0.142	-0.832	0.065	-0.096	-0.032	0.282	0.12	0.155	-0.138	-0.113	-0.105	-0.088	-0.487	0.384	0.08	0.615	-0.087	0.299	0.053	-0.265	-0.407	0.994	0.294	-0.341	-0.637	-0.536	-0.243	0.001	-0.724	0.202	-0.372	-0.445	0.1	0.265	0.134	-0.43	0.95	0.216	-0.057	0.585	-0.01	0.971	-1.16	0.039	-0.209	-0.767	-0.257	0.36	0.441	-0.201	0.477	0.041	0.093	-0.736	-0.333	0.093	-0.094	-0.405	0.561	0.634	-0.133	0.067	-0.489	0.199
DB14762	Risankizumab	1	20.705	3.999	-0.492	1.302	2.28	4.985	2.307	-3.934	4.438	-1.58	-0.6	1.658	-3.619	0.337	1.477	-0.984	0.239	0.907	1.15	0.403	-1.33	5.245	-1.141	4.156	-4.999	-2.771	13.817	-0.843	-4.468	-17.62	-12.519	23.892	9.395	-8.656	9.157	14.412	1.658	5.535	4.062	8.639	6.619	1.026	-10.781	1.775	-0.739	2.768	6.102	3.147	-2.494	-0.019	-0.206	0.436	4.446	-0.95	0.725	-0.155	-3.062	-0.744	-0.875	3.194	0.205	-0.352	-1.028	1.606	-0.347	1.06	-0.597	0.148	1.665	-0.783	0.292	-0.636	0.022	-1.041	1.089	0.95	-0.616	1.188	-0.387	-0.314	0.526	-1.44	0.495	-0.555	0.865	-0.674	-0.244	0.27	0.136	0.97	-1.208	0.92	-0.371	-0.13	-0.279	0.369	-1.738	-0.858	-0.978	-0.928	0.64	0.995	-0.478	1.806	-0.001	-0.476	0.744	0.343	0.42	1.187	0.958	-0.235	-0.068	0.455	1.122	-0.63	-0.842	-0.252	0.185	-0.545	-0.765	0.322	0.776	0.401	-0.866	0.087	-0.119	-0.502	0.123	-1.024	-0.433	1.679	-0.195	-0.258	0.634	-0.193	-0.145	0.348	0.029	-0.596	-0.616	0.239	-0.674	-0.509	-0.574	0.433	1.137	0.386	-1.203	0.702	0.572	1.064	0.62	0.481	-0.205	0.175	-0.041	0.564	0.215	0.385	-0.898	-1.166	-2.02	1.828	0.924	0.508	-0.805	0.358	-0.037	-0.46	-0.831	0.974	0.393	0.787	-0.139	-0.338	-0.838	0.231	0.405	1.21	0.044	-0.18	-0.479	0.23	-0.114	0.587	-0.867	0.069	0.262	-0.283	-1.615	-0.321	1.236	0.901	0.293	-0.369	0.038	-1.013	-0.029	1.297	-0.622	0.001	0.605	-1.073	-0.322	-2.133	-0.472	0.187	-0.317	-0.269	-1.033	-0.321	0.261	-0.697	0.165	0.852	1.417	-0.898	0.705	-0.338	0.123	-0.05	0.344	-0.69	0.208	0.548	0.218	-0.082	-0.782	1.008	0.017	-0.643	0.573	0.366	0.031	-0.59	0.821	0.778	0.591	0.413	0.544	1.16	-0.603	-0.102	-0.864	0.316	0.872	1.341	0.282	0.294	0.094	-0.309	-0.02	-0.069	-0.066	-1.079
DB14707	Cemiplimab	1	10.274	1.415	-0.354	-0.526	1.351	2.061	1.466	-2.212	2.455	-0.932	-0.114	0.541	-1.532	0.184	0.689	-0.01	-0.187	-0.471	0.458	1.117	-0.385	1.867	0.119	2.517	-2.655	-1.15	7.326	0.564	-1.959	-8.852	-5.773	11.452	4.311	-3.978	4.161	7.007	0.992	3.461	1.174	4.146	3.019	0.427	-5.001	0.493	-0.392	1.049	3.453	1.43	-1.158	0.104	-0.136	0.306	1.287	-0.405	-0.331	0.303	-1.229	-0.257	-0.152	1.286	0.225	0.013	-0.197	0.304	0.454	0.37	-0.755	-0.185	0.999	-0.148	0.262	-0.452	0.847	-0.202	0.766	0.354	-0.861	0.308	-0.104	-0.072	0.07	-0.754	0.064	-0.865	0.14	0.58	0.795	-0.041	0.431	-0.614	0.183	-0.057	-0.19	-0.212	-0.341	0.269	-0.238	-0.14	0.073	0.26	0.252	-0.265	-0.021	0.103	-0.209	0.435	0.203	0.121	-0.608	-0.212	0.349	-0.146	-0.323	-0.549	-0.187	-0.391	0.399	-0.136	-0.276	-0.067	0.082	-0.356	0.397	0.013	-0.237	-0.35	-0.362	0.093	0.241	0.135	0.393	0.164	0.246	0.199	0.583	-0.179	-0.289	0.331	0.694	-0.253	-0.023	-0.266	-0.476	-0.814	0.189	0.597	0.077	0.176	-0.335	0.153	-0.312	-0.473	0.281	-0.136	0.023	0.352	0.113	-0.806	0.071	-0.163	0.183	0.156	-0.395	-0.535	0.04	-0.032	0.185	-0.182	0.178	0.045	0.335	0.131	0.228	-0.105	0.219	0.204	-0.098	-0.62	0.11	-0.546	-0.46	0.126	0.007	0.307	0.091	0.327	-0.049	-0.058	0.123	0.103	-0.254	0.084	0.465	-0.369	-0.033	-0.272	0.024	-0.388	0.383	0.126	-0.155	-0.163	-0.254	0.176	-0.06	0.186	-0.14	0.628	-0.001	0.228	0.343	-0.324	0.186	0.788	-0.325	-0.201	-0.696	-0.551	0.789	0.033	-0.51	0.203	-0.05	0.498	0.061	-0.11	-0.007	-0.126	0.534	-0.025	0.304	0.674	0.075	0.517	-0.635	-0.38	-0.004	0.016	-0.564	0.15	0.493	-0.071	0.055	-0.39	-0.109	-0.69	-0.001	0.3	-0.01	-0.219	0.617	0.468	-0.326	0.037	-0.332	0.287
DB14996	Sutimlimab	1	21.373	3.641	-0.536	-0.809	1.716	6.098	2.58	-4.296	4.774	-1.241	-1.045	1.802	-2.278	0.753	1.906	-0.919	0.062	-1.824	-0.199	1.982	-1.503	4.381	0.6	6.344	-4.344	-3.669	14.174	1.096	-2.836	-17.732	-12.492	23.761	9.137	-8.592	9.439	14.373	2.05	6.585	2.99	9.061	6.178	2.722	-10.091	1.062	-2.233	2.077	6.626	3.816	-3.098	0.234	-1.244	1.458	3.924	-0.541	-0.973	-0.516	-1.988	-0.835	0.203	3.486	1.04	1.205	-1.212	0.78	0.08	-0.093	0.33	-0.013	1.37	-0.14	0.519	-0.814	0.906	0.302	0.113	0.375	-2.231	-0.401	0.187	-0.585	1.658	-1.092	0.954	-1.202	0.304	1.461	1.776	0.405	-0.18	-0.811	1.117	-0.245	-0.261	0.029	0.571	1.031	-0.436	0.399	0.226	0.386	0.402	-1.303	-1.083	0.872	-0.61	1.249	0.126	-0.042	-1.222	-0.094	1.235	0.553	-0.374	-0.794	-0.185	-0.82	-0.153	-0.132	0.073	0.269	0.06	-0.221	-0.199	-0.21	0.884	-0.214	-0.583	-0.57	0.074	-0.136	0.202	-0.148	0.621	0.128	0.57	0.081	-2.259	0.018	0.566	-0.434	1.025	-0.186	0.087	-0.021	0.142	0.799	-1.24	1.546	-0.683	1.543	-0.629	-0.499	1.051	0.158	0.953	0.411	0.444	-1.69	0.372	-0.551	-0.536	1.172	0.972	-0.412	0.353	0.472	0.109	-0.347	0.059	-0.642	0.767	0.352	0.26	-0.084	0.552	0.302	0.9	-0.949	0.312	-1.544	-0.239	-0.099	0.894	-0.071	-0.702	-0.384	0.078	0.34	0.341	-0.477	-1.537	0.514	0.568	-0.993	-0.846	-0.827	0.531	0.307	1.318	0.147	0.24	-0.593	-0.824	0.279	-0.403	1.119	0.228	0.321	-0.739	0.813	0.415	-0.649	-0.904	1.618	-0.009	-0.593	-0.933	-0.023	0.069	-0.485	-0.68	0.722	-1.028	0.258	0.09	0.163	-0.161	-0.821	0.276	-0.022	0.626	1.123	-0.72	0.303	-1.493	-0.344	-0.712	-0.479	-0.923	0.219	0.206	-0.874	-0.151	-0.781	-0.243	-0.809	-0.505	0.84	0.257	-1.142	0.866	1.346	0.428	-1.273	-0.921	0.965
DB11834	Guselkumab	1	10.504	1.781	0.068	-0.122	0.468	2.236	1.261	-2.392	1.834	-0.54	0.35	0.664	-1.376	0.193	0.389	0.831	0.79	-0.172	0.562	0.684	-0.925	2.11	-0.621	2.648	-2.538	-0.834	5.766	0.467	-1.614	-6.529	-5.039	8.605	4.256	-4.044	2.906	5.824	0.228	1.4	2.002	3.357	2.021	0.457	-3.672	0.326	-0.855	1.342	2.025	1.286	-1.417	0.199	-0.415	0.399	1.623	-0.855	-0.019	-0.258	-0.929	-0.201	0.088	2.397	0.07	-0.331	-0.447	0.723	0.859	0.289	-0.593	-0.218	0.52	-0.53	0.852	-0.17	0.718	-0.578	-0.182	1.641	-1.066	-0.179	-0.089	-0.604	0.235	-0.814	-0.432	-0.167	0.51	-0.233	-0.278	0.079	-0.799	-0.298	0.055	-0.473	0.232	0.669	0.432	0.824	-0.128	-0.533	-0.051	0.302	0.029	-1.021	-0.456	-0.222	0.146	0.427	0.031	-0.111	-0.005	1.611	0.065	-0.188	0.798	-0.616	0.064	0.555	0.477	0.004	-0.699	-0.037	0.011	0.351	-0.206	-0.352	0.194	1.033	0.158	-0.064	0.345	-0.375	0.256	0.353	-0.411	-0.567	-0.941	-0.26	-0.459	0.197	0.333	0.693	0.558	0.102	-0.187	0.07	-0.025	-0.684	-0.229	-1.301	-0.369	-0.035	-0.657	0.163	0.2	0.355	-0.139	0.102	-0.761	0.433	0.527	-0.229	-0.433	-0.508	-0.569	0.287	0.134	-0.12	-0.358	0.089	-0.501	0.01	-1.009	0.189	0.033	0.278	0.426	-0.026	0.114	-0.177	-0.303	0.541	-0.133	-0.132	0.014	0.073	0.134	0.484	0.202	0.072	0.208	-0.019	0.574	0.16	0.039	0.474	0.117	-0.163	0.401	0.267	-0.467	0.503	-0.111	0.599	0.948	-0.13	0.276	-0.349	0.275	-0.25	-0.627	-0.732	-0.563	-0.378	0.174	0.25	-0.243	0.151	0.401	0.481	0.255	-0.335	0.242	-0.395	-0.17	0.048	-0.063	0.203	0.587	-0.349	-0.046	0.378	0.269	-0.284	-0.09	-0.286	0.543	-0.06	-0.1	-0.401	0.25	-0.119	0.482	0.061	0.036	0.119	0.575	-0.032	-0.252	-0.136	0.198	-0.005	-0.05	0.402	0.337	0.084	0.524	-0.221
DB14851	Relatlimab	1	20.863	2.985	-0.402	-0.785	1.436	3.495	1.717	-3.499	5.439	-1.201	-0.913	2.354	-1.257	1.219	0.668	-1.136	-1.124	-0.789	1.488	-0.122	-1.632	4.331	0.427	4.667	-4.403	-2.714	13.985	0.451	-4.797	-19.141	-11.525	22.674	8.48	-7.869	7.93	14.466	1.841	5.663	1.724	8.67	5.835	1.881	-9.101	0.844	-1.582	1.498	6.441	2.928	-1.997	0.711	-1.162	0.998	2.984	-0.882	-0.219	-0.577	-1.467	-0.442	-0.61	1.52	1.078	0.474	-0.008	0.522	0.8	-0.879	0.369	0.306	2.319	0.559	-0.37	-2.502	1.292	-0.182	0.425	1.267	-0.776	-0.457	0.277	0.323	1.061	-1.307	1.137	-1.459	0.449	1.566	1.798	0.457	-1.532	0.636	0.81	-0.547	-0.909	0.318	0.204	0.404	0.586	-0.044	-0.162	0.309	0.55	-1.962	-0.904	-0.104	-0.277	1.118	1.625	-0.748	-1.015	-0.139	-0.854	-0.179	0.107	0.317	-0.165	-2.534	-0.095	-0.784	0.718	1.669	0.686	-2.588	-1.562	0.035	-0.246	-1.042	-0.271	-0.668	0.881	-2.379	0.128	1.36	0.522	-0.934	1.337	1.657	-1.241	-0.328	-0.786	-0.934	-0.179	0.001	0.746	-1.017	0.806	-0.307	-1.424	1.732	-0.549	1.646	-0.972	0.467	1.427	1.037	0.915	0.043	-0.476	-1.904	0.43	0.544	0.805	0.18	1.003	-1.034	-1.841	0.121	0.972	-0.477	1.468	0.478	0.09	-1.267	0.08	-0.398	0.317	1.168	1.333	-0.73	0.531	-0.378	-1.155	-0.884	-1.165	0.327	0.764	-0.176	-0.329	-0.483	0.364	1.333	-0.094	1.475	-0.518	-1.664	-1.774	-0.557	1.004	0.99	0.438	0.911	-1.162	-0.932	-0.179	0.542	-1.573	1.729	0.302	0.077	-0.104	1.085	1.123	-1.434	0.187	1.642	0.478	-1.427	-0.649	0.063	-0.083	-1.07	-1.859	0.403	0.426	0.814	-0.77	-1.105	-0.172	-0.383	0.036	-0.48	0.842	1.125	-0.339	-0.165	0.31	-0.124	-0.732	-0.707	-1.177	1.374	-0.763	-0.055	0.171	-1.894	-1.28	-0.939	-0.068	1.199	-0.15	0.204	-1.623	1.19	-0.667	-1.759	-0.634	0.33
DB11988	Ocrelizumab	1	21.257	3.409	-0.979	-0.167	3.353	5.424	3.185	-5.591	3.825	-2.329	0.6	0.919	-2.854	0.652	1.618	0.373	0.068	-1.372	-0.764	2.636	-1.727	5.118	0.604	5.822	-5.292	-3.213	14.291	-0.285	-3.467	-16.779	-13.725	22.326	10.405	-8.675	9.324	14.794	1.886	6.66	3.409	8.259	7.421	2.473	-11.79	2.137	-1.731	3.119	6.267	4.855	-3.803	1.089	-0.93	0.375	5.424	-0.8	-0.692	0.017	-2.554	-1.1	0.511	5.546	0.39	1.311	-1.452	1.206	-0.035	1.279	-1.613	-0.513	1.051	-0.096	0.18	-1.098	-0.374	-1.02	0.191	0.878	-2.845	-0.507	-0.042	0.038	0.166	-1.682	-0.058	-1.133	0.053	0.091	1.036	-0.738	0.675	-1.555	-0.15	1.033	0.144	-0.381	0.133	1.87	-0.903	-0.494	0.348	0.404	0.044	-1.98	-1.143	0.386	-0.576	-0.448	-1.186	-0.125	-1.112	1.484	1.441	1.216	-0.025	-2.045	-0.374	-0.179	0.314	1.086	-2.601	-0.668	-0.377	0.152	1.491	-0.332	1.26	1.101	-0.782	-0.177	-1.639	0.974	0.665	-0.209	0.245	0.579	-0.602	-2.034	0.143	0.602	-0.205	0.514	1.067	-1.01	-2.458	-0.208	0.364	0.726	-1.084	-0.644	-0.72	0.477	-0.977	-1.27	1.087	-0.7	-0.157	-0.595	-0.073	-0.207	0.623	-0.618	-0.324	-0.743	-1.063	0.363	0.648	-0.174	-1.12	0.995	-0.727	-0.709	-0.507	1.351	-0.333	1.155	0.321	-0.807	-1.16	-1.024	0.587	-0.988	0.74	0.723	0.338	-0.035	-1.327	0.102	1.35	0.893	-1.536	-1.635	-1.368	-1.347	1.014	-0.175	-0.168	0.219	1.175	-1.209	0.888	-0.321	0.422	0.86	0.744	-0.983	1.586	-1.897	-1.061	-2.113	0.015	0.69	-1.235	0.323	-1.183	-0.613	-0.689	1.048	0.497	0.344	0.058	1.129	0.595	0.852	-0.595	-0.868	1.515	0.717	-0.411	0.055	-0.269	-0.27	-0.628	0.733	-1.199	-1.546	0.027	0.356	0.873	0.425	0.278	-1.202	0.534	0.653	-0.26	-0.072	1.482	0.723	-0.42	-0.73	1.84	-0.001	1.274	-0.392	0.76	1.997	-0.225	0.076
DB12274	Aducanumab	1	7.377	2.117	-0.793	-0.492	1.365	2.366	0.967	-1.445	1.703	-0.752	-0.462	0.36	-0.732	0.207	0.204	0.086	0.345	-0.266	-0.568	1.763	0.077	1.456	-0.023	2.147	-1.78	-0.755	4.687	-0.044	-0.963	-5.589	-3.736	7.345	2.871	-2.333	3.007	3.433	0.296	2.535	0.107	2.388	2.565	0.177	-3.358	0.827	0.392	0.835	1.711	0.762	-0.353	-0.175	0.91	0.449	0.683	-0.208	0.02	0.585	-0.977	0.33	0.313	0.701	-0.255	0.003	0.078	-0.005	-0.05	0.215	-0.346	-0.18	0.451	0.28	0.313	0.426	-0.396	-0.145	0.219	0.296	-0.139	0.051	0.206	0.406	0.236	-0.149	-0.237	-0.677	0.257	0.142	-0.077	0.441	0.285	0.159	-0.064	1.134	0.216	0.165	-0.306	-0.505	-1.302	0.251	-0.107	-0.217	0.436	0.459	-0.223	0.652	0.469	-0.376	-0.157	0.246	-0.106	0.24	0.299	-0.275	-0.282	-0.999	0.7	-0.406	-0.462	0.128	0.038	-0.011	-0.56	-0.104	0.339	0.057	0.425	0.416	-0.142	0.5	-0.689	-0.283	-0.375	0.782	-0.582	0.588	-0.241	-0.267	0.311	0.346	0.178	-0.781	-0.201	0.655	-0.986	-0.305	0.061	0.772	0.692	-0.222	-0.658	0.197	0.622	0.442	0.32	-0.585	0.344	0.05	0.394	-0.245	0.005	0.011	0.564	0.521	-1.018	-0.152	0.558	-0.645	-0.772	0.505	-0.066	-0.346	0.076	0.041	0.092	1.114	0.107	0.313	0.14	-0.498	0.267	0.246	0.103	0.042	0.397	-0.08	0.033	-0.135	-0.316	0.326	-0.34	0.469	0.035	-0.375	0.014	-0.5	0.013	0.591	-0.16	-0.371	0.305	0.612	0.379	-0.368	-0.381	-0.053	0.548	-0.138	-0.254	-0.008	0.612	0.075	0.928	0.216	0.581	0.083	-0.552	0.436	0.178	-0.569	0.311	-0.077	0.178	0.144	0.57	0.429	0.552	0.148	-0.317	0.14	0.53	0.426	-0.104	-0.341	0.161	0.478	0.269	-0.259	0.466	0.5	-0.035	-0.266	0.112	0.445	0.252	-0.1	0.321	0.433	0.635	-0.677	0.659	0.037	0.344	0.411	0.026	0.713	-0.3	-0.189
DB04899	Nesiritide	1	0.609	0.283	-0.237	-0.391	-0.076	1.268	0.362	0.124	0.069	0.012	-0.258	-0.16	0.108	0.071	0.179	0.066	0.123	-0.597	-0.297	-0.077	-0.466	0.129	-0.037	0.427	0.331	-0.508	0.189	0.227	0.754	0.507	-0.076	-0.105	-0.038	-0.226	0.148	0.126	0.111	0.037	0.264	0.002	0.242	0.124	-0.068	-0.095	-0.129	-0.023	0.083	-0.017	-0.046	0.164	0.063	0.12	0.047	-0.011	-0.051	-0.012	0.018	-0.007	-0.024	0.001	0.012	0.082	0.011	-0.088	0.114	0.145	0.045	0	0.011	-0.027	-0.021	-0.073	-0.086	0.157	-0.006	-0.002	-0.011	-0.09	0.197	-0.014	0.109	-0.076	0.023	-0.036	-0.06	0.054	-0.027	-0.022	0.038	0.142	-0.136	-0.085	-0.021	0.031	0.135	0.053	0.182	0.003	0.057	-0.101	0.134	0.054	0.009	0.075	-0.046	-0.047	-0.133	0.186	-0.009	-0.12	0.089	0.075	0.041	0.085	-0.107	-0.115	-0.188	0.01	-0.048	-0.16	0.202	-0.141	-0.017	0.076	0.095	-0.146	0.068	0.047	-0.117	0.007	0.188	0.1	0.149	-0.131	0.018	0.084	0.132	0.022	0.06	0.325	0.145	0.158	0.059	-0.191	0.022	-0.009	0.028	0.08	-0.019	0.109	0.075	-0.002	0.137	-0.07	-0.005	0.15	0.071	0.096	0.074	0.032	0.104	0.042	0.142	-0.028	0.068	0.08	0.019	-0.028	0.081	-0.126	-0.018	0.117	-0.115	-0.054	0.178	-0.058	0.24	0.075	0.101	0.039	-0.093	0.044	0.114	-0.024	0.007	0.144	-0.211	0.064	0.081	-0.012	-0.093	0.083	-0.061	0.043	0	-0.097	-0.031	0.038	0.007	0.146	0.026	0.099	0.067	0.059	0.153	0.103	-0.023	-0.08	-0.039	-0.057	-0.021	0.134	0.014	0.212	0.061	-0.262	0.085	-0.044	-0.095	-0.156	0.115	-0.075	0.051	0.008	-0.072	-0.105	0	0.01	0.02	0.064	0.11	-0.011	0.035	-0.177	-0.017	0.017	0.034	0.01	0.008	-0.042	0.073	-0.038	-0.052	0	-0.006	0.047	0.027	-0.009	0.037	-0.041	0.029	-0.157	0.027	-0.117	-0.002	0.166
DB11580	Ravulizumab	1	20.588	4.459	-0.188	0.605	2.48	4.303	2.495	-3.226	5.392	-1.537	-0.644	0.402	-2.704	0.523	0.716	-0.707	-1.146	0.72	1.46	-0.402	-1.046	4.552	-0.62	3.142	-5.455	-1.331	14.032	0.82	-5.434	-18.518	-11.382	23.742	8.855	-8.212	8.499	13.901	1.031	6.689	2.713	8.446	6.19	0.667	-10.307	0.813	-1.073	2.71	6.647	3.021	-2.594	0.003	-0.177	0.691	3.355	-0.885	0.22	-0.653	-3.502	-1.749	0.103	3.783	0.785	-1.088	-0.738	1.545	0.079	0.549	-0.583	0.459	1.475	-1.551	0.677	-0.305	1.006	-0.169	1.186	1.132	-0.718	1.716	0.508	-0.093	0.985	-1.678	0.409	-0.633	0.156	-0.192	0.837	0.564	0.466	-0.343	0.02	0.349	-0.356	0.221	-0.498	-0.281	-1.756	-1.154	-0.301	0.116	-0.099	1.346	-0.172	1.957	0.178	0.002	0.248	-0.921	-0.815	-0.042	0.777	-1.458	-0.249	1.06	-0.036	-0.804	-0.149	-1.599	1.071	0.291	-0.613	-0.364	0.317	0.127	-1.456	0.623	0.435	-0.506	0.491	0.207	-0.283	0.81	1.014	-0.736	0.605	0.011	-0.627	1.072	0.664	-0.51	-0.415	0.115	-0.181	-1.55	-0.421	0.88	0.951	0.478	-0.621	1.704	0.434	1.229	0.85	0.753	1.195	1.724	0.554	-0.31	1.631	1	0.353	0.158	-1.343	0.256	0.367	-0.224	-0.487	-0.305	1.33	-0.557	0.156	-0.274	0.005	-0.215	0.272	0.621	-0.429	-0.897	1.132	0.028	-1.783	-0.466	-0.2	-0.014	0.796	0.435	-0.03	-0.648	-0.487	0.21	-1.152	-0.028	-0.115	0.107	0.315	0.64	-1.008	0.453	0.571	0.929	-0.009	-0.808	-0.994	0.084	-0.457	-0.117	0.68	1.125	-0.878	-0.23	-1.323	-0.23	0.625	0.403	0.491	-0.574	-0.578	-1.133	0.868	-1.546	-1.099	0.125	0.652	0.471	-0.543	0.959	-0.485	-0.361	0.4	-0.095	0.094	0.22	0.956	0.895	-1.77	-0.377	0.602	-0.982	-0.701	0.968	0.612	-0.251	-0.584	-0.332	-1.127	-0.414	0.272	-0.225	-0.219	-0.314	0.303	0.424	0.013	-0.302	0.014	0.057
DB11569	Ixekizumab	1	10.252	1.838	-0.145	-0.036	0.943	2.378	1.224	-1.423	2.575	-0.6	-0.35	0.899	-1.407	0.237	0.857	-0.435	-0.131	-0.036	1.105	-0.059	-0.984	1.888	0.015	1.824	-2.183	-0.449	6.824	0.527	-2.45	-8.918	-5.848	11.327	4.582	-3.75	3.603	6.5	0.545	3.194	1.565	4.273	2.914	0.332	-4.841	0.073	-0.966	0.887	3.324	1.993	-1.038	0.736	-0.435	0.292	1.702	0.104	-0.448	-0.291	-1.009	-0.708	-0.579	1.303	0.536	-0.595	-0.353	0.691	0.705	0.657	0.163	0.302	1.166	-0.503	-0.103	-0.261	0.617	-0.325	0.212	0.65	0.008	0.278	-0.376	-0.251	0.338	-0.43	0.694	-0.415	0.475	0.257	0.663	0.307	-0.611	0.017	-0.05	0.014	-0.069	-0.2	-0.181	0.275	-0.201	-0.291	-0.339	0.105	0.165	0.363	0.304	0.66	-0.075	0.459	0.674	-0.49	0.074	-0.077	0.41	-0.292	-0.337	0.274	-0.116	-0.593	0.393	-0.317	0.156	-0.043	-0.086	-0.591	0.022	0.264	-0.34	-0.02	-0.057	0.067	0.182	-0.223	0.409	0.797	0.547	-0.241	0.145	0.18	-0.894	-0.433	0.131	-0.116	-0.209	-0.161	0.34	-0.21	-0.11	-0.082	-0.309	0.115	-0.041	1.006	-0.294	0.262	0.569	-0.036	0.067	0.034	-0.09	-0.455	0.295	0.131	-0.034	0.379	-0.296	-0.02	0.123	0.251	-0.431	-0.341	0.369	0.216	0.383	0.22	0.258	-0.287	0.103	0.318	0.227	-0.356	0.323	-0.148	-0.593	-0.471	-0.277	0.787	0.339	0.271	-0.042	0.195	-0.04	0.244	-0.561	0.592	0.108	-0.327	-0.178	-0.052	-0.308	0.241	0.366	0.212	-0.3	-0.311	-0.204	-0.014	-0.611	0.041	0.351	0.578	-0.674	0.127	-0.184	-0.015	-0.275	0.518	0.208	0.081	-0.168	-0.495	-0.003	-0.856	-0.568	0.039	-0.106	-0.196	-0.437	0.468	0.042	-0.285	0.244	-0.074	0.298	0.198	0.477	0.405	-0.831	-0.347	0.059	-0.579	0.195	0.725	0.092	-0.15	-0.311	-0.291	-0.494	-0.493	0.178	0.302	-0.349	0.305	0.123	0.502	-0.371	-0.476	-0.348	-0.181
DB09029	Secukinumab	1	10.551	1.664	-0.665	-0.58	0.702	2.571	0.986	-2.351	2.127	-1.285	-0.277	1.068	-0.736	0.195	0.757	-0.203	0.122	-0.13	0.425	1.044	-0.568	2.51	0.27	2.972	-2.279	-1.462	6.673	-0.155	-2.071	-8.465	-6.181	11.622	3.898	-4.524	3.954	7.305	0.927	2.265	1.952	4.371	3.146	1.755	-5.494	1.263	-1.09	1.345	2.68	1.614	-1.8	0.129	-0.636	0.068	2.667	-0.696	0.278	0.179	-1.293	-0.434	0.42	1.586	0.111	0.236	-0.279	0.437	-0.182	0.332	0.018	0.014	0.763	0.152	-0.384	-0.728	0.18	-0.197	0.366	0.164	-0.993	-0.531	0.146	-0.156	0.867	-0.176	0.361	-0.324	0.237	0.699	0.858	-0.054	-0.172	-0.364	0.063	0.091	-0.369	0.006	0.595	0.573	-0.025	-0.364	0.39	0.002	-0.044	-0.637	-0.669	0.501	-0.138	0.353	-0.125	-0.337	-0.046	0.324	0.183	0.702	0.137	-0.517	-0.086	-0.782	0.214	0.28	-0.193	-0.045	-0.055	-0.177	0.119	0.059	-0.031	-0.155	0.003	-0.536	0.151	-0.526	0.436	0.618	0.554	0.174	-0.017	0.098	-0.639	-0.363	0.36	-0.125	-0.277	-0.135	-0.187	-0.167	-0.226	0.263	-0.572	0.122	-0.541	0.49	-0.209	-0.878	0.273	0.622	0.202	-0.3	-0.321	-0.599	0.095	-0.108	-0.306	0.206	-0.276	-0.127	-0.434	0.125	-0.07	-0.438	-0.023	0.259	-0.049	0.588	-0.08	0.299	0.219	0.104	0.001	0.086	-0.064	-0.05	0.188	-0.066	-0.354	0.379	-0.252	-0.238	-0.035	0.037	-0.287	-0.277	-0.546	0.03	-0.07	-0.224	-0.452	-0.207	0.123	-0.241	-0.062	-0.263	-0.007	0.059	-0.141	0.241	-0.004	-0.177	-0.259	-0.055	-0.126	-0.185	-0.225	-0.447	-0.359	0.173	-0.016	0.117	-0.17	0.389	0.011	0.06	0.217	0.869	-0.399	-0.469	0.449	0.117	-0.117	-0.174	0.24	0.069	0.222	-0.114	-0.644	-0.084	0.281	-0.046	-0.041	0.118	-0.41	-0.125	0.352	0.13	-0.07	-0.196	-0.008	-0.024	-0.461	-0.015	0.492	-0.177	0.159	0.389	-0.28	-0.046	-0.367	0.366
DB08879	Belimumab	1	7.525	2.157	-0.688	-0.645	0.675	2.152	0.276	-1.705	1.02	-0.095	0.555	1.352	-0.125	-0.623	0.15	-0.205	0.841	-0.059	0.254	1.468	-0.421	1.046	-0.541	2.162	-1.145	-0.58	2.65	0.8	-0.18	-3.319	-2.644	3.817	2.837	-2.465	1.373	1.52	0.02	0.8	0.169	1.514	0.996	0.586	-1.499	-0.011	-1.037	0.077	1.063	0.496	-0.054	0.113	0.076	0.119	0.514	-0.642	0.366	-0.149	-1.093	0.315	-0.183	1.06	-0.184	0.549	-0.009	0.107	0.468	0.564	-0.21	-0.331	-0.632	0.1	0.645	0.562	-0.672	0.59	-0.208	0.947	-0.02	-0.134	-0.047	-0.127	0.191	-0.497	0.321	-0.138	0.46	-0.156	-0.199	0.128	-0.724	0.093	-0.472	0.608	0.216	0.739	-0.084	-0.36	-0.467	0.414	0.928	-0.989	0.055	0.726	0.45	0.26	0.896	0.205	-0.745	-0.02	0.656	0.571	-0.594	-0.442	0.27	-0.803	0.736	0.455	-0.742	-0.468	-0.008	0.969	0.173	0.681	-0.3	-0.707	0.445	0.406	0.669	0.335	-0.146	0.101	-0.164	0.321	-0.299	-0.356	-1.62	0.303	0.497	0.6	0.648	0.979	-0.05	0.017	-0.359	-0.244	0.798	0.204	0.383	-0.657	-0.471	0.214	0.137	0.53	-0.204	-0.017	-0.699	-0.581	-0.409	0.356	0.148	0.726	0.386	-0.133	-1.363	0.549	0.908	-0.79	-1.179	-0.515	-0.296	-0.472	-0.895	0.304	0.522	1.349	-0.13	0.437	-0.454	-0.077	-0.299	0.434	0.642	-1.382	0.31	0.658	0.578	-0.178	-0.299	0.87	-0.355	0.395	0.65	-0.219	0.062	-0.231	-0.015	-0.182	-0.174	0.214	-0.043	0.467	-0.003	-0.094	0.556	-0.104	0.772	-0.133	0.214	-0.598	-0.186	-0.348	0.629	1.138	-0.273	0.842	-0.843	-0.154	0.299	0.312	-0.273	0.266	-0.153	-0.159	-0.231	0.386	0.36	0.604	0.397	-0.196	-0.056	-0.303	0.091	-0.471	0.732	-0.876	0.7	-0.372	-0.289	0.623	0.463	-0.25	0.426	-0.026	-0.502	0.139	0.58	-0.052	0.289	0.286	0.094	0.186	-0.257	0.25	0.067	0.515	0.156	-0.147
DB14012	Burosumab	1	10.56	2.484	-0.459	0.338	1.09	2.124	1.56	-2.044	2.326	-0.69	-0.465	0.359	-1.942	-0.017	0.322	-0.415	-0.213	0.019	0.605	0.095	-0.433	2.598	-0.755	2.188	-2.902	-1.473	6.884	-0.373	-1.972	-8.959	-6.413	11.814	4.498	-4.518	4.721	7.378	0.769	2.897	1.907	4.375	3.576	0.289	-5.502	0.922	-0.447	1.384	2.77	1.589	-1.1	0.071	-0.207	0.267	1.936	-0.303	0.528	0.301	-1.552	-0.24	-0.671	1.548	0.088	-0.201	0.024	0.732	0.011	0.388	-0.295	-0.077	0.323	-0.664	0.197	-0.15	0.021	-0.571	0.735	0.256	-0.388	0.685	-0.177	-0.082	-0.22	-0.97	-0.139	-0.783	0.034	-0.176	-0.001	0.154	0.389	0.296	-0.428	0.469	-0.187	-0.03	0.005	0.412	-1.082	-0.136	-0.504	-0.188	0.358	0.368	-0.389	0.566	0.207	-0.246	0.321	-0.013	-0.227	0.742	0.418	-0.244	0.085	-0.189	0.868	-0.129	0.132	-0.07	-0.014	-0.436	-0.302	-0.017	0.265	0.427	-0.073	0.389	-0.294	-0.138	-0.13	-0.011	0.143	0.889	-0.13	0.174	0.013	-0.515	0.59	0.252	0.172	-0.463	-0.28	0.007	-0.736	-0.425	-0.166	0.129	0.094	-0.299	-0.592	0.303	0.355	0.768	0.611	0.37	0.351	0.165	0.114	-0.158	-0.027	-0.008	-0.278	-0.083	-0.668	0.002	0.223	0.085	-0.421	-0.034	-0.039	-0.386	-0.6	0.13	-0.121	0.465	0.099	0.272	-0.568	0.01	0.118	0.22	0.029	-0.136	-0.465	0.221	-0.555	0.15	-0.41	-0.199	0.088	-0.376	-0.658	-0.47	0.38	0.274	-0.055	0.125	-0.473	-0.5	-0.345	0.429	-0.187	0.122	0.239	-0.335	0.169	-0.405	-0.208	-0.048	0.134	-0.518	-0.076	-0.085	0.546	-0.603	-0.059	0.138	0.399	0.028	0.344	-0.071	0.032	-0.31	-0.026	-0.069	-0.091	-0.055	-0.306	0.039	0.055	-0.123	-0.061	-0.369	0.042	0.193	0.444	-0.44	0.42	0.368	0.152	-0.196	0.29	0.167	-0.197	0.25	0.436	0.362	0.431	0.248	0.053	0.107	0.141	-0.265	-0.005	-0.166	-0.269	-0.067
DB09126	Chorionic Gonadotropin (Human)	1	3.273	0.441	0.636	-0.861	-0.044	0.345	0.373	-0.885	-0.356	0.04	0.501	0.091	-0.076	0.617	0.477	-0.11	0.192	-0.858	0.335	-0.757	-0.412	0.628	0.191	0.55	0.152	-0.836	0.095	0.013	-0.033	0.316	-0.176	-0.142	0.134	-0.151	-0.174	0.032	-0.076	-0.207	-0.076	-0.056	0.56	-0.22	0.485	0.085	-0.429	0.336	0.004	0.39	-0.474	0.72	0.589	-0.059	0.061	-0.15	-0.506	-0.326	0.025	-0.358	0.781	0.077	0.185	0.154	0.095	0.169	0.208	-0.311	0.221	0.154	0.29	-0.133	0.281	0.505	0.01	0.115	-0.237	0.062	-0.411	-0.24	0.654	-0.385	-0.22	-0.537	0.17	0.144	0.457	-0.443	0.016	-0.469	0.35	0.595	0.226	0.347	-0.146	-0.107	0.48	-0.573	0.161	-0.227	-0.155	-0.657	0.265	0.454	0.204	-0.553	-0.59	-0.254	0.216	0.172	0.56	0.283	-0.628	-0.467	-0.531	0.362	-0.008	0.906	0.098	0.141	0.039	-0.154	0.688	0.361	0.305	-0.173	-0.409	-0.392	0.141	-0.235	-0.378	-0.316	0.301	0.237	-0.094	-0.317	0.124	0.183	0.082	0.011	0.44	-0.078	0.032	0.115	0.255	0.76	-0.412	0.277	0.145	0.379	0.696	-0.031	-0.142	0.343	0.228	0.116	0.329	0.471	0.768	0.436	0.079	-0.056	-0.105	0.178	-0.097	-0.142	-0.431	-0.295	0.16	-0.314	0.35	0.206	-0.255	0.026	0.359	0.096	-0.265	0.072	-0.14	-0.075	-0.51	0.279	-0.075	-0.136	0.283	-0.657	0.806	-0.081	0.091	-0.131	-0.258	0.155	-0.062	0.429	-0.321	-0.09	-0.229	0.152	0.112	-0.355	-0.052	0.334	0.483	0.579	0.239	-0.046	0.791	0.611	-0.086	-0.181	0.137	-0.467	0.827	0.532	-0.029	-0.264	-0.577	0.309	0	0.724	0.411	0.275	0.283	0.057	0.476	-0.034	0.289	-0.117	0.029	-0.261	0.32	0.576	0.03	-0.022	0.05	0.116	-0.535	0.623	0.115	0.413	-0.072	-0.241	-0.202	0.331	0.055	-0.034	-0.443	0.511	0.352	-0.553	-0.022	0.012	0.013	-0.515	0.166	0.264	-0.299	0.124
DB15270	Efgartigimod alfa	1	6.312	-0.954	0.349	0.81	-0.33	-0.16	0.612	-1.723	0.65	-0.928	0.467	0.589	-0.983	0.719	0.832	0.311	-0.006	0.227	1.051	-0.591	-0.488	1.627	0.384	1.226	-2.225	-1.025	4.539	-0.81	-2.362	-5.872	-4.312	8.622	3.497	-3.152	2.756	7.232	0.938	1.246	2.707	4.101	1.67	0.649	-4.302	0.413	-1.531	1.452	1.914	1.617	-1.769	0.211	-1.8	0.601	2.563	-0.498	0.233	-0.768	-0.553	-1.307	-0.616	1.907	0.703	-0.435	-0.692	0.79	0.65	0.023	0.092	0.27	0.183	-0.704	0.194	-0.777	1.527	-0.882	0.095	0.552	-1.617	-0.01	-0.585	-0.449	0.306	-0.826	0.276	-0.52	-0.058	-0.634	0.464	-0.17	-0.418	-0.523	-0.286	-0.879	-0.109	-0.456	0.893	1.127	1.187	-1.403	-0.694	0.105	-0.019	-1.238	-0.326	0.153	-0.7	-0.03	1.086	-0.148	-0.358	0.905	0.364	0.552	0.689	0.539	-0.586	-0.067	0.236	-0.482	-1.421	-0.541	0.578	0.28	0.61	0.83	-0.451	-0.27	-0.156	-1.245	0.574	0.159	1.016	-0.144	0.486	-0.509	0.502	-0.319	-0.598	-0.593	0.074	0.541	0.363	-0.187	0.526	0.336	-1.005	-1.687	-0.916	-0.134	-0.02	-0.202	-0.602	-0.417	-0.007	0.729	0.401	-0.198	-0.514	-0.544	-0.067	-1.378	-1.845	-0.633	0.706	0.635	-0.818	1.114	0.886	-0.778	-0.319	0.497	-0.281	0.668	-0.568	-0.336	0.117	0.021	-0.07	0.035	-0.549	0.303	-0.19	0.709	-0.773	0.442	-0.005	-0.212	0.469	-0.405	1.119	-1.511	0.086	0.063	0.531	0.741	0.161	-0.557	0.336	-0.263	-0.793	-0.456	-0.866	0.401	1.053	-0.164	-0.487	-1.264	-1.086	-0.823	-0.422	0.217	-1.245	-0.672	-0.365	-0.524	0.616	0.361	-0.313	0.289	-0.42	-0.056	-0.446	-0.107	-0.765	-1.101	-0.963	-0.044	0.518	-0.393	-0.327	0.335	-0.465	0.65	-0.143	-0.263	0.239	0.684	-0.852	-0.573	-0.132	0.206	-0.04	0.234	-0.174	0.614	-0.031	-0.234	-1.369	0.812	-0.559	-0.169	-0.021	-0.275	0.176	-0.416	0.474	-0.028
DB01285	Corticotropin	1	0.462	-0.21	0.082	0.094	-0.028	-0.007	-0.107	0.041	-0.094	-0.082	0.015	0.011	0.085	-0.092	0.089	-0.005	0.011	-0.064	-0.001	-0.01	-0.056	0.179	-0.041	0.032	-0.024	0.251	-0.039	-0.215	-0.01	0.229	-0.116	-0.017	-0.033	0.054	0.016	-0.082	0.022	0.137	0.012	0.212	-0.081	-0.085	-0.257	-0.186	-0.054	0.108	-0.072	-0.04	0.038	0.054	-0.051	-0.151	-0.083	0.228	0.047	-0.017	-0.04	-0.046	-0.125	0.127	-0.017	-0.066	0.088	-0.116	0.116	-0.253	-0.091	-0.166	-0.047	-0.086	0.056	0.186	0.285	-0.155	0.031	0.092	-0.127	0.038	-0.002	-0.187	-0.068	0.231	-0.113	-0.007	-0.163	0.055	0.018	0.023	-0.016	0.084	-0.009	0.028	0.079	0.06	0.028	-0.085	-0.093	0.077	0.179	-0.015	-0.097	-0.032	0.077	0.035	0.01	-0.073	-0.019	0.096	0.151	-0.068	-0.207	-0.029	-0.014	-0.004	0.012	-0.038	-0.125	-0.006	-0.106	-0.139	0.016	-0.076	0.292	-0.192	-0.03	0.083	0.153	0.004	0.026	-0.159	-0.099	-0.165	-0.043	-0.069	-0.156	-0.039	0.103	0.013	-0.102	0.213	0.006	0.036	0.043	-0.241	0.13	0.075	0.054	0.122	-0.098	0.088	-0.083	-0.041	0.146	0.203	0.049	-0.202	0.128	0.11	-0.038	0.124	0.309	-0.107	-0.026	0.111	0.051	0.042	-0.068	-0.003	-0.263	0.337	0.041	-0.226	-0.221	-0.028	0.03	0.07	-0.001	0.036	0.035	0.06	0.039	0.061	-0.151	0.025	0.021	0.146	0.017	-0.04	-0.168	-0.062	-0.003	0.171	0.174	0.049	-0.108	-0.03	-0.168	0.097	-0.076	0.012	0.012	-0.035	-0.01	-0.074	0.254	-0.027	0.097	0.228	-0.04	0.017	0.021	-0.176	0.069	-0.106	-0.101	0.216	0.107	0.03	-0.131	-0.315	0.191	0.014	-0.023	0.017	0.096	0.084	-0.04	-0.097	0.115	0.096	0.031	0.104	-0.118	0.125	0.229	-0.011	0.101	-0.005	-0.082	0.055	0.134	-0.037	0.01	-0.156	0.031	0.205	0.106	-0.133	0.201	0.074	-0.038	0.196	-0.056	0.139	-0.128	-0.016
DB00097	Choriogonadotropin alfa	1	3.273	0.441	0.636	-0.861	-0.044	0.345	0.373	-0.885	-0.356	0.04	0.501	0.091	-0.076	0.617	0.477	-0.11	0.192	-0.858	0.335	-0.757	-0.412	0.628	0.191	0.55	0.152	-0.836	0.095	0.013	-0.033	0.316	-0.176	-0.142	0.134	-0.151	-0.174	0.032	-0.076	-0.207	-0.076	-0.056	0.56	-0.22	0.485	0.085	-0.429	0.336	0.004	0.39	-0.474	0.72	0.589	-0.059	0.061	-0.15	-0.506	-0.326	0.025	-0.358	0.781	0.077	0.185	0.154	0.095	0.169	0.208	-0.311	0.221	0.154	0.29	-0.133	0.281	0.505	0.01	0.115	-0.237	0.062	-0.411	-0.24	0.654	-0.385	-0.22	-0.537	0.17	0.144	0.457	-0.443	0.016	-0.469	0.35	0.595	0.226	0.347	-0.146	-0.107	0.48	-0.573	0.161	-0.227	-0.155	-0.657	0.265	0.454	0.204	-0.553	-0.59	-0.254	0.216	0.172	0.56	0.283	-0.628	-0.467	-0.531	0.362	-0.008	0.906	0.098	0.141	0.039	-0.154	0.688	0.361	0.305	-0.173	-0.409	-0.392	0.141	-0.235	-0.378	-0.316	0.301	0.237	-0.094	-0.317	0.124	0.183	0.082	0.011	0.44	-0.078	0.032	0.115	0.255	0.76	-0.412	0.277	0.145	0.379	0.696	-0.031	-0.142	0.343	0.228	0.116	0.329	0.471	0.768	0.436	0.079	-0.056	-0.105	0.178	-0.097	-0.142	-0.431	-0.295	0.16	-0.314	0.35	0.206	-0.255	0.026	0.359	0.096	-0.265	0.072	-0.14	-0.075	-0.51	0.279	-0.075	-0.136	0.283	-0.657	0.806	-0.081	0.091	-0.131	-0.258	0.155	-0.062	0.429	-0.321	-0.09	-0.229	0.152	0.112	-0.355	-0.052	0.334	0.483	0.579	0.239	-0.046	0.791	0.611	-0.086	-0.181	0.137	-0.467	0.827	0.532	-0.029	-0.264	-0.577	0.309	0	0.724	0.411	0.275	0.283	0.057	0.476	-0.034	0.289	-0.117	0.029	-0.261	0.32	0.576	0.03	-0.022	0.05	0.116	-0.535	0.623	0.115	0.413	-0.072	-0.241	-0.202	0.331	0.055	-0.034	-0.443	0.511	0.352	-0.553	-0.022	0.012	0.013	-0.515	0.166	0.264	-0.299	0.124
DB00094	Urofollitropin	1	1.988	-0.216	-0.087	0.007	0.139	-0.25	0.316	-0.076	0.332	0.051	0.825	0.069	0.038	0.194	0.086	0.281	0.079	-0.04	0.305	0.146	-0.008	0.752	0.148	-0.142	0.018	0.173	-0.095	-0.427	-0.39	-0.305	0.239	-0.445	0.163	0.098	0.034	-0.029	0.052	-0.433	-0.056	-0.282	0.545	-0.209	0.24	0.144	-0.488	0.029	0.03	0.351	-0.321	0.346	0.386	-0.224	0.026	-0.026	-0.668	0.038	-0.106	0.117	0.279	0.02	0.188	-0.057	0.366	-0.16	0.285	0.242	-0.009	0.032	0.058	0.028	0.051	0.533	0.202	0.104	-0.034	-0.176	-0.039	-0.245	0.527	-0.112	0.236	-0.441	0.238	0.223	-0.013	-0.37	0.424	-0.145	0.144	-0.147	0.152	0.09	-0.069	-0.343	0.493	-0.31	-0.05	0.021	-0.02	-0.298	0.295	0.944	0.066	-0.105	0.297	0.184	0.145	-0.242	0.649	0.4	-0.353	-0.232	-0.229	0.146	0.058	0.117	0	-0.135	0.179	-0.219	0.287	-0.064	0.492	-0.363	-0.318	0.285	0.427	-0.144	-0.164	-0.206	0.004	0.447	-0.308	-0.277	0.103	0.229	0.164	0.059	0.237	-0.31	0.03	-0.372	-0.107	0.325	-0.336	-0.156	0.072	-0.044	0.74	-0.074	0.085	0.126	-0.123	-0.364	0.185	0.416	-0.253	0.183	0.104	0.015	0.117	-0.174	0.078	-0.126	-0.131	0.018	-0.07	0.134	0.303	-0.339	0.035	-0.142	0.319	-0.034	-0.252	0.191	0.078	-0.08	0.08	-0.096	0.158	-0.087	0.178	-0.195	0.217	-0.067	0.079	-0.077	0.07	0.183	-0.129	0.414	-0.393	0.349	-0.417	0.169	-0.22	-0.175	0.111	0.086	0.597	0.45	0.029	-0.26	0.707	0.659	0.07	-0.325	0.111	-0.098	0.496	0.673	-0.055	-0.185	-0.488	0.188	-0.128	0.416	0.017	-0.06	0.271	-0.155	0.022	0.293	0.019	-0.023	0.102	-0.087	-0.2	-0.182	-0.09	0.264	0.152	-0.082	-0.54	0.248	0.303	-0.263	-0.812	-0.291	-0.273	-0.329	0.209	0.018	-0.287	0.212	0.315	-0.515	-0.195	0.349	0.067	-0.226	0.206	-0.127	-0.279	0.198
DB00083	Botulinum toxin type A	1	14.817	-3.414	-3.007	2.403	-1.052	-2.684	2.039	1.823	5.354	-0.497	1.823	-0.047	-1.396	5.402	0.785	1.936	-1.631	-1.404	0.44	0.994	1.296	-0.642	0.095	-0.395	2.03	1.862	0.452	-0.56	1.49	-1.446	-1.263	-1.713	-1.385	0.433	-0.017	2.096	-0.623	-0.051	0.258	-0.698	-0.529	0.755	-1.001	0.774	1.413	0.856	-0.368	0.868	1.517	-1.682	0.859	-0.187	-0.901	1.134	-0.896	-1.4	-1.329	0.927	-1.229	0.812	2.831	1.775	-0.113	0.078	-3.413	-0.619	-0.069	0.271	-0.512	0.813	-0.105	-1.141	-1.51	0.077	1.449	-0.44	-1.555	-2.419	-0.169	0.31	1.67	0.007	-0.063	0.306	-1.33	-0.233	-0.121	-0.309	-0.037	-0.202	-0.574	1.425	1.344	-0.355	0.342	0.88	0.146	-1.898	0.956	-0.188	-0.003	-0.335	1.115	-0.559	-0.252	-1.561	1.942	0.318	0.97	0.23	0.132	0.751	-0.864	-2.524	0.704	-0.195	-0.095	-0.948	0.076	-0.568	-0.453	-0.09	1.612	-0.238	0.913	-0.091	-1.682	0.164	2.336	-0.641	-0.044	0.036	0.214	1.045	-0.064	-0.745	1.758	-0.614	1.191	-0.135	-0.478	-1.194	-0.651	-0.369	-0.537	0.08	-0.049	-0.453	0.11	-0.573	-0.663	1.895	-0.24	0.425	0.195	-0.78	-0.823	0.297	-1.272	0.242	1.753	0.257	0.344	0.07	0.669	0.216	-0.814	-0.633	-0.389	0.469	0.85	-1.694	0.47	-0.581	0.446	-0.431	-0.581	0.193	-0.125	0.66	0.603	-0.849	-0.096	-1.367	-0.029	-0.001	0.723	-0.431	-1.614	0.46	-0.06	-2.015	0.878	1.623	-0.464	-0.433	-2.399	0.638	-0.82	-0.376	-0.899	-0.899	-0.08	-0.626	-0.364	-0.458	0.985	-0.118	-0.349	-0.959	0.166	0.646	-0.395	-0.298	0.115	-0.338	0.916	-1.236	1.814	-0.31	0.198	0.13	0.591	0.771	-0.554	-0.158	-2.084	0.443	-0.153	-1.055	1.027	-0.181	0.55	0.568	0.43	0.57	0.044	1.545	-0.337	-0.01	-0.43	0.077	-2.397	0.182	-0.522	-0.741	-1.288	-0.994	0.516	1.007	-0.77	0.225	1.314	-0.873	-0.188	-0.064
DB00073	Rituximab	1	10.67	2.19	-0.391	-0.341	0.56	2.832	1.09	-2.452	1.952	-0.136	-0.753	1.274	-1.109	0.532	0.575	0.016	0.653	-0.573	0.015	1.045	-0.96	2.809	-0.414	2.818	-1.974	-1.588	6.097	-0.475	-1.65	-7.873	-6.36	10.327	4.605	-4.691	4.114	6.476	0.686	2.128	2.126	3.68	2.736	0.656	-5.262	1.003	-0.386	1.031	2.774	1.225	-1.62	0.093	-0.352	-0.194	2.223	-0.239	0.35	0.038	-1.226	-0.255	-0.378	1.474	-0.019	-0.204	-0.163	1.285	-0.253	0.626	-0.085	-0.003	0.927	0.211	0.596	-0.034	0.266	-0.639	0.151	0.431	-0.392	-0.241	-0.061	-0.254	0.364	-0.7	0.237	-0.008	0.224	0.436	0.188	0.337	-0.369	-0.273	-0.546	0.645	0.141	-0.363	0.263	0.184	0.242	-0.497	-0.594	0.204	-0.025	-0.031	-0.259	0.994	0.344	-0.29	0.321	-0.253	-0.367	0.321	0.156	0.464	0.622	0.09	0.024	-0.805	-0.484	-0.479	-0.084	-0.037	-0.161	-0.214	-0.02	-0.213	-0.037	0.367	-0.842	-0.79	-0.615	0.512	-0.003	0.741	0.183	-0.174	-0.334	-0.254	-0.123	-0.298	-0.144	0.339	-0.191	0.039	-0.198	-0.374	-0.381	0.184	-0.006	-0.466	-0.309	-0.031	0.296	0.153	0.711	0.086	0.333	-0.073	0.089	-0.361	0.108	-0.117	-0.506	-0.732	-0.506	0.816	-0.217	0.421	-0.181	-0.424	0.151	0.448	-0.058	0.283	-0.327	0.801	0.516	0.492	-0.089	-0.188	-0.467	0.117	0.583	-0.063	-0.253	-0.238	-0.104	0.239	0.064	0.127	0.611	-0.844	-0.361	-0.494	-0.284	-0.012	0.239	0.176	-0.072	-0.648	0.306	-0.016	-0.41	0.048	-0.346	-0.477	-0.401	-0.377	0.177	-0.034	-0.827	-0.306	-0.402	-0.401	-0.254	-0.242	-0.435	1.124	0.042	0.083	0.032	-0.492	-0.41	0.491	-0.606	-0.802	-0.08	0.028	0.098	-0.494	0.09	0.287	0.093	-0.222	0.032	-0.504	0.193	0.312	0.128	-0.057	-0.058	-0.32	-0.04	0.438	-0.237	0.038	0.734	0.029	-0.25	0.538	0.156	-0.038	-0.339	-0.09	-0.095	-0.097	0.16	0.213
DB00066	Follitropin	1	1.988	-0.216	-0.087	0.007	0.139	-0.25	0.316	-0.076	0.332	0.051	0.825	0.069	0.038	0.194	0.086	0.281	0.079	-0.04	0.305	0.146	-0.008	0.752	0.148	-0.142	0.018	0.173	-0.095	-0.427	-0.39	-0.305	0.239	-0.445	0.163	0.098	0.034	-0.029	0.052	-0.433	-0.056	-0.282	0.545	-0.209	0.24	0.144	-0.488	0.029	0.03	0.351	-0.321	0.346	0.386	-0.224	0.026	-0.026	-0.668	0.038	-0.106	0.117	0.279	0.02	0.188	-0.057	0.366	-0.16	0.285	0.242	-0.009	0.032	0.058	0.028	0.051	0.533	0.202	0.104	-0.034	-0.176	-0.039	-0.245	0.527	-0.112	0.236	-0.441	0.238	0.223	-0.013	-0.37	0.424	-0.145	0.144	-0.147	0.152	0.09	-0.069	-0.343	0.493	-0.31	-0.05	0.021	-0.02	-0.298	0.295	0.944	0.066	-0.105	0.297	0.184	0.145	-0.242	0.649	0.4	-0.353	-0.232	-0.229	0.146	0.058	0.117	0	-0.135	0.179	-0.219	0.287	-0.064	0.492	-0.363	-0.318	0.285	0.427	-0.144	-0.164	-0.206	0.004	0.447	-0.308	-0.277	0.103	0.229	0.164	0.059	0.237	-0.31	0.03	-0.372	-0.107	0.325	-0.336	-0.156	0.072	-0.044	0.74	-0.074	0.085	0.126	-0.123	-0.364	0.185	0.416	-0.253	0.183	0.104	0.015	0.117	-0.174	0.078	-0.126	-0.131	0.018	-0.07	0.134	0.303	-0.339	0.035	-0.142	0.319	-0.034	-0.252	0.191	0.078	-0.08	0.08	-0.096	0.158	-0.087	0.178	-0.195	0.217	-0.067	0.079	-0.077	0.07	0.183	-0.129	0.414	-0.393	0.349	-0.417	0.169	-0.22	-0.175	0.111	0.086	0.597	0.45	0.029	-0.26	0.707	0.659	0.07	-0.325	0.111	-0.098	0.496	0.673	-0.055	-0.185	-0.488	0.188	-0.128	0.416	0.017	-0.06	0.271	-0.155	0.022	0.293	0.019	-0.023	0.102	-0.087	-0.2	-0.182	-0.09	0.264	0.152	-0.082	-0.54	0.248	0.303	-0.263	-0.812	-0.291	-0.273	-0.329	0.209	0.018	-0.287	0.212	0.315	-0.515	-0.195	0.349	0.067	-0.226	0.206	-0.127	-0.279	0.198
DB00044	Lutropin alfa	1	2.423	-0.054	0.018	-0.361	0.35	-0.436	0.343	-0.502	0.231	-0.638	0.245	-0.042	0.006	0.228	0.357	0.007	-0.283	-0.097	0.345	-0.234	-0.112	0.313	0.355	-0.188	-0.247	-0.045	0.096	0.004	-0.296	-0.036	0.008	-0.051	0.073	-0.079	-0.027	-0.102	-0.034	0.109	-0.363	-0.184	0.3	-0.174	0.439	0.132	-0.63	0.17	-0.045	0.391	-0.781	0.823	0.207	-0.177	-0.256	0.029	-0.498	-0.269	0.207	0.166	0.172	-0.304	0.152	-0.052	0.056	0.116	0.118	-0.1	0.449	-0.038	0.211	-0.422	0.421	0.569	-0.193	0.249	-0.288	0.138	-0.06	-0.163	0.439	-0.514	0.075	-0.498	0.216	0.055	0.259	-0.269	0.263	-0.217	0.159	0.374	0.194	0.138	-0.271	-0.291	0.501	0.049	0.148	0.108	0.149	-0.599	0.26	0.939	-0.093	0.294	-0.239	-0.438	0.242	-0.023	0.403	-0.025	-0.524	-0.035	-0.341	0.383	0.149	0.182	-0.122	-0.488	0.176	-0.006	0.614	0.583	0.067	-0.183	-0.386	0.204	0.265	-0.538	-0.145	-0.589	0.439	0.057	-0.191	-0.419	0.443	0.37	-0.004	-0.019	0.267	0.042	-0.048	-0.102	0.343	0.43	-0.22	0.131	0.319	-0.019	0.674	0.048	-0.178	0.236	0.189	-0.396	0.172	0.13	0.058	0.178	0.156	0.036	-0.398	0.029	-0.08	-0.237	-0.328	-0.107	-0.017	-0.256	0.363	-0.266	-0.307	-0.166	-0.025	0.157	0.126	-0.145	-0.077	-0.279	-0.367	0.048	0.291	-0.257	0.208	-0.481	0.518	-0.181	-0.135	-0.323	-0.058	-0.165	-0.056	0.219	-0.35	-0.1	0.306	-0.014	-0.08	-0.713	-0.017	0.219	0.395	0.471	0.144	-0.042	0.884	0.665	-0.268	-0.319	-0.207	-0.002	1.175	0.424	-0.021	-0.44	-0.356	0.006	-0.001	0.594	0.387	0.205	0.062	-0.019	0.573	0.023	0.143	0.029	0.21	0.003	0.295	0.251	-0.207	-0.049	0.068	-0.375	-0.45	0.238	0.326	0.165	-0.071	-0.212	0.071	0.135	0.239	-0.186	-0.56	0.288	0.264	-0.562	-0.341	-0.075	0.135	-0.417	0.248	-0.024	-0.378	0.09
DB00040	Glucagon	1	0.245	-0.03	-0.111	-0.055	-0.01	0	-0.018	-0.055	0.093	-0.025	0.03	-0.009	-0.039	0.03	0.101	-0.03	0.071	0.117	0.051	0.002	0.044	-0.051	0.054	0.04	-0.014	0.033	0.084	-0.032	-0.001	-0.019	-0.041	0.014	0.023	0.157	-0.008	0.062	0.058	0.197	-0.027	0.026	0.044	0.004	-0.144	0.01	-0.047	-0.044	0.115	0.051	0.005	-0.051	0.096	-0.044	-0.029	0.022	0.029	0.007	-0.013	-0.094	-0.09	0.006	0.129	-0.008	0.054	0.041	-0.023	-0.057	0.081	-0.155	-0.069	0.053	0.028	-0.057	-0.058	0.051	0.033	-0.061	-0.047	-0.068	0.076	0.024	-0.01	0.023	0.068	0.018	0.013	-0.003	0.046	-0.071	-0.043	-0.01	0.049	0.032	0.043	-0.02	0.039	0.015	-0.039	-0.024	0.02	0.002	0.118	-0.127	-0.08	-0.037	-0.061	-0.086	0.039	0.038	0.151	-0.016	0.032	-0.022	0.036	-0.045	0.142	0.012	-0.061	0.028	0.055	-0.084	-0.042	-0.03	0.07	0.023	-0.086	0.027	-0.054	0.112	-0.031	-0.028	-0.054	0.057	0.01	0.024	0.051	0.108	-0.002	0.008	-0.007	-0.064	0.08	0.069	0.017	0.058	0.125	-0.036	-0.153	-0.003	0.119	-0.044	-0.008	0.003	-0.015	-0.052	0.014	0.093	-0.005	0.071	0.058	0.14	-0.009	0.055	0.125	-0.086	-0.039	0.061	0.004	0.022	0.04	0.004	-0.069	0.125	0.051	-0.059	-0.004	0.045	0.016	0.098	-0.001	0.125	0.088	0.029	0.038	0.035	-0.037	-0.011	0.052	-0.124	0.024	0.038	-0.047	-0.104	-0.026	-0.037	-0.063	0.033	0.142	-0.029	0.036	-0.026	-0.042	-0.081	0.11	0.01	-0.058	-0.063	-0.145	0.047	0.029	-0.015	-0.002	-0.045	-0.015	0.109	-0.054	-0.077	-0.079	-0.021	-0.112	0.059	-0.032	-0.117	-0.055	0.13	-0.118	0.012	0.044	-0.093	-0.067	-0.057	0.032	-0.036	0.083	-0.063	0.12	0.053	0.044	-0.015	0.049	-0.076	0.039	-0.093	-0.069	0.013	-0.002	-0.042	-0.035	-0.017	0.074	0.091	0.043	-0.048	0.096	-0.073	-0.016	-0.194
DB00032	Menotropins	1	4.443	-0.275	-0.085	-0.376	0.488	-0.697	0.65	-0.615	0.558	-0.622	1.077	0.026	0.052	0.406	0.45	0.294	-0.21	-0.143	0.656	-0.117	-0.128	1.059	0.49	-0.32	-0.264	0.126	0	-0.432	-0.713	-0.326	0.245	-0.494	0.275	-0.007	0.008	-0.072	0.006	-0.317	-0.431	-0.458	0.84	-0.372	0.722	0.261	-1.137	0.174	-0.02	0.747	-1.124	1.172	0.611	-0.398	-0.224	0.011	-1.14	-0.23	0.074	0.272	0.421	-0.276	0.389	-0.11	0.4	-0.008	0.375	0.153	0.467	-0.026	0.298	-0.399	0.449	1.155	0.022	0.354	-0.337	-0.056	-0.117	-0.404	0.978	-0.629	0.315	-0.935	0.419	0.294	0.185	-0.606	0.671	-0.354	0.273	0.192	0.381	0.188	-0.312	-0.594	0.993	-0.283	0.102	0.126	0.136	-0.958	0.596	1.903	-0.087	0.217	0.043	-0.253	0.365	-0.299	1.073	0.377	-0.904	-0.238	-0.604	0.503	0.236	0.249	-0.151	-0.633	0.387	-0.238	0.884	0.502	0.565	-0.561	-0.728	0.463	0.714	-0.616	-0.343	-0.787	0.459	0.53	-0.537	-0.728	0.488	0.568	0.183	0.033	0.481	-0.265	-0.02	-0.467	0.232	0.714	-0.545	-0.05	0.401	-0.039	1.392	0.01	-0.084	0.363	0.058	-0.788	0.374	0.527	-0.199	0.328	0.266	0.029	-0.27	-0.21	0.022	-0.37	-0.496	-0.133	-0.074	-0.075	0.662	-0.6	-0.299	-0.337	0.237	0.131	-0.091	0.012	0.004	-0.362	-0.28	-0.024	0.44	-0.374	0.44	-0.628	0.73	-0.249	-0.067	-0.397	-0.003	0.003	-0.158	0.635	-0.742	0.24	-0.112	0.163	-0.331	-0.864	0.107	0.289	1.007	0.939	0.157	-0.327	1.596	1.26	-0.236	-0.59	-0.06	-0.138	1.655	1.122	-0.062	-0.617	-0.876	0.201	-0.184	1.05	0.372	0.099	0.285	-0.153	0.585	0.324	0.168	0.019	0.386	-0.046	0.093	0.064	-0.305	0.198	0.242	-0.437	-0.97	0.466	0.592	-0.121	-0.917	-0.478	-0.201	-0.172	0.421	-0.166	-0.875	0.501	0.562	-1.131	-0.524	0.284	0.117	-0.594	0.454	-0.093	-0.662	0.313
DB00028	Human immunoglobulin G	1	21.239	3.088	-0.109	-0.462	1.843	2.937	1.373	-5.032	2.545	-2.188	-0.058	0.552	-2.425	0.466	-0.683	0.246	-0.564	0.063	1.031	-0.391	1.714	3.246	0.026	3.913	-3.144	-0.856	8.942	0.662	-2.991	-11.482	-8.273	14.361	7.23	-5.415	5.113	6.475	0.989	3.937	1.543	4.696	3.72	-0.711	-5.316	-0.605	-1.235	2.231	2.943	1.525	-1.554	1.007	0.538	0.887	1.573	-0.646	0.361	0.277	-1.61	-0.565	0.186	3.145	-0.243	0.966	0.262	1.958	-0.478	0.126	-1.389	-0.155	0.231	-0.248	1.295	0.173	1.338	-0.184	-1.011	1.513	-1.566	0.531	-0.577	0.513	-0.38	-0.036	-1.382	-0.212	0.802	-0.893	0.328	-0.837	-0.903	-0.826	0.384	-0.966	-0.872	0.204	0.088	-0.708	-0.549	-0.342	1.162	-0.64	-1.042	-1.109	-0.312	0.376	0.533	-1.624	0.579	-0.564	-0.57	0.193	-1.04	-0.381	1.543	-1.027	-0.339	-0.38	0.597	-0.259	0.602	1.497	-0.104	0.094	-0.395	-0.891	-0.116	1.43	0.524	0.321	-0.497	-0.135	1.166	1.128	0.217	-0.403	-1.544	-0.669	1.816	-0.269	-0.416	-0.116	1.384	0.593	-1.055	0.585	0.118	0.299	-1.064	-0.834	0.057	-0.235	1.272	0.614	0.093	0.406	-0.246	0.657	0.553	1.005	-0.474	0.944	0.406	-1.069	-0.213	0.484	-0.618	-0.082	0.361	-0.088	-0.493	0.645	-0.875	-1.335	0.604	-0.966	1.266	1.838	0.963	-0.972	0.564	0.834	0.282	-1.459	-0.608	-0.625	-0.409	-0.585	1.285	-0.866	-0.036	0.51	1.66	-1.156	0.074	0.038	-0.988	-0.9	-0.678	0.975	-0.412	0.05	0.026	0.672	-0.303	-0.173	-0.573	1.024	0.656	0.38	0.161	-0.99	0.935	0.97	1.42	-0.343	-0.506	-0.179	2.362	-0.04	0.806	0.126	0.619	-0.932	0.352	0.892	0.032	-0.423	-0.459	-0.226	1.454	-0.843	-0.621	-0.132	0.693	0.297	0.558	-0.765	0.01	0.082	0.175	0.046	-0.155	-0.589	0.481	0.284	0.723	0.491	0.522	-0.438	0.117	1.003	-1.296	-1.111	-0.317	0.918	1.041	-0.083
DB00026	Anakinra	1	1.835	-0.088	-0.169	0.131	-0.541	-0.453	0.278	0.426	-0.066	-0.296	0.825	-0.489	-0.299	-0.09	0.017	0.038	-0.098	-0.271	0.26	0.162	0.016	0.254	-0.088	-0.007	-0.089	0.1	0.065	0.015	0.386	-0.031	-0.069	-0.4	0.024	0.147	0.092	-0.051	0.123	0.172	-0.327	0	-0.395	-0.067	0.09	-0.183	-0.276	0.121	-0.044	-0.209	0.356	0.245	0.155	-0.264	-0.237	-0.362	0.013	-0.232	-0.161	-0.284	0.073	0.07	0.032	0.038	-0.019	-0.08	-0.352	0.001	-0.151	-0.009	-0.014	-0.064	-0.108	0.09	-0.1	0.081	0.05	0.312	0.258	0.047	0.091	-0.065	0.089	-0.406	-0.091	0.083	0.271	-0.106	-0.202	-0.182	-0.072	0.322	-0.004	-0.021	0.032	0.012	-0.354	-0.011	0.019	-0.127	0.23	0.062	-0.373	-0.426	-0.115	-0.229	-0.465	-0.023	-0.241	-0.215	0.15	-0.05	0.302	0.618	0.215	0.107	-0.017	0.13	-0.267	0.15	0.167	-0.305	-0.048	0.083	0.179	-0.411	0.246	-0.29	-0.325	0.217	-0.287	0.274	0.066	-0.092	0.127	0.185	0.131	-0.301	0.223	-0.027	0.203	-0.081	0.051	0.406	0.091	-0.102	0.139	-0.096	0.058	-0.045	-0.058	-0.071	0.025	-0.004	0.023	-0.236	0.025	-0.228	-0.348	-0.11	0.393	0.001	-0.368	0.197	-0.055	0.114	-0.072	0.255	0.134	0.16	0.124	-0.093	0.107	-0.038	0.03	-0.318	0.061	-0.005	0.411	-0.122	-0.055	-0.093	0.161	0.442	0.029	0.127	0.138	0.063	-0.236	0.068	0.162	0.192	-0.135	-0.076	-0.323	0.402	0.305	-0.076	0.213	-0.252	0.159	-0.424	0.133	0.085	0.017	-0.208	0.292	0.056	-0.115	0.117	-0.025	0.044	0.008	-0.061	0.245	-0.106	0.117	-0.334	0.043	0.151	0.154	-0.146	-0.29	0.174	-0.004	0.185	-0.135	-0.234	-0.06	0.009	-0.193	-0.421	-0.053	0.01	0.142	0.201	0.095	-0.344	0.24	0.112	-0.015	-0.157	-0.009	0.192	0.157	0.041	-0.19	0.142	0.054	0.182	0.408	-0.309	-0.133	-0.12	0.205	-0.124	-0.516	-0.054
DB00022	Peginterferon alfa-2b	1	2.229	-0.272	-0.892	0.069	0.314	-0.41	-0.169	0.417	0.541	0.188	0.368	-0.158	-0.088	0.147	-0.203	-0.251	-0.092	-0.144	0.128	0.045	0.21	-0.352	0.071	-0.124	0.07	-0.219	0.095	-0.083	-0.253	0.066	0.001	-0.098	-0.101	0.212	-0.014	0.373	-0.092	0.191	-0.059	-0.147	0.184	-0.016	0.201	-0.045	0.049	0.16	-0.084	-0.18	-0.035	-0.179	0.113	-0.057	0.018	-0.226	-0.543	-0.076	0.002	-0.323	-0.167	-0.156	-0.011	-0.024	0.024	-0.438	0.482	0.341	-0.255	0.136	-0.114	-0.262	0.018	-0.067	0.207	-0.279	0.04	0.122	0.146	0.029	0.164	0.186	-0.348	-0.303	0.309	0.507	-0.226	0.374	-0.147	-0.296	0.284	0.023	0.419	0.369	0.109	-0.337	-0.307	0.092	-0.283	-0.187	-0.07	-0.316	-0.077	0.23	-0.278	-0.103	0.066	0.119	-0.125	0.355	0.535	0.193	-0.517	0.109	0.006	0.258	0.402	-0.057	0.582	0.092	-0.048	0.049	0.28	-0.14	0.233	-0.232	-0.589	-0.338	0.367	-0.033	0.101	-0.116	-0.244	-0.305	-0.061	-0.496	-0.113	0.388	-0.319	0.017	0.231	-0.345	-0.331	0.162	0.006	-0.049	-0.261	-0.164	-0.002	0.163	0.004	0.431	-0.568	-0.365	0.221	-0.2	0.37	0.727	-0.245	-0.275	0.035	0.203	-0.21	-0.082	-0.069	0.237	0.065	0.284	-0.338	0.201	0.121	-0.17	0.306	-0.226	-0.119	0.376	-0.314	-0.026	0.732	-0.25	0.094	-0.301	-0.249	0.593	-0.08	0.274	-0.047	-0.327	-0.35	0.518	-0.092	-0.06	-0.13	-0.14	-0.321	-0.938	0.251	-0.614	0.246	0.153	0.303	0.199	-0.546	-0.251	-0.26	0.705	0.035	0.42	-0.725	0.345	0.257	-0.261	-0.283	-0.038	-0.402	0.543	0.527	0.748	0.523	-0.446	0.373	-0.006	-0.365	0.168	0.421	-0.195	-0.327	-0.048	-0.185	-0.309	-0.226	0.09	0.258	-0.166	0.041	-0.3	0.41	0.191	-0.181	0.711	0.212	-0.148	-0.178	-0.598	0.538	-0.103	-0.311	-0.261	-0.445	0.009	-0.5	0.095	0.459	-0.339	0.03	0.479	-0.303	0.159
DB00017	Salmon calcitonin	1	0.461	0.045	-0.204	-0.154	-0.056	0.262	0.113	0.122	0.208	-0.05	-0.136	-0.035	-0.042	0.01	-0.241	0.144	-0.063	-0.063	0.002	0.007	0.043	0.108	0.108	-0.089	-0.119	-0.025	0.048	0.048	-0.175	-0.207	-0.021	0.088	-0.038	0.084	0.022	0.123	-0.046	-0.005	0.039	-0.182	0.048	-0.065	-0.035	-0.036	-0.01	0.038	-0.161	0.096	-0.057	0.102	0.179	0.052	-0.003	0.079	0.128	0.09	0.005	0.262	-0.119	0.102	-0.008	0.092	0.061	0.004	0.053	0.045	0.064	-0.07	-0.022	-0.064	-0.01	0.058	0.105	0.044	-0.071	-0.087	0.209	-0.067	0.063	0.066	0.041	-0.015	0.14	0.05	-0.129	0.067	0.19	-0.173	-0.188	0.148	0.034	-0.023	-0.157	-0.044	0.041	0.23	-0.108	-0.014	-0.061	0.262	-0.189	-0.207	-0.002	0.027	-0.14	-0.1	0.004	-0.101	0.149	-0.215	-0.033	-0.199	0.08	0.145	-0.038	0.218	0.053	-0.125	0.053	0.204	-0.117	-0.038	-0.015	0.126	0.131	-0.135	0.199	0.285	-0.01	-0.209	0.058	0.139	-0.076	0.006	0.037	-0.067	0.139	0.144	-0.043	0.076	0.078	0.02	0.139	-0.107	0.119	0.037	0.09	-0.222	0.13	-0.078	0.005	-0.051	0.166	-0.142	0.02	0.068	-0.075	-0.028	-0.076	-0.072	-0.15	0.12	-0.084	-0.125	-0.009	-0.028	-0.166	-0.187	0.147	-0.149	0.382	-0.06	-0.168	0.047	-0.026	0.044	0.031	-0.196	-0.025	-0.091	0.171	0.004	-0.116	-0.037	0.082	0.044	0.031	0.176	-0.142	-0.215	0.084	-0.006	-0.136	-0.012	0.176	0.142	-0.252	0.177	0	-0.17	0.033	-0.203	-0.175	-0.068	0.121	0.035	0.315	0.085	-0.168	-0.18	-0.049	0.011	-0.044	-0.049	-0.085	0.098	0.094	-0.117	0.074	0.149	-0.143	-0.025	-0.022	0.09	-0.112	-0.062	0.249	-0.028	0.056	0.159	-0.117	-0.134	-0.066	-0.04	-0.128	0.055	0.064	-0.165	-0.1	-0.064	0.015	-0.01	0.038	0.108	0.064	-0.243	0.082	-0.044	0.077	-0.198	-0.075	-0.034	0.16	-0.227	-0.071	0.043
DB05829	Parathyroid hormone	1	1.159	-0.398	-0.241	-0.007	0.013	-0.206	0.069	0.089	0	-0.116	0.056	0.124	-0.055	0.184	0.08	-0.08	0.283	0.07	-0.01	-0.091	-0.039	0.102	-0.273	0.165	-0.27	0.238	-0.043	-0.343	-0.166	0.002	0.034	0.084	-0.065	-0.358	0.159	0.218	-0.174	0.037	0.02	-0.248	0.302	-0.108	0.089	-0.178	-0.077	-0.126	-0.138	-0.088	0.036	-0.015	0.121	0.202	0.078	0.206	0.23	0.072	-0.133	-0.159	0.086	0.032	0.168	-0.145	-0.164	-0.011	0.129	-0.121	0.061	-0.284	-0.382	-0.104	-0.143	-0.066	0.094	0.267	-0.094	-0.193	-0.038	0.095	0.413	-0.074	0.162	-0.034	0.134	0.149	0.154	-0.167	-0.243	-0.388	-0.262	-0.076	-0.179	-0.201	-0.059	0.017	0.223	0.223	0.152	-0.011	-0.237	-0.091	-0.199	-0.113	0.312	0.005	0.072	0.101	-0.002	0.057	0.107	-0.27	-0.074	0.185	0.166	-0.463	0.058	0.233	0.045	-0.328	-0.116	-0.144	-0.216	-0.248	-0.138	-0.066	-0.082	0.096	0.196	-0.05	-0.192	0.326	0.025	-0.063	-0.224	-0.05	-0.002	0.006	0.326	-0.425	0.213	0.005	0.017	0.294	0.119	-0.29	0.22	-0.059	-0.115	-0.024	-0.065	-0.021	0.053	-0.027	0.253	-0.257	0.282	0.052	-0.16	0.114	0.306	-0.312	0.081	-0.337	0.102	0.096	0.211	0.128	-0.048	-0.148	0.24	0.07	-0.254	0.069	0.02	0.12	0.315	0.034	-0.037	0.145	-0.331	-0.047	0.221	0.285	0.029	0.013	-0.105	0.086	0.038	0.293	0.004	-0.202	0.347	-0.03	-0.075	-0.272	-0.061	-0.105	0.034	0.215	0.412	-0.282	-0.073	-0.067	-0.383	0.098	-0.209	-0.074	0.219	0.034	0.246	0.177	-0.012	0.079	0.119	0.002	0.187	0.118	-0.261	0.288	0.139	-0.174	0.332	-0.048	0.24	0.002	0.057	0.159	0.025	0.098	0.183	-0.198	-0.051	-0.217	-0.075	-0.194	-0.227	-0.149	0.234	0.207	-0.224	-0.269	0.039	0.162	0.112	0.27	0.169	0.232	0.137	0.138	0.128	-0.144	-0.372	0.03	-0.553	-0.242	0.105	-0.3
DB05679	Ustekinumab	1	7.234	2.074	-0.83	-0.347	0.523	3.349	1.218	-1.203	2.127	0.329	-0.941	0.497	-1.145	0.23	0.181	-0.197	0.208	-0.689	-0.001	0.207	-0.743	1.668	-0.869	1.957	-1.353	-1.555	4.506	-0.151	-0.549	-5.122	-4.001	6.782	2.824	-2.436	2.66	3.703	0.905	2.634	0.525	2.119	2.332	-0.073	-3.42	0.634	0.231	1.019	2.043	0.694	-0.463	0.031	0.737	0.268	1.311	-0.097	0.025	0.11	-0.76	0.208	-0.035	0.586	-0.336	-0.412	0.213	-0.024	-0.219	-0.268	-0.58	-0.697	0.806	0.188	0.135	-0.341	-0.272	-0.356	0.34	0.018	-0.05	0.579	0.664	0.587	-0.077	-0.111	-0.12	-0.475	0.231	-0.169	-0.05	0.336	-0.039	0.241	-0.132	0.696	-0.321	0.288	-0.398	-0.197	-1.639	0.324	-0.199	-0.143	0.348	0.193	-0.33	0.865	0.693	0.224	-0.328	0.986	0.209	0.298	0.168	-0.25	-0.044	-0.488	0.601	-0.152	-0.383	0.186	0.254	-0.215	-0.513	-0.126	0.07	-0.27	-0.086	0.397	-0.206	0.638	-0.561	-0.159	-0.593	0.727	-0.399	0.829	-0.233	-0.617	0.476	0.747	0.121	-0.401	-0.341	0.529	-0.508	-0.441	0.077	0.855	0.797	-0.038	-0.381	0.272	0.148	0.197	0.078	0.151	-0.098	0.438	0.164	-0.046	0.284	0.06	0.96	0.271	-0.754	-0.044	0.425	-0.697	-0.376	0.509	0.583	-0.222	0.128	0.09	0.154	0.837	0.119	0.341	-0.161	-0.098	0.329	0.407	0.015	-0.086	0.713	0.057	-0.072	0.453	-0.303	0.112	-0.206	0.169	-0.487	-0.07	-0.319	-0.327	-0.2	0.785	-0.002	-0.042	-0.146	0.961	0.155	0.166	-0.692	-0.451	0.679	0.078	0.268	-0.013	0.184	-0.449	0.185	0.305	0.926	-0.109	0.083	0.272	0	-0.345	0.136	0.056	0.512	0.231	0.547	0.293	0.314	0.037	0.042	-0.02	0.131	0.365	0.284	-0.255	-0.04	0.652	0.25	-0.416	0.838	0.271	0.025	0.398	0.262	-0.134	0.079	-0.046	0.147	0.379	0.875	-0.362	0.644	0.066	0.175	0.376	-0.307	0.339	-0.237	-0.229
DB05259	Glatiramer	1	0.912	-0.599	-0.219	0.337	-0.062	-0.125	-0.147	0.461	-0.486	0.218	-0.115	-0.113	-0.041	0.85	0.3	0.092	1.804	1.091	-1.448	-0.064	-0.2	0.159	-1.22	-0.8	0.403	0.298	-0.567	-0.166	-0.095	0.583	-0.321	0.288	0.515	-0.831	0.462	0.059	-0.277	0.219	-0.402	-0.074	-0.072	-0.139	-0.477	-0.315	0.158	0.597	0.198	-0.359	-0.1	-0.47	-0.273	-0.296	0.359	-0.338	0.048	0.11	0.684	1.08	0.051	-0.77	0.591	-0.088	0.419	-0.839	0.601	0.02	0.419	0.021	-0.279	0.572	0.611	-0.12	0.395	0.597	-0.018	-0.17	0.193	-0.395	-0.202	-0.414	-0.506	-1.231	-0.734	-0.236	-0.025	-0.468	0.123	0.123	-0.038	0.183	0.057	-0.02	0.037	-0.001	-0.123	-0.102	0.069	0.064	-0.768	0.025	0.253	-0.236	0.151	-0.029	0.073	0.263	-0.034	0.14	0.659	-0.916	0.436	-0.367	-0.154	-0.59	-0.595	0.415	0.019	-0.451	-0.301	0.245	-0.176	0.344	0.907	0.168	-0.475	0.083	-0.215	0.505	-0.238	1.037	-0.128	-0.109	-0.296	0.359	0.129	0.246	-0.393	0.532	-0.549	-0.047	0.168	0.845	0.018	0.344	-0.047	-0.015	-0.468	0.16	-0.068	-0.064	-0.452	-0.45	0.018	-0.272	-0.175	-0.185	-0.456	0.537	0.216	-0.109	-0.182	0.087	0.196	0.509	0.002	0.466	-0.786	-0.2	0.141	0.036	-0.316	-0.697	-0.478	-0.331	-0.013	-0.335	-0.13	-0.211	0.363	0.422	-0.176	-0.277	-0.118	-0.039	-0.546	-0.358	0.21	-0.003	-0.086	0.211	0.193	0.011	-0.191	0.188	-0.079	-0.047	0.031	0.301	0.067	-0.124	-0.304	-0.079	0.419	0.138	0.368	0.281	0.059	0.199	-0.582	0.062	0.435	0.122	0.117	-0.074	-0.175	0.058	-0.345	0.222	0.139	0.193	0.095	0.404	-0.603	-0.274	0.362	0.128	0.186	0.4	0.319	-0.15	0.283	0.168	-0.273	0.082	-0.244	0.271	0.188	0.271	-0.159	0.076	-0.116	0.194	0.175	0.16	0.068	-0.252	-0.04	0.054	-0.464	-0.06	-0.115	-0.396	-0.521	0.15	-0.091	0.554
DB04574	Estrone sulfate	1	19.11	0.824	6.273	-2.22	-4.87	4.364	-0.11	-1.807	0.058	0.042	0.918	-1.095	-0.748	-0.379	0.505	0.414	1.058	-0.289	-0.079	-1.114	0.467	0.441	0.369	2.326	-0.127	-1.648	-0.781	0.931	-1.375	-1.358	0.831	-0.312	0.06	0.021	-1.719	-0.404	-0.603	0.254	-1.806	-0.381	-1.065	1.149	-2.044	-0.486	-1.306	-0.918	0.94	0.718	1.428	-0.419	0.38	0.373	-0.303	1.188	0.092	-1.418	-1.248	0.557	-0.809	-0.121	-2.235	1.15	0.33	-0.134	-0.853	0.006	0.112	2.278	-0.284	-0.145	0.544	0.464	0.072	-1.188	0.851	-0.385	0.488	0.639	0.166	-0.195	0.181	0.432	0.148	-0.407	-0.066	0.14	0.473	-1.076	-1.248	0.088	-0.283	0.7	-1.319	-1.369	0.76	0.894	1.105	0.25	-0.901	0.259	1.487	0.285	0.979	-0.11	2.077	-0.186	0.918	-0.084	-0.335	-1.672	-0.024	-1.098	0.289	-0.774	0.044	0.862	-0.443	-0.431	0.963	-0.208	0.453	0.582	-0.003	0.288	0.536	0.122	-0.59	-0.614	-0.262	-0.374	1.125	-0.656	-0.272	0.562	-0.745	-0.203	0.951	0.064	0.657	-0.92	-0.222	-0.264	0.094	0.353	-0.335	-0.826	0.329	0.121	-0.316	-0.007	0.742	0.503	1.128	-0.157	-0.489	-0.326	0.63	-0.138	-0.665	0.033	-0.204	0.689	-0.475	-0.454	-1.324	0.177	-0.39	-0.281	-0.136	-0.525	-0.068	-0.247	-0.615	-0.187	-1.576	0.415	-0.316	-0.197	0.328	0.211	0.437	-0.134	-0.193	0.055	0.829	-0.316	0.295	-0.228	0.858	0.816	-1.049	-0.375	-0.224	-0.433	0.928	0.788	0.056	0.123	-0.087	0.468	-1.243	0.317	0.211	0.325	0.605	-0.248	-0.518	0.083	0.576	0.178	-0.163	0.756	0.618	-0.317	0.084	-0.16	-0.141	-0.663	0.223	-0.017	-0.028	0.378	-0.486	0.077	-0.261	-0.298	0.273	-0.294	-0.295	0.226	0.163	-0.526	0.374	-0.183	-0.091	-0.173	0.724	0.524	-0.396	-0.109	0.4	0.68	0.111	-0.274	0.252	0.388	-0.296	-0.403	0.022	0.504	-0.357	0.358	0.221	-0.279	-0.94	0.344
DB13345	Dihydroergocristine	1	30.775	-0.853	-3.535	-0.257	-1.616	0.03	0.013	-0.198	-0.26	-0.14	0.335	0.485	-0.572	0.32	-0.318	-0.077	-0.207	0.077	-0.057	-0.105	-0.013	-0.245	-0.41	-0.115	0.129	0.338	-0.039	0.502	0.042	0.407	-0.11	-0.144	0.389	-0.217	0.062	0.06	0.181	0.02	-0.114	-0.074	0.059	0.089	-0.249	-0.133	-0.157	0.689	-0.357	-0.586	0.104	-0.172	0.203	-0.007	-0.371	0.307	-0.694	0.041	0.314	-0.05	0.378	-0.023	-0.468	0.036	-0.031	0.202	-0.195	0.302	-0.124	0.131	-0.117	0.07	0.285	-0.277	0.015	-0.05	-0.097	-0.483	-0.361	0.022	-0.196	0.291	0.197	0.061	0.073	-0.032	0.212	-0.289	0.26	-0.178	0.284	-0.17	0.04	-0.179	-0.151	-0.132	-0.069	-0.244	0.017	-0.531	0.315	0.108	0.184	0.025	0.325	-0.502	-0.147	-0.12	0.145	-0.432	0.058	0.04	0.108	-0.131	0.338	-0.118	-0.146	0.073	-0.199	0.263	0.023	-0.576	0.267	0.316	0.04	-0.153	0.013	0.098	0.019	0.268	0.199	0.48	0.025	-0.029	0.3	-0.21	-0.079	0.046	-0.323	0.097	-0.072	0.412	-0.285	0.156	-0.208	-0.109	0.151	-0.212	-0.164	0.397	-0.096	-0.205	0.043	-0.368	-0.569	0.258	0.353	0.063	0.32	0.022	-0.157	0.075	-0.029	0.059	0.066	0.132	0.052	0.053	-0.005	0.047	-0.149	-0.411	-0.108	0.252	0.527	0.072	0.241	0.229	0.073	-0.242	-0.217	0.57	0.07	0.019	-0.122	-0.265	0.079	0.26	0.007	0.165	0.419	-0.247	-0.212	0.195	-0.367	0.494	0.263	-0.241	0.244	-0.549	0.231	0.227	-0.43	0.009	-0.008	0.277	-0.091	-0.011	-0.065	0.166	0.194	-0.323	-0.001	-0.098	0.251	-0.234	-0.02	-0.024	0.225	-0.217	-0.039	0.016	-0.076	0.044	-0.111	0.312	-0.069	0.308	0.031	0.092	0.429	0.057	-0.378	0.242	-0.132	0.39	0.115	0.247	0.189	0.032	0.617	0.046	0.369	0.244	-0.187	0.004	-0.53	0.189	0.173	-0.297	-0.297	0.062	-0.343	-0.593	-0.209	-0.516	0.265	0.046
DB04839	Cyproterone acetate	1	21.174	9.23	-0.303	-0.688	1.109	-1.088	0.168	-0.669	-0.011	0.162	-0.244	-1.839	-0.946	-0.913	-0.94	0.635	0.244	0.769	0.42	0.692	-0.276	-0.355	0.38	0.051	1.2	-0.377	-1.655	0.551	0.367	-0.256	0.252	0.397	-0.276	-0.473	-0.634	0.442	0.565	0.358	-0.238	0.842	-0.813	-1.095	-0.374	0.608	1.252	-0.796	0.225	-0.924	-0.395	0.412	0.03	0.74	1.178	0.81	0.148	-0.995	0.336	0.725	0.262	0.387	0.404	-0.047	0.152	0.501	0.119	-0.133	-0.891	-1.576	0.052	-0.178	-0.399	-0.478	0.229	-0.064	-0.966	0.615	-0.033	0.28	-1.929	0.801	-0.289	0.658	0.343	-1.16	-0.087	-0.803	-0.692	-0.695	0.747	0.445	0.471	2.342	0.613	-0.489	0.448	-0.549	0.65	-0.758	0.259	-0.704	0.333	-0.024	1.826	0.042	0.27	1.207	-1.476	0.557	-0.358	1.552	-0.001	-2.203	1.536	-0.69	0.815	-0.546	1.079	-0.521	0.767	0.535	-0.513	-0.07	-0.568	0.471	-0.148	0.905	0.61	-0.504	-0.565	0.019	-0.232	-0.038	0.281	0.294	-0.116	0.289	0.44	1.153	0.3	-0.399	-1.15	-0.706	-0.473	1.818	0.366	0.767	-0.619	1.205	-0.289	0.163	0.45	-1.13	0.463	0.408	0.393	1.771	-1.136	0.272	0.15	-0.743	0.31	0.467	-0.571	0.225	0.024	-0.284	-0.303	0.685	-0.093	0.281	-0.132	-1.155	1.155	-0.443	0.364	0.403	-0.162	-0.226	-0.097	-0.22	-0.448	0.116	-0.586	-0.533	-0.252	0.695	-0.775	-0.354	-0.208	0.356	1.109	0.323	-0.696	-1.019	-0.702	0.643	-0.505	0.424	-0.711	0.266	0.105	-0.634	-0.317	-0.328	-1.008	1.47	0.423	1.783	-0.416	-0.483	-0.205	0.678	-0.37	0.936	0.132	0.595	-0.24	-0.428	-0.087	0.533	-0.31	-0.24	0.684	-0.212	-0.304	-0.092	0.421	0.35	-0.51	-1.427	0.093	-0.056	-0.112	0.16	0	0.489	0.326	0.612	0.153	-0.543	0.122	-1.085	0.107	1.579	0.061	0.789	-0.806	0.021	0.546	-0.237	0.039	-0.456	0.225	0.33	-0.197	0.376
DB11611	Lifitegrast	1	25.759	-1.88	-1.265	-0.342	0.172	0.104	0.774	-0.577	2.451	0.167	-1.731	-0.837	-0.57	1.852	-0.189	0.057	0.197	-0.031	-0.426	1.146	-0.243	-0.045	-0.779	-0.432	0.503	0.115	0.319	-0.158	-0.595	1.25	0.068	-1.379	-0.552	-1.335	-0.198	0.298	0.514	-0.774	0.347	-0.071	-1.814	2.628	-0.507	-1.755	0.903	-0.981	1.668	-1.105	0.766	-0.887	-0.313	0.318	-0.359	-1.291	1.076	-0.377	0	-0.324	0.264	-0.124	0.842	0.07	0.823	-0.981	1.49	0.024	-0.541	-0.074	-0.742	0.866	-0.868	-1.913	-0.521	0.064	-1.102	0.369	-0.646	0.596	0.938	1.008	-0.384	-0.426	-0.427	0.33	-0.061	-0.012	0.64	0.578	-0.19	0.695	0.421	0.191	0.267	-1.198	-0.981	0.005	1.98	-0.321	1.273	-0.93	-0.544	1.173	-1.095	-0.5	1.679	-0.199	0.838	0.24	0.584	0.243	-0.996	0.86	0.49	0.476	0.38	1.355	0.828	-0.136	0.217	-0.792	0.103	0.025	-0.627	0.478	-0.855	-0.695	0.427	0.282	1.167	-0.094	1.124	-0.604	0.311	1.371	-0.867	1.644	0.68	-0.574	0.081	0.901	0.089	-1.058	-1.273	-0.078	-0.945	0.547	1.037	1.229	0.462	0.24	-0.869	-1.452	-0.326	-0.406	0.344	-0.096	-1.061	-1.869	0.496	0.306	-0.827	-0.177	0.799	0.644	0.751	-0.634	-0.147	0.156	-0.472	0.501	0.483	-0.419	-0.582	0.893	-0.488	0.562	-0.692	0.234	-0.229	0.327	-1.372	-0.335	-0.007	1.505	-0.024	0.167	1.305	0.237	-1.37	-0.089	-0.506	0.553	1.615	0.172	0.33	0.657	-0.344	-0.62	0.48	-0.459	-0.785	-0.353	-1.037	-0.141	-0.643	0.078	0.199	-0.158	0.176	-0.088	0.379	-0.065	0.927	1.521	-0.01	0.492	-0.653	0.02	-0.172	-0.51	0.245	0.172	0.338	0.264	0.444	0.882	-0.823	-0.66	0.427	-0.159	0.437	-0.302	-0.647	0.919	0.122	0.229	-0.715	0.112	0.499	0.541	0.322	-0.398	0.302	-0.435	-0.057	-0.065	-0.243	-0.653	-0.207	-0.259	0.279	0.635	0.191	0.264	-0.387	0.299
DB14583	Segesterone acetate	1	19.44	10.3	1.004	-0.384	1.041	-0.997	0.056	-1.015	0.093	0.27	0.374	-1.861	-0.603	-1.74	-1.174	0.305	0.462	1.132	1.166	0.935	-0.485	-0.112	-0.175	-2.037	1.18	0.398	-1.718	-0.198	-0.368	-0.124	0.01	0.927	-0.239	-0.754	-0.448	-0.51	-0.072	0.221	-0.518	0.211	-0.396	0.529	-0.604	0.496	0.917	-0.706	0.918	-0.221	-0.546	0.335	-0.312	0.311	1.004	1.068	0.887	0.175	0.172	0.318	-0.026	-0.386	0.033	-0.445	0.861	-0.058	0.158	0.131	0.228	-0.424	0.968	-0.48	0.844	-1.417	0.11	0.673	-0.066	0.594	-0.201	0.395	-0.07	0.161	0.38	0.739	-0.417	-0.196	1.751	-0.224	-0.284	-0.917	-0.112	-0.576	0.955	0.184	-0.559	0.021	0.353	-0.346	0.927	0.469	-0.583	-0.796	0.406	0.551	0.569	1.877	-0.442	-0.672	0.043	0.331	-1.009	-1.136	-0.819	-0.695	0.39	-0.045	0.477	0.201	0.193	0.585	0.363	0.16	0.321	0.319	-0.097	-0.331	-0.611	0.076	-0.264	-0.035	-0.675	-0.257	0.544	-0.353	0.044	0.16	-0.554	1.557	-0.361	0.866	-0.812	-0.222	-0.267	-0.086	1.409	0.351	0.569	-0.243	1.665	0.27	-0.473	-1.283	0.551	0.22	-0.289	0.639	-0.192	0.239	-0.655	-0.812	0.584	-0.584	-0.451	0.857	-0.247	1.607	0.16	-0.336	-0.043	-0.416	1.401	0.333	-0.712	0.616	-0.197	0.099	0.567	-0.621	-0.377	-0.013	-0.847	-0.302	-0.73	-0.682	-0.352	0.185	-0.97	-0.422	-0.022	0.653	0.105	1.127	0.283	-0.356	-0.383	0.526	0.095	0.131	0.752	0.428	-1.09	0.117	-0.782	-0.018	0.854	-0.019	1.153	0.037	-0.456	0.844	0.958	-0.169	-0.008	-0.07	-0.014	-0.079	0.274	0.333	0.195	0.251	0.223	-0.099	-0.061	0.192	0.432	-0.322	0.326	-0.487	0.097	-0.229	0.713	0.205	0.403	-0.408	-0.056	-0.056	-0.283	0.255	0.152	0.053	0.289	-0.421	-1.205	0.237	-0.688	-0.512	0.934	-1.386	0.319	-0.691	-0.005	-0.123	-0.094	0.328	-0.188	-0.934	0.178	-0.788
DB12499	Clascoterone	1	18.169	12.416	1.666	-0.595	1.978	-1.024	0.385	-0.695	-0.097	-1.33	0.171	-2.894	-1.309	-2.307	-0.332	0.175	0.355	1.097	0.803	1.251	-1.209	-0.145	0.421	-1.331	0.567	-0.012	-1.877	0.229	-0.245	-0.203	0.718	0.921	-0.208	-0.453	-0.3	-0.533	-0.034	0.295	-0.41	-0.415	0.046	-0.092	-0.323	0.818	0.295	-0.04	0.761	-0.614	-0.057	0.349	-0.196	0.367	0.14	0.403	0.108	0.135	-0.215	0.149	0.442	0.042	0.325	0.109	0.636	0.09	-0.247	0.183	-0.119	-0.697	0.631	-0.101	0.697	-0.698	0.465	0.005	0.214	1.084	0.292	0.147	-0.186	0.119	-0.232	-0.03	-0.722	-0.502	-0.114	-0.12	-0.159	-0.241	-0.314	-0.84	0.111	0.612	-0.087	0.31	0.377	0.281	0.363	0.25	0.018	-0.169	0.187	0.573	0.364	0.751	-0.063	0.196	-0.212	0.356	-0.676	0.007	-0.502	-0.32	-0.03	0.279	0.212	-0.068	0.422	0.273	-0.121	0.249	-0.182	-0.12	0.161	-0.142	0.35	-0.36	0.428	-0.464	0.124	0.025	-0.396	-0.194	-0.281	-0.031	-0.095	0.157	-0.605	-0.1	-0.014	0.206	-0.201	0.199	0.259	-0.096	-0.021	0.104	-0.071	0.5	0.541	0.409	-0.225	0.046	-0.219	0.131	0.361	0.388	-0.075	0.365	0.031	0.419	0.014	-0.235	0.177	0.599	0.302	-0.192	0.388	0.919	0.227	0.027	0.022	-0.364	-0.004	-0.021	-0.099	-0.162	-0.212	0.131	-0.016	0.02	0.313	-0.214	-0.141	0.138	0.033	-0.264	-0.271	-0.296	0.461	0.289	-0.069	-0.015	0.086	0.306	0.002	-0.073	0.164	0.043	0.279	0.031	-0.192	-0.201	-0.053	-0.2	-0.565	-0.46	-0.201	-0.094	0.186	-0.03	0.01	-0.295	0.262	-0.039	-0.334	-0.105	-0.227	0.391	-0.071	-0.028	-0.094	-0.049	-0.122	0.304	0.103	0.15	0.292	-0.117	0.254	0.148	-0.232	-0.081	-0.038	-0.108	0.338	0.119	-0.303	-0.103	-0.097	0.112	0.504	-0.103	0.052	-0.062	-0.44	-0.295	0.231	0.263	-0.151	0.005	-0.118	-0.305	0.148	0.528	0.294	0.269
DB12328	Cantharidin	1	14.756	6.368	-0.216	1.3	-0.594	2.174	-1.253	4.518	0.852	-1.055	1.252	-4.232	-0.109	-0.337	1.681	0.833	-0.103	1.048	-2.788	1.399	0.953	-1.196	0.163	-1.482	-0.688	0.228	1.267	-1.573	-0.011	-0.179	-0.646	-0.9	0.593	0.06	0.702	0.605	1.896	-1.257	1.059	-1.52	0.67	0.097	-0.549	-0.776	-0.261	1.299	-0.017	0.636	0.808	1.133	-1.097	-0.103	-1.47	-0.123	-0.688	1.059	1.257	0.362	1.068	0.174	0.418	0.132	-1.114	-0.036	2.104	1.78	0.723	0.885	0.042	-1.107	-0.089	-0.85	0.134	0.77	-0.894	0.24	-0.745	-0.779	1.287	-0.358	0.785	-1.21	0.704	-1.006	1.493	-0.101	1.452	0.917	-0.143	-0.039	0.485	0.202	0.296	0.03	0.869	0.227	-0.315	-1.832	0.882	0.922	0.34	0.159	-0.521	-0.57	-0.358	1.086	-0.517	0.833	-1.316	0.103	0.444	-0.915	-0.078	-0.055	0.283	-0.285	-0.296	-0.162	-0.438	0.726	-0.868	0.793	0.446	0.865	1.797	0.859	0.195	-1.429	0.068	-0.086	1.301	-0.661	0.076	0.116	1.086	0.251	-1.152	0.422	1.647	0.575	-0.25	-1.045	-0.063	-1.587	-1.189	-0.002	0.358	0.811	0.233	-0.167	0.497	0.833	0.456	-1.497	0.183	0.829	0.269	0.832	-0.959	-1.51	-0.476	2.041	0.06	0.024	0.438	0.314	-1.321	-0.223	-0.086	1.169	1.331	0.216	0.055	0.536	0.006	0.306	0.026	0.166	-0.525	0.283	0.574	-0.259	0.977	0.089	-1.043	0.508	2.168	0.872	0.282	-0.283	-0.542	-0.742	-0.646	0.058	-0.159	-0.439	-0.267	0.157	0.437	0.553	0.315	-0.011	-0.208	0.35	0.084	0.22	-0.317	0.849	-0.454	0.633	-0.447	-0.083	0.249	-0.273	-0.308	-0.492	-0.325	0.396	0.126	0.027	0.383	-0.54	-0.001	-0.864	0.671	-0.123	-0.813	-0.374	-0.648	0.129	0.335	0.058	0.488	0.066	-0.814	0.146	-0.025	-0.452	-0.134	-0.42	0.238	-0.415	0.266	-0.361	-0.192	0.367	0.229	-0.202	0.344	-0.273	0.462	-0.083	0.472	0.133	0.122	-0.12
DB11793	Niraparib	1	21.795	-1.798	0.343	-0.766	-0.31	-0.837	0.962	-0.409	1.316	-1.566	-0.105	0.259	1.004	0.898	-2.251	2.485	-1.035	0.589	-0.148	-0.94	-1.232	0.304	-1.657	0.982	0.248	0.872	-1.059	-0.67	-0.854	0.563	0.851	1.23	-1.275	-0.58	-1.26	1.589	-0.567	-1.583	-0.004	-0.254	-0.615	-0.401	0.894	2.607	1.521	0.08	-1.513	0.126	-1.483	-1.573	-0.027	0.274	4.053	0.503	2.33	1.16	0.455	0.637	-1.848	2.198	-2.493	-1.522	-1.58	0.741	-0.388	-0.355	0	-0.084	-1.276	0.127	-2.794	0.047	-1.871	-0.246	-1.086	0.588	1.067	-2.42	0.771	-0.372	1.289	-0.773	-1.243	-1.656	-0.834	-0.103	0.068	-0.398	0.083	1.564	-0.605	-0.686	1.305	0.891	1.371	0.892	0.373	1.934	-1.122	-0.52	1.757	0.527	0.592	-1.509	-0.446	0.622	-1.337	0.927	0.365	-0.546	0.984	-0.927	-0.894	-0.592	2.403	1.223	-0.7	-0.057	1.274	-1.371	-0.004	-1.354	-0.779	0.243	1.255	0.433	0.099	0.419	0.167	0.588	0.747	-0.521	0.862	-0.031	-0.21	0.128	-0.39	-0.162	-0.156	-0.482	0.345	-0.454	-0.97	-0.232	0.333	0.203	0.426	0.83	-0.634	0.286	0.968	-0.934	-1.118	-0.064	-0.168	-0.956	1.495	1.257	1.359	-0.286	0.306	0.326	0.341	0.333	0.397	0.932	0.649	0.592	0.045	-0.033	-0.233	-1.232	1.226	0.09	-0.086	0.029	0.407	0.444	-0.195	0.836	0.515	-0.119	0.253	0.089	-0.393	-0.666	0.409	-0.015	0.31	-0.492	-0.343	-0.449	-0.364	0.464	-0.18	-0.095	-0.192	-1.172	0.103	-0.845	-0.266	0.303	-0.19	-0.874	0.333	0.383	-0.123	-0.6	-0.055	0.23	-0.052	-0.131	0.447	-0.794	-0.149	0.314	0.169	-0.146	-0.131	-0.115	0.154	0.072	0.368	-0.288	0.626	-0.178	0.199	-0.622	-0.2	-0.207	-0.521	-0.222	0.038	-0.083	-0.081	-0.347	-0.377	0.097	-0.761	-0.151	0.146	-0.794	0.083	-0.689	0.064	0.048	-0.412	0.195	-0.324	-0.065	0.301	0.36	0.38	0.375	0.148	-0.25
DB11817	Baricitinib	1	24.391	-0.863	-3.641	-1.3	-1.161	0.46	-0.279	0.305	1.175	-0.639	-0.651	0.747	-0.495	-1.005	-0.008	0.222	0.53	0.127	-0.778	0.409	0.571	-0.301	0.302	-0.292	0.077	0.853	-1.108	0.023	1.334	-0.129	-1.614	1.789	-1.759	-0.473	-0.032	0.74	0.455	0.184	-0.124	2.019	-0.257	-0.33	0.286	0.83	-0.637	0.887	-0.132	1.55	2.123	-1.615	-0.569	-0.131	-0.037	0.97	-2.168	0.038	0.75	0.74	-0.628	-0.102	-1.818	0.923	1.099	-0.258	-0.773	-0.738	2.108	-2.349	-0.413	-1.03	0.624	-1.498	-0.374	-0.54	1.251	0.361	0.445	0.232	2.199	1.562	-0.513	-0.656	0.495	0.601	0.808	0.877	-0.679	-0.785	-1.828	-0.039	-2.04	0.738	2.312	-0.752	-2.289	-1.98	-0.752	0.45	-0.636	-0.113	0.504	0.916	-0.872	0.265	-0.471	1.905	-0.043	0.008	-1.001	-0.445	-0.363	0.198	-0.755	-1.008	2.024	-0.319	-1.359	0.418	-0.349	0.038	-0.575	0.319	0.819	-0.358	-0.422	-0.573	-0.056	-1.069	-0.267	1.258	0.796	1.141	-1.891	0.989	0.313	-1.5	-0.205	0.678	-0.974	0.825	-0.297	-0.276	0.207	-0.306	-0.434	1.28	1.306	-1.752	1.059	-0.63	-0.219	-1.565	-0.595	0.029	0.426	0.714	0.926	-0.964	0.69	-0.626	0.304	-0.024	0.988	-0.036	-0.147	-1.162	1.265	0.415	-0.512	0.826	0.953	0.564	-0.35	-1.455	0.141	-1.038	0.71	-0.958	0.094	0.07	-0.18	0.801	0.843	0.211	0.389	0.232	0.177	0.526	0.748	0.592	0.567	-0.432	0.785	0.716	0.289	0.554	0.137	0.879	-0.617	-0.003	0.018	0.676	-0.005	0.323	-0.549	-0.235	0.256	0.612	-0.843	-0.194	0.343	0.912	-0.366	-0.263	-0.485	0.204	0.058	-0.012	0.126	-0.008	-0.006	0.284	0.088	-0.604	-0.305	-0.319	-0.209	-0.623	-0.365	-0.251	-0.537	0.211	0.484	0.159	0.102	-1.129	0.602	-0.145	-0.217	0.609	0.046	0.076	-0.26	0.128	-0.011	0.633	0.087	0.295	0.537	0.353	0.024	0.024	-0.18	-0.152	-0.382	0.14
DB11837	Osilodrostat	1	21.3	-0.738	-1.294	-1.391	-2.1	-0.453	2.018	-0.254	0.063	-1.585	0.604	-0.366	3.623	-0.34	-0.446	-1.382	-0.858	-0.989	-0.279	0.385	-0.9	0.082	0.671	0.455	-2.62	-1.82	0.859	0.648	2.536	-0.91	1.212	1.024	-0.304	1.231	-0.315	-3.748	0.27	-2.302	0.946	-0.861	1.31	-1.168	0.194	-0.465	2.302	1.343	-0.82	-0.049	1.354	2.976	0.655	0.286	1.369	1.166	1.256	-1.119	-0.611	1.703	-1.628	-1.322	0.42	-0.496	-0.105	0.105	0.939	-0.056	-0.865	-0.413	-0.431	0.688	-2.335	1.162	0.269	-0.172	0.327	-3.257	1.675	-0.096	-0.243	-1.143	-0.358	-1.951	1.846	0.963	1.29	-0.436	0.497	0.488	-0.002	-0.223	0.296	-1.007	-1.033	0.893	-2.067	-1.116	-0.386	-0.295	0.175	0.303	0.664	0.899	-0.001	0.278	0.694	0.162	0.735	1.412	-0.505	0.389	-0.524	-0.403	-2.346	-0.309	0.294	1.112	-1.246	1.226	0.794	0.055	0.019	0.847	-0.143	0.209	0.426	2.445	-0.001	0.22	-0.694	1.402	1.236	-0.081	0.639	-0.997	-0.203	-0.515	-0.713	-1.072	0.567	0.144	0.422	-0.066	-1.254	0.279	-0.231	1.912	-1.044	-0.353	0.351	-0.971	-0.009	1.247	-0.095	0.103	0.007	-0.021	-1.198	-0.019	-0.167	-0.078	0.3	-0.609	0.369	1.446	-0.074	0.486	-0.195	-0.683	0.735	0.297	0.593	-1.205	-0.478	0.509	-0.373	-0.863	-0.171	-0.417	0.1	-0.519	-1.178	-0.84	-0.188	0.279	-0.267	0.314	0.242	-0.343	0.564	-0.264	-0.022	0.783	-0.466	-0.076	-0.035	0.399	-0.147	0.555	-0.231	0.333	-0.008	0.042	0.139	-0.406	-0.373	0.26	0.007	0.208	1.672	-1.131	-0.06	0.015	0.432	0.269	-1.019	0.245	-0.409	-0.251	-0.275	-0.202	0.054	-0.071	-0.068	-0.248	-0.361	-0.101	0.563	-0.063	0.01	-0.021	-0.183	-0.161	-0.13	0.167	-0.262	0.301	0.357	-0.857	0.401	-0.243	0.503	-0.04	0.302	0.157	0.122	-0.203	0.551	0.671	-0.128	0.628	-0.037	-0.298	-0.258	-0.421	-0.373	-0.367
DB14530	Chromous sulfate	1	0.528	-0.057	0.117	0.045	-0.059	-0.002	-0.037	-0.162	0.303	-0.177	0.547	0.094	0.051	-0.138	0.147	0.076	0.25	-0.008	-0.088	0.075	-0.149	0.256	-0.117	0.289	0.005	0.187	-0.057	0.059	-0.301	-0.111	0.036	0.104	0.099	-0.18	0.2	-0.096	-0.018	0.227	0.079	-0.063	-0.054	-0.172	-0.151	0.122	0.055	-0.281	0.25	0.424	-0.125	0.294	0.177	-0.014	0.137	-0.145	-0.005	-0.021	0.08	0.035	-0.029	-0.19	-0.084	0.129	-0.063	0.285	-0.114	-0.237	-0.099	0.111	-0.191	0.082	0.1	0.177	0.108	-0.064	0.091	-0.085	0.07	-0.084	0.329	0.246	0.079	0.043	0.053	0.144	-0.139	0.136	-0.086	0.184	0.015	-0.13	-0.282	-0.058	-0.248	-0.017	0.137	-0.021	-0.181	-0.179	-0.305	-0.117	-0.227	-0.059	0.031	0.251	0.016	0.062	0.007	-0.188	0.212	-0.068	-0.196	-0.376	0.033	0.244	-0.197	0.007	0.006	-0.252	0.071	-0.068	0.46	-0.286	0.111	-0.233	-0.069	0.201	0.167	0	0.324	0.003	0.004	-0.018	0.036	-0.12	-0.113	0.056	0.014	-0.353	-0.034	-0.005	-0.035	0.121	-0.049	0.226	0.074	0.099	-0.148	-0.093	0.063	-0.07	0.191	0.031	0.099	-0.01	0.032	0.416	-0.238	-0.208	-0.127	-0.046	-0.214	-0.041	0.017	0.114	-0.03	-0.063	-0.068	0.045	-0.022	0.003	0.025	0.15	0.278	-0.119	-0.104	-0.027	0.137	0.124	0.26	0.052	-0.123	-0.059	0.122	-0.074	0.196	-0.215	0.213	-0.164	0.247	0.029	-0.04	0.046	-0.379	-0.158	-0.119	0.096	-0.002	-0.078	-0.207	-0.02	-0.52	-0.043	-0.186	0.011	-0.12	0.028	-0.23	-0.028	-0.024	-0.215	-0.079	0.003	0.046	-0.095	0.155	-0.3	0.31	0.016	-0.213	0.099	-0.443	0.442	0.046	0.148	-0.152	-0.073	-0.084	-0.024	-0.131	-0.097	0.226	-0.16	-0.015	0.096	-0.106	0.188	0.142	0.439	0.067	0.105	-0.006	0.019	-0.18	-0.075	0.083	0.134	0.185	-0.118	-0.275	0.103	0.247	-0.093	-0.107	-0.229	-0.493	-0.351
DB14973	Abrocitinib	1	19.304	-0.619	-2.614	-0.004	0.504	1.496	0.036	-0.381	1.147	0.051	-0.399	1.319	1.116	-2.147	1.18	1.019	0.646	0.836	-2.008	-0.533	1.619	2.971	2.248	-1.013	0.648	-2.222	-2.204	-3.108	1.72	-1.783	0.636	1.785	-3.642	-1.336	-3.214	0.301	1.427	1.752	2.226	1.972	-1.503	-0.065	1.859	-0.666	-1.224	1.73	-1.978	-0.358	3.676	-0.094	0.424	0.392	0.217	0.808	0.278	1.02	1.159	0.253	-0.706	0.333	-1.203	0.068	0.874	1.242	1.948	-1.044	0.434	-1.078	1.202	1.241	1.469	-1.018	-0.59	1.455	1.234	0.672	1.011	0.456	1.606	-1.197	0.207	0.747	1.371	1.782	-0.553	-2.507	1.577	0.125	0.85	-0.27	-0.767	-0.254	-0.29	-0.854	1.004	-2.125	-0.764	-1.564	0.335	1.179	-0.238	-0.806	-0.056	0.401	0.864	-0.697	-0.588	0.612	1.187	0.425	0.995	-0.156	-0.712	0.86	0.246	0.398	-0.404	-0.407	-0.9	-0.713	-0.526	0.987	0.005	0.233	-0.4	0.169	-0.125	0.012	-0.714	-0.774	-0.78	0.341	-0.205	0.766	-0.656	0.427	-0.137	-0.237	-0.414	0.407	0.095	-0.84	-0.162	-0.768	-0.32	0.139	-0.044	0.125	-0.821	0.282	0.134	-0.267	-0.186	0.241	-0.011	-0.82	-0.536	-0.329	0.66	0.405	-0.977	-0.252	-0.696	-0.244	-0.015	0.206	-0.767	0.176	0.511	-0.18	-0.756	-0.245	0.385	-0.912	-0.348	-0.853	-0.117	0.6	-0.041	-0.204	0.123	-0.415	-0.026	-0.458	-0.853	-0.203	-0.528	-0.57	-0.444	-0.447	-1.017	0.027	0.816	0.21	0.171	0.624	0.472	-1.272	0.727	0.204	0.354	-0.237	0.126	-0.41	0.496	0.237	0.131	0.306	-0.121	-0.008	1.004	-0.699	0.234	-0.055	0.716	0.228	-0.267	0.079	0.195	-0.027	0.686	-0.56	-0.66	0.467	0.021	0.086	0.345	0.368	-1.097	0.174	-0.236	-0.15	-0.075	-0.711	0.134	0.411	-0.03	0.013	-0.293	-0.067	0.414	-0.047	0.092	0.461	0.132	-0.186	-0.247	0.13	-0.516	-0.119	-0.532	0.221	0.59	-0.286	-0.168	0.032
DB09389	Norgestrel	1	13.066	10.87	2.497	-0.116	1.245	-0.657	0.489	-3.662	-0.22	1.25	-0.608	2.033	2.288	0.973	-0.681	-1.001	-1.19	-2.111	2.344	-1.163	-0.56	1.964	-2.131	-1.965	-0.009	1.501	-0.863	-0.238	1.168	2.505	-0.585	-0.252	0.191	-0.049	0.994	0.039	0.149	0.918	0.667	1.405	0.674	0.548	0.769	0.211	0.154	-0.243	-1.163	-0.237	0.646	-0.612	0.152	-0.339	-0.47	-0.554	-0.135	-0.452	-0.303	-1.135	0.307	0.406	-0.306	-0.368	0.024	-0.258	0.889	-0.457	0.747	-0.164	-0.221	-0.302	0.307	0.488	0.043	0.131	-0.477	-1.119	0.67	0.684	0.506	-0.576	-0.223	-0.008	0.128	-0.019	0.393	0.241	0.292	-0.492	0.056	0.514	0.101	-0.222	-0.267	-0.489	0.136	0.377	0.025	0.051	0.212	0.37	0.351	-0.357	-0.011	0.442	-0.031	-0.606	0.151	-0.264	0.234	0.149	-0.187	-0.24	0.256	0.131	0.091	0.646	-0.573	0.119	0.307	-0.142	0.358	0.314	-0.157	0.356	0.31	0.013	-0.282	-0.037	0.107	-0.239	0.013	-0.18	-0.056	0.386	0.368	0.086	-0.413	0.187	-0.16	0.345	0.403	-0.209	0.001	-0.492	-0.26	-0.093	-0.506	0.386	0.064	0.325	-0.12	-0.187	0.286	0.121	-0.018	-0.163	0.389	0.181	-0.233	0.112	0.023	-0.093	-0.055	0.204	-0.263	0.056	-0.283	0.052	-0.134	0.153	-0.019	0.128	0	0.308	-0.388	-0.232	0.183	-0.053	0.299	-0.155	-0.2	0.285	0.043	-0.22	0.101	0.096	0.405	-0.034	-0.287	-0.042	-0.091	-0.408	-0.547	0.11	0.161	-0.389	0.228	0.378	-0.008	0.017	-0.103	0.3	0.044	-0.17	0.116	-0.176	-0.246	-0.287	-0.079	0.118	-0.208	0.121	-0.28	0.033	0.016	-0.016	-0.066	0.279	0.008	-0.084	-0.181	0.333	-0.118	-0.096	0.06	0.195	0.078	-0.007	-0.127	-0.3	-0.038	-0.29	0.046	0.454	-0.183	-0.31	-0.026	0.155	-0.231	-0.189	0.043	-0.174	0.042	0.004	-0.064	-0.286	-0.35	0.119	-0.284	-0.048	0.211	-0.072	0.034	0.201	-0.179	0.058
DB12371	Siponimod	1	20.391	-1.625	2.388	-0.778	-1.155	0.783	1.819	1.036	0.528	-1.292	-1.074	0.424	-0.383	1.691	-1.081	0.523	1.08	0.093	0.749	1.797	-0.773	0.613	-0.753	0.49	1.538	1.449	2.668	1.822	-1.127	-0.498	-0.586	1.069	-0.706	-3.781	0.408	-1.338	-1.916	3.657	-0.116	1.577	-0.286	0.736	0.023	-2.153	-0.337	-2.281	1.38	0.186	0.916	1.694	1.031	-0.712	-1.013	1.012	2	-1.356	0.797	0.253	-0.591	1.937	0.371	-1.609	-0.96	-0.34	0.163	0.73	0.525	0.651	0.713	1.476	-1.547	0.289	0.797	0.848	2.154	0.716	-0.889	0.601	2.077	0.77	-1.6	0.668	0.922	1.549	0.441	0.123	0.482	-0.44	-1.236	3.2	-0.522	0.856	0.603	0.341	0.911	0.002	0.311	-0.552	-1.802	-0.917	-1.228	0.324	0.183	-0.621	0.14	-0.268	-1.117	0.246	-0.269	0.83	0.834	-0.542	0.022	0.769	0.169	-0.736	0.792	0.856	-0.686	1.384	-0.118	-1.283	-0.271	-0.51	1.811	-0.959	-0.868	-0.015	-0.245	1.425	0.665	-0.736	-0.63	-0.647	-0.726	0.25	-0.628	-1.122	0.346	0.216	-0.09	0.31	-0.229	-0.27	-0.375	0.252	0.023	-0.778	1.019	0.898	-0.117	-0.224	0.225	-0.387	-0.15	-0.067	0.499	0.178	-0.419	0.083	0.921	0.99	0.269	0.715	0.675	-0.784	0.01	0.11	0.484	0.167	-0.788	0.628	0.341	-0.783	-0.28	-0.997	-0.095	0.084	0.391	0.007	0.541	-0.17	-0.322	0.675	0.148	-0.097	-0.448	-0.889	-0.101	-0.037	-0.252	0.578	-0.101	0.58	-0.315	0.218	-1.078	-0.304	0.335	1.221	0.746	1.175	-0.18	-0.592	0.225	-0.686	0.415	0.656	0.89	0.976	-0.252	0.211	0.393	0.116	0.049	-0.153	0.538	1.015	-0.46	1.057	0.304	0.422	-0.229	-0.262	-1.009	0.411	0.089	0.663	0.125	-0.102	0.089	0.601	-0.716	0.158	-0.114	0.043	0.225	-0.314	0.606	0.301	-0.096	-0.474	0.193	-0.319	0.341	0.119	-0.434	-0.002	-0.18	-0.061	0.145	-0.48	0.195	-0.654	0.474	0.173
DB11921	Deflazacort	1	25.229	5.108	-1.633	0.059	0.433	-0.382	0.191	1.15	0.26	-0.889	-1.094	0.466	0.035	-0.287	-0.168	0.34	0.076	0.742	-0.286	-0.078	-0.633	-0.941	0.408	0.986	0.224	-1.712	-0.471	-0.18	-0.158	-1.669	0.222	-0.828	1.396	0.209	-0.073	0.033	-0.136	-0.336	0.395	-0.157	-2.148	0.105	-0.542	-0.336	0.716	0.779	-0.435	1.345	0.012	0.813	-0.492	0.427	0.064	0.379	-0.438	0.341	-0.78	-0.486	-0.437	0.87	-0.753	-0.381	0.368	-0.474	-1.086	-0.297	0.281	0.981	-0.539	-0.436	0.601	-0.728	-1.031	-0.965	0.179	0.18	-0.235	-0.898	-0.082	-0.174	-0.311	-0.172	-0.051	0.412	1.024	0.659	1.002	0.219	0.312	1.459	-1.107	-0.324	0.393	-0.955	-1.131	0.597	-0.789	1.624	0.172	-1.337	-0.842	-2.197	-1.597	-1.899	0.894	-0.137	-0.035	-0.15	-0.724	0.655	-0.469	1.737	0.088	-0.406	0.255	-0.015	-0.449	-0.331	-1.353	-0.261	0.701	0.107	-0.751	0.648	-1.776	0.355	-1.341	-1.148	-0.588	1.083	0.584	-0.629	1.29	0.165	0.379	-0.471	-1.05	-0.558	-0.043	0.248	-0.598	-0.427	0.726	0.332	0.073	-0.626	-0.872	-0.861	1.118	-0.125	-0.426	-0.126	-0.31	-0.855	-0.348	0.166	-1.147	-0.109	0.604	-1.208	-0.793	0.16	-0.899	0.248	1.458	-1.831	-0.209	-0.132	-0.752	-0.836	-1.828	-0.003	1.767	0.685	-1.491	0.251	0.385	0.322	-0.756	-0.029	0.437	0.191	-0.155	-0.984	0.577	-0.641	-0.144	-0.404	0.193	0.357	0.6	0.22	0.153	-0.433	-0.306	-0.63	0.149	-0.253	-0.446	-0.412	1.142	-0.813	-1.088	-0.076	0.415	-0.213	-0.861	-0.105	0.036	-0.344	-0.013	-0.023	-0.837	0.147	-0.711	-0.892	0.132	0.116	0.252	0.437	0.231	0.244	0.308	0.432	-0.593	0.038	0.438	0.322	0.726	0.566	-0.236	-0.986	0.952	-0.047	-0.68	0.716	-0.056	-0.148	-0.767	-0.764	-0.741	-0.37	1.711	-0.445	0.146	0.26	-0.019	-0.116	-0.205	-0.37	-0.235	-0.39	-0.271	-0.737	-1.014	-0.275
DB12147	Erdafitinib	1	22.215	-1.706	-2.062	-0.366	0.815	1.23	-2.074	-1.963	-0.978	-0.22	1.077	-0.142	0.449	-2.244	0.076	1.197	-0.54	0.537	-0.663	-0.745	2.181	0.235	0.147	-0.905	-0.929	-0.402	0.308	0.316	1.757	1.341	-0.488	-0.937	-0.601	0.262	3.488	1.309	0.065	-1.7	-0.443	0.278	1.596	0.65	0.128	-0.35	-0.346	-0.113	-1.083	2.865	1.641	-1.561	-0.392	-0.636	-0.869	-0.29	0.626	-0.539	0.612	-2.385	-1.337	-1.703	0.852	-0.774	-1.226	-0.635	-1.185	1.621	-0.555	-0.655	1.23	-0.553	-0.546	-2.496	0.647	-0.73	-0.216	-1.008	1.508	0.655	0.107	0.472	0.913	-0.19	-0.722	0.772	2.46	2.535	-0.565	0.356	-2.387	1.666	1.079	-0.126	2.113	0.783	0.713	0.668	1.527	-1.588	-0.998	0.898	1.274	1.032	-0.012	-0.488	-0.442	0.419	-0.435	-0.401	-0.276	-0.506	0.068	1.24	-1.075	0.15	0.276	-2.001	0.122	0.947	-0.213	-0.921	-1.318	1.108	0.655	-0.514	-1.034	0.66	0.364	-1.85	-0.509	-1.68	-0.893	0.408	-0.117	0.196	-1.61	-0.326	0.294	-0.205	-1.666	-0.423	0.389	0.965	-1.193	0.742	0.965	-1.146	-0.235	0.634	0.036	-0.005	0.793	-0.423	-0.455	-0.361	-1.389	-0.26	-1.291	0.761	-0.647	0.781	-0.58	0.058	-0.875	0.643	-1.033	-0.878	-0.628	0.554	0.52	-0.562	0.014	-0.436	0.995	0.477	0.122	0.331	-0.06	-1.121	0.401	-0.384	0.272	-0.009	-0.138	0.334	0.803	-0.441	-0.299	0.456	-0.23	-0.286	-0.291	-0.723	0.296	0.596	-0.414	0.285	-0.428	-0.971	-0.08	0.729	-0.397	-0.825	-0.092	-0.11	-0.155	0.352	-0.414	0.156	0.231	-0.4	0.13	0.347	-0.232	0.721	-0.198	0.541	-0.15	0.233	-0.664	0.781	0.049	-0.514	-0.002	0.047	-0.158	0.492	0.011	0.484	0.574	0.814	-0.035	-0.714	-0.226	-0.423	-0.08	-0.196	-0.38	0.178	-0.159	-0.586	-0.079	-0.017	0.349	-0.228	0.082	0.114	0.257	0.301	0.192	0.341	-0.139	-0.06	0.497	0.23	0.646	0.308
DB12161	Deutetrabenazine	1	23.656	-1.478	1.785	-0.232	-0.486	0.274	-0.99	-0.603	1.737	-0.534	-0.24	2.312	-2.473	0.731	-1.949	1.003	-0.015	0.642	-1.48	3.531	1.294	0.482	-1.97	-0.723	1.001	0.474	0.592	1.847	1.2	-1.768	0.614	-1.941	-0.419	0.841	-0.119	-1.817	-2.493	2.392	2.04	0.416	0.338	-1.653	0.349	0.714	0.064	-0.46	0.533	-1.083	-0.453	0.05	0.073	-0.928	0.846	0.854	0.411	-1.196	-1.326	-1.051	0.164	-0.431	-0.752	-0.251	-1.069	-0.894	-0.499	-1.45	0.871	-0.287	-0.115	-0.574	-0.173	1.472	-0.606	-0.829	0.748	0.496	0.123	0.198	0.33	0.61	-1.273	-0.801	-0.339	0.528	-0.598	-0.234	-0.775	1.479	-0.36	-0.873	0.123	0.013	-0.647	0.95	-0.692	-0.065	0.195	-0.947	0.141	0.392	-0.199	-0.515	-0.133	0.507	0.79	-0.865	-0.363	-1.555	-1.271	0.675	-0.272	-0.1	-0.625	0.566	0.979	-0.107	-0.743	0.62	0.07	-1.651	0.253	0.191	1.181	0.003	-1.149	0.478	-0.657	-0.421	-0.14	-0.306	-0.026	-0.242	0.47	-0.041	-0.951	-0.503	-0.832	0.118	0.25	0.685	-0.309	-0.226	-0.53	-1.062	-0.89	-0.373	-0.004	-0.086	-0.982	-0.817	0.79	-0.378	-0.703	0.633	-0.656	1.102	-0.702	0.047	-0.326	0.165	-0.299	2.041	0.535	0.084	-0.903	-0.462	0.365	-0.349	-0.015	-0.514	0.055	-0.393	0.629	-0.433	-0.578	-0.05	-1.208	0.412	-0.985	-0.936	-0.219	-0.454	0.885	0.28	0.087	-0.552	0.533	-0.042	0.08	0.55	0.842	-0.185	-0.539	-0.21	0.31	-0.475	-0.107	-0.319	-0.721	-1.604	-0.477	0.062	-0.144	-0.489	0.701	-0.366	-0.474	-0.536	-1.15	0.631	0.241	-0.15	0.764	-0.193	0.455	-1.075	-0.327	-1.106	0.088	0.055	-0.104	0.024	-0.265	-0.485	0.479	1.212	0.793	-0.196	-0.179	-0.181	-0.084	0.857	-0.292	0.394	0.549	-0.262	-0.695	0.047	0.303	0.13	0.051	0.137	-0.223	0.118	-0.672	-0.388	0.391	-0.14	0.23	0.354	-0.822	0.248	0.094	0.443	0.711	-0.359
DB12243	Edaravone	1	12.526	-0.396	0.035	0.578	3.406	2.518	0.274	-0.163	-1.081	-0.003	-0.219	0.104	0.865	-2.207	0.081	-0.738	0.411	-2.079	-0.866	-0.975	0.485	-0.644	0.141	0.994	1.369	0.859	0.367	-2.507	0.391	0.339	0.797	1.504	2.016	0.253	-1.476	0.414	-1.305	-0.635	-1.289	0.095	0.846	0.514	1.274	1.348	-0.964	-1.272	-0.296	1.874	2.396	0.169	-1.171	-0.822	2.663	0.013	1.603	0.902	1.673	-2.398	1.091	-1.257	0.941	0.959	0.906	2.92	-1.693	-1.004	0.819	2.342	0.292	-1.197	1.246	1.928	0.576	-1.033	0.092	1.719	-0.183	-0.038	1.101	0.808	-1.135	-1.326	-2.495	1.176	-1.534	0.465	-0.685	0.281	0.044	-0.112	4.299	-0.941	1.046	0.793	-0.89	0.514	-0.852	-1.705	-1.324	-1.206	-1.695	-0.325	0.715	-0.306	0.325	1.479	-0.18	0.359	0.855	1.19	-1.594	-1.397	-0.35	0.183	-1.027	1.392	0.169	-0.118	-0.409	-1.321	0.906	1.251	-0.464	-0.137	1.154	-0.497	0.643	-0.498	-1.039	1.337	-0.611	0.559	0.332	-0.949	0.188	-0.961	-0.683	0.812	-0.793	-0.256	-1.223	-0.632	-1.837	1.059	-0.205	-0.07	-0.656	-0.053	0.671	-0.955	-0.496	-1.585	-0.072	-0.462	0.593	0.189	-0.304	0.293	-0.211	0.013	-0.502	-0.44	-0.659	-0.584	0.214	0.734	-0.15	-0.38	0.124	1.46	0.153	0.934	0.167	0.544	-0.319	-0.085	0.53	-0.428	-0.219	0.188	-0.311	0.084	0.205	-0.033	-0.554	-0.473	0.867	-0.475	-0.694	0.562	-0.318	0.296	0.293	0.007	1.054	0.606	-0.336	-0.069	-0.174	0.447	-0.219	0.282	0.098	-0.3	-0.029	-0.749	0.044	0.083	0.401	0.22	-0.894	0.072	0.194	0.047	0.073	-0.455	0.296	-0.11	-0.003	-0.646	0.028	-0.118	-0.004	0.07	-0.483	-0.239	-0.154	-0.239	0.141	-0.166	0.205	0.006	0.382	-0.525	-0.676	-0.165	0.313	0.312	0.455	-0.105	-0.169	-0.116	-0.023	-0.133	-0.32	-0.533	0.102	-0.531	-0.178	0.225	0.062	-0.358	0.146	0.141	-0.179	0.133
DB11577	Indigotindisulfonic acid	1	22.407	-0.864	-0.675	-1.333	2.434	1.408	-0.65	-1.209	1.116	-1.634	0.506	-0.123	-0.128	1.698	0.195	-0.07	-0.33	-0.898	0.541	0.579	-0.011	0.194	-0.942	1.926	1.215	-0.646	-1.096	0.673	1.161	1.48	-0.775	-2.957	0.537	-2.123	0.406	-0.902	-0.641	-0.585	0.917	-0.452	0.668	-0.384	0.388	-1.285	-0.147	-0.606	0.508	0.799	0.875	-0.457	-0.338	0.272	-0.63	0.646	-1.801	0.831	-0.884	1.892	-1.191	-1.189	0.845	0.725	4.23	-0.276	0.711	-1.906	-1.846	-0.298	-1.169	0.587	-1.364	-0.154	-2.623	-1.538	1.224	-0.042	-0.596	-0.722	1.519	1.962	-0.901	-0.84	0.892	-2.068	0.239	1.154	1.475	-0.772	0.159	-1.371	-1.52	-0.86	-1.327	1.731	2.48	-1.385	-0.281	0.1	-2.506	0.555	-1.838	0.453	0.241	0.764	-0.867	1.707	-0.256	0.646	-0.11	0.445	-0.608	0.888	1.533	-0.468	-0.633	-0.054	0.469	0.726	1.426	0.42	0.585	1.809	-0.056	-0.772	-1.865	0.144	0.424	-0.015	0.752	0.029	-0.435	0.405	1.35	0.86	0.916	1.11	-0.461	1.333	-0.285	0.174	-1.34	0.273	0.106	0.129	0.313	0.89	-0.307	-0.455	-0.361	0.332	0.038	0.126	-0.258	-1.189	-0.501	-0.585	-1.272	0.858	0.05	0.264	-1.062	0.539	0.441	0.053	0.27	0.864	-0.294	-0.12	-0.9	0.379	0.32	-0.323	-0.59	-0.862	-0.894	0.36	-0.61	0.372	0.389	-0.209	1.143	-0.037	0.835	-0.378	0.931	0.165	0.125	-0.697	-0.056	-0.426	0.022	-0.541	-0.176	-0.221	0.663	-0.095	-0.197	-0.849	0.241	0.623	0.084	-0.052	-0.12	-0.104	0.388	0.065	-0.181	-0.208	0.529	-0.037	-0.876	0.023	-0.36	0.118	0.325	0.414	0.134	0.298	-0.369	-0.295	0.521	-0.488	0.274	-0.834	-0.062	-0.134	0.06	0.1	0.358	-0.418	-0.263	0.504	-0.162	0.04	0.395	-0.093	0.265	0.448	0.2	-0.118	-0.297	0.062	-0.263	-0.081	-0.296	-0.222	-0.085	0.679	-0.151	-0.14	-0.049	-0.568	-0.376	0.099	0.202	-0.54
DB11348	Calcium Phosphate	1	0.372	0.025	-0.323	0.126	0.023	-0.086	-0.105	0.111	-0.014	-0.127	-0.162	-0.028	0.019	-0.136	0.089	0.027	-0.069	0	0.06	-0.243	-0.109	-0.07	-0.093	0.322	0.086	-0.101	-0.028	-0.028	-0.13	0	0.248	-0.189	-0.002	0.037	-0.007	-0.131	-0.326	-0.05	-0.099	-0.018	-0.07	0.358	0.087	-0.149	-0.006	-0.111	0.053	-0.165	-0.116	-0.015	0.06	0.019	0.05	0.013	0.098	0.136	-0.166	-0.106	0.111	-0.143	-0.072	-0.135	0.017	0.076	0.139	-0.249	-0.078	-0.11	0.158	-0.055	0.065	0.024	0.134	-0.046	-0.167	0.036	0.128	0.287	-0.228	-0.035	-0.036	-0.008	0.022	0.285	-0.005	-0.012	-0.117	0.325	0.03	-0.054	-0.011	-0.141	0.047	0.064	0.216	-0.203	-0.176	-0.011	0.146	-0.025	0.095	-0.303	0.137	0.106	-0.145	-0.078	0.098	-0.081	0.046	-0.008	-0.205	-0.245	0.064	0.247	0.001	0.201	-0.13	-0.209	0.117	0.019	0.033	0.085	0.011	-0.285	0.254	-0.01	0.053	-0.111	0.378	-0.053	0.49	0.05	0	0.301	0.09	-0.039	0.314	-0.043	-0.095	0.159	-0.188	0.055	0.193	-0.308	-0.149	0.069	0.233	-0.063	0.175	-0.094	0.071	0.053	0.205	-0.055	-0.124	0.056	-0.198	0.126	0.017	0.203	-0.285	0.02	0.191	-0.164	0.128	-0.035	-0.016	0.078	0.126	0.016	0.004	0.014	0.093	-0.124	0.096	0.121	-0.231	-0.178	0.017	0.323	-0.003	-0.099	0.129	0.042	0.175	0.192	0.047	0.026	-0.322	0.159	-0.069	-0.157	-0.054	-0.037	-0.277	0.352	-0.179	-0.138	0.179	-0.107	-0.098	-0.073	0.082	-0.334	0.031	-0.162	0.084	0.094	0.195	-0.239	-0.044	-0.098	-0.022	-0.073	0.056	0.066	-0.391	-0.184	0.25	0.2	0.071	-0.22	-0.109	-0.145	0.002	0.17	0.194	0.116	-0.179	-0.054	-0.057	-0.097	-0.168	0.162	-0.014	0.001	0.051	0.159	0.17	-0.029	0.015	-0.18	-0.039	-0.327	0.152	-0.296	0.136	0.037	-0.016	-0.073	0.085	-0.014	-0.189	0.29	0.024	0.111
DB13873	Fenofibric acid	1	11.885	-0.77	3.743	-1.668	3.99	-3.904	-2.375	1.213	-1.231	4.191	-0.544	-2.465	-1.106	0.702	1.322	0.225	-1.446	-1.696	-0.439	0.834	4.619	1.584	0.62	2.612	-2.124	1.841	-3.047	0.978	-1.306	2.295	-2.519	0.461	1.587	0.626	0.557	-0.999	0.22	-0.753	-1.03	0.52	0.418	0.476	-0.115	-1.12	-1.397	-0.415	-1.233	0.002	-0.11	1.761	-0.135	2.247	0.444	1.081	0.64	1.098	-1.638	-0.151	0.157	0.602	-0.609	-0.317	0.9	-0.541	-0.564	1.321	0.073	0.452	0.309	-0.031	-0.046	0.092	0.303	-1.064	0.332	0.957	1.087	-0.137	-0.201	-0.142	0.49	-0.251	-0.801	1.47	0.146	-1.036	-0.148	0.063	0.779	0.085	-0.19	-0.54	-0.538	0.395	-0.137	-0.093	-0.934	-0.53	0.752	0.963	-0.679	-0.09	-0.424	-0.028	-0.061	0.036	-0.759	0.428	-0.332	0.126	-0.152	0.03	-0.202	-0.085	0.128	-0.289	-0.155	0.771	-0.396	-0.54	-0.126	-0.026	-0.345	-0.588	-0.066	0.035	-0.341	-0.277	0.141	0.138	-0.18	-0.338	-0.015	-0.104	0.106	-0.14	0.856	0.126	0.499	0.109	0.611	-0.467	0.358	-0.469	-0.005	0.406	-0.207	-0.341	-0.227	0.051	-0.413	0.028	0.13	-0.359	-0.783	0.372	0.127	-0.491	0.234	-0.529	-0.494	-0.361	0.654	0.014	0.212	0.087	-0.172	0.216	-0.076	0.147	-0.034	-0.222	-0.078	0.117	-0.21	-0.131	0.23	0.313	-0.355	0.197	-0.109	-0.342	-0.447	0.213	0.163	-0.087	0.138	-0.064	0.096	0.485	-0.491	-0.177	-0.118	0.049	0.136	0.111	0.364	0.109	0.19	-0.268	0.022	-0.397	0.008	-0.202	-0.352	0.078	0.036	0.081	0.205	0.354	-0.192	-0.125	0.231	-0.324	0.1	0.216	0.458	-0.643	-0.314	-0.101	-0.32	-0.499	-0.134	-0.016	-0.342	0.099	0.358	-0.202	0.279	0.01	-0.183	0.104	-0.41	0.006	0.571	0.426	0.409	0.258	0.379	0	0.13	-0.002	-0.331	0.026	-0.351	0.061	-0.214	0.414	-0.203	-0.363	0.128	-0.087	0.567	-0.212	-0.261	-0.085
DB11753	Rifamycin	1	28.849	-0.235	-2.428	-1.216	-0.116	-0.032	-1.169	0.652	-1.257	-0.142	0.178	-0.268	-0.169	0.988	-0.308	-0.092	0.598	0.18	-0.305	-0.437	0.015	-0.769	0.306	0.299	1.057	-0.658	-0.222	0.608	0.147	0.438	0.928	-0.564	0.142	0.62	-0.92	0.083	0.342	-0.634	-0.197	0.089	-0.143	0.398	-0.049	-0.83	-0.854	0.139	0.036	-0.573	0.016	-0.92	-0.397	-0.54	-0.099	0.423	-0.941	0.636	1.013	-1.118	-0.438	0.463	-0.152	0.142	-0.393	0.464	-0.286	0.548	0.132	0.873	0.387	-0.524	0.431	-0.402	-0.272	-0.393	-0.069	-0.034	-0.593	-0.298	0.06	-0.672	1.156	0.379	-0.588	0.454	0.434	0.123	0.06	-0.043	0.132	0.471	-0.518	-0.245	-0.067	-0.147	-0.491	0.577	-0.46	0.365	-0.007	-0.313	-0.738	-0.083	0.277	0.432	-1.085	0.454	-0.633	-1.334	-0.033	-0.039	-0.613	-0.308	0.022	0.616	0.283	-0.097	0.356	-0.138	0.117	0.578	-0.178	-0.695	-0.838	0.163	0.771	0.737	-0.196	-0.365	-0.417	0.158	0.31	0.21	0.334	-0.488	-0.959	0.063	-0.161	-0.947	-0.909	0.329	0.64	-0.351	-0.501	0.096	0.487	-1.225	1.114	0.363	0.198	-0.606	-0.358	0.371	0.661	-0.077	-0.194	-0.369	-0.492	0.788	-1.245	0.033	-0.296	-0.57	0.516	-0.527	-0.565	-0.523	0.133	-0.433	0.739	-0.105	0.385	-0.263	-0.623	-0.675	-0.188	-0.523	-0.306	0.4	0.599	1.15	0.798	-0.682	-0.501	-0.669	0.392	-0.106	-0.179	0.113	0.541	0.416	-0.313	0.168	-0.345	0.83	0.304	-1.072	-0.017	1.038	0.401	-0.618	0.008	0.619	-0.224	0.387	0.055	-0.29	0.287	-0.52	-0.901	-0.22	-1.075	0.743	1.527	0.099	0.064	-0.567	-0.492	-0.099	-0.919	0.109	0.755	-0.644	0.215	0.289	-0.105	0.33	-0.077	0.081	-0.432	-1.243	-0.819	0.707	-0.538	-0.091	-0.26	0.404	0.044	-0.29	0.264	-0.082	-0.244	-0.114	0.442	1.15	-0.007	-0.328	0.135	0.947	-0.259	-0.308	0.277	0.762	-0.175	0.813	-0.308	0.042
DB04861	Nebivolol	1	16.98	-1.658	3.988	-0.457	0.94	-2.483	-3.767	1.549	-1.788	-0.878	-0.238	1.451	-0.946	-0.293	-1.178	-0.259	-1.217	0.576	0.796	-1.978	-1.193	-0.351	-0.027	1.901	1.445	-1.133	0.329	-0.859	1.572	1.691	3.247	-0.439	-2.058	-0.401	-1.463	0.312	-0.031	-1.279	1.592	0.425	1.037	-3.118	0.311	-1.708	1.84	-1.213	-0.294	-0.066	0.723	2.462	0.044	-1.091	-0.509	1.475	1.171	0.838	-1.346	-1.442	0.595	-0.908	0.517	-1.459	-0.627	0.834	1.234	0.163	0.402	-0.474	-0.22	-1.136	-1.697	-0.871	-1.129	-0.91	0.288	1.432	-0.581	-0.292	-0.357	0.411	-0.316	2.424	-0.021	1.826	-0.007	1.255	-1.188	-0.502	-1.425	-0.623	1.779	1.125	0.403	-0.577	-0.476	-1.104	-0.171	-0.436	0.211	0.758	1.282	-0.144	0.11	-1.495	-0.467	-0.5	-0.498	-0.651	-0.34	-0.333	0.239	0.065	0.387	0.515	0.451	0.218	0.52	-0.187	-0.103	-0.762	-0.4	-0.394	0.328	-0.695	-1.185	-1.746	-0.541	0.823	0.395	0.973	-0.276	1.234	-0.857	2.193	-0.983	-0.67	-0.025	-0.72	0.044	-0.206	-0.098	1.264	0.793	-0.894	0.062	0.121	-1.535	-0.429	-0.063	-0.439	-0.229	0.041	0.756	-0.803	0.273	-0.552	0.504	-0.353	-1.224	-1.024	0.099	0.899	0.328	-0.178	0.43	1.406	1.656	0.065	-0.481	0.293	-0.662	-0.567	-1.683	1.178	-0.187	0.059	0.651	0.35	0.166	0.177	0.627	-0.796	0.218	0.527	-0.043	0.515	0.086	-0.646	0.949	-0.367	0.333	-0.142	0.171	-0.064	-0.57	-0.104	-0.053	0.662	-0.663	-0.202	0.601	-1.195	0.792	-0.42	0.679	0.819	0.371	-0.373	0.734	0.56	-0.393	0.479	0.279	-0.662	0.119	0.191	-0.307	-0.415	0.938	0.318	-0.164	-0.394	0.648	0.785	-0.073	-0.321	-0.953	-0.358	0.214	0.391	0.382	-0.021	0.036	-0.195	-0.031	0.27	-0.365	-0.173	0.425	0.056	-0.093	-0.442	0.134	0.27	-0.332	0.192	0.004	0.187	-0.285	-0.205	0.152	-0.168	-0.028	-0.357	-0.265	0.245
DB11157	Anthralin	1	13.203	-2.562	3.481	-3.922	1.428	-0.155	1.078	-0.556	-1.769	4.835	0.04	-0.386	-1.109	-0.098	2.234	0.11	1.428	1.694	-0.625	0.654	0.054	0.284	0.887	1.726	1.173	-0.363	-3.384	1.582	-0.113	0.823	0.788	0.411	1.685	2.015	-0.855	-0.285	0.926	-2.106	0.478	0.711	2.125	0.351	1.735	1.386	0.444	0.52	-0.19	0.72	-1.092	0.879	0.812	1.317	-0.044	-0.732	0.342	-1.973	-1.836	1.023	1.393	0.339	2.658	0.593	2.592	-1.718	-0.001	-1.258	1.417	1.313	-0.008	1.098	-0.135	0.238	0.508	1.358	0.952	-0.754	-0.369	0.523	0.186	-0.223	0.057	-0.983	0.571	0.247	-0.203	0.239	0.724	1.164	-1.372	0.468	-0.624	0.807	1.628	0.448	0.937	0.372	-0.087	0.798	-0.853	-1.053	1.002	-1.318	-0.909	-1.327	0.873	-0.391	-1.134	0.026	0.285	-0.471	-0.592	-1.881	-1.084	-0.036	0.065	0.219	0.225	-0.588	0.79	0.289	-0.426	0.191	0.244	0.483	-1.486	-0.28	-0.005	-0.247	-0.929	-0.112	0.288	-0.173	-0.896	-0.145	-0.156	-0.594	0.144	0.854	-0.571	-0.632	0.172	0.438	0.38	-0.336	-0.268	1.175	-0.284	0.371	-0.756	-0.2	-0.388	0.822	-0.784	-0.135	0.792	-0.164	0.188	0.08	0.173	0.174	0.388	0.354	-0.234	0.101	0.224	0.447	-0.162	-1.02	0.419	0.1	0.205	0.023	0.591	0.415	0.971	0.95	0.646	0.207	0.172	0.255	0.629	0.704	0.344	0.122	-0.702	-0.312	0.743	-0.005	0.141	-0.78	-0.302	0.117	0.36	0.743	-0.315	0.072	-0.159	-0.378	-0.38	-0.221	-0.485	-0.14	-0.023	0.838	0.642	0.401	-0.396	0.322	-0.609	-0.535	-0.541	0.032	-0.047	0.874	0.496	-0.88	0.012	0.161	-0.147	0.181	-0.071	0.242	-0.564	0.748	0.592	0.227	-0.445	0.66	-0.401	-0.047	0.734	0.727	-0.287	0.3	-0.36	-0.068	0.689	-0.376	-0.672	0.39	-0.121	-0.197	-0.072	0.085	0.158	0.044	-0.028	0.033	-0.214	0.534	-0.446	-0.797	0.279	0.209	-0.384	0.17
DB00697	Tizanidine	1	19.405	0.119	-2.216	-0.592	0.804	1.624	0.246	-0.479	-0.599	-2.035	-0.706	-1.42	0.444	-0.722	-0.968	2.188	0.464	0.379	2.053	-3.343	2.529	-2.187	0.383	-0.971	2.303	-1.895	2.201	-0.922	-2.768	0.471	1.032	-4.055	-1.322	0.211	0.006	-2.266	-0.582	-0.283	-1.393	0.893	3.614	-1.169	-2.569	2.306	0.106	-0.008	-3.804	-2.213	-0.38	0.039	-1.626	-0.223	0.166	0.141	1.072	-1.147	1.444	0.37	0.406	0.767	-0.094	0.78	0.371	1.259	-0.651	0.165	-1.294	2.278	-0.894	0.551	-0.17	-1.183	0.499	-0.162	0.177	1.026	0.066	0.522	-0.786	-0.556	1.34	0.034	0.015	0.187	1.715	0.064	0.371	1.264	2.028	-0.344	-1.229	0.79	-0.568	1.569	-0.177	-1.645	0.168	-0.481	-0.339	-1.368	0.712	0.725	0.689	0.171	0.378	-0.518	0.054	-0.005	-1.05	-0.791	-0.811	-1.148	0.59	0.563	-0.345	0.234	-1.638	1.327	-0.982	0.088	-0.413	0.533	1.003	-0.184	-0.217	0.214	0.544	-0.005	0.789	1.033	0.128	-0.412	-0.379	0.308	0.164	0.435	0.893	0.124	-0.667	1.524	0.655	0.432	-0.871	-0.755	0.893	0.737	-0.224	-0.411	-0.377	-0.165	-0.28	-0.583	0.269	-0.02	-0.001	0.559	-0.771	-0.356	0.211	-0.66	-0.118	0.496	0.748	-0.133	-1.174	-1.325	-0.373	0.015	-0.882	0.614	-0.783	-0.239	-0.674	0.596	0.354	0.335	0.905	0.275	0.985	0.645	0.484	1.848	-0.794	1.304	-0.426	-0.555	-0.198	-0.199	0.229	0.515	-0.24	0.435	0.186	-0.355	0.296	-1.066	0.063	0.192	0.83	-0.399	0.978	0.512	-0.44	-0.299	0.723	-0.132	-0.261	-0.029	-0.349	0.511	0.427	0.521	-0.025	0.375	-0.053	0.532	0.259	0.296	0.646	-0.116	0.084	0.288	-0.388	-0.336	0.303	-0.107	-0.407	0.727	0.107	0.316	0.59	-0.015	0.462	-0.443	0.36	0.148	0.541	0.416	-0.374	0.014	0.634	0.425	-0.232	0.4	0.158	-0.236	-0.4	0	-0.25	-0.789	-0.04	-0.008	0.344	0.287	-0.378	-0.092
DB00699	Nicergoline	1	29.369	-0.598	-2.708	-0.712	-1.76	-0.421	0.579	0.158	-0.188	-0.948	0.443	0.192	0.546	0.088	-0.141	0.086	0.013	0.288	0.224	-0.865	-0.196	-0.107	-1.146	-0.479	0.378	0.911	-0.487	-0.22	-0.091	0.429	0.213	0.146	0.316	0.177	0.086	0.179	0.142	-0.128	-0.307	-0.255	-0.553	-0.063	-0.113	-0.126	-0.135	0.33	-0.097	-1.125	-0.477	-0.523	0.066	0.217	-0.055	-0.367	-0.236	0.393	-0.339	-0.527	0.881	0.386	-0.068	-0.122	-0.345	-0.051	0.063	-0.238	-0.918	0.607	-0.123	-0.575	0.198	-0.29	-0.15	0.413	0.122	-0.265	0.253	0.026	0.151	-0.094	-0.197	-0.292	0.592	0.455	-0.287	-0.031	0.02	0.534	-0.125	-0.338	0.227	-0.614	0.054	-0.511	0.288	-0.532	0.265	0.466	0.284	-0.186	-1.016	-0.038	0.627	-0.388	0.507	0.662	0.155	-0.452	-0.273	-0.784	-0.066	-0.34	-0.049	-0.144	0.941	-0.247	0.161	-0.142	0.162	-0.926	-0.095	-0.767	0.313	-0.399	0.009	0.469	-0.422	0.309	0.285	0.173	0.081	-0.469	0.389	0.761	0.47	0.74	-0.271	-0.497	0.053	0.444	-0.413	-0.235	0.06	0.742	-0.564	0.125	-0.127	0.032	-0.54	0.072	0.085	0.622	-0.595	-0.495	-0.378	0.298	-0.638	0.307	-0.409	-0.214	0.504	0.23	0.397	-0.195	0.148	-0.082	0.341	0.458	-0.227	-0.605	-0.596	-0.632	0.447	0.523	0.104	0.149	0.05	0.682	0.416	0.48	-0.045	-0.233	0.471	-0.284	-0.077	-0.297	-0.29	0.06	0.552	0.114	-0.162	0.28	0.527	1.233	0.058	0.676	-0.107	0.08	-0.142	0.69	0.084	0.509	-0.099	0.435	0.711	0.163	-0.21	1.028	0.355	-0.463	0.812	-0.393	-0.467	0.245	0.444	-0.019	0.32	0.777	0.476	0.431	1.434	0.479	0.629	1.398	0.221	-0.315	0.901	0.118	-0.3	0.673	-0.033	0.922	0.323	0.049	1.106	-0.57	0.729	-0.054	0.644	0.411	-0.702	0.643	0.495	0.152	-0.824	-0.112	-0.015	-0.466	0.2	1.313	0.758	-0.163	-0.033	0.433	-0.558	0.352
DB00655	Estrone	1	16.476	1.162	8.387	-2.78	-5.887	4.595	-0.675	-1.8	-0.24	-0.146	0.877	-0.688	-0.425	-0.51	1.259	0.924	0.745	-0.085	-0.097	-0.666	0.213	0.585	0.542	1.649	-0.13	-1.554	-0.727	0.929	-1.24	-1.338	0.975	-0.035	-0.129	0.431	-1.476	-0.406	-0.484	0.178	-1.972	-0.51	-1.047	0.413	-2.218	-0.718	-1.099	-0.509	1.084	0.131	1.069	-0.151	0.239	0.59	-0.26	1.028	0.339	-1.19	-0.962	0.311	-0.218	-0.253	-1.7	0.421	-0.375	-0.479	-0.952	-0.353	-0.571	1.618	-0.034	0.123	0.506	0.907	-0.056	-0.56	0.711	-0.274	0	0.365	0.144	-0.772	-0.038	0.358	0.015	-0.584	0.04	0.515	0.441	-1.018	-0.87	0.344	-0.182	0.938	-0.359	-0.514	0.62	0.459	0.532	0.318	0.066	-0.053	0.996	0.268	0.502	-0.181	0.76	0.035	0.263	-0.216	-0.056	-0.654	0.188	-0.031	0.173	-0.501	-0.024	0.661	-0.424	-0.455	0.287	-0.451	-0.307	0.468	0.336	0.241	0.313	-0.146	0.042	-0.494	-0.284	0.184	0.611	0.014	0.001	0.707	0.313	-0.171	0.272	0.021	-0.241	-1.102	-0.218	-0.829	0.313	-0.215	-0.483	-0.408	0.002	0.106	0.308	0.21	0.516	-0.283	0.458	-0.199	-0.145	-0.267	-0.166	-0.147	-0.132	-0.397	-0.323	0.661	-0.078	0.388	-0.649	0.196	-0.083	0.328	0.351	0.191	-0.202	0.265	-0.16	-0.157	-1.271	0.376	-0.373	-0.286	0.217	-0.435	0.205	0.019	-0.023	0.266	0.489	0.402	0.631	0.224	0.44	0.243	-0.557	0.41	-0.117	-0.077	-0.057	0.502	0.132	-0.245	0.042	0.274	-0.027	0.101	-0.133	-0.072	0.132	0.331	-0.055	0.241	-0.136	0.232	-0.384	0.377	0.152	-0.238	-0.349	0.131	-0.195	-0.123	0.104	-0.223	-0.336	-0.299	0.1	0.283	0.411	-0.384	-0.281	-0.132	0.025	0.261	-0.414	0.121	0.15	-0.174	-0.179	-0.134	-0.37	-0.004	-0.053	-0.153	0.024	0.063	-0.13	0.041	-0.129	0.336	0.048	-0.257	0.382	-0.106	0.179	-0.201	-0.064	-0.015	0.544	0.355
DB08816	Ticagrelor	1	29.393	-1.034	-3.862	-0.815	-0.876	-0.173	0.058	0.327	0.24	-0.275	-0.596	0.605	0.639	-0.063	-0.325	-0.455	-0.021	-0.573	-0.356	-0.4	-0.399	-0.389	-0.148	0.243	0.663	-0.353	0.307	-0.424	-0.052	1.201	0.137	-0.125	-0.243	-0.114	-0.332	-0.156	0.503	0.066	-0.08	0.189	0.437	0.279	-0.042	-0.054	0.615	0.066	-0.246	0.265	0	-0.556	0.362	-0.064	0.235	0.692	-0.085	0.571	-0.079	0.044	0.171	-0.21	-0.027	0.266	-0.057	-0.388	-0.091	-0.16	-0.197	-0.033	0.13	-0.264	0.702	-0.123	-0.425	0.198	-0.015	0.305	-0.254	0.075	0.242	-0.092	-0.423	-0.255	0.389	-0.078	-0.351	-0.295	-0.386	-0.682	0.225	-0.236	0.03	-0.644	-0.293	0.742	-0.01	-0.654	0.233	0.425	0.682	0.057	0.077	-0.381	0.18	-0.933	-0.371	-0.107	0.575	0.376	0.028	-0.721	0.424	0.094	0.606	0.458	0.183	0.2	0.982	-0.332	0.274	-0.013	-0.073	0.256	-0.259	-0.122	-0.302	-0.534	0.372	0.424	0.379	-0.412	0.412	0.381	-0.046	0.108	-0.844	0.177	-0.165	0.281	0.066	0.317	0.234	-0.034	0.049	-0.156	-0.447	0.394	-0.412	-0.069	0.373	-0.202	0.151	0.131	0.428	-0.309	0.614	-0.454	0.298	0.371	-0.687	-0.096	0.321	0.121	-0.706	0.203	-0.307	-0.388	-0.522	-0.306	-0.395	-0.181	0.214	0.384	0.761	0.036	-0.222	0.217	-0.376	0.278	-0.335	0.287	0.334	0.29	-0.084	-0.618	-0.791	0.109	-0.754	0.164	0.012	0.642	-0.475	-0.091	0.925	-0.406	-1.371	-0.146	-0.391	0.45	-0.361	-0.033	-0.513	0.123	0.017	-0.4	-0.237	1.254	-0.392	-0.815	0.38	-1.451	0.046	0.153	-0.462	0.575	-0.245	-0.954	1.447	0.775	-0.661	-0.166	-0.868	-0.747	-1.276	0.08	0.151	-0.04	0.516	-0.717	-0.553	-0.223	-0.538	-0.05	-0.346	-0.264	-0.256	0.266	0.879	-0.024	0.41	0.381	-0.504	-0.329	-0.376	-0.431	-0.63	1.795	0.322	0.554	-0.714	0.083	-0.565	0.124	0.117	0.286	0.155	0.964
DB15091	Upadacitinib	1	24.517	-0.8	-2.754	-0.038	-0.758	0.241	-0.556	-0.647	0.214	-0.325	-0.124	-0.24	0.12	-1.397	-0.095	-0.496	-0.037	0.054	-1.093	-0.972	0.225	-0.207	-0.264	-0.791	-1.668	0.807	-0.351	0.695	-0.47	0.142	0.392	1.363	0.468	0.966	-0.157	-0.915	1.59	0.52	1.163	1.368	0.017	-0.799	-0.486	-0.513	-0.528	-0.761	-0.178	-1.473	1.421	-0.13	-0.643	0.675	0.192	-0.237	1.138	-0.344	1.135	-0.573	0.373	0.391	0.664	-1.607	-0.944	0.132	-1.707	-0.058	0.725	-0.358	-1.988	-1.452	-0.318	1.277	-1	1.895	2.066	0.316	0.462	-2.098	-2.129	0.552	-0.894	-1.122	0.27	-0.778	-2.654	0.921	2.429	2.228	-1.069	-1.14	0.167	0.932	0.515	-1.598	0.382	1.307	0.637	-0.747	-0.067	-0.383	0.123	1.088	-0.041	0.685	0.279	1.535	-1.71	-0.498	0.652	-1.677	0.47	0.907	1.328	1.172	-0.537	0.153	-0.59	1.493	-1.642	0.57	-0.7	-0.382	-0.774	-1.075	-0.015	-0.063	-0.968	-0.067	1.446	-0.817	-1.26	-0.82	0.087	0.705	2.123	2.401	0.963	-0.867	-1.345	-0.869	-0.236	1.806	0.179	0.257	-0.586	-0.848	-1.566	-0.843	-0.308	-1.541	0.225	1.27	-0.693	0.924	0.493	-0.004	0.733	-0.015	0.496	-0.108	-0.845	-0.464	0.101	0.46	-0.571	0.189	-0.217	-0.105	-0.141	0.72	-0.432	0.286	1.352	0.037	0.17	-0.031	0.051	0.003	0.208	-0.229	-0.183	-1.125	-0.767	0.34	0.658	0.635	0.882	0.266	0.317	1.005	0.071	-0.277	1.266	-1.198	0.019	0.287	0.033	0.604	0.25	0.223	-0.372	-0.038	0.305	-0.007	0.559	0.062	-0.423	-0.19	0.31	0.316	-0.337	0.161	0.294	-0.066	-0.264	0.467	0.431	-0.255	-0.294	-0.112	0.413	0.331	-0.539	-0.636	-0.227	0.184	0.387	0.242	-0.344	-0.736	0.116	-0.612	0.187	0.365	-0.16	-0.244	-0.189	-1.027	-0.508	0.218	-0.063	-0.504	-0.443	-0.23	-0.063	0.21	0.074	0.569	-0.143	0.081	0.19	-0.563	-0.049	0.186	-0.291	0.102
DB12597	Asciminib	1	26.334	-1.299	-2.805	-0.952	0.375	0.144	-0.764	-0.479	0.301	-0.086	-0.484	0.759	0.889	-0.483	-1.017	-0.054	-0.676	0.015	-0.178	-0.805	0.341	0.24	-0.97	-0.915	-0.067	-1.013	0.044	-0.599	0.069	0.059	-1.898	0.237	0.456	1.493	-0.015	1.146	-0.322	0.642	-0.535	1.755	0.289	0.481	0.212	0.411	-0.768	-0.462	-0.722	1.33	-0.538	0.803	-1.797	0.882	-0.423	1.372	0.692	0.635	0.445	-0.276	0.739	-0.505	-0.566	-0.349	-0.146	-0.585	-0.913	0.375	-0.169	-0.193	-0.029	0.033	0.867	-0.045	-0.011	0.024	-0.39	-1.123	-1.322	0.631	-0.715	0.238	0.544	-1.464	0.022	-1.098	-0.253	1.26	0.832	0.073	0.795	-0.536	-0.036	1.758	-0.959	-0.214	-0.252	0.329	-0.403	0.502	-0.971	-0.414	-1.177	-0.246	-1.221	-1.252	-0.215	-0.982	-0.341	0.147	0.722	0.484	0.966	-0.868	-1.086	1.038	-0.02	0.757	-0.715	0.675	0.208	-1.138	0.542	2.146	0.542	-0.684	0.317	0.017	0.909	0.844	3.182	0.951	-0.57	-1.045	-0.036	-0.185	0.657	-0.051	0.885	0.418	-0.417	-0.146	0.226	-0.193	2.034	0.605	0.388	1.541	1.326	0.449	2.262	-1.366	0.099	-0.242	1.026	-0.264	-0.101	-0.55	-0.428	0.052	-0.639	-0.735	0.082	0.007	-0.66	0.503	0.386	1.307	1.434	0.213	-0.397	-0.842	-0.233	-0.479	-0.339	-0.068	-0.047	-1.203	-1.373	-0.233	-0.718	-0.166	-0.053	0.132	-0.148	-0.014	-0.808	-0.507	-0.726	0.266	-0.487	-1.102	0.346	-0.026	-0.599	-0.959	-0.958	1.007	0.963	-0.071	0.171	0.867	-0.443	0.382	-0.78	0.542	0.119	0.346	0.782	0.027	-0.205	-0.119	-0.177	1.163	0.832	0.016	0.118	0.519	-0.292	0.738	-0.456	0.833	-0.059	0.385	0.093	0.244	-0.024	0.167	-0.053	0.661	-0.59	0.48	0.684	0.867	-0.284	-0.125	-0.576	-0.353	-1.179	0.099	-0.909	-0.038	-0.219	0.316	0.097	-0.743	-0.383	-0.204	0.235	-0.043	-0.163	0.543	-0.435	0.788	-0.461	0.204	0.418	0.398
DB12612	Ozanimod	1	25.689	-2.019	-1.403	-1.33	-0.598	-1.134	-0.82	-0.077	0.1	0.374	-0.28	1.532	0.061	-0.13	-0.34	0.227	-1.456	-0.765	-0.95	0.42	-0.878	-0.038	-1.062	0.019	0.175	-0.157	0.797	-0.765	1.015	-0.501	0.063	-0.815	-0.78	-0.586	-1.144	1.011	1.225	0.094	-0.306	-0.317	0.22	-0.273	0.182	-0.178	1.101	0.452	-0.053	-0.809	-0.325	-0.761	-0.557	-0.784	-0.603	0.193	0.624	1.125	0.117	-0.635	1.236	-0.855	0.008	1.625	0.077	1.638	-0.803	0.707	0.343	-0.469	-1.378	-0.497	-0.201	1.375	1.411	-0.131	1.435	1.058	0.836	1.546	-0.608	1.044	-1.235	-0.628	1.398	0.708	0.828	0.697	-1.442	0.067	-0.892	0.548	0.538	0.475	-0.596	-0.063	1.703	0.149	0.502	0.353	0.54	0.01	-1.061	-0.214	-0.14	-0.784	-0.424	-0.956	0.356	0.684	0.588	1.261	1.148	-0.279	-0.082	-0.499	0.628	1.391	-0.198	1.502	0.034	2.426	-0.988	0.621	3.283	1.42	0.951	0.784	0.302	0.867	-0.98	0.116	0.223	-0.124	0.355	-0.312	0.481	-0.396	-0.937	-0.246	0.077	-1.519	2.173	0.63	0.573	-0.332	-0.263	-0.617	-0.213	0.727	-1.876	1.252	-1.237	-0.116	0.123	0.701	0.59	0.478	-0.879	0.977	0.972	0.176	-1.55	0.062	-0.775	-0.042	0.248	-0.304	0.222	-0.496	-0.008	-0.012	0.258	0.027	-0.452	-0.111	-0.161	0.122	-1.3	0.189	-1.804	0.567	0.205	0.802	-0.007	-0.66	1.188	-0.513	0.295	1.097	0.328	-0.649	0.172	-0.065	1.399	-0.949	-0.251	0.579	1.004	0.875	0.286	-0.806	-0.706	-0.064	-1.23	-0.588	-0.646	-0.209	-0.546	-0.27	0.613	0.166	0.488	0.372	0.598	-0.413	0.318	-0.853	0.617	0.374	-0.08	1	0.103	0.875	0.322	0.17	0.265	-0.447	-0.973	0.478	0.398	-0.557	0.032	-0.239	0.189	-0.598	0.658	-0.226	0.251	0.255	0.096	-0.17	-0.165	-0.349	-0.062	0.49	-0.306	-0.038	-0.393	0.164	0.616	0.135	0.091	0.182	-0.035	-0.578	-0.237	0.004
DB11135	Selenium	1	0	0	0	0	0	0	0	0	0	0	0	0	0	0	0	0	0	0	0	0	0	0	0	0	0	0	0	0	0	0	0	0	0	0	0	0	0	0	0	0	0	0	0	0	0	0	0	0	0	0	0	0	0	0	0	0	0	0	0	0	0	0	0	0	0	0	0	0	0	0	0	0	0	0	0	0	0	0	0	0	0	0	0	0	0	0	0	0	0	0	0	0	0	0	0	0	0	0	0	0	0	0	0	0	0	0	0	0	0	0	0	0	0	0	0	0	0	0	0	0	0	0	0	0	0	0	0	0	0	0	0	0	0	0	0	0	0	0	0	0	0	0	0	0	0	0	0	0	0	0	0	0	0	0	0	0	0	0	0	0	0	0	0	0	0	0	0	0	0	0	0	0	0	0	0	0	0	0	0	0	0	0	0	0	0	0	0	0	0	0	0	0	0	0	0	0	0	0	0	0	0	0	0	0	0	0	0	0	0	0	0	0	0	0	0	0	0	0	0	0	0	0	0	0	0	0	0	0	0	0	0	0	0	0	0	0	0	0	0	0	0	0	0	0	0	0	0	0	0	0	0	0	0	0	0	0
DB13751	Glycyrrhizic acid	1	21.546	8.273	-1.66	0.01	0.907	0.323	-1.152	2.251	-0.966	-0.761	1.446	-1.579	-1.501	0.114	-0.527	1.439	1.716	-1.528	-1.498	0.017	-0.851	1.438	-0.796	-0.825	-0.15	-0.366	0.001	0.083	0.087	-0.777	0.338	0.81	0.183	1.426	-0.955	0.586	0.777	0.262	-1.393	-0.568	1.398	0.995	-0.688	-0.383	-1.405	0.003	-0.021	-0.318	0.096	-0.175	-0.818	-2.936	1.098	-1.027	-0.206	0.405	-1.05	-1.489	-0.36	-0.538	-0.228	0.227	-0.361	-0.034	0.405	-0.194	-0.071	0.498	-0.838	0.687	0.07	1.679	-1.363	0.407	-0.281	-0.824	-0.628	0.193	0.42	-1.67	0.039	0.117	0.324	0.393	-0.785	-0.416	-0.286	1.149	-1.081	0.745	-0.044	0.629	1.547	-0.443	0.064	-0.886	-0.443	-1.074	-0.496	-0.513	-0.198	-0.994	-0.427	-0.149	-0.854	0.565	0.039	0.109	-0.219	0.508	0.091	1.706	-0.558	-0.509	-0.733	-0.465	0.161	-0.477	0.382	0.587	-0.667	0.384	1.066	0.139	1.067	0.538	1.034	0.965	-0.147	0.857	0.13	0.637	-0.527	1.146	0.463	0.719	-0.405	-0.319	-0.466	-0.574	-0.898	0.42	-0.186	0.444	0.241	-0.386	1.084	0.297	0.153	0.545	-0.374	0.498	1.16	-1.053	0.114	-0.081	0.39	-1.118	-0.416	0.397	0.304	-0.444	0.464	1.353	0.048	0.569	0.242	0.86	0.367	0.348	-0.103	-0.16	-0.379	-0.059	0.614	0.682	0.451	-0.201	-0.868	0.519	0.485	-0.255	0.167	-0.54	-0.962	-1.119	-0.771	0.811	0.184	-0.008	-0.489	1.178	0.25	0.08	0.169	-0.043	-0.567	-0.218	0.891	-0.559	-0.716	-0.647	0.244	-0.296	-0.118	-0.08	0.145	0.512	-0.069	-0.276	-0.584	-0.527	-0.094	-0.909	1.001	0.961	-0.684	-0.972	-0.217	0.739	-0.321	0.726	0.322	-0.164	-0.135	1.187	0.542	0.364	0.163	0.503	-0.455	-0.637	-0.489	0.873	0.671	-0.972	0.493	-0.028	0.232	-0.342	-0.206	-0.009	0.129	-0.366	0.85	0.101	-0.915	0.738	-0.595	-0.519	-1.012	0.116	-0.142	0.225	-0.657	-0.457
DB12965	Silver	1	0	0	0	0	0	0	0	0	0	0	0	0	0	0	0	0	0	0	0	0	0	0	0	0	0	0	0	0	0	0	0	0	0	0	0	0	0	0	0	0	0	0	0	0	0	0	0	0	0	0	0	0	0	0	0	0	0	0	0	0	0	0	0	0	0	0	0	0	0	0	0	0	0	0	0	0	0	0	0	0	0	0	0	0	0	0	0	0	0	0	0	0	0	0	0	0	0	0	0	0	0	0	0	0	0	0	0	0	0	0	0	0	0	0	0	0	0	0	0	0	0	0	0	0	0	0	0	0	0	0	0	0	0	0	0	0	0	0	0	0	0	0	0	0	0	0	0	0	0	0	0	0	0	0	0	0	0	0	0	0	0	0	0	0	0	0	0	0	0	0	0	0	0	0	0	0	0	0	0	0	0	0	0	0	0	0	0	0	0	0	0	0	0	0	0	0	0	0	0	0	0	0	0	0	0	0	0	0	0	0	0	0	0	0	0	0	0	0	0	0	0	0	0	0	0	0	0	0	0	0	0	0	0	0	0	0	0	0	0	0	0	0	0	0	0	0	0	0	0	0	0	0	0	0	0	0
DB11134	Cupric oxide	1	0	0	0	0	0	0	0	0	0	0	0	0	0	0	0	0	0	0	0	0	0	0	0	0	0	0	0	0	0	0	0	0	0	0	0	0	0	0	0	0	0	0	0	0	0	0	0	0	0	0	0	0	0	0	0	0	0	0	0	0	0	0	0	0	0	0	0	0	0	0	0	0	0	0	0	0	0	0	0	0	0	0	0	0	0	0	0	0	0	0	0	0	0	0	0	0	0	0	0	0	0	0	0	0	0	0	0	0	0	0	0	0	0	0	0	0	0	0	0	0	0	0	0	0	0	0	0	0	0	0	0	0	0	0	0	0	0	0	0	0	0	0	0	0	0	0	0	0	0	0	0	0	0	0	0	0	0	0	0	0	0	0	0	0	0	0	0	0	0	0	0	0	0	0	0	0	0	0	0	0	0	0	0	0	0	0	0	0	0	0	0	0	0	0	0	0	0	0	0	0	0	0	0	0	0	0	0	0	0	0	0	0	0	0	0	0	0	0	0	0	0	0	0	0	0	0	0	0	0	0	0	0	0	0	0	0	0	0	0	0	0	0	0	0	0	0	0	0	0	0	0	0	0	0	0	0
DB13055	Oteseconazole	1	28.012	-1.002	-2.417	-2.084	-0.671	-0.685	-0.054	-0.047	0.371	-0.696	-0.204	-0.307	0.292	0.239	-0.599	-0.999	-0.399	0.436	0.696	-0.458	-0.743	0.003	0.171	-0.189	0.164	0.313	0.114	0.271	-0.182	-0.582	-0.283	0.214	1.065	0.493	1.178	0.441	0.301	-0.732	0.04	-0.089	0.541	0.324	-0.922	-0.425	-0.26	0.459	0.474	-1.158	0.434	0.176	0.017	-0.313	-0.606	-0.146	1.207	-0.893	0.706	1.726	1.22	-0.676	-0.357	-0.045	0.006	0.271	0.247	0.385	-0.098	0.705	-0.121	-0.121	-0.067	0.326	-0.855	0.672	0.697	0.569	1.198	-0.656	0.134	-0.655	2.064	0.046	-0.102	0.68	-0.778	-0.364	0.347	-0.587	0.003	0.428	-0.133	-1.344	-0.868	0.13	-0.172	0.158	-0.333	-0.02	-0.608	-0.797	0.485	-1.118	0.113	0.192	-0.063	-0.958	-0.25	0.006	-0.75	-0.072	-0.116	-0.465	0.561	0.39	0.626	-0.502	-0.861	-0.316	-0.662	-0.345	-0.852	1.491	-0.967	-1.309	-0.548	1.175	-0.086	0.68	0.571	-0.272	-1.184	0.278	0.094	-0.191	-0.07	-0.403	-0.202	0.306	0.186	-0.903	-0.553	0.541	0.159	0.056	-0.809	-0.226	0.875	0.099	0.307	0.644	0.636	0.69	0.549	0.636	1.221	-0.776	0.135	0.24	0.075	0.568	-0.249	-0.167	-0.712	-0.454	-0.761	0.692	0.488	0.158	-0.471	0.019	-1.027	0.047	0.335	-0.97	0.575	-1.61	-0.829	-0.606	-1.347	0.062	-0.07	-0.221	0.011	-0.641	-0.124	-0.599	0.738	0.048	-0.322	-0.084	1.121	-0.215	0.472	0.464	-1.232	0.333	-0.831	-0.521	-0.64	-0.303	0.626	-0.249	-0.441	0.124	0.184	-0.774	0.314	0.403	0.25	0.531	0.323	0.205	0.036	-0.239	0.515	0.542	0.193	-0.102	0.724	-0.741	0.311	-1.376	0.322	-1.016	0.031	1.7	-1.115	-0.464	0.87	-0.035	-0.065	0.426	0.567	-0.408	0.361	0.119	0.857	1.187	-0.629	-0.416	0.861	0.557	1.15	0.709	-0.66	0.094	0.33	-0.553	0.04	-0.066	-0.024	0.049	0.454	-0.168	-0.112	1.046
DB13074	Macimorelin	1	21.647	-2.334	-0.548	4.859	-1.551	-2.793	1.535	-3.457	-1.214	-0.137	3.399	-1.673	0.622	0.182	1.291	2.835	0.738	-0.561	-0.889	-0.981	0.76	-0.556	-1.787	0.305	0.66	2.918	0.174	0.687	-0.304	0.387	0.966	1.406	0.137	-1.373	-1.134	0.46	-0.062	-1.229	-0.767	0.424	-0.188	-0.454	1.238	1.159	-0.73	0.236	1.105	-1.374	0.448	0.827	-0.245	0.039	-0.266	-1.095	-0.713	-0.35	-0.047	0.185	0.465	-0.765	1.048	-0.059	0.148	0.746	0.534	0.684	-1.3	-0.794	1.102	-1.005	-0.236	0.97	-0.173	-0.522	0.647	-0.504	-0.018	-0.298	0.583	-0.79	-0.767	-0.299	0.029	0.449	-0.663	-0.865	1.312	-0.417	0.142	1.617	0.163	0.925	-0.27	0.685	0.179	0.092	0.877	-0.585	0.119	-0.657	-0.33	-0.672	0.084	-0.148	1.218	1.016	-0.876	-1.513	-0.182	0.603	-1.852	1.584	-0.451	0.012	-0.242	-0.997	-0.762	0.481	-0.421	-0.385	-0.749	0.002	1.31	-0.204	0.285	-0.249	-0.229	0.485	-0.469	-0.562	0.206	1.756	-0.693	-1.693	0.899	-0.224	0.605	0.014	1.141	-0.279	1.565	0.272	0.406	-0.102	0.037	-0.313	-0.096	0.143	-0.644	0.329	1.075	-1.41	0.137	0.073	-0.232	-0.539	-1.009	0.244	1.125	-0.855	-0.819	0.329	0.338	-0.757	0.976	0.092	-0.846	0.688	-0.647	-1.33	0.15	-0.272	0.274	-1.269	0.248	0.786	0.423	0.469	1.005	-0.982	0.331	0.231	0.034	0.159	-0.382	-0.564	-0.256	-0.616	0.534	-0.892	-0.385	0.132	-1.313	-0.441	-0.651	-0.025	1.321	0.092	-0.308	0.117	-0.957	1.302	0.288	-0.49	1.002	0.554	-0.795	0.644	-0.052	0.091	-0.695	0.237	0.482	0.013	-0.046	0.347	-0.056	0.765	0.163	-0.979	0.075	0.289	0.132	-0.034	-0.663	0.332	0.236	-1.397	-0.544	0.214	0.443	-0.943	0.124	0.007	0.89	0.241	-0.15	-0.098	0.268	-0.018	-0.393	0.239	-0.19	-0.416	-0.443	0.252	-0.018	-0.104	-0.082	-0.117	0.442	0.372	-0.346	-0.273	0.026	0.315
DB11093	Calcium citrate	1	6.648	3.187	1.024	1.613	0.398	0.938	-0.648	3.53	-0.669	-0.357	0.033	-0.017	0.502	0.941	2.319	-0.247	0.26	-0.878	-3.385	0.587	3.144	-0.379	-0.991	-0.594	-1.365	2.139	2.243	-1.622	-0.247	3.158	0.227	0.582	-1.616	0.156	0.222	-0.953	-1.333	0.957	-0.919	0.088	-0.226	0.216	0.029	2.306	0.189	0.958	0.094	0.067	-0.35	-1.027	0.423	0.074	-0.342	1.436	-1.473	-1.29	-2.136	0.465	0.827	0.205	1.307	0.464	0.855	0.033	0.55	2.127	0.618	0.53	0.421	-0.424	0.137	0.598	-0.797	0.567	-0.77	0.991	1.215	-0.457	0.417	-0.214	-0.432	1.227	1.258	0.319	-0.246	0.109	-0.11	0.519	-0.865	0.063	-0.51	0.446	-0.357	0.265	-0.097	-1.413	0.164	0.553	-0.889	-0.708	0.169	-0.535	0.135	-0.091	0.129	0.09	-0.352	-0.228	-0.036	-0.413	0.861	0.072	0.636	0.531	-0.115	-0.005	-0.725	-0.112	-0.179	0.728	0.079	-0.462	-0.603	-0.437	0.014	0.589	-0.674	0.05	0.42	-0.942	-0.232	0.024	0.692	0.479	-0.795	-0.047	-0.787	-0.718	-0.108	-1.364	-0.472	-0.709	-0.181	0.576	-0.112	1.025	-0.015	-0.033	0.289	0.153	-0.111	-0.761	-0.319	0.042	0.872	-0.02	-0.232	0.278	-0.791	0.508	0.053	-0.265	-0.404	-0.122	0.595	0.421	-0.278	0.773	0.456	-0.035	-0.08	-0.186	0.355	0.66	-0.657	-0.094	-0.852	-0.528	-0.301	-0.249	-0.31	0.466	-0.204	0.388	0.211	0.185	0.183	-0.108	-0.194	0.408	-0.053	0.295	0.053	0.189	0.076	-0.017	0.376	0.339	-0.315	-0.379	0.261	0.249	-0.21	-0.304	0.301	0.514	-0.094	-0.164	-0.134	-0.436	0.11	0.069	0.697	0.055	-0.018	0.391	0.137	-0.245	0.131	-0.143	0.115	-0.018	-0.106	0.372	-0.021	-0.513	0.096	-0.08	0.259	-0.107	-0.334	-0.068	0.147	-0.108	-0.502	-0.138	-0.174	0.034	-0.103	0.245	0.257	0.486	-0.213	-0.173	-0.018	-0.096	0.113	-0.076	-0.089	-0.255	0.092	-0.062	0.068	0.331	0.058	-0.21
DB14669	Betamethasone phosphate	1	22.246	7.944	-0.759	-1.02	1.144	-1.979	1.849	-2.033	0.828	-2.467	-1.533	3.307	-2.486	0.989	4.891	-1.075	-0.827	-0.299	-1.87	-2.762	0.291	-1.019	0.787	2.314	-1.224	0.692	1.674	-0.706	-0.358	-0.979	-0.979	-1.45	-0.036	0.325	0.176	-0.112	0.478	-0.777	0.459	0.607	-0.571	0.028	1.542	-0.702	-0.558	-0.956	-0.951	1.07	-0.716	-0.134	-0.112	-0.645	0.184	-0.633	0.271	-0.673	0.919	0.669	-0.21	-0.399	-0.438	0.122	0.134	-0.148	-0.528	-0.102	0.377	-0.225	-0.236	-0.09	-0.943	-0.351	0.911	0.249	0.257	-0.305	-0.046	-0.302	-0.847	-0.377	0.15	0.232	0.123	0.478	-1.022	-0.068	-0.272	-0.324	0.081	0.038	-0.316	0.01	-0.25	-0.169	-0.707	-0.47	0.773	0.139	-0.059	0.268	-0.17	0.289	0.359	0.213	-0.033	0.207	0.166	-0.182	-0.129	-0.035	-0.453	-0.079	0.17	0.391	0.435	0.97	0.038	-0.378	0.161	0.153	0.148	-0.065	-0.33	-0.889	0.04	-0.429	0.646	0.684	-0.149	-0.225	0.32	-0.036	-0.561	0.1	-0.113	-0.33	0.438	-0.691	-0.296	0.147	-0.489	-0.217	0.213	-0.377	0.314	0.176	0.644	0.056	-0.521	0.449	0.334	0.285	0.367	-0.359	0.63	-0.313	-0.461	0.864	-0.057	0.052	0.121	0.404	0.542	-0.227	0.656	-0.191	-0.578	-0.322	0.076	-0.003	-0.003	1.321	-0.099	0.095	0.583	-0.13	-0.049	-0.456	-0.115	0.777	0.296	-0.382	0.77	0.283	-0.466	0.53	0.222	-0.107	0.03	0.767	0.053	0.121	-0.298	-0.304	-0.261	0.33	0.365	-0.412	0.575	-0.082	0.191	0.011	0.01	0.128	-0.154	-0.043	-0.201	0.505	0.368	-0.426	-0.493	-0.146	0.115	-0.212	-0.204	-0.236	0.174	0.009	0.239	0.145	0.326	-0.023	0.697	-0.332	0.107	0.37	0.395	0.249	0.235	-0.092	-0.21	-0.198	0.118	-0.509	0.242	-0.163	-0.515	0.142	0.105	-0.212	-0.288	-0.239	0.103	-0.138	0.64	-0.048	0.39	0.214	0.249	0.008	-0.354	0.372	0.577	-0.175	0.342	-0.289
DB14649	Dexamethasone acetate	1	22.105	9.247	-0.469	-0.628	1.357	-1.755	1.781	-1.815	1.041	-2.882	-0.944	1.672	-2.827	0.436	4.338	-0.806	-0.121	0.673	-2.401	-1.271	-0.241	-1.595	1.517	2.134	-1.058	0.173	1.547	-0.281	-0.028	-1.165	-0.99	-1.48	-0.153	0.086	0.376	-0.142	0.746	-0.339	0.844	0.516	-0.18	-0.106	1.274	-0.435	-0.959	-0.997	-0.215	0.899	-0.791	-0.079	-0.095	0.126	0.555	-0.654	0.644	-0.127	1.446	0.235	-0.404	-0.102	0.349	0.362	-0.024	-0.303	-0.491	0.589	0.485	0.096	-0.376	-0.14	-1.059	-0.331	0.513	0.649	0.848	0.34	-0.346	-0.285	-0.156	-0.35	0.214	-0.577	0.242	0.046	-0.355	0.06	0.608	-0.761	0.066	0.367	0.222	-0.253	-0.087	0.35	-0.4	-0.18	0.308	0.043	0.222	-0.014	-0.221	0.453	0.153	0.136	0.108	-0.189	0.045	0.275	-0.193	0.077	-0.172	-0.324	-0.249	-0.412	0.213	0.023	0.066	0.369	0.188	-0.36	0.33	-0.459	0.173	-0.19	0.249	0.353	0.1	-0.005	0.153	0.099	0.137	-0.214	-0.399	-0.069	-0.14	-0.308	-0.432	-0.03	-0.411	0.277	0.714	0.106	0.331	-0.161	-0.008	0.145	0.144	-0.146	0.707	0.566	-0.248	-0.108	-0.222	0.156	0.03	-0.188	0.035	-0.14	-0.113	0.268	-0.319	0.076	-0.076	-0.185	-0.524	0.859	0.339	-0.327	-0.102	-0.588	-0.038	-0.092	0.242	-0.055	-0.275	0.171	-0.52	0.145	-0.417	0.028	0.183	0.031	0.084	0.158	0.187	-0.066	-0.081	-0.311	-0.142	0.31	0.524	0.241	-0.241	0.178	0.22	-0.22	-0.461	0.443	-0.272	-0.135	-0.498	0.053	0.184	0.303	-0.411	0.234	-0.327	-0.155	0.16	0.147	-0.014	0.473	-0.229	0.222	0.521	0.541	-0.612	-0.037	-0.241	-0.719	0.1	0.221	-0.121	0.229	0.141	-0.087	-0.202	-0.141	-0.397	-0.153	-0.065	-0.454	-0.325	0.131	0.386	0.318	-0.299	-0.157	-0.258	0.023	0.072	0.489	0.465	-0.098	0.185	-0.056	-0.05	0.071	0.459	-0.243	0.397	-0.626	0.215	-0.263	0.327	0.296
DB09499	Thiosulfuric acid	1	0.713	-0.068	0.06	-0.024	-0.091	-0.041	-0.13	-0.078	0.161	-0.143	0.295	0.096	-0.035	0.006	0.114	0.12	0.127	-0.161	-0.091	0.129	-0.157	0.122	0.142	-0.029	0.009	0.06	0.125	-0.002	-0.205	0.079	0.158	0.26	0.206	-0.054	0.074	-0.004	-0.107	0.129	0.241	-0.039	-0.075	-0.158	-0.079	0.028	0.05	-0.256	0.21	0.336	0.007	0.298	-0.055	0.013	-0.052	-0.356	0.137	0.237	0.295	-0.014	-0.062	-0.172	-0.054	-0.095	-0.168	0.131	-0.091	-0.139	-0.034	0.009	-0.061	-0.22	-0.082	0.214	0.08	-0.049	0.287	-0.332	-0.048	-0.058	0.127	0.38	0.356	0.192	0.047	-0.023	-0.196	0.09	-0.072	-0.069	-0.237	-0.052	-0.141	-0.098	-0.237	-0.026	0.014	-0.004	-0.27	-0.161	-0.133	-0.303	-0.032	-0.206	0.031	0.316	-0.449	0.001	-0.181	-0.073	0.215	0.027	0.089	-0.305	-0.096	0.056	-0.138	0.017	0.225	-0.222	0.163	0.084	0.279	-0.328	0.265	-0.296	-0.283	0.112	0.034	-0.298	0.216	-0.092	-0.255	-0.009	-0.115	-0.203	-0.277	0.066	0.035	-0.153	0.093	0.093	0.045	-0.024	-0.007	0.156	0.081	-0.047	-0.192	-0.015	-0.05	-0.013	-0.197	0.138	0.072	-0.159	-0.051	0.34	0.094	-0.018	-0.342	-0.084	-0.072	-0.165	-0.005	-0.053	-0.158	-0.17	-0.083	-0.004	0.171	-0.047	0.137	0.302	0.274	-0.169	-0.366	-0.075	0.242	0.235	0.342	-0.057	-0.34	-0.124	0.017	0.244	0.226	0.088	0.599	-0.174	0.11	0.015	-0.023	0.218	-0.155	0.025	-0.178	0.328	0.264	0.095	-0.194	-0.089	-0.359	-0.148	-0.185	-0.022	-0.437	-0.17	-0.252	0.178	-0.153	-0.277	0.051	0.123	0.268	-0.037	0.114	-0.266	0.341	-0.096	0.01	0.168	-0.393	0.252	0.112	-0.024	0.08	0.086	-0.064	-0.074	-0.117	-0.191	0.204	0.048	-0.014	-0.074	-0.205	0.049	0.059	0.298	0.142	0.133	-0.31	0.091	-0.087	-0.109	-0.04	0.262	0.443	-0.376	-0.158	-0.025	0.271	-0.186	-0.07	-0.213	-0.132	-0.28
DB13944	Testosterone enanthate	1	14.398	12.155	2.541	-0.147	1.559	0.075	-0.582	-0.772	0.191	0.655	0.133	-2.506	1.399	-1.259	-2.168	0.439	-0.113	-0.608	1.687	1.83	-0.767	-0.387	-0.595	-1.334	0.741	0.362	-0.892	0.243	1.228	1	0.374	-0.367	-0.157	1.185	-1.108	0.066	-0.34	1.187	0.169	-0.597	0.027	0.345	0.754	0.563	-0.148	-0.385	-0.872	1.054	0.301	0.297	0.959	-1.165	-0.244	-0.587	-0.174	0.197	0.159	0.225	-0.358	-0.262	-0.14	0.296	-0.06	-0.282	-0.316	-0.037	0.317	0.296	-0.444	0.278	-0.746	-0.59	0.008	-0.823	-0.115	-0.654	-0.32	-0.703	-0.979	-0.587	0.817	-0.397	0.657	0.349	-0.906	-0.057	0.381	0.155	-0.264	0.033	0.286	-0.148	-0.069	0.197	-0.16	-0.633	0.468	-0.212	-0.131	-0.184	-0.504	-0.505	-0.191	-0.724	0.029	0.525	0.665	0.219	0.82	0.395	0.617	0.334	-0.041	0.053	0.34	-0.72	-0.064	0.656	-0.27	-0.113	-0.002	0.098	0.036	-0.351	-0.164	0.127	0.264	0.441	0.463	0.453	-0.249	0.182	-0.12	0.206	-0.34	-0.378	-0.121	-0.739	0.621	0.574	0.396	0.103	-0.212	-0.006	0.169	0.047	0.228	-0.388	-0.301	0.172	-0.093	0.538	0.03	-0.184	0.132	-0.227	0.332	0.039	0.288	-0.277	0.27	-0.059	-0.287	-0.206	0.42	0.241	0.086	-0.025	-0.069	-0.431	0.471	0.359	-0.212	-0.059	-0.158	0.1	-0.243	-0.142	-0.311	-0.223	0.3	-0.171	-0.216	0.401	0.058	-0.355	-0.222	-0.253	-0.333	0.052	-0.057	-0.29	0.325	-0.017	-0.042	0.226	0.137	-0.137	0.491	-0.268	0.094	0.337	-0.122	0.245	0.392	-0.3	-0.704	-0.066	0.162	0.293	-0.073	-0.37	-0.216	0.303	0.338	0.07	-0.555	0.055	0.04	-0.231	-0.154	-0.185	-0.463	-0.081	-0.062	-0.417	0.007	0.087	-0.2	-0.264	-0.227	-0.134	0.307	0.135	-0.039	-0.194	-0.093	0.219	-0.323	0.273	-0.196	0.016	-0.021	0.2	0.165	-0.144	0.49	-0.504	0.412	0.025	0.237	0.457	0.199	-0.217	-0.068	-0.266
DB09061	Cannabidiol	1	17.66	0.121	4.427	-2.296	-2.005	-0.401	-0.269	-0.393	0.431	-0.094	0.299	1.398	1.332	0.533	-0.729	2.212	2.093	-0.563	1.439	-0.161	-1.305	-1.052	1.068	1.08	-0.007	-1.621	-1.216	-0.273	1.051	1.634	2.696	0.339	-0.286	2.102	-0.216	-0.245	-2.923	-1.36	0.168	2.207	2.939	-0.754	-1.356	0.69	-0.829	-1.244	0.322	0.28	1.514	-0.539	0.63	-1.254	-1.267	1.027	-0.246	0.912	1.106	2.616	0.456	0.043	0.929	-0.161	1.61	0.632	-0.766	2.547	-1.74	0.256	1.648	0.727	-0.861	1.967	-0.103	1.926	0.153	-0.373	-0.303	-1.276	1.007	-0.408	-2.052	-0.904	-1.39	0.906	-0.968	-0.118	0.614	-1.186	0.341	-0.345	-0.724	-2.179	1.987	-0.699	0.66	0.815	2.149	0.888	1.348	-0.427	-0.847	-0.436	0.387	1.423	0.093	-0.347	-0.448	0.538	-0.306	0.651	0.729	0.466	-0.815	-0.365	-0.098	-0.246	-0.949	0.038	0.067	-0.093	0.3	-0.133	0.701	-0.237	-0.418	-0.353	1.001	0.18	0.377	-1.386	0.273	0.206	0.59	-0.775	0.896	0.895	-0.088	-1.17	0.639	1.565	-0.188	-1.208	1.83	-0.312	0.267	0.501	0.55	0.282	1.308	0.561	-1.722	-0.673	-0.188	0.307	0.403	0.489	0.367	0.308	-0.107	0.178	-1.051	0.002	-1.097	0.761	-1.092	0.141	-0.555	0.595	0.172	0.725	0.108	-0.209	0.007	0.108	0.246	0.354	-0.166	-0.154	0.577	1.124	0.025	-0.324	0.008	0.834	0.728	0.037	0.016	1.309	0.664	0.11	-0.293	-0.087	-0.276	-0.005	-1.121	0.256	0.105	0.16	-0.76	-0.203	0.659	-0.051	-0.127	0.258	-0.196	-0.048	0.925	-0.668	-0.748	-0.014	0.374	0.24	-0.539	0.008	0.589	-0.343	-0.008	-1.211	0.449	0.387	0.875	-0.419	-0.291	-0.362	-0.347	0.011	-0.073	-0.956	0.153	0.853	-0.138	-0.207	0.384	-0.159	0.088	0.456	-0.125	0.179	0.736	-0.075	-0.679	-0.874	0.344	-0.029	0.524	-0.527	-0.22	0.07	0.209	0.308	-0.445	0.037	0.131	-0.297	-0.124	-0.043
DB09236	Lacidipine	1	24.477	-0.259	-1.027	-1.009	-1.785	0.473	0.921	1.779	-0.08	-0.811	0.348	0.808	-0.18	0.235	-0.186	1.81	0.228	-2.433	0.295	-0.569	-1.311	-1.647	0.543	0.334	1.396	0.262	0.75	0.759	0.465	2.846	0.68	-2.827	-0.672	-0.075	-0.463	-0.484	-0.857	0.584	0.335	1.149	-1.615	-0.103	-1.456	-1.455	-1.936	1.069	0.891	1.01	-0.942	-2.755	-0.491	-0.917	4.509	-0.683	-1.895	1.725	0.538	1.055	-0.467	0.987	1.019	-1.8	0.218	0.672	-0.318	0.215	1.73	-0.409	2.325	-0.29	0.938	-1.252	-0.575	-0.259	-0.037	-0.915	-0.938	0.854	-1.226	1.037	-0.938	0.08	-0.403	2.233	1.077	1.113	0.365	1.124	0.322	-0.169	0.041	-0.461	-0.476	0.128	0.455	0.709	-1.03	0.467	0.029	0.915	-0.085	0.309	-0.305	-0.215	1.029	-0.972	-1.205	1.747	0.058	0.287	-0.107	0.161	-0.009	0.31	-0.203	-0.119	-0.677	0.746	0.565	0.051	0.146	-0.126	0.416	0.249	0.185	0.608	0.62	-0.17	0.15	-0.155	-0.064	-0.817	-0.329	0.488	0.183	-1.129	-0.242	0.167	1.131	-1.037	0.304	-0.895	-0.452	0.287	0.492	0.027	-0.034	0.131	-0.165	0.422	0.887	0.814	0.811	0.24	-0.662	-0.421	0.362	-0.098	0.399	1.038	0.192	0.226	0.189	0.276	0.047	0.375	-0.05	-0.374	-0.674	-0.291	0.039	0.181	0.715	0.302	-0.198	-0.273	0.531	0.256	0.53	-1	0.287	-0.1	0.127	-0.529	-0.604	-0.115	0.244	-0.043	0.056	0.581	0.178	0.582	-0.384	-0.557	-0.174	-0.153	0.202	-0.592	0.422	0.31	0.057	-0.027	0.29	0.059	-0.059	-0.189	-0.01	0.722	1.504	0.075	-0.005	-0.094	-0.195	0.247	0.003	-0.159	-0.18	-0.439	-0.582	0.277	-0.266	-0.163	0.289	-0.414	0.156	-0.329	-0.157	-0.039	0.195	0.436	0.175	0.044	0.716	0.264	0.661	-0.062	0.099	0.058	0.5	-0.036	0.778	0.32	-0.089	0.164	0.058	0.551	-0.102	-0.156	-0.317	-0.41	0.001	0.699	-0.26	0.512	0.262	0.431
DB14544	Hydrocortisone valerate	1	19.531	12.335	0.944	-0.172	2.119	-1.347	0.605	-0.471	0.508	-2.366	0.003	-2.43	-1.945	-2.189	0.495	-0.344	0.718	1.253	-0.016	1.21	-1.226	-0.628	0.768	-0.247	-0.037	-0.089	-1.33	-0.039	-0.754	-0.537	0.45	1.081	-0.661	-0.991	0.157	-0.795	-0.052	-0.1	-0.489	-0.724	0.057	-0.315	-0.715	0.688	0.221	0.741	1.195	-1.076	-0.271	-0.011	-0.447	0.581	0.082	0.268	0.055	0.518	-0.35	0.3	0.463	-0.316	0.381	0.078	0.323	0.177	-0.208	0.412	-0.421	-0.104	0.634	-0.131	0.49	-0.64	0.27	0.184	0.042	0.881	0.202	0.298	0.489	0.67	-0.248	-0.256	-0.516	-0.147	0.08	0.259	-0.484	0.202	0.243	-0.768	-0.029	-0.216	-0.167	0.287	0.326	0.391	0.137	0.036	-0.045	-0.051	0.059	0.432	-0.114	0.14	-0.07	-0.023	0.156	0.302	-0.277	-0.109	-0.185	0.107	-0.159	0.113	-0.244	-0.088	0.56	-0.102	-0.21	-0.117	-0.235	-0.154	0.27	0.328	0.169	-0.251	-0.054	-0.259	-0.071	-0.054	-0.337	0.069	-0.236	-0.256	0.009	0.036	-0.138	-0.14	0.231	-0.239	0.103	0.291	0.056	0.02	-0.283	-0.342	-0.429	-0.014	0.236	-0.335	-0.077	0.339	-0.415	-0.182	0.099	0.125	0.322	-0.031	0.225	0.077	0.207	-0.399	0.066	0.126	0.026	-0.208	0.435	0.443	-0.367	-0.101	-0.19	-0.294	-0.247	-0.135	-0.267	-0.565	0.172	0.058	0.079	-0.14	0.457	-0.028	-0.103	0.057	0.212	-0.098	-0.178	0.046	0.547	-0.364	-0.266	0.176	0.202	0.064	0.01	0.058	0.279	-0.342	0.467	0.217	0.364	0.207	-0.037	-0.036	-0.11	-0.415	-0.005	-0.43	0.006	-0.215	0.224	-0.58	-0.038	-0.069	-0.376	-0.575	-0.022	0.213	-0.053	-0.23	-0.078	-0.277	-0.17	0.487	0.268	-0.026	-0.168	-0.108	-0.028	0.192	-0.311	0.152	0.093	0.322	-0.148	-0.301	-0.042	-0.115	0.07	0.065	0.417	-0.161	0.295	-0.538	-0.541	-0.244	0.037	0.259	-0.219	0.262	-0.217	0.313	0.021	-0.008	0.144	-0.084
DB13953	Estradiol benzoate	1	19.876	1.046	7.611	-3.961	-5.142	3.991	-2.704	-1.924	-1.136	2.134	-0.333	-1.321	0.395	0.973	1.312	-0.471	-0.441	0.972	-0.793	-1.136	-0.614	0.913	0.13	0.468	0.049	-0.25	1.207	-0.488	0.339	-1.187	0.101	0.076	0.689	-1.189	0.012	-0.64	0.793	-0.083	-0.883	-0.277	-0.849	0.53	0.508	0.364	0.17	0.724	0.172	-0.511	-0.371	-0.617	0.845	0.983	-0.092	0.048	-0.095	1.096	0.396	-0.402	0.29	-0.236	-0.005	0.334	-0.121	-0.155	0.154	-0.602	-1.04	-0.824	0.283	0.139	-0.448	0.118	-0.193	-0.157	-0.807	0.164	0.673	0.076	0.021	-0.234	0.285	-0.392	-0.196	0.156	-0.019	-0.308	0.209	-0.027	-0.275	-0.255	0.115	0.229	0.804	0.237	-0.289	1.071	-0.494	-0.053	-0.869	0.154	-0.423	-0.376	-0.018	0.529	-0.32	0.543	-0.149	-0.03	0.443	0.183	0.239	0.364	-0.142	0.55	0.048	-1.037	0.188	-0.004	0.497	-0.28	-0.738	0.036	-0.499	-0.315	-0.016	0.319	0.384	-0.02	-0.207	-0.16	0.222	0.634	-0.901	0.328	-0.203	0.299	0.055	-0.628	0.006	-0.653	-0.182	-0.358	0.457	0.046	0.057	0.157	0.664	0.065	0.094	0.186	-1.053	-0.414	0.44	-0.099	-0.016	0.597	-0.132	-0.713	0.213	0.569	0.123	0.119	0.312	0.659	0.212	0.304	0.21	-0.12	0.291	0.001	-0.956	0.092	-0.883	0.571	0.839	0.173	0.45	0.936	-0.165	0.345	-0.799	0.532	0.053	-0.118	0.005	0.577	-0.39	-0.043	-0.021	0.538	-0.264	-1.037	0.217	-0.669	-0.035	-0.555	-0.022	0.164	0.414	-0.794	0.273	-0.179	0.82	0.012	0.541	0.247	-0.486	-0.081	-0.734	0.334	0.136	-0.211	0.758	0.131	-0.064	-0.887	-0.735	0.313	-0.657	-0.224	-0.248	-0.977	0.21	-0.7	-0.378	-0.222	0.375	0.443	0.342	-0.427	-0.086	0.267	0.232	-0.656	0.19	0.676	0.576	0.215	-0.037	0.1	0.623	0.331	0.209	-1.218	-0.095	-0.21	-0.703	0.043	0.863	0.683	0.016	-0.038	-0.195	-0.498	-0.413	-0.783
DB09292	Sacubitril	1	15.293	-0.675	4.469	4.113	-1.256	-0.907	1.91	2.459	1.209	-1.949	0.149	-1.548	1.689	-0.949	0.503	1.971	0.765	-0.169	-1.617	2.205	0.861	-0.852	-1.129	-1.258	-0.878	-0.477	-0.139	-1.449	-0.1	-0.268	2.324	-0.361	-0.048	1.16	-1.406	2.473	0.262	-0.866	-1.745	1.114	0.706	-1.307	1.49	-0.184	-0.928	-2.949	-1.429	-0.299	-0.176	-1.652	0.686	-0.054	-1.14	-0.422	0.375	-0.081	-0.018	0.212	1.883	-0.368	0.308	-0.904	-0.399	-1.008	-0.372	-0.55	0.813	-1.796	0.403	-0.547	0.378	0.575	-0.94	-0.666	1.805	-1.543	0.859	-0.133	-0.19	0.184	1.463	0.929	0.151	-0.253	0.351	-0.404	0.472	-1.031	2.213	0.469	-0.103	0.655	-1.313	1.529	-0.061	0.442	-0.538	-0.965	-1.005	1.589	-0.267	-0.445	1.057	-0.233	-0.412	0.782	-0.171	0.653	-0.909	-1.413	0.376	1.029	0.391	1.058	0.396	0.224	0.69	-1.203	-0.796	1.762	0.296	-0.768	-1.063	0.712	0.063	0.207	0.385	0.042	0.125	-0.257	-0.717	-1.684	-0.368	-0.748	-0.683	-0.796	0.733	0.061	-1.506	-0.152	-0.13	-0.761	-0.76	0.126	-0.494	0.03	0.167	0.578	-0.611	-1.218	-0.281	-0.032	-0.485	-0.57	0.182	-0.055	-0.538	0.349	1.023	-0.255	0.371	-0.134	-0.967	0.968	-0.824	-0.637	0.419	0.116	-0.825	-0.623	0.148	-0.28	-0.531	1.482	0.035	-0.856	-0.039	0.822	-0.284	0.467	-0.217	0.133	0.85	0.393	0.012	-0.257	-0.481	0.589	-0.496	-0.579	-1.055	1.271	0.726	-0.18	-0.378	0.257	-0.159	0.001	-0.765	-0.757	-0.257	0.71	-0.307	1.026	0.203	-0.215	0.093	-0.806	0.625	0.851	-0.089	-0.016	-0.508	0.429	-1.194	-0.658	-0.795	0.064	-0.22	0.054	-0.111	-0.251	1.036	-0.611	-1.078	0.397	-0.232	0.463	-0.272	0.18	-0.487	0.343	0.911	0.642	0.475	-0.501	0.326	-0.318	1.079	0.15	-0.448	0.188	-0.497	-0.377	-0.309	0.019	0.34	0.051	0.384	-0.09	0.456	-0.48	-0.003	-0.258	-0.591	0.379
DB09282	Molsidomine	1	14.843	-0.307	-1.555	-0.248	-0.019	-0.53	-1.595	-0.002	0.239	0.652	-0.909	-1.16	0.171	-0.388	0.403	-0.324	0.2	-0.009	0.776	-0.518	-0.708	-0.42	-0.315	-0.146	0.465	-0.927	0.501	1.453	1.603	0.376	-0.054	-0.18	1.604	0.632	-0.362	0.448	1.37	0.848	-0.253	4.637	-1.284	-0.892	0.683	-2.602	-1.458	0.184	4.655	-0.786	-0.533	-0.751	2.641	1.39	2.768	1.823	-2.768	1.56	0.082	1.303	4.44	-0.635	0.304	3.975	-2.027	0.754	-0.391	1.134	2.295	1.13	-3.367	1.601	-1.086	1.096	-0.821	-0.895	-0.36	1.533	0.629	-0.324	-1.09	-0.974	1.686	-0.398	0.881	-1.724	2.76	-1.517	-1.109	-0.901	0.352	2.136	-0.21	1.381	0.544	1.771	-0.858	0.86	1.373	-0.18	-0.794	-0.104	0.17	-0.584	-0.34	1.953	-1.176	-0.044	0.831	-0.274	0.967	0.564	1.128	0.147	-0.054	1.06	0.017	1.056	-0.465	1.465	0.017	-2.092	0.691	0.299	-0.266	0.029	0.126	-0.726	0.725	0.179	-1.357	-0.514	-0.567	-0.127	0.508	0.406	0.078	-0.057	0.224	-0.44	-0.487	-0.452	-0.564	0.787	-0.417	-0.169	0.728	0.471	-0.059	-1.525	0.762	-0.319	-0.06	1.09	-0.494	0.452	-0.644	0.116	-0.335	-0.397	-0.335	-1.064	-0.334	-0.106	-0.183	-0.069	0.129	-0.399	-0.482	0.399	0.241	-0.171	-0.043	-0.586	-0.039	-0.22	0.449	0.284	0.322	-0.748	0.272	-0.356	-0.019	0.49	0.396	0.321	-0.134	-0.006	0.411	-0.199	-0.315	-0.478	-0.337	0.079	0.357	0.095	-0.281	-0.397	0.44	-0.759	-0.031	0.689	0.286	0.115	0.247	-0.25	-0.21	-0.114	-0.325	-0.532	0.364	0.211	0.302	-0.426	0.014	-0.165	-0.243	0.279	-0.004	-0.187	0.139	-0.108	0.453	-0.265	0.616	0.118	0.353	0.096	-0.11	-0.423	-0.539	0.328	0.096	0.01	-0.198	0.091	0.212	0.155	0.288	-0.287	0.279	0.083	-0.16	-0.095	0.246	-0.052	0.33	-0.158	-0.198	0.189	-0.202	-0.116	-0.146	-0.189	-0.181	0.165	0.008	0.204
DB13949	Ferric cation	1	0	0	0	0	0	0	0	0	0	0	0	0	0	0	0	0	0	0	0	0	0	0	0	0	0	0	0	0	0	0	0	0	0	0	0	0	0	0	0	0	0	0	0	0	0	0	0	0	0	0	0	0	0	0	0	0	0	0	0	0	0	0	0	0	0	0	0	0	0	0	0	0	0	0	0	0	0	0	0	0	0	0	0	0	0	0	0	0	0	0	0	0	0	0	0	0	0	0	0	0	0	0	0	0	0	0	0	0	0	0	0	0	0	0	0	0	0	0	0	0	0	0	0	0	0	0	0	0	0	0	0	0	0	0	0	0	0	0	0	0	0	0	0	0	0	0	0	0	0	0	0	0	0	0	0	0	0	0	0	0	0	0	0	0	0	0	0	0	0	0	0	0	0	0	0	0	0	0	0	0	0	0	0	0	0	0	0	0	0	0	0	0	0	0	0	0	0	0	0	0	0	0	0	0	0	0	0	0	0	0	0	0	0	0	0	0	0	0	0	0	0	0	0	0	0	0	0	0	0	0	0	0	0	0	0	0	0	0	0	0	0	0	0	0	0	0	0	0	0	0	0	0	0	0	0	0
DB13952	Estradiol acetate	1	18.543	1.916	8.481	-3.714	-6.218	4.371	-3.456	-1.421	-0.727	1.742	0.164	-1.725	-0.175	0.897	0.76	-0.775	-1.683	0.116	-0.535	-1.184	-0.091	1.228	0.238	0.453	-0.005	-1.015	0.907	-0.728	-0.579	-0.682	-0.145	-0.183	0.77	-1.219	0.109	-0.11	0.736	-0.277	-0.909	-0.049	-0.708	-1.191	0.686	0.355	0.118	0.564	-0.108	-0.582	-0.359	-0.871	-0.17	0.366	0.405	-0.756	0.167	0.507	0.477	0.196	0.022	-0.068	0.325	-0.488	-0.255	-0.777	-0.143	-0.198	0.004	-0.587	0.085	0.401	-0.207	0.202	0.001	0.065	-0.381	-0.112	-0.551	0.272	-0.115	0.151	-0.289	-0.33	-0.461	0.158	-0.149	0.233	0.361	0.406	0.604	-0.372	-0.122	0.008	0.397	0.377	-0.126	-0.045	-0.517	-0.24	-0.058	0.074	0.132	-0.014	0.181	0.107	-0.413	0.194	-0.624	0.221	-0.175	0.572	0.208	1.315	-0.186	0.07	-0.315	-0.454	0.081	0.092	-0.224	0.08	-0.207	-0.346	-0.392	-0.423	-0.173	0.4	0.212	0.083	0.133	0.059	0.099	0.505	-0.089	0.066	-0.343	0.201	-0.241	-0.282	-0.207	0.526	-0.261	0.03	0.089	0.452	0.284	0.155	0.627	0.197	0.298	0.32	-0.303	-0.254	0.053	0.141	0.48	0.674	0.096	-0.561	0.084	0.07	0.036	0.071	0.14	0.299	0.548	0.118	-0.283	-0.147	-0.142	0.12	-0.605	-0.067	0.099	-0.31	0.307	-0.148	0.216	0.208	0.029	-0.259	-0.418	-0.197	0.154	0.121	-0.254	-0.215	-0.617	-0.27	-0.187	0.101	0.08	-0.581	0.072	-0.036	-0.153	-0.485	-0.185	-0.152	0.251	-0.282	0.204	0.091	-0.025	-0.251	-0.067	0.452	-0.345	0.036	-0.486	-0.044	0.316	0.065	0.212	0.042	-0.104	-0.042	0.038	0.011	-0.263	0.228	-0.338	-0.139	-0.104	-0.218	-0.386	-0.426	-0.143	-0.296	-0.144	-0.456	0.519	0.246	-0.336	0.108	0.119	0.303	-0.193	0.308	-0.388	0.387	0.003	-0.066	-0.264	-0.131	-0.051	0.334	-0.005	-0.076	0.343	0.1	-0.317	-0.219	0.365	-0.315	-0.303	-0.119
DB09241	Methylene blue	1	13.159	-1.243	-1.263	0.34	1.29	0.675	-0.859	-1.891	-1.037	-1.149	-0.131	-1.325	-0.088	-2.256	0.828	2.806	0.453	1.433	0.069	-3.242	1.608	-0.49	-0.296	-1.416	-0.393	0.279	0.049	-0.415	-0.146	-0.327	-0.29	-1.268	-0.802	-2.466	2.618	-1.342	-0.215	0.733	0.136	-0.441	-0.126	0.178	0.947	1.206	0.861	-2.368	-0.147	0.822	0.834	2.82	0.359	-1.046	0.833	-1.454	0.001	1.521	0.074	0.515	0.567	-0.058	2.586	-0.565	-2.211	-1.409	0.723	0.739	-0.187	-2.039	3.823	0.12	2.523	-0.235	0.66	-2.32	-0.3	-0.047	2.997	-2.141	-1.282	-1.3	0.825	0.128	-0.479	0.069	-1.524	0.958	-1.168	-1.824	-2.228	1.316	-0.976	0.614	-0.178	0.589	1.851	0.384	-0.064	1.055	0.177	0.153	1.153	-0.649	1.409	0.311	0.868	-0.537	0.891	-1.743	-0.584	1.614	2.363	2.164	-0.035	-1.628	-0.855	1.537	0.148	1.215	0.149	-0.303	1.205	2.626	-0.016	0.804	-0.136	-0.076	-0.467	1.117	0.244	0.869	1.19	-1.319	-0.679	-0.283	0.581	0.796	0.38	1.541	-0.388	-0.182	-0.201	-1.296	0.156	-0.047	-0.07	0.511	-0.192	-0.213	0.196	-0.499	-0.331	1.39	-0.742	-0.532	0.799	0.47	0.212	-0.386	-0.332	0.353	-0.29	0.204	-0.414	-0.222	1.027	0.028	0.49	-1.104	0.231	0.371	-1.058	-0.312	-0.345	-0.073	0.339	0.386	0.737	-0.42	0.397	0.202	0.282	-0.095	0.868	-0.442	0.021	-0.478	0.173	0.007	0.03	0.654	0.268	0.54	0.128	0.041	0.747	0.546	-0.364	-0.455	0.218	-0.142	-0.143	0.641	-0.073	-0.147	-0.134	-0.093	0.8	-0.495	-0.543	0.069	0.2	-0.15	0.309	0.228	0.143	-0.179	0.364	-0.12	0.419	0.178	0.834	-0.012	-0.008	0.049	0.075	-0.188	0.008	-0.182	-0.156	-0.575	0.271	0.099	-0.06	0.189	0.159	-0.045	0.216	-0.398	-0.042	0.249	0.249	0.13	-0.335	0.282	-0.082	0.102	0.07	0.128	0.071	0.081	0.024	-0.023	-0.079	0.436	-0.422	-0.262
DB09140	Oxygen	1	0.052	-0.016	-0.057	-0.03	0.003	0	-0.028	-0.017	0.111	-0.027	0.042	0.037	-0.079	-0.018	0.072	0.028	0.017	-0.021	-0.093	0.036	-0.052	0.039	0.047	-0.038	0.024	-0.021	-0.021	-0.041	0.002	0.027	0.081	-0.104	0.015	-0.025	-0.037	0.055	-0.009	-0.06	-0.1	0.074	0.024	0.088	-0.027	-0.005	-0.023	0.059	-0.025	0.002	0.009	0.002	-0.057	-0.061	0.02	-0.035	-0.013	0.021	0.05	0.004	0.068	-0.026	0.023	-0.079	0.022	0.005	0.023	0.044	0.066	-0.129	-0.047	-0.11	0.008	0.029	0.014	0.065	0.027	-0.009	-0.017	0.029	-0.016	-0.011	-0.016	-0.034	-0.045	0.074	-0.058	-0.024	-0.029	-0.034	0.016	-0.11	0.015	0.037	-0.008	0.027	0.06	-0.055	-0.029	-0.022	0.031	0.089	0.041	0.094	0.068	0.073	-0.063	-0.038	0.031	-0.034	-0.035	-0.028	-0.003	0.048	-0.072	-0.025	-0.017	-0.054	0.025	-0.028	0	0.036	0.01	0.007	0.029	0.03	-0.046	-0.033	-0.09	0.086	-0.016	0.011	-0.071	-0.022	-0.028	-0.024	-0.027	0.061	0.07	-0.051	-0.003	0.018	-0.018	0.049	-0.06	0.04	-0.028	0.075	0.094	0.034	0.026	0.006	0.002	-0.064	-0.02	-0.025	0.048	0.114	-0.005	0.015	0.015	0.088	-0.059	-0.03	0.035	0.055	-0.029	0.04	0.024	-0.111	0.056	0.012	0.024	0.063	-0.012	0.052	-0.032	0.063	0.071	-0.064	0.026	-0.005	-0.042	-0.053	-0.032	0.023	-0.037	-0.01	-0.027	0.033	0.032	-0.01	-0.005	0.024	-0.019	-0.001	-0.027	-0.027	-0.032	0.056	0.02	0.037	0.041	-0.021	-0.049	-0.01	-0.079	-0.003	-0.069	-0.026	-0.014	-0.004	-0.053	-0.059	-0.011	0.014	0.015	-0.038	-0.116	0.058	-0.024	0.031	0.096	-0.056	-0.03	0.037	-0.092	0.023	0.029	0.042	-0.03	0.007	0.044	-0.108	0.055	-0.023	0.026	0.001	-0.025	-0.043	0.111	0.045	-0.024	0.008	0.007	0.035	-0.004	0.057	-0.042	0.06	-0.026	0.06	0.044	-0.011	0.073	-0.018	-0.058	0.04
DB14481	Calcium phosphate dihydrate	1	0.372	0.025	-0.323	0.126	0.023	-0.086	-0.105	0.111	-0.014	-0.127	-0.162	-0.028	0.019	-0.136	0.089	0.027	-0.069	0	0.06	-0.243	-0.109	-0.07	-0.093	0.322	0.086	-0.101	-0.028	-0.028	-0.13	0	0.248	-0.189	-0.002	0.037	-0.007	-0.131	-0.326	-0.05	-0.099	-0.018	-0.07	0.358	0.087	-0.149	-0.006	-0.111	0.053	-0.165	-0.116	-0.015	0.06	0.019	0.05	0.013	0.098	0.136	-0.166	-0.106	0.111	-0.143	-0.072	-0.135	0.017	0.076	0.139	-0.249	-0.078	-0.11	0.158	-0.055	0.065	0.024	0.134	-0.046	-0.167	0.036	0.128	0.287	-0.228	-0.035	-0.036	-0.008	0.022	0.285	-0.005	-0.012	-0.117	0.325	0.03	-0.054	-0.011	-0.141	0.047	0.064	0.216	-0.203	-0.176	-0.011	0.146	-0.025	0.095	-0.303	0.137	0.106	-0.145	-0.078	0.098	-0.081	0.046	-0.008	-0.205	-0.245	0.064	0.247	0.001	0.201	-0.13	-0.209	0.117	0.019	0.033	0.085	0.011	-0.285	0.254	-0.01	0.053	-0.111	0.378	-0.053	0.49	0.05	0	0.301	0.09	-0.039	0.314	-0.043	-0.095	0.159	-0.188	0.055	0.193	-0.308	-0.149	0.069	0.233	-0.063	0.175	-0.094	0.071	0.053	0.205	-0.055	-0.124	0.056	-0.198	0.126	0.017	0.203	-0.285	0.02	0.191	-0.164	0.128	-0.035	-0.016	0.078	0.126	0.016	0.004	0.014	0.093	-0.124	0.096	0.121	-0.231	-0.178	0.017	0.323	-0.003	-0.099	0.129	0.042	0.175	0.192	0.047	0.026	-0.322	0.159	-0.069	-0.157	-0.054	-0.037	-0.277	0.352	-0.179	-0.138	0.179	-0.107	-0.098	-0.073	0.082	-0.334	0.031	-0.162	0.084	0.094	0.195	-0.239	-0.044	-0.098	-0.022	-0.073	0.056	0.066	-0.391	-0.184	0.25	0.2	0.071	-0.22	-0.109	-0.145	0.002	0.17	0.194	0.116	-0.179	-0.054	-0.057	-0.097	-0.168	0.162	-0.014	0.001	0.051	0.159	0.17	-0.029	0.015	-0.18	-0.039	-0.327	0.152	-0.296	0.136	0.037	-0.016	-0.073	0.085	-0.014	-0.189	0.29	0.024	0.111
DB15011	Avacopan	1	26.701	-1.971	-1.627	-0.994	0.843	0.459	0.056	-0.187	0.333	-0.443	-1.186	0.54	-0.403	1.329	-1.002	1.031	-0.53	0.719	-0.651	0.985	-0.718	-1.042	-0.546	-0.513	1.169	0.958	1.065	-0.524	0.167	-0.206	0.409	0.702	0.558	-0.67	0.358	-0.05	-0.383	0.109	0.339	0.867	-0.179	0.81	1.042	-0.287	-1.34	-1.086	0.795	-0.953	0.551	0.501	0.078	0.411	0.947	0.926	1.872	0.243	-0.957	-1.28	0.711	0.018	0.103	-0.246	0.172	-0.489	0.982	-1.522	0.191	1.81	0.391	-0.707	-0.868	-0.493	1.724	-0.023	0.934	1.296	0.557	0.252	-1.047	-0.335	-0.177	0.58	0.495	-0.098	-0.282	-0.81	-0.799	0.274	-0.037	-0.5	0.344	0.168	1.268	-0.452	-0.333	0.166	0.034	-1.429	1.441	0.17	1.437	-0.175	-0.426	-1.096	1.017	-1.081	-0.115	1.093	-0.665	-0.292	0.274	0.491	0.081	0.024	-0.795	-0.209	0.417	-0.034	0.469	-0.041	-0.087	0.181	0.177	-0.889	0.897	0.981	1.707	0.117	-0.261	-0.277	0.858	0.036	0.586	-0.333	1.006	0.524	-0.367	-0.429	1.19	0.541	-0.789	-0.091	1.084	-0.181	-0.776	1.664	-0.227	-0.567	-0.086	-0.336	0.356	-0.541	-0.824	0.77	0.001	0.095	-0.559	0.337	-0.62	1.115	0.815	0.747	0.31	-0.669	-0.385	-0.46	0.153	-0.344	-0.021	-0.25	1.112	0.526	0.67	-0.199	0.855	-0.066	1.009	-0.292	-0.295	-0.409	-0.172	0.653	0.937	0.687	2.15	-0.73	-1.182	0.192	-0.702	-0.086	0.154	-1.037	0.709	-1.145	1.412	0.666	-0.111	-0.864	-0.196	-0.065	-0.55	-0.392	-1.149	0.808	0.792	-0.45	0.907	-0.196	0.097	-0.98	-0.698	-0.539	-0.415	-0.648	-0.272	0.502	0.614	0.364	-0.071	-0.733	-0.348	-0.394	0.553	0.525	-0.471	-0.082	0.193	-0.046	0.203	1.482	-0.421	0.448	0.316	0.427	0.439	1.044	-0.557	-0.015	-0.807	-0.476	0.364	0.32	-0.44	0.528	0.638	0.705	-0.143	0.701	0.111	-0.753	0.761	0.055	0.074	0.124	-0.12	0.081
DB15463	Belzutifan	1	27.383	-1.485	-2.267	-2.158	-0.914	-0.436	-0.777	-0.281	0.608	-0.053	-0.149	0.02	0.321	0.705	-0.742	-1.12	-0.157	1.116	0.634	0.445	-0.138	-0.688	0.17	0.049	1.313	-0.188	0.396	-0.149	0.333	1.014	0.113	-0.664	-0.699	1.25	-0.314	1.128	0.069	0.164	1.327	0.311	-0.081	0.697	-0.254	-0.663	1.34	0.22	-0.084	-0.14	-0.304	0.47	-1.146	-0.016	0.191	-1.262	-0.488	-0.714	1.121	-0.095	-0.437	1.07	1.17	-0.155	-0.606	0.35	0.449	0.313	-0.359	-0.081	-0.899	0.326	-0.575	-0.259	0.152	-0.005	-0.401	0.304	0.934	0.306	-0.194	-0.14	-0.311	1.278	0.137	-0.468	-0.154	-0.434	1.185	-0.194	-0.544	-0.001	0.407	-0.828	0.035	0.318	-0.324	0.644	-0.91	-0.427	0.659	0.136	0.48	0.832	0.108	-0.569	-0.479	0.063	-0.455	-0.514	0.117	1.092	-1.312	-0.207	0.174	1.277	0.806	-0.136	1.224	1.048	0.726	-0.404	1.24	0.673	-1.013	-1.248	0.115	-0.355	0.908	0.188	-0.057	0.575	-0.065	-1.768	-0.522	-0.82	-0.091	-0.006	-0.957	0.12	0.002	-0.712	-0.665	1.164	0.86	-0.499	-0.179	-0.205	1.311	-1.063	-2.243	0.682	-0.012	0.17	-1.624	-0.394	-0.523	-0.589	-0.645	0.226	0.24	0.153	-0.276	-0.129	-1.929	1.591	0.469	0.291	-0.595	0.346	0.662	0.301	1.627	-0.434	-0.056	-0.733	0.009	-0.606	0.62	0.13	0.621	0.493	-0.163	0.332	0.168	0.058	1.022	0.346	-0.631	0.435	0.369	0.927	-0.175	-0.492	0.252	0.372	0.628	-0.693	1.008	0.303	-0.536	-0.746	-0.068	0.087	0.107	-0.321	1.358	1.508	0.731	0.339	-1.032	-0.35	-0.962	0.382	0.062	-0.204	0.178	0.002	0.11	-0.456	0.207	0.385	-0.58	-0.037	-1.123	0.91	-0.046	-0.154	-0.358	0.014	1.224	-0.151	0.163	0.542	0.557	0.237	0.158	-0.941	0.699	-0.949	0.653	-0.521	0.842	0.466	1.112	-0.682	-0.339	-0.394	-0.411	-0.766	0.505	-0.382	-0.364	0.297	-0.465	-0.294	0.092	0.646
DB13956	Estradiol valerate	1	18.503	3.863	7.878	-2.904	-5.992	5.449	-2.046	-0.435	-0.393	0.289	1.085	-4.549	0.83	-0.562	0.075	0.365	-0.14	0.518	0.04	0.074	-0.543	-0.254	0.67	0.469	-0.323	-0.54	0.794	-1.004	-0.025	-0.503	-0.123	-0.72	0.027	-0.088	-0.32	0.043	0.458	0.637	0.579	-1.613	-0.372	-0.413	-0.434	0.585	-0.225	-0.259	0.5	0.937	0.294	-0.596	0.195	0.245	0.016	-0.632	-0.03	0.232	0.208	0.565	0.325	0.103	-0.436	-0.314	0.13	-0.597	-0.779	0.747	0.539	-0.019	-0.23	0.157	-0.409	-0.166	0.223	-0.073	0.498	-0.138	0.245	-0.294	-0.767	0.1	-0.204	0.322	0.298	0.438	-1.171	0.135	0.367	-0.381	-0.014	0.299	0.099	-0.468	-0.071	0.773	-0.876	-0.517	-0.105	-0.509	0.446	-0.23	-0.212	0.032	-0.065	-0.673	-0.192	0.125	0.16	-0.29	0.294	0.005	0.312	-0.397	0.057	0.319	0.199	0.3	0.18	0.328	-0.175	0.014	-0.023	-0.399	-0.412	0.026	-0.443	-0.165	0.458	0.39	0.222	0.092	-0.425	0.02	0.303	-0.058	-0.088	-0.4	0.104	0.111	-0.241	0.51	0.234	0.185	-0.091	-0.391	-0.282	-0.227	-0.543	-0.274	-0.269	0.03	0.124	-0.276	-0.234	-0.141	-0.357	-0.163	-0.083	0.224	-0.056	-0.496	0.414	-0.353	0.097	-0.661	0.004	0.013	-0.081	-0.488	0.067	-0.502	0.461	0.424	0.146	-0.439	0.117	-0.219	0.345	-0.367	-0.081	-0.307	0.094	0.16	-0.481	-0.074	-0.144	-0.224	0.438	0.106	-0.387	-0.449	0.353	0.023	-0.121	-0.076	0.123	0.186	0.45	0.074	-0.329	0.146	-0.017	-0.054	-0.361	-0.1	-0.139	0.505	0.597	0	0.7	-0.102	0.234	-0.096	-0.327	0.365	0.375	0.032	0.258	0.047	0.56	0.145	0.291	0.516	-0.16	0.519	0.239	0.462	-0.104	0.166	0.386	0.134	-0.133	-0.364	0.117	-0.026	0.149	-0.443	0.143	-0.066	0.49	-0.265	-0.201	-0.336	-0.173	0.202	0.127	-0.203	-0.07	0.087	-0.354	-0.044	0.081	0.22	-0.119	0.378	0.786	-0.237
DB15575	Padeliporfin	1	28.608	-0.918	-2.784	-1.639	-1.073	0.48	-0.352	0.651	0.636	0.119	-0.541	0.336	0.107	-0.464	0.086	0.876	-0.523	0.437	0.225	-0.503	-0.399	-0.69	-1.103	0.44	-0.011	1.05	0.36	0.012	0.228	0.542	-0.113	0.7	0.147	-0.461	0.02	-0.356	-0.842	0.074	0.028	-0.364	-0.158	1.078	-1.026	-0.328	-0.308	-0.568	-0.106	0.026	-0.265	0.098	0.3	-0.147	-0.169	-0.748	-0.151	-0.209	-0.201	0.027	0.264	0.176	0.175	0.132	-0.182	0.224	0.043	0.066	-0.366	-0.846	-0.197	1.581	0.007	-0.662	0.599	0.073	-0.656	-0.561	-0.077	-0.321	0.791	0.189	-0.67	0.923	-0.695	0.166	-0.334	0.98	-0.521	0.285	0.441	0.735	-0.231	0.203	-0.705	-0.038	-0.41	-0.645	0.391	-0.099	0.017	-0.806	0.044	-0.506	0.313	-0.28	-0.289	1.442	-0.152	-0.052	0.042	0.482	-0.451	-0.496	-0.694	0.31	-1.094	-0.28	0.096	-0.762	0.026	-0.434	1.013	-0.092	-0.307	0.04	0.596	-0.402	0.439	-1.119	0.163	0.2	0.473	-0.309	0.131	0.272	-0.308	0.055	0.342	-0.095	-0.231	0.01	-0.144	0.563	-0.228	-0.973	0.12	0.02	-0.597	-0.273	0.564	0.222	-0.539	0.113	-0.55	0.858	-0.277	-0.959	-0.289	0.295	0.457	-0.244	0.483	-0.073	-1.025	0.66	-1.028	-0.063	-0.021	0.472	0.255	-0.529	-0.141	0.933	0.492	0.625	-0.254	0.433	-0.475	-0.02	-0.415	0.164	0.57	0.328	0.487	0.014	-1.118	0.65	-0.435	-0.018	1.477	-0.559	-0.656	-0.735	0.304	-0.503	-0.383	0.951	-0.599	0.473	0.578	-0.722	-0.678	0.371	1.442	-0.469	-1.656	0.125	0.064	-0.214	0.164	0.603	0.084	-0.73	0.093	0.683	-0.537	-0.273	0.554	-0.302	0.015	-0.025	0.598	-0.869	0.069	-0.068	0.651	-0.808	0.645	-0.722	0.35	0.166	0.812	0.15	-1.277	-0.828	1.047	-0.375	-0.208	-0.47	-1.287	-0.62	0.421	0.413	-0.636	-0.033	-0.378	0.333	0.579	-1.257	0.121	-0.728	-0.677	-0.448	-0.578	-0.894	-0.824	0.254
DB13955	Estradiol dienanthate	1	20.775	2.783	7.103	-3.278	-5.437	4.35	-3.69	-0.148	-0.976	0.783	0.545	-3.931	0.096	0.075	0.24	-0.184	-1.478	0.379	-0.452	-0.124	-0.161	0.028	0.402	0.385	0.266	-0.574	0.663	-1.05	-0.063	-0.57	-0.274	-0.257	0.721	-0.87	-0.34	-0.09	0.619	0.027	-0.431	-0.717	-0.349	-1.132	0.61	0.827	-0.338	0.367	-0.051	0.012	-0.348	-1.058	0.123	0.138	0.76	-0.891	-0.135	0.186	0.769	0.367	0.093	0.07	-0.171	0.019	0.26	-0.656	-0.566	0.226	0.859	-0.428	-0.253	-0.397	-0.351	-0.122	0.183	-0.379	0.265	0.08	-0.597	0.128	-0.645	0.014	0.234	-0.045	0.051	0.518	-0.905	0.264	0.266	0.254	1.108	-0.084	0.062	-0.265	0.036	0.224	-0.884	-0.65	-0.546	-0.441	0.006	0.198	-0.196	0.011	0.031	-0.707	0.371	-0.06	0.127	0.181	-0.129	0.219	0.319	0.946	-0.092	0.058	-0.119	0.126	0.643	0.04	-0.098	-0.061	0.172	0.118	0.061	-0.398	-0.062	-0.089	0.505	0.152	-0.067	-0.226	-0.017	0.194	0.12	-0.18	0.228	-0.048	-0.127	0.132	0.115	1.072	0.129	0.137	-0.362	0.17	0.313	0.3	0.439	-0.158	-0.146	0.175	-0.297	-0.089	-0.487	0.033	0.097	-0.215	0.188	-0.278	0.376	-0.581	0.552	-0.182	0.02	-0.106	-0.112	-0.295	-0.867	-0.222	0.345	-0.43	-0.417	-0.158	0.352	-0.273	0.179	-0.432	0.372	-0.392	-0.087	-0.597	-0.442	0.085	-0.614	0.198	-0.565	-0.456	0.109	0.228	-0.652	-0.166	0.678	-0.164	0	0.239	-0.096	0.035	-0.401	0.006	-0.104	-0.426	0.466	0.342	-0.96	-0.04	-0.197	0.463	0.442	-0.235	-0.171	-0.295	0.277	0.224	-0.133	-0.098	1.052	-0.016	0.729	0.042	-0.099	0.089	-0.134	0.225	-0.234	0.306	-0.392	-0.97	-0.133	-0.092	-0.049	-0.742	0.794	-0.2	-0.584	0.806	0.217	-0.744	-0.173	-0.668	0.172	0.264	-0.159	-0.006	-0.116	0.136	-0.108	0.388	0.759	-0.065	-0.19	0.327	-0.167	-0.201	0.207	-0.157	0.146	-0.368
DB13954	Estradiol cypionate	1	18.598	3.898	7.84	-2.848	-5.967	5.433	-1.96	-0.389	-0.401	0.373	1.031	-4.601	0.835	-0.642	0.111	0.354	-0.219	0.499	0.064	0.084	-0.551	-0.258	0.618	0.498	-0.203	-0.488	0.729	-0.841	-0.075	-0.497	-0.155	-0.758	0.036	-0.04	-0.386	0.052	0.458	0.616	0.538	-1.622	-0.392	-0.388	-0.414	0.645	-0.114	-0.226	0.47	0.929	0.25	-0.465	0.269	0.243	-0.04	-0.616	-0.008	0.238	0.223	0.519	0.337	0.113	-0.448	-0.243	0.123	-0.497	-0.838	0.689	0.504	0.074	-0.262	0.172	-0.406	-0.022	0.199	-0.097	0.446	-0.208	0.278	-0.334	-0.75	0.108	-0.206	0.341	0.375	0.453	-1.19	0.183	0.375	-0.356	-0.085	0.446	0.19	-0.517	-0.141	0.785	-0.786	-0.509	0.016	-0.467	0.479	-0.175	-0.18	0	-0.159	-0.687	-0.132	0.089	0.119	-0.352	0.272	0.051	0.333	-0.39	0.038	0.225	0.119	0.425	0.265	0.262	-0.215	-0.113	0.016	-0.399	-0.357	-0.017	-0.39	-0.107	0.341	0.41	0.183	0.108	-0.455	-0.013	0.308	-0.042	-0.092	-0.426	0.086	0.172	-0.263	0.582	0.236	0.252	-0.066	-0.401	-0.419	-0.283	-0.528	-0.352	-0.218	-0.002	0.046	-0.171	-0.174	-0.117	-0.327	-0.257	0.026	0.197	-0.075	-0.542	0.337	-0.428	0.183	-0.656	-0.152	0.012	-0.094	-0.57	0.078	-0.438	0.386	0.494	0.126	-0.393	0.077	-0.279	0.281	-0.417	0.032	-0.305	0.246	0.153	-0.488	-0.033	-0.104	-0.152	0.378	0.099	-0.381	-0.42	0.403	-0.056	-0.048	-0.134	0.06	0.117	0.412	0.083	-0.287	0.154	0.001	-0.143	-0.399	-0.112	-0.139	0.43	0.652	0.121	0.67	-0.131	0.184	-0.068	-0.363	0.385	0.468	0.12	0.39	0.019	0.615	0.136	0.397	0.52	-0.158	0.477	0.313	0.439	-0.16	0.2	0.411	0.072	-0.205	-0.365	0.121	-0.064	0.251	-0.464	0.058	-0.095	0.609	-0.274	-0.17	-0.386	-0.241	0.21	0.185	-0.14	-0.126	0.129	-0.511	-0.098	0.173	0.193	-0.099	0.351	0.81	-0.247
DB09073	Palbociclib	1	28.686	-0.514	-3.179	-1.344	-1.016	-0.021	-0.031	-0.196	0.103	-0.852	-0.738	0.72	0.422	-0.343	-0.52	0.262	-0.251	0.522	-0.79	-0.233	0.708	0.801	0.387	-0.222	0.838	0.118	-0.013	0.058	0.397	0.856	-0.158	0.024	-0.234	0.442	-0.321	0.417	0.551	0.579	-0.586	0.601	0.28	0.542	0.038	0.498	-0.007	-0.116	-0.046	0.555	0.253	-0.383	-0.056	-0.451	-0.628	1.134	0.045	0.86	0.029	0.951	-0.152	-0.259	0.475	0.151	0.167	-0.776	-0.284	0.447	0.326	-0.773	-0.545	0.199	-0.621	0.863	-0.546	-0.23	1.167	-0.543	-0.358	0.574	0.467	-0.044	0.09	-0.779	-0.227	0.076	0.023	-0.786	0.242	-0.332	0.159	-0.244	0.591	0.283	-0.786	0.308	-0.713	-0.447	-0.069	-0.116	1.01	-0.108	0.627	0.636	0.202	-0.314	-0.787	0.045	-0.047	-0.943	-0.276	0.432	0.618	0.343	0.189	-0.552	-0.369	0.658	0.638	0.203	0.005	-0.16	0.739	0.08	-0.53	-0.518	-0.153	-0.057	0.741	-0.115	-0.502	1.371	0.034	-0.093	-0.677	-0.401	-0.167	-0.449	-0.064	0.499	-0.679	-1.177	-0.123	-0.486	-0.628	-0.17	0.265	-0.407	-0.675	0.06	-0.539	0.468	-0.501	0.654	-1.478	0.106	-0.86	0.409	0.755	0.335	-0.563	0.358	-0.275	-0.877	0.541	-0.237	-0.142	-0.376	-0.215	0.383	-0.265	0.31	0.502	-0.938	-0.29	-0.098	-0.055	-0.824	-0.335	0.728	0.067	-0.143	0.071	-0.416	-0.269	-0.585	-1.04	-0.073	0.915	0.128	0.335	0.08	0.187	0.492	0.957	-0.136	0.233	-1.065	0.019	-0.285	-0.238	0.286	-0.318	-0.162	0.078	-0.411	0.805	-1.146	0.615	0.126	-0.958	0.274	-0.026	-0.173	0.049	1.17	0.34	0.333	-0.322	0.535	-0.419	0.53	-0.602	-0.161	-0.797	-0.283	0.806	-0.522	0.114	0.375	0.711	-0.083	-0.241	-0.27	0.825	-1.329	-0.346	1.813	-0.81	0.085	-0.893	0.605	-0.782	-0.051	-0.657	0.129	-0.077	1.07	-0.583	-0.973	-0.372	0.555	0.014	0.444	0.468	-0.899	0.932	-0.408
DB14529	Chromium nicotinate	1	5.773	-1.552	1.136	-0.556	0.685	-0.8	-1.116	-0.83	0.052	0.558	0.283	-0.377	3.096	-0.782	1.386	0.18	0.8	0.627	-0.259	-0.788	-0.184	-0.345	-1.205	-0.11	-0.782	0.312	0.953	1.127	-0.148	-1.38	-1.387	0.602	0.051	-0.09	-0.105	-0.262	-0.104	-0.05	-0.162	0.763	-0.511	1.028	0.177	2.737	-1.368	-0.038	-0.583	0.71	-0.617	1.14	-0.278	0.438	-0.246	-0.776	-0.269	1.746	-0.705	0.488	0.815	-0.164	0.599	0.698	-0.564	-0.314	-0.682	-0.786	0.373	-0.613	-0.125	0.256	-0.4	0.136	-1.21	1.053	-1.476	-0.529	-0.646	-0.755	-0.091	0.707	-0.881	0.582	0.244	0.584	0.751	-0.243	1.146	-0.352	-0.569	-0.243	0.594	0.143	0.037	0.564	1.061	-0.145	0.744	0.226	0.007	0.504	-0.949	-0.784	-0.327	0.802	0.432	-0.242	0.257	-0.114	-0.694	0.883	0.102	0.024	-0.96	1.072	1.985	-0.452	0.129	-0.742	-0.517	-0.022	0.501	-0.36	-0.55	-0.162	-0.03	-0.239	0.9	0.057	-0.252	1.026	0.027	-0.51	-0.013	-0.247	0.931	-0.27	0.176	0.262	0.916	-0.025	-0.557	0.047	-0.125	0.538	-0.572	-0.115	-1	0.242	-1.344	0.636	-0.204	-0.189	0.872	-0.391	-0.7	0.732	-0.509	-0.666	-1.123	1.675	-0.092	-0.063	0.639	0.786	-0.788	-0.545	0.962	0.622	0.74	0.41	-0.338	-0.283	0.486	0.137	0.915	-1.236	0.334	-0.677	1.196	1.717	0.316	0.026	-1.794	-1.224	0.601	-0.382	0.531	-0.152	0.602	-0.145	-0.809	-1.351	0.871	0.015	0.039	0.37	-0.121	0.203	0.75	0.361	0.936	0.429	-0.138	-0.599	-0.003	0.48	-0.173	-0.207	-0.251	-0.423	-0.109	1.417	0.636	0.087	-0.634	-0.671	-0.547	0.317	-0.251	-0.799	-0.954	0.104	1.045	0.89	0.089	0.603	-0.04	-0.658	-0.406	0.965	0.533	-0.094	0.336	0.492	0.734	-0.255	-0.595	-0.365	-0.726	-0.366	0.232	0.671	-0.003	0.737	0.479	-0.285	0.423	-0.11	-0.428	0.3	0.644	-0.682	0.109	0.061	0.309	-0.557
DB08834	Tauroursodeoxycholic acid	1	10.372	4.977	2.281	3.195	-0.138	2.283	-0.732	0.82	0.644	2.881	-0.401	1.94	2.542	0.378	0.911	-0.629	-0.41	-0.45	-0.411	-0.968	1.03	1.353	-0.972	-1.274	1.514	0.919	0.809	-0.319	-1.671	-0.502	0.442	-1.135	1.395	0.47	0.002	2.387	1.252	-0.807	0.531	-0.484	-0.454	0.348	-1.385	-0.844	0.618	0.864	-0.157	0.896	-0.609	1.896	0.725	0.182	0.01	-1.294	-1.325	-0.624	1.086	-0.191	-1.638	-0.109	0.253	1.581	-0.625	1.794	0.129	-0.619	-0.458	-1.545	0.644	1.022	-0.893	-0.385	-0.282	-0.745	-0.203	0.677	-0.612	0.923	0.84	0.524	0.687	0.023	-1.042	0.929	1.356	0.395	-0.587	0.026	-0.247	0.758	-0.098	-0.069	1.317	1.411	0.806	-0.254	-0.704	-0.896	-0.851	-0.547	-0.271	-0.196	-0.695	1.175	0.5	0.919	-0.436	-1.15	0.74	-1.047	-0.088	-1.034	-0.754	0.317	-0.574	0.719	0.341	0.012	-0.122	1.109	0.364	-1.931	0.082	-1.007	-0.462	0.692	-0.883	0.737	0.585	-0.681	-0.903	-1.048	0.573	-0.772	-0.163	-0.063	0.866	-0.195	0.71	0.553	-0.011	0.968	-0.336	0.169	0.758	1.285	-1.46	0.004	1.081	-0.629	0.145	0.311	-0.192	-0.673	0.549	0.596	0.112	-0.036	-0.348	0.016	-0.691	0.063	-0.429	1.187	-0.083	-0.091	0.701	0.629	0.3	0.915	-0.039	-0.5	0.205	-0.63	0.301	-0.274	-0.732	0.417	-0.537	-0.084	0.558	-1.447	0.978	-0.296	0.689	0.082	-0.213	-0.596	0.679	0.169	0.256	-0.297	0.252	-0.355	-0.341	1.106	-0.289	-1.059	-0.089	-0.208	-1.18	0.659	-0.273	0.992	0.033	-0.572	0.073	-0.109	0.275	-0.597	0.771	0.403	-0.037	0.138	0.833	-0.509	0.274	-0.16	0.741	0.057	-1.041	0.265	-0.752	0.16	0.651	-0.18	-0.177	-0.433	-0.195	0.136	-0.172	-0.764	0.426	0.431	0.104	0.054	0.53	0.769	-0.405	0.223	0.621	-0.14	-0.233	-0.179	-0.283	0.164	-0.052	0.236	0.713	-0.625	0.401	0.726	-0.009	-0.715	-0.568	-0.561
DB14533	Zinc chloride	1	0	0	0	0	0	0	0	0	0	0	0	0	0	0	0	0	0	0	0	0	0	0	0	0	0	0	0	0	0	0	0	0	0	0	0	0	0	0	0	0	0	0	0	0	0	0	0	0	0	0	0	0	0	0	0	0	0	0	0	0	0	0	0	0	0	0	0	0	0	0	0	0	0	0	0	0	0	0	0	0	0	0	0	0	0	0	0	0	0	0	0	0	0	0	0	0	0	0	0	0	0	0	0	0	0	0	0	0	0	0	0	0	0	0	0	0	0	0	0	0	0	0	0	0	0	0	0	0	0	0	0	0	0	0	0	0	0	0	0	0	0	0	0	0	0	0	0	0	0	0	0	0	0	0	0	0	0	0	0	0	0	0	0	0	0	0	0	0	0	0	0	0	0	0	0	0	0	0	0	0	0	0	0	0	0	0	0	0	0	0	0	0	0	0	0	0	0	0	0	0	0	0	0	0	0	0	0	0	0	0	0	0	0	0	0	0	0	0	0	0	0	0	0	0	0	0	0	0	0	0	0	0	0	0	0	0	0	0	0	0	0	0	0	0	0	0	0	0	0	0	0	0	0	0	0	0
DB08868	Fingolimod	1	7.567	-0.886	5.352	0.672	-0.335	-0.704	2.119	2.038	0.253	-2.162	0.381	0.129	2.706	-0.706	0.106	0.036	-0.696	0.278	0.73	-0.926	-0.51	-0.434	1.181	0.485	-0.239	-0.643	0.738	-0.085	0.052	0.003	1.768	1.524	-0.134	-1.218	-0.449	0.859	-0.469	1.35	-0.435	-0.133	1.397	0.157	0.558	-0.925	-0.669	-0.193	-0.427	-0.058	-0.248	1.073	-0.872	-0.456	-1.139	0.631	-0.247	0.881	-0.439	-1.045	1.24	0.048	0.466	-0.656	-0.269	-0.462	0.775	1.829	0.86	0.366	-0.373	0.321	-0.125	-0.87	-0.117	0.326	0.053	0.978	-0.797	0.099	0.912	-0.298	0.554	-0.04	-1.064	0.369	-0.509	-0.147	-0.46	0.411	0.819	-0.533	-0.69	0.578	-0.224	-0.358	0.162	-0.519	0.13	-0.27	0.796	-0.684	-0.256	0.423	-0.225	-0.51	-0.1	-0.331	-0.834	-0.126	1.202	0.863	-0.69	0.215	-0.907	-0.715	0.212	1.238	-0.956	-0.529	-0.328	0.541	0.324	0.51	0.104	-1.62	-1.928	0.414	-1.068	-0.44	-0.458	0.435	0.167	-0.169	-0.39	0.587	-0.277	-0.764	1.149	1.607	0.268	-0.335	-0.422	0.52	-0.322	0.824	-0.853	0.166	0.9	-0.018	0.04	0.088	0.518	0.637	-0.049	0.852	-0.156	0.681	-0.727	0.661	-0.149	0.371	0.385	0.725	-0.249	0.827	0.411	0.951	0.639	0.891	0.264	-0.014	0.307	-0.081	0.155	-0.595	-0.03	0.361	0.35	0.686	0.394	-0.933	0.349	-0.3	-0.879	-0.989	0.254	0.525	0.447	0.236	0.009	0.631	0.865	0.703	-0.565	0.184	0.019	-0.441	-0.396	-0.418	-0.003	-0.377	-0.344	-0.201	-0.055	0.65	-0.245	-0.47	-1.042	-0.574	0.621	-0.424	-0.391	0.448	-0.619	0.04	-0.566	-0.188	-0.881	0.618	0.367	-0.136	-0.099	-0.447	-0.712	-0.381	0.156	0.407	-0.372	0.068	-0.648	-0.299	-1.154	-0.088	0.113	0.337	0.411	-0.778	-0.601	-0.831	0.034	-0.49	0.239	0.371	-0.855	-0.179	0.729	-0.425	-0.912	-0.497	-0.284	0.437	0.329	0.134	-0.013	-0.284	0.308	0.312
DB14487	Zinc acetate	1	0.562	0.314	0.538	0.422	0.282	-0.159	-0.263	0.763	0.131	0.297	-0.232	-0.334	0.522	-0.06	0.37	0.004	-0.148	-0.175	-0.477	0.216	0.225	-0.089	-0.275	0.105	-0.059	0.385	0.294	-0.004	0.16	0.429	0.02	-0.096	-0.063	0.062	-0.164	-0.207	-0.057	0.274	-0.141	0.273	-0.24	0.054	0.068	0.116	0.097	0.25	0.246	0.197	-0.228	0.146	0.001	-0.073	-0.076	-0.22	0.234	-0.246	0.075	0.132	0.029	-0.014	-0.2	-0.236	-0.219	-0.026	0.104	0.049	-0.098	0.234	-0.163	0.243	0.23	-0.127	-0.141	0.146	0.154	-0.083	-0.031	0.055	0.081	0.338	-0.22	-0.06	-0.008	-0.184	0.113	-0.043	-0.037	-0.236	0.105	-0.176	0.011	-0.182	-0.083	-0.025	0.264	0.125	0.254	0.075	0.069	-0.085	-0.097	0.023	0.196	0.133	-0.185	0.058	0.06	0.046	0.058	0.077	-0.052	0.074	-0.124	-0.226	0.067	0.163	0.112	0.114	-0.023	-0.23	0.174	0.15	-0.316	-0.079	0.018	0.098	0.119	0.106	0.224	0.109	-0.086	0.15	-0.04	0.207	0.006	0.03	0.101	-0.012	-0.298	-0.011	0.014	0.093	0.01	0.099	-0.138	-0.212	-0.078	0.061	0.177	0.056	0.054	0.11	0.229	0.095	-0.012	0.174	-0.003	0.145	0.012	-0.01	0.076	-0.055	-0.057	0.006	0.078	0.051	-0.211	-0.174	0.127	-0.168	0.071	0.04	-0.031	-0.436	-0.048	-0.025	0.144	-0.074	0.095	-0.011	0.062	-0.35	-0.162	0.265	0.228	-0.331	-0.121	-0.026	-0.092	0.17	0.072	0.012	-0.09	-0.111	0.062	-0.226	-0.038	-0.097	-0.207	-0.076	0.14	0.125	0.015	-0.119	0.043	0.175	-0.003	0.016	-0.038	0.138	-0.177	0.164	-0.059	-0.113	-0.074	0.325	-0.029	0.025	0.015	0.064	-0.115	-0.158	0.081	0.023	-0.104	0.068	0.129	0.052	-0.009	0.34	0.053	-0.065	-0.028	0.064	0.127	0.242	-0.096	-0.02	-0.087	0.063	0.079	0.21	0.047	0.212	-0.107	0.013	-0.014	-0.087	0.059	-0.099	0	0.007	-0.145	0.012	-0.142	0.036
DB09059	Atosiban	1	23.478	-1.363	1.063	6.888	-1.303	-1.943	0.087	-3.241	-1.579	0.616	0.219	-0.664	-0.994	2.066	-0.217	-1.782	-1.476	-1.08	-0.733	1.568	-0.535	0.674	1.338	-1.001	0.701	-3.449	0.102	-2.817	-0.026	0.476	-2.134	-0.103	-1.358	1.372	1.015	-0.208	0.464	0.76	0.041	-0.823	-1.055	0.148	-0.873	-0.158	0.799	0.157	-0.552	0.351	-0.891	1.75	0.698	-0.465	0.705	-0.664	0.721	-0.213	0.576	0.054	1.759	0.066	0.495	-0.016	-0.328	-0.664	0.051	-0.389	0.436	0.149	-0.898	-0.304	1	0.668	0.074	-0.527	0.504	-0.317	-0.944	-0.769	0.501	1.017	-1.003	-0.042	-1.332	0.171	-0.315	-0.426	-0.557	0.434	-0.418	-0.198	-0.405	0.412	-0.097	-0.775	0.6	0.277	0.126	-0.17	-0.314	0.154	-0.227	0.465	0.335	-0.295	-0.29	0.794	-0.907	0.716	-0.432	-0.131	0.417	0.243	0.508	-0.059	-0.256	-0.25	-0.479	-0.052	1.528	-0.226	-0.116	0.299	-0.041	-0.276	0.207	0.202	-0.317	-0.021	-0.016	-0.769	-0.037	0.119	-0.241	0.096	-0.424	0.097	0.261	-0.695	0.06	0.356	0.463	-0.076	-0.003	0.097	0.383	-0.127	0.315	0.294	-0.031	0.151	0.191	0.493	-0.344	0.471	-0.34	-0.218	-0.332	0.033	-0.427	0.112	0.123	0.188	-0.102	-0.595	-0.462	0.129	-0.147	0.214	0.71	-0.571	0.111	-0.093	-0.471	-0.107	-0.21	-0.256	0.123	0.124	-0.049	-0.019	0.19	0.89	-0.222	0.108	-0.174	-0.853	-0.039	-0.386	0.125	0.089	0.148	0.128	0.384	0.402	-0.157	-0.534	0.124	0.123	0.404	-0.125	-0.158	0.145	-0.087	-0.541	-0.091	-0.036	0.454	0.154	0.32	-0.061	0.531	0.08	-0.517	-0.37	-0.891	0.398	-0.142	0.132	0.292	-0.123	-0.054	-0.336	-0.219	-0.213	-0.594	-0.158	-0.685	-0.813	-0.451	0.017	-0.545	0.185	0.363	-0.02	-0.185	0.363	0.193	-0.14	0.13	0.173	0.244	0.499	0.166	-0.188	0.562	-0.044	-0.024	0.196	0.293	0.321	0.206	-0.562	-0.477	-0.129	-0.407	-0.23
DB14543	Hydrocortisone probutate	1	19.831	12.106	0.704	-0.117	2.163	-1.482	0.629	-0.466	0.683	-2.275	0.097	-2.37	-2.246	-2.077	0.521	-0.325	0.785	1.364	-0.252	1.094	-1.396	-0.494	0.761	-0.245	-0.051	-0.548	-1.397	-0.173	-0.75	-0.632	0.167	1.237	-0.45	-1.017	0.344	-0.794	0.175	-0.1	-0.322	-0.521	0.102	-0.329	-0.914	0.425	0.143	0.623	1.205	-1.271	-0.184	0.23	-0.585	0.907	-0.255	0.246	0.143	0.566	-0.208	0.3	0.559	-0.111	0.442	0.018	-0.132	0.027	-0.04	0.482	-0.511	-0.094	0.37	-0.068	0.383	-0.425	0.345	0.152	0.085	0.8	0.337	0.405	0.713	0.594	-0.272	-0.342	-0.468	-0.299	0.42	0.189	-0.558	0.287	0.526	-0.8	0.141	-0.356	-0.249	0.146	0.475	0.475	-0.026	0.003	-0.062	-0.009	-0.012	0.438	-0.233	0.139	-0.155	-0.234	-0.097	0.186	-0.125	0.23	-0.292	0.047	-0.278	0.212	-0.304	-0.032	0.322	-0.067	-0.28	-0.339	-0.115	-0.099	0.174	0.386	0.318	-0.101	0.097	-0.241	-0.158	-0.018	-0.142	0.017	-0.253	-0.11	0.055	0.023	-0.278	-0.338	0.104	-0.168	0.247	0.359	-0.02	-0.103	-0.265	-0.018	-0.453	0.139	0.702	-0.289	-0.204	0.376	-0.209	-0.023	0.045	0.081	0.216	0.038	-0.198	-0.006	0.115	-0.531	0.128	0.188	-0.173	0.101	0.265	0.129	-0.233	0.038	0.026	-0.021	-0.04	-0.203	-0.193	-0.629	-0.012	0.386	0.045	-0.034	0.376	-0.024	0.078	0.017	0.046	-0.125	-0.215	0.052	0.526	-0.232	-0.232	0.235	0.089	-0.063	-0.094	0.034	-0.114	-0.238	0.446	0.097	0.311	0.456	-0.197	-0.007	0.015	-0.455	0.149	-0.53	-0.165	-0.022	0.172	-0.408	0.153	-0.021	-0.168	-0.236	-0.165	-0.048	-0.257	-0.316	0.026	-0.196	-0.121	0.547	0.408	0.191	-0.456	0.136	-0.063	0.313	-0.13	0.127	0.096	0.172	-0.003	-0.139	-0.02	-0.163	-0.086	0.032	0.414	-0.049	0.292	-0.485	-0.494	0.116	0.195	0.116	-0.009	0.121	-0.322	0.193	0.18	0.054	0.151	0.066
DB14542	Hydrocortisone phosphate	1	18.254	10.69	0.686	-0.543	1.72	-1.994	1.732	-2.418	0.77	-1.859	-1.526	1.536	-1.183	0.121	2.563	-1.504	-0.152	-0.17	-0.316	-1.275	-0.374	0.979	-0.667	0.729	-0.279	0.585	-0.329	-0.448	-1.091	-0.167	0.409	0.974	-0.26	-0.591	0.37	-0.286	-0.948	-1.005	-0.748	0.141	-0.622	-0.501	-0.903	-0.24	0.458	0.935	0.188	-0.542	0.28	-0.508	-0.358	0.063	-0.714	0.219	-0.256	-0.041	-1.31	-0.058	0.371	0.037	-0.355	-1.162	-0.172	-0.094	-0.029	-0.934	-0.648	0.371	0.287	0.238	0.261	0.623	0.334	0.05	-0.362	-1.168	0.527	0.467	-0.08	0.639	0.251	0.862	-0.014	0.331	-0.299	0.318	-1.112	0.935	0.434	-0.646	-1.072	-0.173	0.259	0.048	-0.467	-0.349	-0.272	0.132	-0.302	0.887	0.31	-0.218	-0.552	-0.222	-0.399	0.201	-0.183	-0.464	0.767	0.139	-0.207	0.241	0.196	1.119	0.174	0.751	-0.227	-0.269	0.482	0.156	0.25	0.086	-0.243	-0.972	-0.038	-0.877	0.341	0.851	-0.018	-0.408	0.041	0.25	-0.327	-0.381	0.011	-0.343	1.078	-0.436	-0.126	0.031	-0.979	-0.43	-0.502	-0.598	0.306	-0.079	0.635	-0.201	-1.295	-0.467	0.903	0.618	0.092	-0.549	0.2	-0.253	-0.758	1.371	-0.229	-0.27	0.509	0.416	0.605	-0.464	0.603	-1.009	-0.871	-0.468	-0.143	0.574	-0.187	1.395	-0.097	-0.1	1.454	-0.282	0.151	-0.812	0.093	0.994	-0.566	-0.315	0.511	-0.017	-0.471	0.741	0.299	0.115	-0.174	0.638	-1.182	-0.311	0.155	-0.618	-0.845	0.49	0.474	-1.264	0.871	-0.105	0.286	0.17	-0.197	0.232	0.204	0.353	0.017	0.308	0.434	-0.723	-0.15	-0.038	0.474	-0.558	-0.37	-0.404	0.829	0.273	0.712	1.272	0.123	-0.258	0.526	-1.048	-0.476	0.512	0.593	0.047	0.601	-0.054	0.145	0.159	0.696	-0.96	-0.111	-0.557	-0.246	0.313	0.773	-0.455	-0.478	-0.181	-0.422	0.135	0.503	-0.239	0.377	-0.023	-0.421	0.475	-0.33	0.507	-0.377	-0.222	-0.276	-0.066
DB09030	Vorapaxar	1	21.494	3.574	-1.161	1.236	0.573	1.579	0.46	2.146	0.389	0.739	0.983	-1.664	2.245	-2.067	-0.096	1.496	-1.661	2.433	-0.731	0.682	1.218	-2.064	-0.511	0.013	-0.737	-0.878	1.292	0.858	0.228	-0.873	-0.402	-0.513	-0.915	1.213	0.585	1.902	0.196	-1.261	0.407	0.378	0.363	0.06	-1.194	-1.273	0.022	-1.021	0.318	0.534	0.862	0.471	0.114	-1.725	-0.745	-0.148	0.062	-0.082	1.362	1.016	1.651	0.188	1.179	1.323	0.621	1.639	0.006	-0.695	-0.06	-1.664	0.128	-1.501	-2.964	1.058	-1.039	-0.321	0.045	-0.633	0.782	1.177	-0.52	1.189	0.891	1.491	-1.225	0.335	-1.743	-1.734	-3.084	0.646	-0.095	-0.334	-0.834	-0.913	-1.348	0.462	0.237	-0.043	-1.306	1.684	-0.064	0.162	0.036	-1.052	-0.837	-0.34	-0.174	-0.801	-0.763	-0.977	0.192	0.531	-1.307	-1.89	0.812	1.09	-0.442	-1.31	-1.652	-0.184	-0.622	0.233	-1.619	-0.217	-0.301	0.437	1.029	-1.061	-0.57	0.381	-0.49	-0.023	0.675	-0.001	0.574	1.805	-0.002	-0.348	1.586	0.395	0.298	1.951	-0.527	-1.519	0.401	0.121	-0.788	-1.063	1.011	0.277	0.961	1.04	-0.573	0.901	0.698	0.185	-0.546	-0.381	-0.708	-0.218	0.71	1.577	0.66	-0.243	0.344	-1.106	0.32	-0.061	-0.685	0.203	0.979	-0.241	-0.91	-0.505	0.433	0.217	-1.02	-0.292	0.61	-0.993	0.11	-0.481	0.059	-0.076	1.718	-0.608	0.698	0.252	0.299	0.669	0.349	0.1	0.492	-0.476	0.888	-0.533	0.362	-0.214	-0.157	0.087	0.163	0.416	-0.303	1.093	-0.121	-0.513	0.798	0.662	0.294	-0.288	0.593	-0.136	-0.652	0.325	0.186	0.692	-0.051	0.362	0.483	-0.073	-0.542	-0.312	-0.765	-0.005	-0.367	-0.308	0.521	-0.244	0.377	0.212	0.016	0.334	0.19	-0.106	-0.594	0.511	-0.705	0.068	-0.069	-0.193	-0.433	-0.349	-0.197	-0.694	-0.035	-0.394	-0.044	-0.42	-0.053	-0.062	-0.38	0.475	0.127	-0.315	-0.164	-0.126	0.325	-0.153
DB14541	Hydrocortisone cypionate	1	18.22	12.385	1.163	-0.086	2.576	-1.522	1.094	-1.353	0.824	-2.213	-0.549	-0.692	-1.667	-1.467	1.763	-1.053	0.525	1.049	-0.869	1.166	-0.717	-0.06	0.371	0.474	-0.416	0.06	-0.739	0.157	-0.703	-0.332	0.486	1.001	-0.764	-1.033	0.585	-0.517	-0.48	-0.287	-0.641	-0.082	0.006	-0.714	-1.098	0.224	-0.116	1.003	1.188	-0.94	0.177	-0.537	-0.228	0.79	-0.692	-0.164	0.189	0.792	-0.165	-0.393	-0.064	0.169	0.622	-0.495	-0.591	0.405	-0.04	-0.098	-0.517	0.278	-0.035	0.325	0.372	1.014	-0.2	-0.012	0.162	-0.276	0.119	0.595	0.953	0.581	-0.161	-0.336	0.002	0.099	0.54	0.524	-0.276	0.463	-0.105	-0.269	-0.403	-0.509	0.332	0.4	-0.007	0.293	-0.871	0.257	0.18	0.233	0.046	0.211	-0.41	-0.798	-0.219	-0.507	-0.144	0.109	0.242	-0.117	0.213	0.3	-0.651	0.123	-0.451	-0.491	-0.05	0.24	0.157	-0.208	0.312	-0.215	0.194	-0.023	0.267	-0.147	-0.222	0.113	0.046	0.169	-0.161	0.14	-0.006	-0.386	0.129	-0.532	-0.363	-0.054	-0.525	0.072	0.574	0.043	-0.226	-0.573	-0.299	0.086	-0.351	-0.476	0.069	-0.38	0.086	0.221	-0.598	-0.245	-0.463	-0.47	0.244	0.332	-0.025	0.091	0.146	-0.274	-0.077	-0.827	-0.276	0.222	-0.013	-0.513	-0.494	0.025	0.132	-0.415	-0.095	0.148	-0.127	0.087	0.177	-0.109	-0.008	0.114	-0.168	0.001	0.169	0.076	0.245	-0.233	-0.118	-0.286	-0.384	-0.288	-0.352	0.036	0.166	-0.009	0.294	0.029	-0.392	-0.233	-0.078	-0.173	-0.386	0.079	0.05	0.351	0.055	0.378	0.1	-0.35	-0.03	0.022	0.141	0.735	0.043	0.407	0.625	0.246	0.03	-0.433	-0.043	-0.107	0.296	0.409	-0.388	0.096	0.216	-0.186	-0.395	0.114	-0.111	0.056	0.181	-0.008	-0.284	0.12	-0.108	-0.038	0.336	-0.077	-0.009	-0.064	-0.165	0.461	0.19	0.075	0.542	0.103	-0.412	0.001	-0.139	-0.069	0.376	-0.183	-0.066	0.008	-0.291	0.255
DB09026	Aliskiren	1	19.118	0.122	5.389	1.557	-1.757	0.895	-3.516	1.828	-0.733	-0.04	-0.337	1.954	-0.893	-0.375	0.295	-1.005	-1.849	0.931	-1.193	0.978	0.738	-0.216	-1.308	0.727	1.282	-0.955	0.106	0.755	-0.95	-2.782	1.638	-0.652	1.838	0.407	1.515	1.523	-1.78	-0.679	0.138	0.783	-0.547	-0.188	1.689	0.302	0.729	-0.242	-0.151	-1.554	-0.504	0.446	-1.401	-0.099	1.165	1.264	-0.856	0.06	-0.482	-1.234	1.313	-1.112	0.31	-0.186	-1.41	-1.75	0.566	-0.259	-0.696	-1.382	-0.129	1.087	2.625	0.083	1.004	0.077	1.083	-0.108	0.419	-0.185	0.488	-0.029	1.267	1.225	1.451	-0.706	-0.574	-1.41	-0.782	0.331	0.646	-1.107	0.307	0.995	0.066	-0.524	-0.505	-0.083	-0.256	0.064	1.135	-0.989	0.784	-1.133	0	-1.201	-0.747	1.223	0.486	2.2	0.307	-0.824	-0.362	1.358	0.91	-0.264	0.367	0.756	-1.443	0.726	1.147	1.143	0.045	-0.055	1.755	-0.682	0.333	-1.008	0.049	0.89	-0.566	-0.862	-0.274	-0.672	0.179	-1.1	0.527	-0.236	-0.151	0.996	0.445	1.601	0.352	-0.37	-0.095	0.918	0.239	0.054	0.579	-0.168	0.374	0.541	0.275	-0.44	0.382	0.875	0.397	-0.705	1.033	0.927	-0.594	0.787	-0.359	0.28	0.694	1.073	-0.086	-0.031	-0.313	1.298	-1.022	0.474	0.424	-0.087	1.262	-0.415	-0.773	-0.794	0.364	-0.258	1.189	0.472	-1.213	-0.499	-0.005	0.158	-0.466	-0.744	0.354	-0.874	0.492	-0.444	0.063	-0.654	-0.067	1.12	0.243	0.686	-0.58	0.345	0.153	1.192	-0.997	-0.537	0.136	0.249	0.066	-0.062	-0.373	-0.168	0.059	1.099	-0.206	0.647	-0.111	0.273	-0.69	0.202	0.172	-0.602	-0.049	0.043	0.428	0.063	-0.839	-0.143	0.461	0.079	-0.199	0.381	1.535	-0.501	-0.219	-0.571	-0.067	0.01	-0.166	0.47	-0.694	0.633	0.429	0.091	-0.136	-0.128	0.997	0.197	-0.649	0.04	0.47	0.413	-0.419	-0.266	-0.592	-0.551	-0.057	-0.025	0.017	-0.951
DB08995	Diosmin	1	25.718	-0.683	-2.551	-0.976	-0.792	-1.377	-1.483	1.827	-1.282	0.269	0.027	-0.164	-0.371	1.76	-0.545	-0.225	-0.867	-1.408	-0.885	-0.691	-0.528	0.182	-1.746	-0.387	-0.232	-0.966	-0.814	-0.419	-1.566	0.08	0.242	1.845	-1.217	0.84	1.409	0.316	0.358	0.707	-0.276	0.054	0.617	1.063	-0.394	0.451	-0.465	-0.567	1.563	-0.053	-1.15	-0.649	-1.224	-0.711	-0.342	-0.466	-0.321	0.433	0.406	-1.04	0.003	0.865	-0.928	0.031	-0.292	-0.307	-1.577	-0.255	-0.519	-1.272	-0.582	-1.85	-0.273	-1.121	0.428	0.197	1.106	-0.797	0.653	1.799	0.633	-0.066	-0.597	-0.489	0.727	0.229	0.498	-0.436	0.992	0.509	0.419	0.345	-1.06	0.196	1.317	1.041	0.558	0.815	-0.814	0.44	1.012	0.383	-1.26	-1.546	2.284	1.383	-0.409	0.295	0.491	-0.435	-0.964	-1.101	0.822	-0.741	-1.681	-1.2	-1.2	0.168	1.365	-0.922	-1.295	-0.002	-1.267	-0.29	0.525	0.482	0.24	0.162	-0.119	0.372	-1.115	1.291	0.139	-0.976	0.404	-0.034	1.509	0.924	0.646	-0.576	0.68	-0.627	0.655	0.482	-0.331	0.857	0.464	1.591	0.853	0.429	0.032	0.089	-0.525	0.282	-0.032	0.555	-0.896	-1.187	0.186	-0.254	-0.23	-0.689	-0.174	-0.31	-0.709	-0.52	0.893	0.088	0.595	0.146	-1.333	-0.111	0.491	1.84	-0.449	0.367	-0.348	0.375	-0.864	0.474	0.261	0.051	-1.09	0.796	0.872	-0.532	-0.533	0.421	-0.183	-1.215	0.313	2.456	0.392	-0.945	0.057	0.377	0.365	-0.389	-0.247	-0.124	0.124	-0.357	0.569	-0.458	-0.966	-0.594	0.971	0.647	0.595	0.168	1.424	0.186	0.126	0.109	-0.392	0.497	0.279	0.226	-1.397	-0.684	0.249	-0.481	-0.13	-0.596	0.283	-0.266	0.338	-0.451	-0.081	-0.92	0.484	0.66	0.137	-0.901	0.143	-0.126	-0.176	0.11	0.019	-0.32	-0.293	0.047	0.23	-0.211	-0.576	0.421	-0.44	-0.094	0.069	0.241	-0.721	0.902	-0.274	-0.27	-0.293	0.074	0.66	0.236
DB16226	Maralixibat	1	26.844	-0.555	-0.797	-1.042	-0.215	0.047	0.04	-0.86	0.473	0.427	-0.901	-0.631	0.032	0.809	-0.098	-1.115	0.108	1.409	0.257	-0.649	1.11	-0.724	-0.527	0.518	0.631	-0.407	1.04	-0.529	-0.613	0.488	-0.977	1.269	0.715	-0.238	0.366	0.624	-1.041	0.841	0.442	-0.214	0.391	0.383	-1.127	-1.53	1.232	1.823	0.327	-0.226	0.076	0.226	1.491	0.438	1.532	0.329	0.22	0.105	0.669	-0.461	-0.262	-0.247	0.864	-0.54	1.341	0.035	1.337	1.338	-0.192	0.196	-0.625	1.036	-0.698	-0.289	0.054	-0.886	-0.277	0.32	0.412	-0.939	1.97	-0.675	0.594	-0.17	0.46	0.517	0.001	-0.252	0.559	0.6	0.284	0.741	0.067	0.462	-0.498	-0.131	1.038	0.906	0.946	-0.787	-0.18	-0.098	0.111	-0.103	1.345	-1.867	0.852	-0.076	0.425	-0.018	0.832	0.135	-0.84	-0.042	0.212	-0.706	-0.739	-1.037	0.548	-0.669	-1.049	0.217	-0.812	1.325	-0.652	0.679	-0.525	-1.342	-0.551	-0.182	-0.083	-1.755	0.353	0.428	0.04	-0.695	-1.182	0.525	0.712	-1.264	0.446	-0.676	-0.235	0.473	0.171	-0.645	-0.72	0.47	0.262	-0.406	0.272	0.309	-0.798	-0.088	-0.692	-0.877	-0.711	-0.591	0.092	0.774	1.404	-0.718	0.06	-0.585	0.55	0.804	0.16	0.83	1.275	-0.055	1.324	0.884	-1.223	-0.291	-0.361	-1.29	1.108	0.019	1.605	0.247	0.083	0.647	-1.519	1.077	-0.46	0.044	0.185	0.608	0.204	0.622	-0.24	0.807	0.851	-0.378	-0.876	-0.134	1.236	0.49	1.097	0.335	0.529	0.065	-0.604	1.063	-0.63	0.775	-0.429	-0.111	-0.649	-1.001	0.941	0.611	0.305	1.488	-0.786	-0.215	0.25	-0.183	-1.029	-0.687	-0.37	0.528	-0.399	0.067	0.896	-0.255	0.14	-0.02	-0.364	0.462	-0.24	-0.443	-0.485	0.387	0.609	-0.267	0.109	0.542	-0.317	-0.013	-0.376	-0.538	-0.867	-0.106	-0.27	0.682	-1.019	0.26	0.898	0.428	-0.06	0.239	-0.654	-0.023	0.213	0.719	0.108	-0.034
DB16261	Odevixibat	1	29.243	-1.161	-2.837	-0.662	0.154	0.257	-0.378	-0.011	0.356	-0.295	0.293	0.555	-0.516	0.846	-0.26	-0.261	-1.012	0.196	-0.094	0.815	0.325	-0.22	-1.275	0.759	0.21	-0.432	-0.302	0.621	0.118	0.694	0.608	-0.412	0.768	-0.272	0.287	0.048	0.643	0.456	-0.563	-0.593	0.047	-0.025	-0.681	0.052	-0.13	-0.018	0.046	0.051	1.019	-0.108	-0.035	0.493	0.017	0.488	-0.092	-0.37	0.395	0.065	0.196	-0.136	-0.444	-0.2	-0.503	0.854	0.309	0.414	-0.589	0.826	0.298	-0.366	0.049	-0.499	0.457	0.155	-0.36	0.131	0.602	-0.047	0.134	0.553	0.614	-0.401	-0.286	-0.016	-0.595	-0.185	-0.014	-0.407	0.292	-0.599	0.148	0.414	-0.065	-0.397	-0.476	0.224	-0.423	-0.5	-0.1	-0.424	0.208	-0.425	0.406	-0.525	0.251	-0.084	-0.249	-0.57	-0.76	0.41	-0.442	-0.047	-0.501	-0.093	0.455	0.742	-1.108	-0.464	0.28	0.555	0.918	0.176	-0.386	-0.691	-0.013	-0.136	-0.006	0.418	-0.643	-0.302	0.061	0.181	-0.587	0.518	-0.099	-0.369	-0.518	-0.021	-0.597	0.847	-0.021	1.201	-0.415	-0.557	0.074	-0.161	-0.826	-0.223	-0.291	0.446	0.176	0.281	-0.128	0.103	-0.724	-0.184	-0.158	0.405	-0.23	0.211	-0.302	0.362	-0.241	-0.364	0.448	0.5	-0.496	0.811	-0.657	-0.147	-0.334	0.285	-0.214	0.181	0.725	0.301	-0.572	-0.442	-0.681	0.434	-0.108	0.022	-0.362	-0.366	-0.529	0.423	-0.037	0.72	0.384	-0.698	-0.456	0.281	0.447	0.39	0.724	-0.575	0.242	-0.882	0.484	-0.504	-0.039	-0.084	0.177	-0.71	-0.566	0.387	0.478	0.413	0.024	0.401	0.571	0.966	-1.195	0.118	0.018	0.517	0.479	0.355	-0.023	0.864	-0.529	0.347	0.873	0.624	0.336	-0.628	0.608	-0.298	-0.119	-0.294	-0.615	0.668	0.041	0.457	-0.513	0.531	-0.08	0.693	-0.078	0.269	-0.088	-1.247	-1.187	-0.308	0.419	-0.981	0.264	0.299	-0.682	0.11	0.089	-0.341	-0.866	0.254	-0.312	0.067
DB14527	Chromic nitrate	1	0.317	0.021	0.029	-0.227	0.058	0.012	0.097	0.132	0.24	-0.124	-0.063	-0.204	-0.038	0.003	0.242	-0.004	0.064	-0.246	0.056	-0.164	0.086	0.003	0.122	0.135	0.012	-0.078	-0.08	-0.028	-0.122	0.07	0.142	0.047	-0.007	-0.105	-0.031	-0.055	-0.082	-0.201	-0.05	-0.142	-0.068	-0.036	0.145	0.001	-0.119	-0.133	0.057	0.161	0.005	0.218	0.11	0.075	0.105	0.176	0.289	-0.145	-0.045	0.054	0.032	-0.077	-0.088	0.041	0.1	-0.058	0.188	-0.15	-0.11	-0.061	0.043	0.032	0.124	-0.073	0.104	-0.026	-0.089	0.149	0.017	-0.046	0.029	-0.122	0.027	0.033	-0.18	0.123	0.066	0.001	-0.208	0.098	0.085	-0.169	0.075	-0.018	0.126	0.234	-0.038	-0.002	-0.136	0.076	-0.034	0.058	-0.215	0.167	-0.026	0.049	0.025	0.096	0.093	-0.025	0.063	-0.019	-0.099	-0.24	0.063	0.037	0.159	0.064	-0.178	0.154	-0.036	-0.212	0.033	0.149	-0.118	-0.073	0.169	-0.146	-0.013	-0.001	-0.109	-0.037	0.105	0.092	-0.017	0.114	-0.032	0.022	-0.209	-0.132	0.242	0.214	-0.22	-0.012	0.124	-0.016	-0.102	-0.017	0.059	0.031	0.09	0.102	0.024	-0.103	0.167	0.127	0.09	0.026	0.264	-0.13	-0.042	0.097	-0.063	-0.041	-0.081	0.154	-0.042	0.029	0.121	0.231	0.109	-0.013	0.051	-0.168	-0.041	0.025	0.135	0.089	-0.196	-0.113	0.053	-0.081	-0.121	-0.159	-0.003	-0.294	-0.096	-0.033	0.133	0.074	0.005	0	-0.03	0.011	-0.012	-0.063	-0.176	-0.173	-0.169	0.11	-0.042	-0.21	-0.158	0.189	0.147	0.105	-0.018	0.11	0.027	0.233	0.152	-0.143	-0.142	-0.268	-0.139	-0.142	0.02	0.098	0.016	0.127	-0.18	0.015	0.084	-0.032	0.065	-0.059	-0.338	-0.014	-0.149	0.13	0.011	0.099	0.197	0.18	0.218	0.029	0.054	0.063	0.008	0.015	-0.063	0.017	-0.236	-0.091	0.035	-0.18	-0.121	0.134	-0.167	-0.206	-0.053	0.105	0.288	-0.012	0.206	0.263	-0.027	0.106
DB16629	Serdexmethylphenidate	1	26.094	-0.609	-0.597	0.796	-1.249	-0.364	0.853	1.187	0.909	-1.58	-1.134	-0.173	-0.039	-0.16	-0.533	0.671	-0.219	-0.237	-0.668	0.084	-0.761	0.952	-0.778	0.666	-0.6	1.12	-1.343	1.451	0.491	0.124	-0.569	-1.08	0.758	-0.172	0.743	0.016	0.935	0.926	0.318	-0.676	-1.559	0.524	-1.123	0.387	-0.671	-0.343	-1.376	0.366	0.868	-0.494	0.784	-0.041	-0.337	1.271	0.267	0.873	1.196	-0.488	0.809	0.516	0.232	0.546	-1.672	-1.213	-1.208	-0.071	-0.211	-0.256	-0.237	1.199	-0.217	-0.292	-0.443	0.203	-1.451	-0.73	-1.892	-0.256	0.232	-0.885	-0.641	0.627	1.313	-0.355	-0.4	-0.254	-0.14	-0.297	0.152	0.269	1.552	-0.454	0.561	0.503	1.422	0.36	-2.028	-0.5	-1.427	0.115	1.724	1.101	1.055	-0.822	-0.447	-0.141	-0.653	0.179	-1.221	0.749	-0.396	-0.148	-1.472	0.027	0.649	-0.396	-1.02	-0.685	-1.171	-0.93	-0.075	-0.822	0.61	1.042	-0.943	-1.779	-1.023	-1.551	0.198	1.035	0.394	-0.656	0.163	-0.882	1.182	1.417	0.25	0.351	0.932	-0.182	0.095	0.804	1.582	1.164	-0.155	-0.571	0.183	0.508	0.388	0.153	0.827	0.233	-0.282	0.566	-0.052	0.898	-0.698	0.096	-0.132	1.186	0.287	0.418	0.317	-0.541	-0.879	1.098	-1.341	0.421	0.327	-0.619	0.361	1.335	-1.021	-0.355	0.26	-0.879	-1.33	-0.717	0.281	0.349	-0.448	0.861	0.012	0.216	-0.471	0.595	-0.01	0.086	-0.229	-0.683	-0.282	0.891	0.034	-0.6	1.202	0.931	0.795	-0.397	-0.462	-0.963	1.649	-0.571	0.124	-0.641	-0.655	-0.327	-0.113	-1.004	0.233	-0.268	-0.612	-0.311	-0.326	0.822	0.711	0.606	0.24	-0.717	0.555	0.206	0.091	-0.468	-0.342	0.587	-0.21	0.147	-0.499	0.271	0.028	-0.77	-0.062	0.139	0.409	0.658	-0.784	0.163	0.124	0.139	0.196	0.226	-0.152	0.421	-0.02	0.177	-0.492	-0.07	-0.342	0.652	0.612	-0.007	-0.17	-0.182	-0.155	-0.658	-0.908	0.257
DB14528	Chromium gluconate	1	5.536	2.618	0.192	1.842	0.482	0.485	-0.995	4.969	-0.926	-0.061	0.656	-0.359	-0.082	1.573	1.594	-0.34	0.883	-1.755	-2.951	-0.702	0.922	1.358	-1.469	0.472	-1.423	1.671	1.216	-1.941	-0.261	1.48	-0.467	-0.444	-1.193	-0.074	-0.169	-1.153	-0.925	1.394	-0.578	-0.24	0.19	0.131	-0.408	2.858	1.527	0.446	1.246	-0.888	0.221	-0.647	0.127	-0.459	1.096	0.672	-0.401	-0.324	-0.404	-0.653	0.087	-1.121	0.245	-0.494	0.425	-1.116	-0.137	1.167	-0.065	0.398	-1.125	0.656	0.394	0.906	-0.619	0.647	-0.255	-0.542	-0.045	-0.103	-0.827	-0.218	-0.305	-0.109	0.601	0.018	0.079	0.866	0.197	0.4	0.588	0.24	0.783	0.119	-0.102	-0.269	0.155	0.06	0.078	-0.079	-0.431	-1.134	0.483	-0.971	-0.579	-0.149	-0.507	-0.573	0.608	-0.476	0.758	0.18	0.05	-0.199	0.076	-0.614	0.202	-0.487	0.741	0.382	0.198	-0.484	0.2	0.397	0.445	-0.095	-0.482	-0.184	0.434	-0.27	-0.419	0.763	0.424	0.729	-0.466	0.08	0.135	1.229	0.532	0.56	0.318	0.531	0.382	0.284	-0.056	-0.478	0.834	-0.774	-0.423	-0.028	-0.145	-0.337	0.914	0.162	-0.015	0.046	-0.992	-0.346	-0.339	-0.926	0.993	-0.046	0.271	-0.384	0.751	-0.127	-0.862	0.165	0.496	0.041	-0.036	0.235	-0.231	0.133	0.01	0.091	-0.037	-0.459	0.347	0.154	-0.064	0.512	0.094	-0.662	0.565	-0.691	0.385	-0.121	-0.262	0.289	0.354	-0.244	0.011	-0.377	-0.157	-0.053	-0.31	0.21	-0.239	-0.163	0.035	0.012	0.061	0.092	-0.362	0.332	0.1	-0.413	0.323	0.665	0.204	0.253	0.207	0.048	-0.836	0.025	-0.061	-0.694	0.017	0.195	-0.25	-0.247	-0.026	-0.53	-0.341	-0.466	-0.153	-0.089	-0.221	0.231	0.063	0.113	0.084	0.714	-0.454	0.045	0.022	0.127	0.103	-0.027	0.063	-0.245	0.035	-0.515	0.598	0.104	0.228	-0.021	0.046	-0.205	0.442	0.432	0.412	0.167	-0.063	-0.091	0.068	0.08
DB14540	Hydrocortisone butyrate	1	19.442	12.353	0.999	-0.209	2.096	-1.476	0.616	-0.552	0.595	-2.296	-0.049	-2.405	-2.069	-2.106	0.498	-0.392	0.737	1.297	0.047	1.047	-1.292	-0.519	0.807	-0.321	0.041	-0.236	-1.336	0.014	-0.78	-0.591	0.33	1.216	-0.542	-0.932	0.237	-0.742	-0.007	-0.133	-0.364	-0.597	0.013	-0.348	-0.769	0.653	0.282	0.622	1.258	-1.083	-0.289	0.058	-0.58	0.654	0.091	0.299	0.026	0.591	-0.384	0.224	0.483	-0.254	0.371	0.01	0.332	0.133	-0.25	0.443	-0.497	-0.084	0.624	-0.105	0.539	-0.666	0.3	0.14	0.063	0.869	0.276	0.294	0.532	0.615	-0.199	-0.184	-0.531	-0.195	0.231	0.281	-0.51	0.237	0.315	-0.822	-0.004	-0.165	-0.242	0.139	0.316	0.41	0.135	0.094	-0.093	-0.004	0.053	0.438	-0.111	0.319	-0.08	-0.035	-0.02	0.284	-0.28	0.005	-0.227	0.112	-0.148	0.094	-0.341	-0.027	0.528	-0.156	-0.273	-0.114	-0.32	-0.058	0.236	0.238	0.143	-0.34	-0.046	-0.273	-0.046	-0.038	-0.23	-0.002	-0.229	-0.181	-0.026	0.156	-0.108	-0.107	0.153	-0.184	0.161	0.288	0.098	0.065	-0.246	-0.252	-0.408	0.033	0.305	-0.304	-0.066	0.305	-0.255	-0.06	0.119	0.203	0.256	-0.042	0.106	0.1	0.167	-0.434	0.04	0.182	0.004	-0.138	0.511	0.464	-0.307	-0.083	-0.204	-0.246	-0.233	-0.168	-0.154	-0.52	0.088	0.171	0.05	-0.182	0.507	-0.004	-0.09	0.036	0.247	-0.194	-0.215	0.086	0.539	-0.344	-0.222	0.102	0.171	0.003	-0.137	-0.076	0.185	-0.379	0.502	0.185	0.346	0.229	-0.122	-0.068	-0.174	-0.424	-0.013	-0.394	-0.024	-0.289	0.243	-0.559	0.05	-0.19	-0.455	-0.424	-0.001	0.216	-0.082	-0.238	-0.073	-0.332	-0.104	0.47	0.276	0.14	-0.081	-0.077	-0.01	0.219	-0.222	0.196	0.141	0.245	-0.081	-0.248	-0.052	-0.046	0.114	-0.009	0.455	-0.123	0.289	-0.479	-0.542	-0.117	0.107	0.276	-0.209	0.324	-0.302	0.301	0.009	0.051	0.244	-0.094
DB14539	Hydrocortisone acetate	1	17.883	12.44	1.299	-0.208	2.506	-1.807	1.22	-1.538	0.946	-2.083	-0.743	-0.45	-1.787	-1.211	1.797	-1.169	0.596	1.086	-0.674	0.813	-0.758	0.318	0.306	0.353	-0.369	-0.095	-0.598	0.305	-0.807	-0.535	0.401	1.306	-0.524	-1.007	0.795	-0.386	-0.348	-0.355	-0.499	0.177	-0.076	-0.863	-1.193	0.125	0.012	0.973	1.335	-0.94	0.103	-0.455	-0.335	0.861	-0.746	-0.052	0.155	0.555	-0.224	-0.453	0.033	0.303	0.689	-0.533	-0.527	0.134	0.042	-0.014	-0.594	0.315	0.106	0.373	0.473	0.946	-0.349	-0.033	0.128	-0.428	0.15	0.561	0.996	0.647	-0.121	-0.287	-0.118	0.066	0.731	0.672	-0.334	0.368	0.13	-0.271	-0.424	-0.463	0.309	0.213	0.087	0.252	-0.905	0.195	0.14	0.194	0.09	0.198	-0.405	-0.564	-0.265	-0.472	-0.335	-0.023	0.375	0.059	0.175	0.301	-0.527	0.04	-0.53	-0.345	-0.184	0.305	0.309	-0.26	0.313	-0.226	0.003	0.005	0.15	-0.157	-0.219	0.222	0.192	0.081	0.046	0.174	0.104	-0.161	-0.008	-0.378	-0.168	0.063	-0.468	-0.02	0.597	-0.031	-0.342	-0.447	-0.117	0.142	-0.162	-0.401	0.21	-0.303	0.218	0.076	-0.433	0.11	-0.517	-0.388	0.067	0.348	-0.312	0.04	0.103	-0.188	-0.17	-0.724	-0.406	0.249	0.026	-0.404	-0.236	0.157	0.209	-0.415	0.198	0.065	-0.037	0.15	0.155	0.112	-0.24	0.111	-0.28	0.13	-0.051	-0.05	0.345	-0.272	-0.149	-0.146	-0.51	-0.144	-0.208	-0.011	0.119	-0.08	0.124	-0.1	-0.542	-0.168	-0.168	-0.214	-0.464	0.138	0.083	0.165	0.023	0.72	0.173	-0.355	0.038	0.023	0.162	0.817	0.213	0.226	0.495	0.4	-0.145	-0.435	-0.125	-0.076	0.099	0.328	-0.32	-0.016	0.027	-0.113	-0.189	0.023	-0.125	-0.049	0.403	-0.002	-0.18	0.005	0.091	0.094	0.261	0.042	0.062	-0.016	-0.112	0.584	0.094	0.216	0.414	0.157	-0.317	-0.036	-0.01	0.063	0.465	-0.165	-0.009	-0.059	-0.223	0.133
DB00694	Daunorubicin	1	29.764	-0.531	-2.283	-2.058	-1.125	-0.163	-0.423	0.501	-0.76	0.228	-0.291	0.584	-0.844	0.674	0.247	-0.476	0.445	-0.433	0.028	0.119	0.273	-0.376	-0.337	0.092	0.95	-0.564	-0.768	0.135	0.108	0.298	0.769	0.175	0.843	0.221	-0.6	-0.118	0.368	-0.045	-0.039	0.115	0.331	0.708	0.483	-0.001	0.075	-0.106	-0.569	0.465	0.345	0.103	0.5	0.371	-0.254	-0.309	-0.241	-0.495	-0.48	0.264	-0.627	-0.532	0.156	-0.232	-0.005	-0.13	-0.11	-0.108	0.537	-0.294	0.113	0.273	0.074	0.096	-0.26	-0.138	-1.046	-0.12	0.171	-0.203	0.024	-0.174	-0.027	-0.78	0.075	0.218	-0.101	-0.417	0.434	0.022	0.222	-0.064	-0.274	-0.467	-0.096	0.171	-0.551	0.092	-0.159	-0.357	0.384	0.133	-0.118	-0.496	-0.18	0.033	0.017	-0.683	-0.555	0.536	-0.279	0.111	-0.264	-0.284	0.036	0.133	-0.361	-0.135	-0.135	0.179	-0.071	-0.081	0.024	-0.23	-0.196	0.344	-0.293	-0.099	-0.45	0.814	0.265	-0.33	0.714	-0.352	0.255	-0.272	-0.055	-0.049	0.38	-0.383	-0.905	-0.337	-0.023	-0.151	-0.184	0.109	0.284	-1.089	0.107	0.54	0.394	-0.483	0.042	-0.121	-0.391	0.175	-0.222	0.364	-0.444	0.321	-0.268	-0.105	-0.318	0.003	0.059	-0.333	-0.183	-0.368	0.778	-0.085	-0.309	-0.163	-0.751	0.679	0.225	-0.451	-0.399	-0.065	-0.316	-0.164	0.067	0.286	-0.439	0.042	0.021	-0.556	-0.472	0.164	0.446	-0.46	0.588	0.337	0.304	0.104	0.453	-0.01	0.072	-0.183	-0.542	0.27	0.41	0.05	-0.275	0.014	0.112	0.251	0.111	-0.428	0.026	0.669	-0.368	-0.454	0.298	0.217	0.076	-0.257	0.132	0.39	-0.125	0.355	-0.008	0.22	0.59	0.162	-0.35	0.018	0.043	0.529	-0.373	0.188	0.223	0.108	-0.384	-0.255	0.085	-0.273	0.239	0.249	0.458	-0.484	0.605	0.244	0.519	0.361	-0.21	0.243	0.209	0.854	-0.917	-1.263	-0.857	0.746	-0.399	-0.373	-0.513	1.01	0.036	0.546
DB00688	Mycophenolate mofetil	1	22.751	-0.874	1.558	-1.929	0.173	-0.837	-0.407	0.398	-1.993	0.871	-0.437	0.262	-0.066	1.637	0.12	1.044	1.153	2.329	0.195	1.139	-0.403	-0.844	0.089	0.56	0.985	0.701	-0.024	-0.979	2.231	1.063	1.379	-1.358	-0.724	0.255	-1.507	-2.365	-1.294	-0.491	-2.108	0.899	-0.266	-0.839	0.113	1.94	-1.023	0.72	1.553	2.237	-1.326	0.821	-0.385	-0.713	-0.003	-0.964	-1.566	1.253	1.002	1.92	0.157	0.191	0.806	-0.501	-0.55	1.635	0.639	0.028	-0.814	-0.157	-1.202	0.509	-1.58	1.17	2.445	0.576	0.51	0.646	1.112	-0.548	0.915	-1.571	0.248	-0.01	-1.524	0.439	0.612	2.459	-0.771	-0.775	-0.587	0.648	-0.563	-1.231	-0.976	-0.618	-0.937	0.131	-1.031	-1.503	2.266	0.617	0.566	1.196	0.005	0.689	-0.108	0.772	1.375	0.79	-0.39	-0.584	1.602	0.347	0.927	-0.243	1.254	-0.536	-0.218	-2.485	1.43	0.367	0.565	1.409	0.28	0.431	-0.197	-0.069	-0.901	-0.06	-0.613	-1.508	-0.761	-0.891	0.732	-0.778	-0.106	1.115	-0.238	-0.318	0.047	1.756	0.059	2.161	1.043	0.573	-0.747	-0.048	-0.603	-0.393	-0.501	-0.961	0.199	-0.82	0.284	-0.363	-0.356	-0.861	0.375	-0.978	-0.195	0.401	-0.408	-0.442	0.809	-0.808	0.919	-0.33	1.253	0.604	-0.202	0.437	-0.321	1.35	0.584	0.258	0.177	-0.356	0.167	0.615	-0.504	-0.984	-0.54	0.129	-0.384	-1.35	-0.524	-0.378	0.082	0.159	-0.589	0.093	-0.827	1.656	-0.045	-0.379	-0.251	0.174	0.049	0.022	0.027	0.508	0.148	0.522	0.332	-0.644	0.215	0.513	-0.706	0.483	-0.61	0.295	-0.799	0.532	0.647	0.618	-0.228	0.422	0.057	0.231	0.107	0.185	-0.899	0.263	-0.039	-0.336	0.801	0.297	0.066	0.37	0.126	0.421	-0.347	-0.188	-0.262	0.174	-0.44	-0.153	-0.192	0.301	-0.022	-0.1	0.24	0.177	-0.155	-0.012	-0.165	0.08	0.028	0.153	0.564	-0.024	-0.088	-0.167	0.398	-0.418	-0.153	0.635
DB00674	Galantamine	1	28.45	-0.752	-1.306	-1.583	-1.296	0.226	-1.257	0.321	0.268	-0.319	0.023	1.052	-1.118	0.763	-1.015	-0.257	-0.102	-0.405	0.471	0.383	0.181	-0.662	0.6	0.768	0.68	0.673	0.202	0.747	0.604	0.568	-0.343	-0.089	0.129	1.02	-0.208	0.342	-1.112	-0.345	0.236	0.764	0.175	-0.346	0.312	-0.182	0.566	0.375	-0.142	-1.353	-0.226	0.317	0.777	-0.782	-0.784	0.485	0.022	-0.282	0.335	-0.786	-0.631	0.057	-0.167	-0.533	0.67	-0.354	-0.778	-0.165	0.813	-0.376	0.814	0.825	0.32	0.145	-0.17	-0.809	-0.737	-0.132	0.634	-0.308	0.28	0.482	-1.019	0.038	-0.625	-0.29	0.808	-0.242	-1.11	-0.537	-0.197	-0.208	-0.436	-0.541	-0.789	-0.141	0.539	0.689	0.545	-0.385	-0.717	-0.404	-0.72	0.168	-0.49	0.67	-0.172	-0.37	-0.573	0.942	0.404	-0.325	-0.157	0.611	-1.035	0.02	-0.094	-0.012	0.824	-0.576	-0.128	-0.287	-0.168	-0.151	0.035	-0.033	-0.367	-0.362	0.435	0.798	-0.337	0.117	-0.016	-0.03	-0.443	-0.511	0.771	-0.414	0.576	0.537	0.515	-0.129	0.392	-0.88	1.055	0.687	0.912	-0.11	-0.543	-0.125	-0.619	0.252	-0.665	-0.357	0.166	1.081	0.489	-0.113	0.783	0.596	-0.873	0.296	0.216	0.004	0.992	-0.034	-0.036	0.307	0.039	0.532	-0.238	0.873	0.624	-1.091	-1.108	0.155	-0.07	-0.633	0.142	-0.432	0.335	-0.767	0.668	0.438	-0.926	0.513	-0.535	0.591	0.474	0.198	-0.768	0.306	-0.345	0.419	0.203	0.124	-0.055	-0.114	-0.329	-1.189	0.129	-0.998	0.355	0.899	-0.74	0.269	0.382	0.578	-0.384	0.113	0.219	0.439	-0.512	-1.01	0.292	-0.508	-0.224	0.135	-0.011	0.565	0.18	0.81	-0.595	0.115	-0.66	0.604	0.669	-0.337	0.292	0.761	-0.302	0.59	0.703	-1.4	0.862	-0.689	-0.342	-0.138	0.574	-0.015	0.193	-0.155	-0.624	0.234	0.264	-0.175	0.172	0.159	0.363	0.129	0.116	0.59	0.43	-0.875	0.269	1.139	0.422	-0.478
DB00357	Aminoglutethimide	1	17.396	-1.263	4.365	2.39	-1.157	0.722	1.479	1.464	2.606	-3.263	-2.065	1.696	1.251	-0.03	0.411	1.662	0.505	-1.657	-1.191	-0.267	-1.404	-1.001	-0.878	-0.681	4.973	0.035	-1.781	0.757	-2.149	-0.052	-1.313	2.121	0.77	-1.488	2.229	0.647	-0.2	-1.541	-1.395	-1.331	0.071	-2.094	1.236	0.344	1.094	-0.284	-0.176	0.822	-0.036	0.1	-0.102	1.552	0.429	-0.158	-1.335	-1.777	-0.231	-0.94	-0.186	-0.326	-0.83	0.524	0.013	-0.601	0.566	-0.323	-1.345	-0.301	0.609	1.504	-0.751	0.582	-0.161	0.412	-0.093	-0.331	1.646	-0.843	-0.189	0.501	-0.007	-1.433	-0.498	0.312	-0.151	-0.821	0.129	-1.421	0.368	0.215	1.077	-1.985	0.261	0.344	-0.605	-0.609	-0.401	-0.263	0.326	-0.424	1.15	-1.794	-0.073	-0.34	-0.926	-0.112	0.087	0.62	-0.55	0.599	0.166	-0.624	1.225	-0.041	0.333	-0.226	-1.188	-0.821	-0.789	0.249	0.963	-0.063	-1.18	0.66	0.102	0.106	0.696	-1.221	-0.211	0.089	-1.432	0.248	0.184	0.548	-0.568	0.31	-0.178	0.852	-0.365	-0.456	0.56	0.058	-0.747	-0.672	0.981	-0.909	0.76	-0.784	0.113	-0.12	-1.332	0.491	-0.225	-0.836	-0.686	0.301	0.403	-1.142	-0.378	0.402	-0.752	0.15	0.081	-0.289	-0.076	0.6	-0.578	-0.554	-0.378	-0.363	0.003	1.348	0.27	0.338	0.899	-0.963	-0.691	0.448	-0.461	-0.138	-0.657	0.336	-1.094	0.433	2.134	0.316	0.278	0.466	0.94	0.009	-0.21	-0.741	-1.009	0.095	-0.978	0.356	0.196	0.038	-0.588	0.055	0.493	0.025	-0.538	0.23	0.435	0.001	0.907	-0.254	1.055	0.028	-0.259	-0.705	1.15	-0.493	0.023	0.948	-0.524	0.958	-0.103	0.925	0.35	0.83	-0.019	-0.125	0.756	-0.277	-0.281	-0.038	-0.394	-0.013	-0.08	-0.048	-0.371	0.434	0.343	-0.337	-0.266	-0.091	-0.112	0.132	0.157	0.108	-0.503	0.653	0.213	0.843	0.004	-0.344	-0.01	-0.183	0.091	-0.119	0.142	0.142	0.055	-0.235
DB00305	Mitomycin	1	30.036	-0.336	-3.845	-0.874	-1.317	0.269	0.238	0.286	-0.198	-0.178	-0.213	0.58	-0.456	0.381	-0.422	-0.091	-0.611	0.171	0.12	0.124	-0.627	-0.189	-0.506	0.281	0.142	0.314	-0.158	-0.335	0.402	0.632	-0.281	-0.217	0.254	0.129	0.022	-0.209	0.263	-0.434	-0.933	0.322	-0.388	0.152	0.217	-0.465	0.657	0.276	-0.375	0.052	-0.123	0.067	0.333	0.326	0.188	0.083	-0.856	-0.174	0.417	0.221	0.073	0.421	-0.307	-0.175	-0.079	0.145	-0.523	0.302	-0.208	-0.295	0.21	-0.385	0.375	0.408	0.049	0.402	0.271	-0.092	0.195	0.492	0.168	-0.588	-0.087	-0.165	-0.355	0.475	-0.56	0.066	0.4	-0.434	0.228	0.264	0.212	0.288	0.19	-0.776	-0.355	0.086	-0.109	0.347	-0.163	0.344	-0.284	-0.29	0.183	-0.025	-0.232	-0.097	0.11	-0.485	0.043	0.552	0.042	0.032	0.707	-0.103	-0.583	-0.463	-0.146	-0.153	0.314	0.089	0.781	-0.229	-0.145	-0.312	-0.312	0.681	-0.036	0.321	-0.29	0.012	0.058	0.167	0.297	-0.104	0.824	-0.538	0.052	-0.014	0.061	0.489	-0.204	-0.009	-0.181	-0.315	0.579	0.021	0.419	-0.033	0.077	0.052	0.202	0.264	0.101	0.22	-0.422	0.868	-0.457	0.199	-0.242	0.303	0.055	0.201	-0.187	-0.119	-0.343	0.304	0.201	-0.184	-0.346	0.258	0.241	0.099	-0.006	-0.814	0.13	0.313	0.481	0.409	0.205	1	-0.271	-0.006	-0.302	-0.447	0.198	-0.404	-0.15	-0.072	-0.061	0.035	0.407	1.223	-0.059	0.842	-0.299	-0.028	0.18	0.039	-0.055	-0.05	-0.06	0.605	-0.418	-0.124	0.04	0.107	-0.539	0.189	0.269	0.337	-0.319	-0.216	0.244	0.204	0.177	0.423	-0.013	-0.457	-0.085	-0.225	-0.419	0.515	-0.873	0.017	-0.415	0.391	0.144	0.098	-0.092	-0.187	0.251	0.064	-0.396	0.303	0.005	0.031	0.21	0.723	-0.318	-0.163	0.665	0.068	0.644	-0.068	0.256	-0.119	0.29	-0.378	-0.182	0.088	0.112	-0.671	-0.1	-0.17	0.501	0.284
DB00307	Bexarotene	1	17.113	-1.801	5.111	-3.365	-2.31	0.106	4.377	1.518	-0.739	2.769	0.957	0.427	-0.687	0.079	0.455	-0.437	2.481	0.332	0.479	-0.029	-0.388	0.497	-0.852	0.528	0.84	0.416	0.921	0.442	0.17	0.902	-1.369	0.129	-1.782	-3.42	-0.109	-1.859	0.435	2.27	-1.657	2.119	0.09	1.086	0.321	-0.491	-0.721	-0.686	-0.562	1.657	-2.109	1.587	0.726	-0.523	-1.476	-0.005	1.732	0.138	0.725	-0.549	0.764	-0.729	0.237	-0.559	0.073	0.358	0.238	-0.479	-0.795	-0.735	0.997	-2.315	0.054	-1.232	-2.179	0.302	-0.521	-0.032	-0.382	-0.539	0.248	0.862	1.147	-1.973	-0.152	-1.056	-0.217	-0.137	0.451	0.652	-0.04	-0.687	0.108	-0.31	-0.396	0.64	-0.232	-0.831	-0.287	-0.336	-0.958	0.416	1.16	0.488	-0.471	0.318	0.033	-1.288	0.258	-0.407	1.498	-0.359	-0.795	-0.494	0.761	-1.23	0.399	0.806	0.165	-0.028	-0.114	-0.318	0.178	-1.567	0.838	0.662	0.603	0.431	1.117	-0.124	-0.856	0.154	-1.073	-0.089	-0.926	-0.281	-0.226	-0.766	0.214	-0.103	0.709	0.856	-0.442	-0.392	-0.694	0.666	0.851	-0.503	-1.595	-0.646	-0.855	1.065	0.258	0.771	-0.427	0.647	0.18	-0.391	-0.127	-0.962	0.638	0.215	-0.792	-1.414	-0.135	-0.059	-0.557	-1.025	0.569	-0.423	-0.194	0.388	0.366	0.221	-0.451	0.093	0.247	1.044	-0.084	-0.39	-0.834	-0.001	0.809	0.736	-0.055	-0.248	0.213	0.332	-0.627	0.294	0.487	0.029	0.301	0.535	0.159	0.012	0.357	0.532	0.136	-0.283	-0.734	0.295	-0.313	0.068	-0.866	0.287	0.446	1.122	0.502	-0.404	-0.56	0.279	0.364	0.927	0.104	-0.896	-0.261	0.814	-0.416	-1.21	-0.947	0.159	0.967	-0.81	-0.333	-0.7	0.249	0.427	0.044	-0.087	-0.199	0.139	-0.046	-0.646	0.268	0.431	-0.693	0.319	-0.63	-0.141	1.036	0.206	0.477	-0.373	0.533	-0.411	-0.413	0.138	0.888	-0.271	-0.38	-0.183	-0.532	0.049	-0.026	-0.023	-0.482	-0.242
DB00310	Chlorthalidone	1	23.518	-1.721	-1.608	-2.506	0.658	0.142	1.464	-0.627	2.152	1.545	-0.209	-1.755	-0.736	-0.022	1.22	-0.228	0.642	1.179	0.427	1.013	0.68	1.216	-1.287	1.24	0.432	0.743	0.008	0.035	0.278	-0.397	-1.214	-0.76	0.44	0.179	-1.042	0.868	-0.475	0.294	-0.025	-0.124	0.478	-0.175	0.413	1.409	1.154	-2.059	1.501	0.002	1.81	-0.313	1.115	-0.709	1.032	-1.582	0.635	0.058	0.245	-1.066	-1.613	3.295	2.425	0.485	1.061	1.258	0.87	-0.232	-1.772	-2.019	1.224	-0.593	-0.424	0.129	-1.633	1.069	0.879	0.417	-1.599	0.273	-1.573	-0.755	-0.013	0.845	0.271	-0.318	1.694	-0.948	0.25	0.752	0.716	-0.393	-0.629	-0.199	-1.38	-0.935	0.825	1.438	1.414	-0.433	-1.386	2.143	0.297	-2.069	-1.739	0.212	-0.531	1.818	0.665	-0.49	0.207	-0.091	-0.342	-0.479	1.067	0.03	-0.811	0.108	-1.198	0.041	0.718	0.671	0.319	0.526	-0.451	-1.178	-0.144	1.451	-0.306	-0.972	-0.912	0.084	0.509	0.625	1.044	-0.103	1.016	-0.915	-0.017	0.076	-0.981	-0.133	-0.705	-1.05	0.48	0.555	-1.37	-0.615	-0.646	-0.367	-0.512	-0.658	-0.054	-0.232	0.54	0.068	-1.589	-0.055	1.466	-0.477	-1.191	-0.405	0.45	-0.679	-1.039	1.269	0.281	-0.062	1.096	-0.629	0.494	-1.281	1.115	0.23	-0.936	-0.492	0.295	-0.158	0.621	-0.742	-0.681	0.928	-1.276	0.625	-0.336	0.85	-0.448	-1.831	0.338	-0.662	0.286	0.317	0.404	0.556	0.023	0.066	-0.209	-0.261	-0.47	0.249	0.833	-0.414	1.283	-0.568	0.077	-0.194	-0.31	-0.172	-0.401	0.39	0.026	-0.209	0.532	0.617	-0.107	-0.666	-0.077	0.158	0.698	0.263	0.399	-0.149	0.822	0.365	-0.136	0.646	0.526	0.265	-0.422	-0.007	0.048	-0.096	0.137	-0.431	-0.215	-0.556	-0.324	0.109	-0.663	0.041	0.203	0.367	0.249	-0.216	-0.256	-0.079	-0.227	0.235	0.357	0.386	0.628	-0.05	0.305	0.56	-0.096	-0.28	0.41	0.501
DB00328	Indomethacin	1	25.902	-0.863	-1.622	-0.661	-1.16	-1.571	-1.424	-0.065	-0.525	0.113	0.008	-0.5	1.068	-0.457	-0.723	1.099	-0.87	0.036	-0.204	-0.964	1.903	-0.213	-1.831	-0.078	-1.349	0.97	-1.185	0.576	0.298	-0.699	-0.189	0.799	0.106	-0.931	-0.381	-1.093	0.857	-0.695	0.182	-1.404	-1.19	-1.034	-0.41	-1.221	-1.31	0.49	-0.746	-0.709	-1.91	-0.489	0.22	-0.792	0.139	-0.607	-0.906	-0.315	-0.532	0.522	-1.581	-0.686	0.113	0.505	1.593	-0.642	1.005	-0.406	-0.924	-0.153	0.166	-0.458	0.703	1.095	-0.192	0.824	0.774	1.042	0.351	1.097	0.351	0.997	0.088	0.553	-1.636	-0.497	-0.265	-0.115	0.231	-0.919	0.311	-0.378	0.306	0.05	-0.61	-1.904	-1.135	-0.524	0.957	-0.098	-0.903	-0.726	-0.29	0.562	1.26	-0.659	-1.346	1.26	1.721	-0.485	-0.86	-1.398	1.426	-0.135	0.152	0.918	-0.891	1.116	1.113	-0.82	0.303	-0.99	0.096	-0.098	0.285	0.491	-0.035	0.093	-1.447	-0.246	-0.052	1.349	-1.111	-0.364	-1.344	-0.971	0.964	-0.138	-0.306	-0.409	0.036	-0.214	0.521	-1.007	-0.037	0.616	-0.485	0.348	-0.514	-0.991	-0.23	0.558	-0.194	-1.417	0.859	-0.165	-0.279	-0.241	0.564	-0.058	0.375	-0.006	-1.143	-0.798	0.863	-0.666	-0.3	0.644	-0.536	0.832	2.198	-0.311	-0.399	-1.302	0.134	-0.304	1.414	-0.264	-0.032	0.116	0.282	-0.473	0.646	1.603	1.84	0.208	0.044	0.063	1.447	0.255	0.444	-0.172	0.684	-0.138	0.154	-0.161	-0.598	-0.395	0.678	-1.125	0.23	-0.129	0.226	-0.909	0.673	0.333	0.345	-0.652	0.407	-0.292	0.933	-0.244	0.131	-0.027	-0.281	0.879	-0.231	0.266	-0.7	-0.245	-0.201	1.61	0.206	0.621	-0.653	0.215	-0.571	0.737	0.047	0.085	0.235	0.242	0.431	0.133	-0.208	0.461	-0.585	0.089	-0.446	-0.284	-0.023	-0.666	0.555	-0.137	0.569	0.262	0.559	0.242	-0.091	0.291	0.488	0.065	0.702	0.27	-0.033	0.2	-0.203	-0.273
DB00338	Omeprazole	1	21.4	-2.102	-2.027	-2.673	0.282	-1.592	-5.36	-1.068	-0.952	0.253	1.643	4.71	1.821	-4.063	4.894	3.903	2.762	-1.44	3.586	5.511	-1.436	0.86	0.37	-0.958	-0.227	-1.309	1.618	-1.645	-1.375	0.406	-0.844	-1.016	0.63	-0.443	0.497	-0.64	0.591	0.944	0.443	-0.481	-0.327	0.106	-0.424	-0.563	-0.099	0.403	-0.049	-0.768	-0.39	0.184	-0.695	0.653	0.037	0.104	0.179	-0.411	-0.311	0.198	-0.345	0.758	0.27	-0.168	0.524	0.107	-0.368	0.073	0.275	-0.17	-0.336	-0.192	-0.35	0.062	-0.012	-0.238	-0.256	-0.182	-0.093	0.021	0.002	-0.788	-0.069	-0.271	0.13	-0.27	-0.423	0.177	-0.809	-0.202	-0.452	0.028	0.55	0.132	0.379	0.341	0.089	-0.162	-0.085	-0.17	0.043	0.117	-0.138	-0.218	-0.034	-0.025	0.21	-0.002	-0.184	0.531	-0.138	-0.399	-0.184	-0.401	0.555	0.108	0.3	-0.196	-0.025	-0.097	-0.167	0.138	0.03	0.02	-0.093	0.256	-0.042	0.252	-0.397	0.017	-0.162	0.072	0.319	0.159	-0.205	-0.411	0.224	0.051	0.256	-0.104	0.029	0.125	0.427	0.038	-0.116	-0.089	0.055	-0.035	-0.18	0.063	0.006	0.527	0.276	-0.406	-0.195	-0.299	-0.403	0.032	-0.08	0.362	-0.078	-0.719	0.18	-0.14	-0.298	-0.025	-0.033	0.335	0.102	0.416	0.113	-0.047	-0.013	-0.232	0.038	0.436	0.062	-0.188	-0.186	-0.152	0.227	0.245	-0.254	0.001	0.241	-0.118	-0.02	0.024	0.442	-0.044	-0.036	-0.245	0.209	-0.089	0.304	0.041	0.459	0.364	0.191	0.33	0.055	0.145	0.125	-0.031	0.404	-0.014	0.466	-0.32	-0.041	0.327	0.149	0.503	0.186	0.251	0.31	-0.114	0.347	0.03	0.013	-0.155	-0.3	0.126	0.2	0.067	0.417	-0.175	0.131	0.336	0.271	0.346	0.134	-0.102	0.041	-0.328	0.041	0.186	-0.011	0.016	-0.047	-0.221	-0.273	0.233	0.391	0.314	-0.455	-0.066	0.08	-0.193	0.029	-0.154	-0.05	-0.182	-0.107	-0.132	-0.313	-0.008	0.028	-0.364
DB00343	Diltiazem	1	27.195	-1.284	-1.858	-0.654	0.548	0.337	-0.688	-0.604	-0.234	-0.37	-0.373	-0.196	-1.51	-0.477	-0.452	-0.147	-0.692	0.244	-0.366	-0.431	-0.279	-0.344	-0.776	0.081	0.904	-1.212	0.28	-0.407	0.423	0.713	0.453	0.821	2.026	0.78	0.184	0.117	-0.213	0.591	-0.349	-0.253	-1.511	-0.301	0.19	0.338	0.455	1.389	-0.08	-0.186	-0.476	0.565	-0.317	0.051	-0.013	-0.482	0.376	-0.874	-0.885	-0.32	0.303	-0.235	0.297	-1.358	0.14	-0.137	0.015	-0.189	-0.127	0.673	-1.161	0.269	-0.095	-0.768	0.464	-0.343	-0.062	1.13	0.174	-0.132	1.109	-2.087	0.104	0.027	-0.073	0.367	-0.126	-0.526	-0.446	-0.6	0.077	-0.61	0.652	0.608	-0.332	-0.621	0.686	0.454	0.004	-0.895	-0.532	0.467	0.608	1.187	-0.642	-0.105	-1.272	0.219	1.338	-0.095	-0.601	2.125	-0.575	-0.089	-1.059	-0.443	0.006	0.158	-1.425	-0.115	0.703	0.171	-0.356	-0.555	-0.485	0.379	0.004	0.678	-0.823	-0.432	-1.604	0.995	1.15	0.453	1.66	-0.766	0.146	0.022	0.834	-0.161	-0.226	-0.497	0.601	0.813	0.63	-0.507	-0.242	0.172	-0.288	-0.205	0.044	0.544	-0.829	-1.058	1.173	-0.276	1.683	-1.056	-1.354	-0.222	0.877	0.692	-0.757	-0.956	-0.226	0.141	0.656	0.566	-0.249	0.087	-1.163	-1.36	-1.352	-0.156	-0.217	0.041	0.446	-0.569	-0.412	-0.766	0.237	-1.152	0.949	-0.084	-0.049	0.143	-0.617	0.138	-1.272	2.213	-0.058	0.903	0.108	-1.779	0.506	-0.278	0.691	-0.351	-1.687	0.276	0.146	0.797	0.09	0.267	0.879	1.515	0.758	1.223	0.515	-0.169	-0.203	-0.152	1.249	-0.157	-0.007	-0.557	-0.334	-0.363	0.005	0.225	-0.788	-0.076	0.458	0.131	-0.414	-0.514	0.075	0.415	0.426	-0.38	-0.076	-0.675	0.356	-0.16	0.751	0.024	-0.395	0.131	0.001	0.405	0.673	0.772	-0.186	0.384	-0.368	-0.699	0.403	0.016	0.415	0.166	0.07	-0.464	0.97	-0.163	-0.17	0.141	0.554	0.376
DB00350	Minoxidil	1	14.238	-1.32	-1.522	0.496	1.098	1.178	-0.475	-0.695	0.137	1.206	-0.886	1.456	2.32	-2.346	-0.194	-0.048	-0.455	0.707	-1.565	-2.603	0.261	2.791	1.115	0.086	-0.21	-2.523	-2.227	-2.148	2.826	-1.186	0.704	0.072	-1.159	0.31	-2.155	-0.962	-0.209	2.411	2.993	0.124	0.299	1.183	3.56	-0.907	-3.013	1.107	-0.029	-0.405	-0.531	-0.521	-0.852	1.54	-1.36	-0.33	-3.167	0.211	-0.332	0.85	-0.872	-0.377	0.982	0.164	-0.401	-1.616	0.555	0.78	-2.87	2.72	1.369	0.748	-1.548	-0.08	-0.576	-1.597	0.263	1.636	0.827	-0.073	0.525	0.825	-0.233	-1.442	-0.924	0.124	-0.216	0.748	-1.878	0.114	-0.3	-0.459	1.086	1.056	-2.438	0.562	0.945	3.209	-0.051	1.443	0.178	-0.983	0.944	-1.031	1.678	-0.528	1.162	0.199	-0.316	0.258	-0.372	0.68	-0.838	-0.02	0.106	-0.211	0.243	-0.542	0.123	-0.907	-1.119	1.072	-0.072	-1.503	0.203	-1.353	0.34	0.352	0.948	0.613	-0.786	0.314	-0.99	-1.422	-0.781	0.987	0.543	-0.195	-1.077	-1.422	0.511	-0.578	0.369	0.62	-0.146	0.169	0.731	0.18	0.122	0.341	-0.424	-1.176	0.925	-0.441	1.277	-0.477	-0.695	-0.618	-0.36	-0.218	0.064	-0.974	0.118	-0.011	0.87	0.144	-0.248	-0.685	-0.342	0.184	0.131	0.735	0.487	0.292	0.254	0.391	-0.386	-0.67	0.45	-1.248	-0.149	0.736	-0.671	-0.061	0.146	0.215	0.274	-0.013	-0.392	-0.843	-0.282	-0.241	0.748	-0.234	0.391	-0.078	0	-0.653	-0.514	0.817	-0.137	0.16	0.205	0.446	-0.63	0.077	-0.906	0.484	0.543	0.21	-0.646	-0.015	0.061	-0.863	-0.244	0.019	-0.196	0.476	0.096	-0.216	-0.157	0.508	0.488	0.369	-0.706	-0.542	-0.186	0.035	-0.222	-0.066	-0.393	-0.202	0.378	0.129	0.305	0.068	0.038	-0.47	-0.46	0.111	-0.325	0.05	0.077	0.165	-0.075	-0.557	0.089	-0.34	0.098	-0.13	0.17	-0.059	-0.027	0.023	-0.041	-0.09	-0.005	-0.296
DB00390	Digoxin	1	19.396	8.294	-1.439	-0.912	0.735	-0.309	-1.243	1.845	-0.596	0.87	1.305	-0.315	-1.552	1.803	-1.268	0.892	1.441	-1.293	-0.883	-0.92	-1.79	0.982	0.047	-1.002	0.134	-1.588	1.335	-0.376	-0.902	0.084	-0.769	1.232	-0.181	0.389	1.213	0.355	0.898	-0.373	1.071	0.448	1.375	1.382	0.361	-0.966	-1.412	-0.661	0.59	-0.38	-0.938	-0.348	-1.634	-1.311	1.728	-1.633	0.163	0.416	-0.16	-0.912	0.177	0.831	0.219	0.522	-1.243	-0.246	1.261	-0.599	0.212	-0.149	-0.139	1.024	0.045	-0.197	-1.792	1.128	1.669	0.445	-0.065	0.391	1.679	-0.281	-1.036	-0.395	0.554	0.036	-0.152	-0.847	-0.158	1.306	0.652	0.744	-0.16	-1.928	0.442	0.949	-0.847	-0.612	-1.347	-0.29	-0.866	-1.042	-0.029	0.65	-0.171	-0.107	-0.704	-0.366	0.449	0.078	-0.83	0.086	0.083	1.621	-0.384	-0.506	0.058	0.772	0.741	0.175	-1.552	1.308	-0.969	0.368	-0.669	0.234	-0.828	0.345	0.249	1.136	0.003	-0.602	1.409	-1.176	0.646	-0.173	-0.033	-0.519	0.446	-0.294	-1.196	-1.121	-0.402	-0.103	0.54	0.836	1.179	0.56	-0.08	0.428	-1.445	-1.019	0.395	-1.023	2.04	0.063	-1.001	-0.031	0.42	-0.38	-1.234	-0.714	-0.253	0.957	0.246	-0.156	-0.441	0.122	-0.759	-1.695	0.039	0.016	-1.754	-1.124	-0.171	-1.422	-0.037	1.248	0.037	-0.457	-0.627	-0.61	0.179	0.486	-0.766	0.031	0.402	-0.392	0.246	0.648	1.013	-0.441	-0.481	-0.029	-0.047	-0.167	0.497	0.575	-0.056	0.223	-0.89	-0.297	0.006	0.171	1.146	0.765	-0.663	0.365	-0.218	-0.238	-0.669	0.006	-0.532	-0.447	0.767	0.09	-0.595	0.791	0.191	-0.066	0.513	-0.32	-0.329	0.149	0.246	-0.066	-0.228	-1.075	0.066	-0.243	0.438	0.522	-0.574	0.695	-0.18	0.385	-0.79	0.119	-0.555	0.133	0.118	0.23	-0.245	-0.396	0.088	0.751	-0.346	-0.258	0.519	-0.72	0.208	-0.261	-0.16	-0.123	0.054	-0.013	0.182	0.161
DB00199	Erythromycin	1	21.16	3.714	-2.085	1.422	0.174	0.634	-2.004	5.376	-1.599	-0.284	1.623	-1.749	-2.346	0.771	1.156	0.546	1.628	0.339	-1.987	0.599	-2.004	2.216	1.112	-0.992	-0.165	-1.375	-0.107	0.044	0.53	-0.587	0.309	-0.466	1.146	0.922	0.848	-1.002	0.062	0.09	0.219	-1.262	1.837	2.485	0.119	-0.658	-1.459	-0.031	-0.451	-0.532	-0.908	0.5	-1.004	-0.854	0.103	-0.754	-0.611	0.355	-0.62	-0.185	-1.435	0.128	-0.237	-1.21	-0.364	1.388	2.115	-0.411	-0.22	0.5	0.012	-0.443	-0.405	1.461	-1.431	-0.34	-1.567	1.161	0.143	-0.554	1.251	-0.183	-0.388	-0.506	-0.134	-0.599	0.754	-0.705	0.508	-0.053	-1.332	1.087	-1.635	-0.295	-0.269	1.162	-0.726	-1.485	-0.251	-0.397	-0.45	0.955	1.817	-0.013	0.017	-0.793	0.156	0.585	-1.568	0.427	-1.14	-0.334	-0.571	0.771	-0.366	-0.758	0.806	0.03	-0.411	-0.163	1.443	-0.984	1.185	-1.262	0.771	0.302	0.742	0.004	0.581	-0.48	0.088	-0.947	-1.639	-1.093	-0.125	0.791	0.866	-0.386	1.552	0.632	0.488	-0.258	-0.786	0.144	-0.511	-0.462	0.541	-0.891	0.017	0.257	0.405	0.181	-0.827	0.131	0.744	0.819	1.47	-0.704	0.037	0.282	0.527	-0.786	0.179	-1.35	-0.342	-0.282	0.471	-0.033	0.932	-0.688	0.453	-1.023	0.328	0.513	-0.427	0.088	-0.242	0.4	-0.636	-0.785	2.51	-1.065	-1.251	0.364	-0.514	0.419	-0.38	0.536	0.024	0.381	-0.431	0.166	-0.034	0.031	0.632	-0.474	-0.63	0.714	0.057	-0.079	-0.765	0.138	-0.714	0.2	-0.531	-1.195	0.541	-1.206	-0.188	-0.637	-0.059	-0.064	0.047	0.359	-1.225	-0.379	-0.37	-0.688	0.82	0.785	0.17	-0.073	0.527	0.117	0.452	0.504	-0.024	0.358	-0.191	0.733	0.409	-0.444	0.936	0.406	-0.092	-0.558	0.245	0.57	-0.119	0.025	-0.477	0.099	-0.045	-0.339	0.168	0.548	0.179	-0.568	-0.549	0.391	0.336	0.39	-0.064	0.173	0.056	-0.607	0.447	0.244
DB00396	Progesterone	1	10.443	9.374	2.076	0.37	1.988	-0.846	1.209	-3.103	0.656	0.177	-0.781	2.603	0.66	-0.198	-0.515	0.442	0.983	-0.705	1.222	0.478	0.885	0.9	-0.827	0.086	1.223	-0.389	-1.702	1.843	0.038	-0.087	1.2	0.562	0.288	1.751	-1.4	-0.619	-1.133	1.317	-1.991	-0.101	-0.311	-0.136	-1.062	-0.777	-0.669	-0.158	0.044	0.863	1.351	0.33	0.895	-1.259	-0.306	0.243	0.004	-0.362	-0.721	-0.177	-0.016	-0.186	-0.798	0.203	-0.33	-0.485	-0.963	-1.241	-0.511	0.793	0.292	-0.305	0.034	0.864	-0.587	-1.109	0.293	-0.667	-0.375	0.213	-0.302	-1.748	0.967	0.207	-0.506	0.089	0.19	-0.119	1.09	-0.327	-0.765	-0.002	-0.345	0.563	0.686	-0.347	0.256	0.058	0.311	-0.078	0.247	0.04	0.621	0.028	0.133	-0.531	0.228	-0.149	0.445	0.153	0.416	-0.263	0.226	0.636	0.309	0.456	-0.047	0.052	-0.845	0.106	0.028	0.274	-0.351	0.642	-0.059	-0.105	0.193	-0.271	0.941	-0.24	0.51	0.13	-0.194	0.209	-0.49	0.74	-0.065	-0.109	-0.26	-0.483	0.478	0.117	-0.235	0.045	-0.363	0.004	0.238	0.213	0.386	-0.177	0.021	0.719	-0.095	-0.175	0.39	-0.357	0.409	-0.206	-0.064	-0.28	-0.071	-0.367	-0.333	-0.103	0.051	0.657	0.703	-0.162	-0.513	0.617	0.561	0.056	0.197	0.096	-0.235	0.334	0.276	-0.008	-0.486	0.052	-0.321	-0.209	0.003	0.29	-0.484	-0.08	0.429	-0.321	0.212	0.373	-0.099	0.306	-0.428	-0.194	0.036	-0.019	-0.63	-0.716	-0.758	-0.208	0.394	-0.124	-0.173	-0.108	-0.103	-0.391	-0.125	0.514	0.063	-0.174	0.237	0.052	-0.014	-0.486	-0.353	-0.165	0.416	-0.158	0.234	0.098	-0.355	-0.363	-0.448	0.187	-0.433	-0.396	-0.802	-1.049	0.371	0.455	1.101	-0.344	0.598	0.968	-0.164	0.39	-0.051	0.47	-0.032	-0.468	-0.059	0.034	0.867	-0.13	-0.449	1.058	-0.158	0.077	0.431	-0.029	0.42	0.441	0.668	-0.336	-0.345	0.536	0.457	0.653
DB00261	Anagrelide	1	21.04	-0.301	-2.204	0.285	1.773	0.459	0.989	-0.409	1.274	-0.088	-2.463	-3.227	-0.595	2.128	-0.027	-1.052	0.19	-0.961	0.839	-1.353	-0.369	0.389	1.116	-0.998	-0.055	-1.359	2.479	-0.386	-1.257	-2.801	0.907	-1.134	-0.713	0.374	0.555	1.534	0.046	-0.241	-0.638	2.272	-0.402	0.757	-0.443	-1.316	0.85	2.157	-0.834	-1.135	1.199	1.318	0.554	-0.759	-1.619	-0.134	0.725	0.342	-2.332	0.623	-1.517	-0.2	0.409	-3.122	-0.451	-1.039	1.159	2.322	0.037	2.226	-0.067	0.601	0.814	-1.188	0.046	1.39	0.867	-1.564	0.004	-0.024	-1.404	-0.099	0.029	-1.738	-3.229	-0.557	-0.274	-0.426	1.655	-0.697	0.268	-0.118	0.633	0.61	-0.701	1.854	0.596	0.511	0.892	-0.605	1.557	0.675	-0.902	-2.186	-1.478	0.529	0.185	-0.774	0.906	0.119	-0.059	-1.823	0.843	0.132	-0.032	1.952	1.567	-0.931	-0.304	-0.101	0.064	-0.848	-1.067	-0.673	1.776	1.213	-1.661	-2.216	0.073	-0.686	-1.326	0.889	-1.174	-0.329	1.061	-0.825	0.205	0.215	-0.028	1.521	-0.573	-1.213	-0.701	-0.295	-1.247	0.588	0.467	1.203	0.257	0.118	-0.181	1.785	0.086	-0.91	0.317	-1.268	-0.067	1.15	0.521	-0.063	-0.233	0.01	-0.157	-0.383	-0.74	-1.269	0.421	0.49	0.739	-0.132	0.048	0.473	0.591	-0.288	0.252	-0.357	0.457	0.213	-0.184	-1.427	-0.614	-0.286	-0.394	-0.413	0.308	-0.254	0.195	0.482	0.11	-0.588	0.139	0.067	0.473	-0.089	0.21	0.291	0.523	-0.189	-0.044	0.244	-0.295	-0.139	-0.015	1.027	0.809	-0.753	0.161	-0.487	0.193	-0.03	0.048	0.207	-0.022	0.066	0.129	-0.327	-0.054	0.309	0.682	0.062	0.099	-0.145	-0.544	0.303	0.224	-0.232	-0.112	-0.929	0.608	-0.267	0.023	-0.379	-0.402	0.329	-0.226	0.177	-0.085	-0.283	0.437	0.003	0.193	0.177	0.044	-0.159	0.001	-0.409	-0.169	0.009	0.255	0.38	0.272	-0.385	0.125	0.027	0.025	-0.41	-0.175	0.026
DB00421	Spironolactone	1	19.938	9.026	0.398	-0.802	0.643	-0.386	-0.752	-0.904	-0.053	0.366	-0.15	-2.38	0.332	-0.727	-1.403	-0.618	-0.246	-0.622	0.924	1.383	-0.7	0.424	-0.358	-2.013	1.456	0.754	-1.397	0.546	2.042	0.927	0.428	-0.476	0.377	1.958	-1.271	0.26	-0.475	0.901	0.614	0.465	0.195	0.238	0.813	0.433	0.031	-1.512	-0.494	0.857	-0.285	0.82	0.523	-0.526	-0.761	0.042	0.068	-0.554	0.453	0.565	-1.148	-1.238	-0.403	0.06	0.696	0.495	-0.564	0.892	0.345	-0.276	-0.675	0.899	-0.628	-1.231	0.265	0.419	-0.884	-0.711	0.238	0.007	-1.856	0.764	0.407	0.95	0.427	-0.634	-1.29	-1.006	-0.406	1.348	-0.331	0.136	0.729	-0.33	0.448	0.482	-0.727	-0.461	-0.151	0.177	-0.878	-0.816	-0.161	-0.113	0.44	-0.231	0.685	1.366	0.685	0.818	-0.735	-1.461	-0.701	0.949	-0.521	0.127	0.222	-0.477	-0.182	-0.706	-0.557	-0.655	-0.053	0.284	1.338	-0.095	0.282	-0.048	-1.629	-0.313	0.143	-1.246	-0.479	0.441	0.398	-0.794	0.353	-0.271	0.392	-0.641	0.015	-1.652	0.561	0.148	-0.47	-0.082	-0.723	0.021	1.05	-1.207	0.53	0.935	1.197	0.073	0.347	1.092	-0.987	-0.515	0.538	-1.717	0.382	0.387	-0.287	0.893	0.05	-0.082	0.149	0.687	0.144	-1.031	-0.299	0.756	-0.027	-0.144	0.621	0.263	0.155	1.09	0.317	0.572	0.408	1.579	-0.015	0.262	1.179	-1.048	0.77	0.733	0.193	-0.247	-1.168	0.131	0.517	0.329	-0.471	0.083	0.359	-0.575	-0.907	-0.078	0.277	0.183	-0.114	-0.339	-0.388	0.285	-0.789	0.637	1.07	0.169	-0.443	0.047	1.175	0.234	1.65	-0.762	-0.65	-0.858	1.018	1.392	0.671	0.958	0.473	-0.066	0.595	-0.306	0.607	-0.131	0.106	-0.194	-0.57	0.542	0.637	0.149	-0.027	-0.471	-0.68	0.861	-0.401	0.087	1.002	-0.782	0.076	1.143	-0.022	0.177	-0.46	-0.137	-0.615	0.052	-0.621	0.23	-0.127	-0.256	-0.003	0.042	-0.479	-0.035
DB00244	Mesalazine	1	9.14	-2.722	3.725	-0.888	3.691	-0.714	-2.473	-1.036	-0.743	2.967	-1.657	-0.208	3.304	3.494	1.61	-0.935	4.975	1.805	-1.165	-1.002	-1.816	-2.81	-1.027	0.065	0.441	0.549	-1.849	-0.845	1.488	-1.34	-1.289	0.73	0.212	-0.974	0.468	0.216	0.172	0.676	0.277	0.297	0.362	-0.683	-1.818	-0.442	-0.112	-0.337	-0.22	-0.356	-0.414	0.64	-0.852	-0.293	0.356	0.204	-0.269	0.756	-0.689	0.435	0.198	-0.719	0.375	-0.132	-0.249	0.544	0.196	0.18	0.756	0.163	0.391	-0.12	0.476	-0.41	0.409	-0.261	-0.108	-0.045	0.894	-0.486	0.436	-0.247	0.422	-0.298	0.168	0.589	-0.3	0.514	0.236	0.322	-0.594	-0.167	0.549	0.285	-0.213	0.238	-0.192	-0.201	0.2	0.098	0.227	0.303	-0.052	-0.302	-0.148	0.514	-0.685	0.096	0.287	-0.486	0.902	-0.674	0.92	-0.772	-0.202	-0.088	-0.329	-0.317	0.049	-0.452	0.354	0.436	-1.089	0.362	-0.173	-0.651	0.316	-0.036	0.262	-0.537	0.224	0.388	0.031	0.254	0.576	-0.274	-0.124	-0.259	0.577	-0.12	0.451	-0.167	0.396	-0.701	0.006	-0.183	-0.101	-0.165	-0.149	0.746	0.035	0.069	-0.242	-0.063	-0.074	0.294	-0.314	0.485	0.675	0.256	-0.327	0.561	0.039	-0.174	0.47	0.299	-0.032	-0.265	-0.4	-0.212	-0.106	-0.536	-0.426	0.301	0.008	0.364	-0.483	-0.318	-0.293	0.171	0.494	-0.08	0.795	-0.484	-0.075	-0.079	-0.05	-0.482	0.22	0.075	0.075	-0.158	0.008	-0.087	0.753	0.314	-0.161	-0.213	0.041	-0.772	-0.32	0.036	0.075	-0.215	-0.43	0.22	-0.475	0.087	-0.346	-0.167	-0.05	-0.019	-0.879	0.311	-0.211	-0.392	-0.384	-0.247	-0.577	0.348	0.257	-0.55	0.759	0.385	-0.136	-0.363	-0.275	-0.258	0.17	-0.034	0.246	-0.753	-0.008	0.327	0.557	0.349	-0.258	-0.045	0.1	-0.271	-0.161	0.01	0.085	-0.531	0.163	0.671	0.229	-0.41	-0.571	-0.3	-0.059	-0.604	-0.148	-0.163	-0.951	0.168	0.25	0.488
DB00230	Pregabalin	1	4.066	2.638	1.526	2.636	-0.548	1.678	-0.416	2.591	0.826	0.976	-0.108	1.333	1.704	-0.428	1.407	0.241	0.017	0.166	-1.833	0.731	1.386	-0.234	-1.506	-0.394	0.59	1.603	0.348	-0.272	0.601	0.646	1.349	0.094	-0.1	0.866	-0.062	-0.342	-0.32	0.541	-0.415	0.582	-0.455	0.571	-0.05	-0.512	0.699	0.374	0.029	-0.206	0.503	0.577	0.01	0.699	0.002	-0.165	0.369	-0.612	0.071	0.566	-0.314	-0.399	-0.524	0.072	-0.532	0.289	-0.432	-0.954	-0.43	0.283	-0.388	-0.504	0.591	-0.613	0.263	0.182	0.623	0.129	-0.543	0.84	-0.612	0.682	-0.284	-0.137	-0.36	-0.366	-0.458	-0.084	-0.645	-0.493	-0.537	-0.637	-0.798	-0.406	-0.037	-0.425	-0.217	0.396	0.719	0.867	0.932	-0.596	-0.199	0.778	-0.019	-0.165	-0.645	-0.42	0.063	-0.057	-0.367	0.532	-0.203	0.371	-0.207	0.211	0.65	-0.404	0.437	0.217	0.103	-0.513	-0.16	0.795	-0.343	0.475	-0.484	-0.095	0.405	-0.263	0.087	-0.317	-0.236	0.075	-0.275	-0.317	0.2	-0.914	-0.434	-0.304	-0.722	0.08	-0.061	-0.413	0.308	0.261	0.207	-0.24	0.153	0.361	-0.243	0.542	-0.383	0.383	-0.303	-0.493	0.236	-0.202	0.297	0.5	-0.493	-0.451	0.052	-0.515	-0.358	-0.243	-0.294	-0.48	-0.438	-0.476	0.175	-0.549	-0.411	-0.522	-0.111	0.301	-0.201	-0.152	0.232	-0.222	0.879	0.231	0.113	0.684	-0.062	-0.045	-0.264	0.288	-0.479	-0.629	-0.288	-0.484	0.542	0.425	-0.529	-0.332	0.248	-0.229	-0.523	-0.099	0.436	0.004	0.338	-0.327	0.315	0.174	-0.132	-0.637	0.053	-0.075	0.399	0.426	0.204	0.265	0.306	-0.38	-0.388	0.545	0.084	-0.387	0.117	-0.424	-0.11	0.008	0.073	0.121	0.213	-0.072	-0.061	-0.62	0.274	-0.307	0.314	-0.592	0.037	0.123	0.505	-0.326	0.168	-0.215	-0.516	0.364	-0.079	0.457	-0.137	-0.252	-0.269	-0.2	0.345	-0.109	0.082	-0.176	0.043	0.156	-0.009	0.2	-0.158	-0.094
DB00014	Goserelin	1	27.337	-1.914	-2.202	4.511	-2.389	-1.42	1.061	-3.494	-2.315	0.571	2.675	-1.92	-0.12	0.482	0.7	0.688	0.549	-0.383	-0.012	-0.44	-0.293	0.415	0.036	0.932	1.017	1.979	0.594	1.435	0.173	-0.427	-0.047	0.243	0.329	0.54	-0.596	-0.04	-0.179	0.603	0.304	0.251	0.285	-0.702	0.707	-0.281	-0.161	0.61	-0.05	-0.057	0.453	-0.298	-0.781	0.283	-0.015	0.217	0.111	-0.319	-0.081	-0.137	-1.023	-0.42	-0.493	0.171	0.442	0.163	0.754	0.41	0.036	0.131	0.492	0.299	-0.245	-0.811	-0.008	-0.358	-0.709	0.503	-0.225	0.198	-0.322	0.028	0.616	0.195	1.119	-0.665	0.147	0.251	-0.555	-0.439	-0.264	-0.471	0.001	-0.067	-0.11	0.143	-0.095	-0.182	-0.413	0.144	0.216	0.044	-0.086	-0.016	-0.659	0.207	-0.246	-0.885	-0.239	-0.141	0.379	0.222	-0.216	-0.093	-0.249	0.049	-0.008	0.08	-0.032	-0.345	0.155	0.297	-0.006	0.217	-0.532	0.474	-0.007	-0.1	-0.153	-0.338	-0.555	0.663	0.117	-0.132	0.151	0.123	-0.26	0.029	0.274	0.048	-0.054	0.163	-0.169	0.217	-0.208	-0.146	-0.025	0.101	0.28	0.197	0.301	0.264	-0.275	0.127	-0.16	0.145	0.385	-0.497	0.277	-0.191	-0.344	-0.158	0.412	-0.619	0.385	0.268	0.298	0.34	0.106	0.076	0.078	1.033	0.287	0.435	0.282	0.55	-0.452	-0.271	-0.17	-0.381	-0.68	0.417	-0.325	0.126	-0.689	0.187	0.052	0.153	0.032	-0.204	-0.14	-0.011	0.248	0.067	-0.145	0.247	-0.138	0.306	-0.316	0.121	-0.37	-0.157	-0.221	0.137	-0.254	0.162	-0.052	-0.161	-0.15	-0.354	0.017	0.451	0.095	-0.276	-0.193	0.034	0.019	-0.358	0.22	-0.357	-0.435	-0.603	0.577	-0.1	0.236	0.335	-0.03	0.585	0.107	0.416	0.262	0.175	-0.065	0.024	0.442	-0.33	-0.117	0.197	0.014	-0.507	0.013	-0.473	0.585	0.264	-0.37	0.034	0.25	0.138	0.051	0.232	0.426	-0.185	-0.409	-0.196	-0.53	-0.111	-0.499	-0.14
DB00091	Cyclosporine	1	18.283	0.907	-1.448	8.742	-0.903	1.467	0.126	0.234	-1.326	1.844	-1.779	0.734	-1.118	0.903	0.299	-2.135	-0.884	0.57	1.363	0.698	-1.145	0.953	1.352	1.142	-0.198	-0.756	0.356	-0.443	0.019	-0.031	0.052	0.644	-1.619	-0.659	-0.127	-0.7	0.453	-1.005	-0.457	0.199	-0.265	0.17	0.638	-1.042	0.62	-0.279	-0.122	1.356	0.036	0.42	0.652	-0.721	-0.242	-0.6	-0.099	-0.287	0.395	-0.486	1.721	0.761	1.108	-1.222	0.473	-0.491	-1.328	0.923	-0.389	0.954	-1.542	-0.55	0.338	-0.049	0.056	0.262	-0.306	-1.368	2.405	0.63	1.581	1.092	1.083	-0.731	-0.257	1.107	-0.11	0.461	-1.1	0.563	-1.636	-2.002	0.867	-0.035	-1.057	-1.038	0.581	0.782	-1.252	1.653	-1.151	-0.648	-0.593	-0.185	0.514	1.391	0.225	0.849	-0.272	1.2	-1.922	-0.583	0.828	0.709	0.503	-0.123	-0.123	0.061	-0.117	0.026	0.432	-1.583	0.43	-0.865	0.012	-0.589	-0.014	0.876	-0.524	0.556	0.521	1.416	-0.751	0	1.667	-0.805	-1.358	-0.885	0.675	-0.933	1.282	0.744	-0.257	0.341	0.165	0.717	0.33	-0.775	-0.131	0.056	0.086	1.218	-0.359	-0.999	-0.004	-0.31	0.78	0.965	0.009	-0.475	0.182	-1.16	1.038	0.377	-1.179	0.934	-0.564	0.287	-1.166	-0.242	-0.088	0.523	-0.009	0.429	-0.221	-0.98	0.957	0.481	-0.08	-0.134	0.704	-0.693	-0.04	0.785	-0.184	-0.103	0.748	-1.026	-0.243	-0.094	0.768	-0.058	0.521	0.379	-0.107	-0.33	-0.931	0.254	1.524	-0.977	0.76	-0.42	-0.036	-0.212	0.926	0.553	0.238	0.13	0.099	0.606	-0.245	0.397	0.223	-0.27	0.131	0.094	0.771	-0.795	-0.274	-0.191	-0.044	-1.486	0.334	0.018	1.305	0.025	0.587	0.098	-0.542	1.21	-0.268	-0.197	-0.375	0.149	-0.509	-0.042	-0.136	0.241	-0.535	-0.612	-0.117	-0.089	0.309	0.033	-0.098	0.054	-0.174	0.719	0.202	0.085	-0.623	-0.057	-0.169	0.137	0.364	0.479	0.363	0.01
DB00303	Ertapenem	1	29.278	-1.097	-3.427	0.136	-0.521	0.539	0.144	0.213	-0.212	0.206	-0.144	0.229	-0.144	0.806	-0.259	-1.34	0.061	-0.256	-0.19	-0.049	-0.598	-0.548	-0.594	0.474	0.448	-0.007	-0.264	-0.465	0.575	0.498	-0.164	-0.171	-0.271	-0.012	0.15	0.013	0.033	0.321	-0.525	-0.526	0.128	0.108	0.089	-0.533	-0.266	-0.434	0.024	0.941	-0.162	-0.075	0.239	0.436	0.25	-0.135	-0.657	-0.27	-0.247	0.092	0.281	0.47	0.173	-0.095	-0.104	0.113	-0.799	0.64	-0.38	-0.193	-0.384	-0.063	0.306	-0.193	-0.353	0.05	-0.016	-0.474	0.273	0.008	-0.461	-0.355	-0.107	0.335	-0.112	-0.172	-0.11	-0.738	-0.162	1.087	-0.287	-0.629	-0.111	-0.496	0.424	0.614	-0.207	-0.183	0.238	0.405	-0.21	0.889	0.293	0.477	0.283	-0.609	0.102	-0.271	0.13	0.132	0.287	0.078	0.435	0.486	-0.201	0.24	-0.18	-0.323	0.252	-0.56	0.763	0.176	-1.083	0.266	-0.41	-0.51	0.501	-0.92	-0.026	0.329	-1.194	0.834	-0.058	0.587	0.942	0.281	0.83	-0.016	0.079	0.252	-0.317	0.695	-1.16	0.115	-0.543	-0.398	-1.065	0.221	0.488	0.536	-0.01	-0.101	0.273	-0.516	-0.142	0.66	-0.249	0.046	-0.08	0.049	0.293	0.655	0.081	0.435	-0.052	0.016	-0.679	-1.018	0.414	0.215	-0.05	0.106	-0.453	0.198	-0.804	0.335	-0.396	0.805	-0.012	-0.11	0.091	0.139	-0.04	-0.403	-0.789	-0.178	1.08	-0.402	-0.27	-0.4	-0.424	0.212	0.511	0.812	-0.587	-0.204	-0.535	0.006	0.309	-0.158	-0.918	0.002	-0.479	0.209	-0.754	0.834	-0.263	0.516	0.115	0.034	0.625	-0.042	0.025	-0.579	0.172	0.137	-0.593	0.016	-1.11	0.105	0.398	0.488	0.194	0.168	0.165	0.311	0.782	0.178	0.511	0.588	-0.199	0.348	0.597	0.07	0.069	0.226	0.753	0.36	1.263	0.381	-1.302	0.965	-0.361	-0.761	-0.245	-0.439	0.101	-0.408	0.48	0.144	0.925	0.309	-0.858	0.151	1.401	-0.211	-0.033	-0.753
DB00302	Tranexamic acid	1	4.608	3.059	2.05	2.397	-0.161	1.596	-0.53	3.04	0.994	1.103	-0.594	0.918	1.862	-0.733	1.549	-0.099	-0.12	0.217	-1.682	0.673	1.767	-0.644	-1.556	-0.755	0.341	1.747	0.024	-0.438	0.044	0.893	1.565	0.027	0.63	0.533	-0.185	-0.026	0.289	-0.05	-0.373	0.748	0.482	0.526	0.178	-1.195	0.697	1.287	-0.248	-0.242	0.157	1.229	0.472	0.438	0.26	0.186	0.308	-0.55	0.295	0.618	-0.351	-0.681	-0.28	-0.411	-0.396	0.527	-0.201	-1.223	-0.22	0.39	-0.352	-0.448	0.043	-0.273	0.18	0.43	0.285	0.229	-0.617	0.67	-0.347	0.607	-0.438	-0.17	-0.487	-0.284	-0.304	-0.142	-1.082	-0.686	-0.699	-0.608	-0.711	-0.312	0.698	0.077	0.109	0.294	0.672	0.387	0.372	-0.011	-0.341	0.87	0.044	-0.378	-0.717	-0.038	-0.15	-0.003	-0.684	0.522	-0.428	-0.179	-0.109	0.472	0.22	-0.593	-0.229	-0.772	-0.36	-0.338	-0.263	0.502	-0.066	0.021	-0.259	0.103	0.419	0.019	-0.245	0.104	-0.566	-0.446	-0.024	-0.19	0.146	0.144	-0.197	-0.262	-0.321	-0.079	-0.318	0.416	0.297	0.234	0.057	-0.353	0.184	-0.025	0.108	0.854	-0.664	-0.223	-0.294	-0.367	-0.22	0.012	0.54	0.201	-0.21	0.339	-0.505	-0.487	-0.338	-0.506	-0.252	-0.216	-0.115	-1.465	0.072	-0.362	-0.421	-0.5	0.216	0.316	-0.252	0.039	0.074	-0.236	-0.137	-0.152	0.078	-0.067	-0.386	-0.501	-0.101	-0.127	-0.4	-0.239	0.344	0.16	-0.328	0.765	0.102	-0.181	0.245	-0.412	-0.25	-0.223	0.379	0.334	0.482	-0.211	0.349	0.065	-0.215	-0.086	-0.624	0.119	0.319	-0.196	-0.796	-0.209	0.095	-0.348	-0.081	0.172	-0.31	-0.166	0.213	0.66	0.238	0.272	0.249	0.043	0.187	0.106	-0.068	-0.019	-0.408	-0.748	0.414	-0.488	0.14	0.446	0.497	0.39	0.077	0.508	-0.311	0.526	-0.147	0.093	0.035	0.016	0.359	0.235	-0.147	0.432	-0.388	-0.058	-0.476	0.793	-0.195	0.185	0.105	0.042
DB00294	Etonogestrel	1	14.254	10.565	1.989	-0.402	1.571	-0.929	0.586	-3.499	0.11	1.243	-0.986	2.313	1.791	1.024	-0.999	-1.04	-1.155	-2.006	1.992	-1.297	-0.132	1.795	-1.703	-1.896	-0.312	1.14	-0.515	-0.387	1.157	2.426	-0.684	-0.036	-0.093	-0.157	1.307	-0.049	-0.117	0.545	0.521	1.604	0.43	0.92	0.819	0.322	0.427	-0.459	-1.136	-0.276	0.737	-0.495	0.365	-0.446	-0.334	-0.323	0.131	-0.466	0.242	-0.814	0.402	0.817	-0.521	-0.441	-0.193	-0.258	1.073	-0.785	0.428	-0.151	-0.156	-0.034	0.541	0.642	0.425	0.028	-0.471	-1.411	0.606	0.745	0.622	-0.112	-0.091	0.422	0.586	0.24	0.293	0.405	0.112	-0.512	0.54	0.483	-0.213	-0.386	-0.224	-0.715	0.361	0.462	-0.093	0.06	0.373	0.412	0.613	-0.567	0.097	0.253	-0.353	-0.546	-0.279	-0.226	0.425	0.069	-0.221	-0.02	0.402	0.187	-0.215	0.211	-0.067	0.255	0.331	0.229	0.382	0.374	0.014	0.629	-0.076	0.244	-0.368	-0.051	0.091	-0.188	0.244	-0.198	0.087	0.943	0.174	0.342	-0.146	0.715	-0.01	0.108	1.035	0.063	0.146	0.002	-0.178	-0.35	-0.439	0.259	0.107	0.173	-0.585	-0.375	0.232	0.12	0.08	0.131	0.159	-0.106	-0.277	-0.141	0.252	-0.092	0.017	0.359	-0.544	-0.122	-0.1	0.121	-0.058	0.372	-0.119	0.037	-0.068	0.463	-0.447	-0.193	0.507	-0.604	0.734	-0.479	-0.63	0.326	0.292	-0.298	0.301	0.183	0.199	0.142	-0.135	-0.18	0.392	-0.468	-0.661	0.011	0.476	-0.343	0.103	0.053	-0.163	0.477	0.231	0.239	-0.071	-0.479	0.105	-0.127	-0.453	-0.434	-0.233	0.232	0.092	0.16	-0.297	-0.066	-0.687	0.457	0.138	0.092	-0.442	-0.381	-0.232	0.531	0.264	0.372	0.514	-0.259	0.193	-0.344	-0.74	-0.355	-0.334	-0.376	0.211	0.287	-0.094	-0.412	-0.166	0.442	-0.031	-0.498	-0.321	-0.363	0.215	-0.393	-0.235	-0.012	-0.894	-0.314	-0.248	0.116	-0.392	-0.11	0.363	-0.147	0.025	0.159
DB00273	Topiramate	1	18.116	0.86	-1.996	-0.295	-0.449	-0.948	-1.879	4.401	-2.123	-0.94	1.941	-1.721	-1.701	1.474	0.44	0.321	2.333	-1.245	-1.419	-0.885	-1.625	2.044	-1.538	-1.105	0.432	-2.397	0.877	1.014	-1.131	-0.822	-0.085	1.801	0.865	-0.313	-1.146	-0.226	0.689	-0.077	-0.553	0.913	2.819	0.484	0.121	-0.937	-1.741	-1.129	1.399	1.702	-0.009	1.66	-1.153	-2.467	0.565	-1.887	-0.134	2.678	-1.514	0.374	-0.453	2.555	-1.942	0.349	0.271	-1.151	0.213	-1.386	-0.584	-2.488	-0.487	0.385	-0.524	-0.64	-0.473	1.014	-0.629	-1.179	1.752	1.412	-0.424	-2.084	-1.15	-0.917	1.287	0.424	-0.631	0.025	-1.68	1.001	1.344	-0.455	0.011	0.436	0.234	-1.416	0.543	0.617	0.755	-0.866	0.617	-2.094	-0.664	2.147	3.267	0.631	0.023	-0.527	0.781	-0.339	1.029	-0.935	-1.239	-1.373	-0.78	0.385	-0.675	-0.258	-0.718	0.312	1.517	0.463	0.722	0.485	0.45	-0.997	-2.137	-0.508	-0.585	-0.114	0.121	-0.825	0.186	0.219	0.466	0.25	-1.644	-1.261	-0.12	-0.019	-1.3	-0.556	0.529	-0.901	0.9	0.117	0.206	0.029	-0.416	-0.528	-0.521	-0.14	-0.395	0.148	-0.199	-1.786	0.163	0.779	-0.628	-0.174	1.144	0.357	0.251	0.212	-0.378	-1.311	-0.314	0.29	-0.447	1.213	0.16	-0.079	0.948	-0.031	0.462	0.6	0.032	-0.891	0.497	-0.778	-0.234	0.464	-0.183	-0.641	-0.534	0.074	0.422	0.566	-0.223	-0.564	-0.308	-0.479	-0.155	-0.033	-0.328	0.087	-0.154	-0.386	-0.032	-0.566	-0.348	0.554	0.355	0.029	-0.989	0.124	0.706	-0.503	0.001	-0.178	0.042	1.112	0.179	0.046	0.147	-0.064	0.128	-0.652	0.87	0.283	0.024	-0.026	0.186	-0.27	0.122	0.466	0.405	-0.155	-0.244	0.034	-0.385	-0.56	0.049	-0.088	0.032	0.187	-0.056	0.128	-0.106	-0.075	-0.503	-0.026	0.024	0.096	0.187	-0.444	0.006	0.406	0.088	0.146	0.227	-0.648	0.452	-0.132	-0.042	0.364	-0.321	0.05
DB04864	Huperzine A	1	26.894	-0.44	-2.271	-1.855	-1.46	0.432	0.262	-0.758	0.404	-0.311	0.069	0.999	-0.159	-0.142	-0.206	1.827	0.033	-0.188	-0.332	-0.33	-0.613	0.54	-0.726	1.026	-0.943	0.682	-0.187	0.446	0.072	-0.155	1.306	0.43	0.536	-0.28	0.229	-0.844	-1.218	-0.277	0.68	0.166	0.403	0.612	-0.795	1.1	-0.458	-0.234	-1.334	1.442	-0.474	-0.137	0.119	-0.084	-0.652	1.187	-0.828	0.592	0.036	0.988	1.626	0.025	-0.819	0.351	0.548	-0.426	0.099	0.516	0.431	0.148	-0.263	-0.704	1.422	-0.685	-0.309	-0.665	0.51	-1.006	-0.227	-1.073	0.956	0.432	-1.498	-0.101	-0.426	0.216	0.081	-0.045	0.462	0.588	-0.512	-0.731	0.276	0.287	-0.484	0.234	-0.038	-0.444	1.019	-0.369	-0.268	0.835	-1.722	-0.347	0.969	-0.694	-0.7	0.487	-0.028	-0.053	0.853	0.581	2.215	-0.192	0.375	-0.423	-1.346	0.047	-1.495	-0.178	0.496	0.474	0.329	0.009	-0.085	-0.402	1.335	0.554	0.989	-0.961	-0.381	-0.463	-0.603	0.149	0.04	-0.276	-1.841	0.291	1.212	1.675	1.263	-0.307	-0.955	0.231	0.286	0.541	0.511	0.136	-0.625	2.117	1.26	-0.849	-0.013	-0.45	0.26	0.632	-1.777	-1.172	1.133	0.017	0.365	-0.211	1.225	0.448	-0.014	-0.711	0.388	-0.373	-0.204	0.197	-1.412	-0.124	0.214	-0.607	0.217	-0.136	0.565	0.226	0.297	-0.314	-0.441	0.438	0.218	1.098	-0.973	0.25	0.318	1.711	-0.161	-0.16	-0.234	-0.83	0.8	-0.313	0.643	0.063	1.036	-0.899	-1.002	0.102	0.182	-0.155	-0.36	-0.297	0.736	-0.023	1.137	-0.284	-0.386	0.399	0.65	-1.161	1.497	-0.29	1.113	-0.25	0.173	-0.338	-0.191	-0.491	0.733	0.348	-0.554	0.507	-0.164	0.935	0.032	0.595	-0.364	0.21	0.007	-0.177	0.253	0.149	-0.109	0.431	0.484	-0.153	0.226	-0.906	0.69	-0.556	-0.58	-0.25	0.48	-0.346	-0.332	-0.747	0.19	0.447	0.45	-1.216	-0.402	0.172	0.281	-0.341	-0.231	0.183
DB04931	Afamelanotide	1	26.042	-1.854	-1.279	6.424	-2.541	-2.092	0.86	-3.991	-2.481	0.895	3.789	-2.461	-0.121	0.759	1.475	0.903	0.657	-0.702	-0.075	-0.112	-0.136	0.104	0.052	0.813	0.472	2.149	0.69	0.868	0.225	-0.206	-0.012	-0.367	0.295	0.556	-0.448	-0.166	-0.668	0.635	-0.252	0.451	0.392	-0.464	0.23	-0.528	0.152	0.259	0.4	0.005	0.182	-0.578	-0.496	0.195	-0.445	0.432	0.174	0.435	0.077	0.166	-1.055	0.039	-0.957	0.039	-0.123	0.495	0.153	-0.358	-0.085	0.418	-0.008	0.549	0.048	-0.292	0.042	0.22	-0.151	0.037	-0.282	0.257	-0.369	0.185	0.405	-0.045	0.543	-0.235	-0.243	-0.083	-0.407	0.145	0.114	-0.608	-0.073	-0.538	0.12	0.107	0.067	-0.086	0.023	0.477	-0.055	-0.15	0.165	0.12	0.181	-0.39	-0.335	-0.602	0.101	-0.039	-0.417	-0.104	0.444	0.231	0.026	-0.172	-0.229	-0.049	0.33	0.156	-0.405	0.243	0.218	0.136	-0.048	-0.065	0.263	0.036	0.019	-0.12	-0.059	-0.301	-0.126	-0.116	0.366	0.104	-0.221	-0.038	-0.007	-0.039	-0.198	0.37	-0.088	0.178	0.316	-0.122	-0.098	0.061	-0.099	0.432	-0.11	-0.553	-0.166	-0.272	-0.183	-0.043	0.036	0.325	-0.014	-0.219	-0.025	-0.042	-0.353	-0.025	-0.183	-0.018	-0.062	0.032	0.3	-0.078	0.009	-0.126	0.136	-0.107	-0.059	0.135	0.041	0.144	-0.024	-0.237	0.307	-0.023	0.053	-0.096	0.286	-0.222	-0.231	0.185	-0.014	0.061	-0.027	0.163	-0.069	-0.27	0.223	-0.018	-0.013	-0.196	0.055	-0.209	0.352	0.342	0.094	-0.419	0.3	-0.243	-0.209	-0.227	0.146	0.163	-0.179	-0.27	-0.462	0.261	-0.004	0.144	-0.133	-0.115	-0.506	0.033	0.122	0.415	-0.004	-0.148	-0.178	-0.298	-0.172	-0.686	0.157	0.022	-0.119	0.264	-0.054	-0.303	-0.194	0.386	0.138	-0.234	-0.263	0.356	0.033	0.099	-0.252	-0.28	0.306	0.285	-0.252	-0.307	-0.234	-0.439	-0.227	0.165	0.289	-0.251	0.507	-0.131	-0.058	-0.114
DB00945	Acetylsalicylic acid	1	10.598	-2.273	4.171	-1.398	2.072	-3.019	-4.144	-0.656	-1.058	3.158	-0.779	0.368	1.311	2.27	1.168	0.127	2.357	1.468	-0.653	-0.512	-1.141	-2.416	0.763	0.862	0.833	0.03	-0.591	-0.526	0.922	0.217	0.5	1.281	0.169	-0.018	-0.478	-1.341	1.296	-0.74	-1.653	-0.068	1.013	0.409	0.007	0.56	-0.949	0.652	-0.231	-0.222	-2.062	1.733	-0.119	-1.43	-0.722	0.375	0.313	1.482	0.658	0.352	0.911	-0.933	-0.604	-0.347	-0.491	0.461	0.659	-0.07	0.344	-1.086	-0.699	0.274	0.591	0.311	0.065	0.233	1.466	0.017	-2.181	-0.103	0.333	-0.087	-0.011	0.022	-0.799	0.669	0.806	0.667	-0.082	0.813	0.998	-1.205	0.606	-0.395	-0.857	0.819	0.527	-0.187	0.349	0.195	-0.115	0.766	0.305	0.641	0.027	0.141	0.279	0.451	0.556	-0.556	0.423	-0.422	1.074	1.378	-0.75	0.693	-0.126	0.237	0.628	0.08	-0.381	0.343	-0.246	0.279	-1.968	-0.992	0.979	-0.548	1.319	0.384	1.314	0.51	-0.883	0.619	0.261	0.638	-1.134	0.968	-1.218	0.452	0.961	0.108	-0.007	-0.197	-0.915	-0.362	0.237	-1.249	-0.171	-0.245	0.067	0.524	-0.414	-0.568	1.087	0.519	-0.259	1.001	0.19	-0.265	-0.265	0.202	0.748	0.249	0.204	0.14	0.582	-0.986	-0.841	-0.041	0.276	-0.219	0.589	-1.079	0.878	-0.626	-0.707	-0.841	-0.218	-1.134	-0.307	-0.115	0.225	-0.234	0.434	0.423	-0.197	-0.201	-0.286	0.369	-0.69	0.088	0.208	-1.302	-1.32	0.068	0.577	0.929	0.693	0.008	0.361	-1.45	-0.841	-0.336	-0.803	-0.035	-0.244	0.259	-0.081	0.033	0.443	0.03	0.182	1.099	-0.634	-0.267	-0.319	0.224	0.457	0.437	0.443	0.275	0.911	0.34	0.661	-0.171	-0.285	-0.025	0.368	-0.475	0.23	-0.259	0.057	-0.295	-0.288	-0.424	-0.406	0.443	0.831	-0.38	-0.716	0.314	0.25	1.152	-0.345	-0.53	-0.44	0.747	-0.983	-0.087	0.085	0.406	-0.235	-0.28	0.025	-0.141	-0.388	0.106
DB04951	Pirfenidone	1	10.96	-0.949	-0.406	0.126	-0.1	-0.624	-0.247	-0.817	1.182	-1.105	0.683	0.307	2.071	-1.314	-0.362	0.22	0.261	0.796	0.306	-0.55	-1.972	0.781	-0.878	1.928	-2.212	-0.299	0.633	2.392	-1.608	-0.656	-0.33	-0.99	0.251	0.13	0.414	0.989	-0.137	-0.701	-1.178	-0.52	-1.607	-0.301	1.294	4.078	0.094	-0.363	-1.739	0.828	0.114	1.481	0.433	-0.305	1.249	-0.475	-0.431	2.303	-1.338	2.56	0.493	1.317	-1.155	0.481	0.234	-2.456	-1.824	-0.305	0.487	1.602	-0.056	-1.679	0.205	-0.887	-1.434	-0.422	-1.585	0.229	-0.422	-3.7	3.574	1.831	0.158	1.93	0.539	0.49	2.59	-1.407	1.011	0.856	-2.002	-1.061	0.816	-0.459	0.648	-1.601	0.113	0.22	0.481	-1.793	0.918	-2.162	-1.015	0.576	-0.039	1.699	1.015	-1.31	-0.413	-0.905	0.026	0.179	-0.505	0.459	1.251	2.213	-0.718	-0.054	1.297	-0.06	-0.008	0.834	0.161	0.573	0.6	0.194	0.609	-0.115	0.154	-0.1	0.199	-0.321	0.325	0.209	1.425	0.303	0.571	-1.495	0.206	-0.187	-1.301	0.03	2.37	1.174	-0.864	-0.983	-0.785	0.77	0.652	-0.182	-0.696	0.485	0.495	0.504	0.694	0.482	0.445	0.452	0.259	-0.066	-0.255	0.511	-0.317	-1.034	-1.014	-0.464	0.729	-0.497	-0.292	-0.176	0.479	0.093	0.104	0.365	-0.575	-0.038	-0.34	-0.091	0.29	-0.022	-0.478	0.117	0.024	0.117	0.463	0.357	-0.564	0.504	-0.781	-0.322	0.106	-0.031	0.445	0.575	-0.455	-0.276	0.067	0.132	-0.227	-0.079	-0.752	0.237	-0.794	0.168	0.02	0.126	-0.227	-0.05	0.085	-0.08	0.502	-0.082	-0.018	-0.534	-0.458	-0.141	-0.225	0.908	-0.068	0.184	0.014	0.825	0.485	0.049	0.053	-0.529	0.089	0.12	-0.178	-0.012	0.348	-0.078	0.383	0.404	-0.201	-0.107	-0.391	0.307	-0.003	-0.073	-0.343	-0.176	0.322	-0.291	0.199	0.245	-0.46	-0.173	-0.128	0.245	-0.075	0.266	-0.162	0.115	-0.006	-0.018	0.217	0.069
DB05316	Pimavanserin	1	15.764	-2.537	2.624	1.868	1.871	-1.888	-2.214	0.22	1.797	-0.143	-3.01	-1.924	-2.523	0.225	-1.938	0.747	-2.164	0.583	-0.239	1.758	-0.381	1.394	-0.157	-1.195	-0.838	0.77	1.854	-0.609	-0.171	-1.779	-0.573	0.846	-0.039	0.836	2.041	0.055	1	-1.743	-0.719	0.023	-0.433	-1.639	-0.397	1.804	-2.491	0.757	-0.864	-1.254	-0.014	-0.711	1.091	-2.023	-0.152	0.055	0.782	-1.564	-1.652	2.705	-1.11	0.128	-1.711	-1.663	-1.125	1.173	0.58	0.787	0.514	-0.472	0.471	-1.424	-2.506	-0.268	0.382	-1.665	-0.937	0.532	-0.839	1.498	0.18	-0.089	-2.578	-0.01	0.556	-0.585	-0.388	0.262	0.498	0.141	-1.452	-0.408	-0.045	-0.48	-1.358	0.023	1.338	-0.183	1.146	-0.885	0.059	0.483	-0.731	-1.202	0.299	0.293	-1.128	-0.924	-1.025	1.787	2.831	0.418	-0.117	0.012	0.381	0.221	0.334	0.556	-0.432	-0.655	-0.993	0.822	1.128	1.148	-1.594	0.678	-0.425	0.621	1.46	0.147	0.389	1.245	0.918	-0.554	-1.171	-0.047	-0.941	-0.192	0.126	0.261	-0.678	0.303	-0.211	0.942	0.338	1.634	0.041	0.163	-0.029	-0.365	0.67	-0.961	0.5	-0.133	-0.562	0.2	-0.32	-0.365	-0.604	-0.263	-0.953	-0.414	-1.752	0.417	0.406	0.317	0.366	-0.701	-0.969	0.208	0.469	-0.186	-0.482	0.454	1.059	0.23	0.194	1.218	0.859	-0.176	0.619	0.176	-0.568	0.329	1.372	-0.41	0.014	-0.254	-0.311	0.102	0.648	-0.112	0.108	-0.476	-0.416	0.449	-0.544	-0.902	0.794	0.271	0.306	0.018	-0.421	0.431	0.25	0.724	-0.947	-0.46	0.748	-0.199	0.386	1.097	0.23	-0.068	-0.502	-0.703	0.107	-0.725	-0.252	-0.395	0.392	-0.375	-0.305	-0.269	-0.65	0.594	0.7	0.229	-0.77	0.36	-0.352	-0.248	0.438	-0.199	-0.004	0.048	-0.324	0.058	-0.18	0.77	0.231	0.746	0.376	0.536	-0.162	0.024	0.559	0.124	-0.269	0.369	-0.304	0.338	-0.134	-0.433	0.033	-0.018	-0.296	0.538
DB05351	Dexlansoprazole	1	20.367	-2.156	-1.526	-2.173	0.438	-1.359	-5.18	-0.798	-0.679	-0.169	1.157	4.116	1.662	-3.874	4.642	3.151	2.281	-1.949	3.381	4.461	-1.548	1.078	0.717	-1.023	-0.623	-1.167	2.095	-0.78	-1.539	0.446	-0.301	-1.475	1.209	-0.699	0.212	-0.768	1.446	0.009	0.149	0.178	0.118	-0.309	-0.069	0.096	0.434	0.356	0.304	-0.997	-0.738	0.041	0.379	0.965	-0.396	-0.705	-0.629	-0.35	0.153	-0.043	-1.019	0.412	0.52	-0.544	-0.176	0.041	0.3	0.394	0.128	-0.858	-0.849	-0.001	0.6	-0.012	0.025	0.194	-0.193	-0.079	-0.526	-0.085	0.379	0.007	-0.106	0.593	0.349	0.016	-0.838	-0.03	0.156	0.257	-0.524	0.359	0.826	-0.392	0.164	0	0.285	-0.201	0.507	0.588	-0.707	0.077	-0.025	-0.575	-0.417	-0.107	-0.337	-0.38	0.436	0.394	-0.825	-0.769	-0.586	-0.161	0.059	-0.12	0.569	0.196	0.386	-0.253	-0.119	-0.489	0.057	0.976	-0.217	0.082	0.615	-1.054	0.154	0.331	0.114	0.758	0.573	0.249	0.565	-0.098	0.23	-0.12	0.528	0.292	0.007	0.044	-0.074	0.519	-0.12	0.313	0.391	-0.766	0.591	-0.661	-0.028	-0.133	0.316	0.101	0.209	-0.375	0.591	-0.011	0.402	-0.917	-0.458	-0.479	-0.23	-0.009	0.394	-1.329	-0.047	-0.588	-0.827	0.235	0.196	-0.021	-0.327	-0.579	-0.305	-0.45	0.214	-0.354	0.657	0.3	0.152	0.204	-0.692	-0.195	-1.505	-0.03	-0.127	-0.54	-0.013	0.055	-0.29	0.206	0.513	0.581	-0.451	0.088	-0.357	0.144	-0.248	0.057	-0.333	-0.279	-0.541	-0.66	-0.679	0.507	-0.531	0.655	0.629	-1.052	0.356	-1.391	-0.133	-0.617	-0.072	0.637	-0.558	-0.647	0.051	-0.676	0.34	0.066	-0.404	-0.219	-1.092	-0.8	-0.529	-0.476	0.299	-0.286	-0.919	0.477	-0.678	0.459	0.047	-0.309	0.638	-0.191	0.068	0.759	0.226	-0.127	-0.283	-0.604	0.279	-0.846	-0.341	-0.111	-0.097	0.124	-0.1	0.212	0.421	-0.096	0.149	0.579	0.082	0.682
DB05467	Palovarotene	1	20.07	-1.648	1.786	-2.64	-2.581	0.381	1.839	-0.333	0.335	0.246	0.051	-0.193	2.152	0.078	-0.25	-1.04	1.184	-0.231	0.038	0.94	-0.223	-0.003	-2.675	0.594	-1.317	-0.606	0.399	0.996	0.913	0.577	-0.067	1.664	-3.37	-2.942	0.695	-3.771	-0.633	1.56	-2.712	3.871	-1.13	2.497	0.668	-0.91	-0.664	0.676	-0.141	1.771	-2.605	1.065	-0.493	-1.718	-0.649	1.962	0.928	0.501	0.863	-0.422	-0.298	-0.363	-0.484	-0.406	-1.297	0.473	0.259	0.219	-0.697	-0.911	0.913	-2.595	0.325	-1.895	-0.811	-0.427	-0.891	0.406	-0.221	-0.195	-0.457	0.079	1.515	-0.644	0.432	-1.056	-0.791	-0.342	0.954	0.635	0.969	-2.445	0.388	0.21	1.112	0.328	-0.631	0.716	-0.378	-1.354	0.163	0.551	0.354	-0.669	-1.607	-0.665	0.686	0.507	0.295	-1.131	0.361	-1.39	-1.846	0.001	0.96	0.261	-0.568	-0.419	-1.334	-0.186	-0.545	-0.06	1.447	-1.088	-0.157	0.801	-0.248	0.736	0.361	0.527	-1.046	-0.392	0.56	-0.407	0.277	-0.289	0.262	0.615	0.682	-0.253	0.797	-0.291	0.681	0.163	1.375	0.313	-0.104	0.021	-0.595	-1.219	0.744	-0.5	-0.61	-0.145	-0.525	-1.12	0.626	-0.599	-0.199	2.026	0.06	-0.587	-0.245	1.005	0.286	0.504	-0.225	-0.098	-1.309	0.041	0.93	0.209	-0.422	-0.379	-0.769	-0.127	0.649	0.241	0.099	0.043	-0.226	0.513	-0.2	0.207	0.356	-0.552	-0.59	-0.6	0.368	0.441	-0.519	-0.894	0.116	-0.216	-0.342	-0.127	-0.539	-0.115	-0.438	0.262	-0.845	0.205	0.293	-0.207	0.065	-0.164	-0.403	-0.745	-0.22	0.079	0.218	-0.578	-0.206	-0.881	0.383	0.066	0.439	-0.255	-0.01	0.35	0.425	0.021	-0.454	0.748	0.038	0.47	0.394	-0.47	-0.382	-0.425	0.453	-0.029	-0.566	0.353	-0.314	-0.427	0.241	-0.467	0.516	0.57	-0.439	0.044	-0.414	0.178	0.145	0.47	0.225	-0.179	-0.347	-0.051	0.381	0.23	-0.123	-0.191	-0.122	0.416	0.085	0.116
DB05667	Levoketoconazole	1	24.506	-1.297	-0.692	-0.938	0.762	-1.572	-1.088	0.511	-0.424	-0.563	-1.938	-1.41	1.527	0.598	0.209	-2.577	0.811	-1.172	1.319	-0.891	2.037	-0.697	0.838	-1.608	0.204	-1.313	2.188	0.18	1.452	-0.811	-1.375	0.674	0.541	1.164	-0.007	-1.617	0.509	-1.975	-1.016	-1.322	-1.001	-0.582	2.01	0.526	0.107	-0.949	3.286	-1.334	-0.13	-0.525	0.93	-0.687	0.248	1.286	-0.232	0.422	-1.306	-1.768	0.581	0.057	-0.168	-0.419	0.388	1.815	-0.135	-0.251	0.205	0.37	1.108	-1.139	0.324	-2.052	-1.568	-0.636	0.54	-0.388	-0.656	-0.14	-0.568	0.431	-0.669	1.321	-0.074	-1.562	-1.374	0.29	-1.172	0.035	-0.567	1.807	-0.141	-0.165	-0.114	-0.136	-0.695	0.295	0.349	-0.306	0.248	0.969	0.752	-0.073	1.294	0.09	1.298	-0.728	-0.437	0.444	-0.025	-0.865	-0.192	-1.088	-1.101	0.337	-0.166	-0.071	0.772	1.646	0.063	0.408	0.801	0.822	0.479	-0.635	-0.787	1.066	-0.09	-1.219	0.396	0.138	-0.804	0.79	0.963	-0.829	0.081	-0.314	-0.66	-0.22	0.29	0.488	-0.055	0.032	0.177	-0.813	0.281	0.432	0.921	0.393	-0.335	0.072	-1.355	-0.165	0.212	0.044	0.526	-0.109	1.151	0.43	0.174	-0.749	-0.51	-0.473	-0.563	0.064	-0.38	-0.269	-0.821	0.053	-0.689	0.179	-0.172	0.775	-0.634	0.035	0.431	-0.3	-0.684	0.41	0.655	0.246	-0.004	0.883	-0.053	-0.25	-0.941	0.75	0.509	-0.612	0.924	-0.377	-0.255	-0.303	-0.358	-0.974	0.305	0.301	0.002	-0.433	0.892	-0.445	-0.056	0.099	-0.196	0.212	0.718	0.302	-0.338	-0.672	-0.63	-0.377	0.328	0.621	0.166	0.275	-0.189	-0.23	-0.045	0.171	-0.111	0.49	-0.07	0.098	-0.358	-0.001	-0.273	0.542	1.439	0.181	-0.802	0.487	-0.384	0.747	-0.007	0.98	-0.187	-0.634	-1.24	0.483	0.377	0.318	0.305	-0.444	0.458	0.123	0.294	0.529	-0.518	-0.893	-0.024	0.011	-0.154	-0.949	0.849	-1.062	0.052	-0.071
DB05990	Obeticholic acid	1	6.478	6.525	2.433	1.617	-0.69	2.329	-1.062	1.11	0.076	2.544	-0.406	0.491	2.9	0.639	1.355	-0.753	-1.187	-0.426	-0.969	-0.285	1.383	0.632	-1.625	-0.811	0.066	1.161	1.155	-0.321	-0.701	0.88	0.261	-1.402	0.536	0.259	-0.821	1.361	1.249	-0.369	0.111	-0.634	-0.34	0.604	-0.498	0.045	0.584	1.829	0.198	0.235	-0.197	1.399	0.301	-0.19	-1.007	-0.745	-0.255	0.738	0.241	-0.161	-1.084	0.432	-0.111	1.035	-0.449	0.679	0.374	-0.87	-0.354	-0.29	0.142	0.585	-0.336	-0.171	0.222	-0.207	-0.076	-0.076	-0.638	-0.033	0.516	0.175	-0.012	0.179	0.043	0.25	0.571	0.244	-0.089	0.161	-0.797	-0.174	-0.628	-0.204	0.632	1.054	0.145	0.499	-0.001	-0.237	-0.072	-0.054	0.093	0.145	-0.204	0.244	-0.002	-0.312	-0.33	-0.835	0.346	0.15	-0.149	-0.579	-0.693	-0.285	-0.101	0.239	0.331	0.011	0.046	-0.101	-0.16	-0.322	-0.55	-0.292	0.05	0.61	-0.529	0.457	0.116	-0.284	-0.312	-0.47	0.43	-0.836	0.34	0.044	0.483	0.232	0.139	0.138	-0.044	0.562	0.303	-0.346	0.324	0.375	-0.993	0.07	0.213	-0.666	-0.226	0.639	-0.144	0.183	0.436	0.333	0.639	-0.257	-0.25	0.077	-0.34	0.53	0.29	-0.406	-0.023	0.509	0.465	-0.4	-0.265	0.402	-0.222	-0.305	0.112	-0.726	0.383	0.001	-0.401	0.487	0.185	0.008	0.093	-0.002	0.304	0.609	0.186	-0.104	-0.606	-0.51	-0.155	0.49	-0.221	0.108	0.191	-0.004	0.176	0.241	0.305	0.54	-0.149	0.1	0.069	-0.206	-0.184	0.123	-0.086	-0.427	0.919	0.19	-0.092	-0.145	0.629	-0.128	-0.54	0.413	-0.389	-0.217	0.045	-0.046	0.233	0.259	0.07	-0.014	-0.156	-0.033	0.394	0.299	0.231	-0.167	0.316	0.528	-0.753	-0.038	-0.005	0.167	-0.133	-0.3	-0.251	0.12	0.497	-0.119	-0.222	-0.15	0.294	-0.264	-0.056	0.096	-0.31	0.09	-0.271	-0.324	-0.18	0.163	0.466	0.333	-0.172	0.45
DB05018	Migalastat	1	8.344	0.715	0.081	4.005	0.644	-0.733	-1.889	4.768	-1.251	-0.603	1.048	1.709	-0.487	0.854	0.05	-0.371	1.917	1.304	0.603	-3.645	-2.475	5.593	0.184	0.608	-1.455	0.867	0.067	-1.422	0.35	0.379	0.974	-1.435	0.065	0.031	-0.538	-0.578	-1.366	0.176	0.038	0.215	-1.271	-0.989	0.022	1.977	2.334	-1.55	0.232	-0.326	0.796	-0.453	0.659	1.582	-0.745	0.774	0.645	0.157	0.48	0.602	0.968	-0.454	0.197	-0.705	1.3	0.822	0.8	-0.471	0.128	-0.483	0.56	-0.09	0.049	0.544	0.245	0.117	0.435	0.459	-0.346	0.387	-0.751	-0.027	1.221	-0.838	-0.312	-0.2	0.216	0.013	0.896	-0.017	0.267	0.063	-0.168	-0.481	0.831	-0.077	-1.085	0.854	-0.688	-0.495	-0.098	-0.05	0.243	-0.073	0.34	-0.426	0.407	0.688	0.231	0.465	0.112	-0.067	-0.328	-0.317	0.434	0.404	-0.077	-0.309	-0.123	0.302	0.176	0.975	-0.358	0.503	-0.171	-0.255	-0.662	-0.31	0.016	-0.307	-0.836	0.144	0.578	-0.693	-0.717	-0.199	-0.156	-0.42	0.574	0.135	-0.246	0.787	0.792	0.24	0.195	0.216	0.538	-0.943	0.313	-0.631	0.404	0.959	-0.577	0.371	-0.05	0.181	-0.622	0.38	0.041	-0.195	-0.184	-0.572	0.211	0.719	-0.547	0.216	0.206	-0.167	0.164	0.294	0.27	-0.625	-0.234	-0.661	0.469	-0.391	-0.23	0.007	-0.374	-0.157	0.077	-0.175	0.277	0.153	0.211	-0.314	-0.07	0.282	0.448	-0.557	-0.454	0.467	-0.483	-0.932	0.44	-0.18	0.358	-0.132	-0.578	-0.193	-0.076	0.086	-0.411	0.171	-0.11	0.566	-0.411	0.091	0.081	-0.783	0.039	-0.077	-0.388	-0.815	0.495	-0.098	0.673	0.273	-0.371	0.009	-0.146	0.264	-0.16	0.327	0.571	0.251	0.241	0.319	-0.467	-0.387	0.069	0.358	-0.26	0.032	0.459	-0.217	-0.094	-0.098	0.149	-0.328	0.117	0.379	0.532	0.18	-0.152	-0.36	-0.005	0.045	-0.135	0.13	-0.177	0.072	-0.081	-0.114	0.031	0.175	0.061	0.105
DB06789	Hydroxyprogesterone caproate	1	17.351	12.517	2.184	-0.436	1.72	-0.798	-0.075	-0.876	-0.037	-0.928	0.112	-2.839	-0.573	-2.343	-0.624	0.161	0.343	0.722	0.919	1.209	-0.913	-0.466	-0.069	-1.421	0.984	0.388	-2.053	0.1	-0.004	0.423	0.874	0.428	-0.159	0.07	-0.74	-0.635	-0.283	0.688	-0.549	-0.541	-0.141	0.262	-0.028	0.901	0.075	-0.192	0.504	-0.209	0.332	0.641	0.317	-0.078	0.342	0.699	0.191	-0.314	-0.077	0.204	0.169	-0.24	0.439	-0.173	0.686	0.221	-0.567	0.261	0.164	-0.664	0.417	-0.177	0.245	-0.783	-0.001	-0.129	-0.152	0.795	0.084	-0.246	-0.647	0.186	0.222	0.342	-0.325	-0.328	-0.291	-0.277	-0.066	-0.541	-0.217	-0.515	0.556	0.624	0.116	0.482	-0.038	-0.265	0.734	-0.021	-0.1	-0.14	-0.189	0.207	0.427	0.266	0.03	0.011	0.274	0.467	-0.381	-0.213	-0.379	-0.421	0.259	0.113	0.547	-0.128	0.25	0.438	-0.24	0.437	0.042	0.039	0.265	-0.113	0.045	0.141	0.32	-0.46	0.026	0.41	-0.137	-0.082	-0.391	-0.18	-0.312	0.05	-0.526	-0.286	0.116	0.104	-0.598	0.14	0.156	0.142	0.381	0.093	0.302	0.403	0.255	0.085	-0.334	0.055	-0.126	0.193	0.286	0.416	-0.277	-0.058	0.591	0.141	-0.121	-0.007	-0.041	0.519	0.237	-0.273	0.192	0.694	0.431	-0.22	-0.116	-0.232	0.211	0.118	-0.176	-0.181	-0.403	-0.295	-0.127	-0.19	0.213	-0.17	0.095	0.082	-0.094	0.026	-0.195	-0.336	0.266	0.363	0.174	0.296	0.233	0.453	0.312	-0.004	0.238	0.066	-0.197	-0.079	-0.128	-0.386	0.134	-0.067	-0.056	-0.401	-0.366	0.043	0.378	0.016	-0.077	-0.404	-0.214	0.489	-0.148	-0.22	-0.231	-0.026	0.159	0.022	-0.067	0.252	-0.017	0.128	-0.187	-0.051	0.117	-0.349	0.259	-0.062	-0.219	-0.153	-0.13	-0.102	0.201	0.284	-0.332	-0.34	-0.342	0.115	0.034	-0.094	0.029	0.114	-0.122	0.001	0.041	-0.016	0.149	-0.203	0.257	-0.065	-0.154	0.318	0.338	0.042
DB00919	Spectinomycin	1	21.425	1.203	-2.85	0.448	0.197	0.943	-2.537	5.993	-1.434	-0.599	2.102	-0.385	-2.05	1.642	0.296	1.647	2.372	-0.059	-0.978	-2.318	-3.49	2.95	0.035	0.34	-0.613	-1.718	-1.293	0.723	0.462	-0.843	0.241	0.5	1.74	1.619	0.909	-0.367	0.326	-0.165	-0.413	0.62	1.153	0.941	0.064	-1.437	-0.979	0.343	0.814	0.248	-0.04	0.773	0.273	-0.494	0.668	-0.797	0.829	-1.338	-0.395	-0.999	0.024	0.53	-0.648	-0.33	-0.796	-0.244	0.431	-0.175	0.92	0.577	-0.428	0.422	-0.825	-0.157	1.164	-0.618	-0.474	-0.87	0.301	-0.401	-1.053	1.728	0.392	0.994	-0.87	0.375	0.166	0.722	-0.346	-2.293	0.018	0.299	-0.997	0.714	-0.503	-0.051	1.575	-2.239	1.14	0.461	0.189	0.398	-0.369	-0.487	-0.72	-0.285	0.747	-1.173	-0.567	-0.953	0.301	0.554	0.158	0.149	0.547	0.11	-0.696	-0.243	-0.828	-0.593	-0.462	-1.122	-0.207	0.077	-0.17	0.168	0.755	0.894	-0.105	-0.142	0.087	0.461	-0.767	0.509	-0.256	-1.373	-0.143	0.499	-0.382	-0.757	-0.366	0.684	1.454	-0.729	0.335	-0.306	0.298	-0.012	-0.237	-0.752	-0.167	-1.057	0.621	-1.162	-1.306	0.953	-1.289	1.99	0.913	0.645	0.099	1.115	0.49	-0.018	-0.48	0.387	0.062	0.098	-0.556	0.419	0.58	1.615	-0.364	0.359	-0.127	-0.772	-0.546	-0.818	0.211	1.361	0.732	0.202	-0.229	-0.065	1.006	0.669	-0.305	0.3	0.823	0.086	-0.361	-0.027	0.238	0.982	1.055	-1.437	0.075	-0.404	-0.295	0.531	0.163	-0.27	0.311	-0.562	-0.237	0.392	-0.038	1.108	-0.84	-0.026	0.27	-1.543	0.311	0	-0.489	-0.823	0.664	-0.056	-1.238	0.864	-0.602	-0.298	0.082	-0.121	0.155	-0.42	0.197	-1.013	0.237	-0.479	0.502	-0.795	0.33	-0.073	-0.123	-0.618	-0.178	-0.952	-0.244	1.038	0.123	0.506	0.103	0.345	0.329	-0.191	-0.544	-0.498	0.988	-0.109	-0.291	-0.829	0.031	-0.347	-0.198	0.151	0.058	0.248
DB00910	Paricalcitol	1	10.723	8.724	0.303	0.528	-0.394	-1.178	0.012	-0.506	-0.111	3.207	1.323	5.123	2.345	1.943	-4.123	1.562	0.459	-0.166	0.04	-0.607	1.483	0.9	0.94	2.264	-0.479	-1.216	1.808	0.629	-0.847	-0.022	-0.803	0.371	-0.728	0.171	-1.268	0.304	-0.156	0.127	-1.431	-1.472	-0.054	-1.09	-0.23	-0.376	-0.304	0.451	1.308	-0.238	0.443	-0.618	-0.164	-0.693	-0.211	-0.135	0.938	-0.207	-0.551	0.095	-0.017	0.33	0.922	0.809	-0.376	-0.712	0.139	0.982	0.219	-0.526	0.732	-0.238	0.291	-0.745	-0.147	-0.366	-0.286	0.774	0.24	-0.644	-0.121	-0.345	-0.359	-0.601	-0.735	0.112	-0.046	-0.777	0.544	0.343	0.241	-0.254	0.016	0.239	-0.771	0.372	-0.321	-0.881	-0.457	0.111	-0.51	0.037	0.462	0.078	-0.081	0.358	-0.369	-0.114	0.033	0.325	-0.733	0.08	0.295	-0.113	0.003	-0.024	0.28	0.367	0.645	-0.118	-0.539	-0.479	-0.358	-0.072	0.272	-0.694	-0.173	0.272	0.535	-0.68	-0.231	-0.418	-0.299	0.482	-0.015	-0.632	0.434	-0.173	-0.215	0.117	-0.375	-0.155	-0.166	-0.142	-0.222	0.128	0.133	-0.054	0.456	-0.115	0.229	-0.228	0.128	-0.095	-0.577	-0.346	0.043	-0.241	-0.116	0.562	-0.778	0.476	-0.13	-0.097	0.442	-0.653	0.539	-0.132	0.111	0.254	-0.334	-0.081	-0.355	0.199	0.496	-0.123	0.227	0.435	0.395	0.22	0.207	0.256	0.026	-0.279	0.053	-0.219	-0.166	0.504	0.648	0.285	-0.338	-0.214	-0.039	0.394	-0.121	0.351	0.405	-0.19	0.222	0.529	0.045	0.055	-0.114	-0.039	-0.421	0.054	0.075	-0.166	-0.194	-0.231	0.029	-0.178	0.103	-0.285	0.295	-0.113	0.429	-0.268	0.427	0.301	-0.419	-0.544	0.727	-0.157	0.285	0.145	0.369	-0.254	-0.461	1.139	0.191	0.267	0.182	0.049	-0.237	0.388	0.343	0.334	0.202	0.357	-0.475	-0.061	0.284	-0.482	0.081	-0.256	0.227	0.471	0.442	0.301	0.468	0.429	-0.02	-0.306	-0.29	-0.12	-1.07	0.511
DB00267	Cefmenoxime	1	29.305	-0.596	-3.687	-0.916	-1.193	-0.194	-0.221	-0.269	0.035	0.309	-0.669	-0.131	-0.358	0.025	-0.197	-0.771	-1.022	0.236	0.139	0.021	-0.051	-0.224	-0.916	-0.153	0.047	-0.113	0.359	-0.447	0.304	0.621	-0.419	-0.145	0.434	0.265	0.181	0.551	-0.269	0.121	-0.207	-0.574	0.497	0.703	-0.332	-0.162	-0.059	0.242	-0.387	0.141	-0.214	0.239	0.57	-0.1	0.16	-0.104	-0.762	-0.276	-0.566	0.481	-0.269	0.127	0.799	-0.042	-0.618	-0.378	-0.062	1.035	-0.156	0.669	0.382	0.548	0.561	0.535	-0.296	-0.008	0.872	0.557	-0.106	0.625	0.072	-0.364	-0.569	0.072	0.084	0.214	-0.069	-0.793	0.071	0.806	-0.253	-0.607	-0.244	0.066	-0.01	-0.41	-0.942	-0.401	-0.597	0.01	0.026	0.69	0.178	0.223	0.519	-0.835	0.687	-0.125	1.132	-1.008	0.398	-0.633	0.126	0.801	-0.677	0.564	0.323	0.028	-0.184	0.444	-0.621	0.063	-0.711	-0.089	-0.449	-0.563	-0.093	-0.708	-0.028	0.178	-0.54	1.131	0.257	0.634	0.227	0.555	0.332	0.062	-0.935	0.14	0.501	0.387	0.227	0.324	0.031	0.001	0.106	-0.059	0.06	0.532	0.781	0.028	-0.202	0.257	-0.277	0.961	-1.041	0.106	0.034	0.056	0.298	0.519	-0.191	0.1	-0.882	0.369	-0.184	-0.431	1.121	0.642	0.583	0.069	0.439	0.629	-0.9	-0.236	-0.406	0.833	-0.932	0.051	-0.062	0.742	-0.331	-0.217	0.054	0.113	0.622	-0.443	-0.065	0.418	0.5	-0.78	-0.591	0.312	-0.586	0.017	-0.244	-0.245	-0.161	-0.34	-0.97	0.554	-0.099	0.104	0.689	0.728	-0.197	-0.155	-0.065	-0.521	0.123	0.049	-0.443	-0.37	-0.375	-0.332	-0.325	-0.396	-0.208	0.277	0.231	-0.292	0.165	0.195	0.495	-0.124	0.749	0.453	1.225	0.588	-0.319	-0.885	0.689	-0.25	0.513	-0.765	-0.134	-0.641	-0.142	0.615	-0.01	-0.817	0.529	-0.374	-0.891	-0.014	-0.01	0.163	0.211	-0.198	0.013	-0.128	0.883	-0.699	0.791	0.424	-0.363	-0.822
DB00268	Ropinirole	1	15.502	-3.297	3.168	0.478	3.651	3.044	1.361	-1.369	-0.486	-2.428	-1.39	0.681	0.17	-0.914	-2.124	-0.411	0.761	-2.38	-0.219	0.455	-0.897	-0.486	-2.32	-0.497	-0.198	1.065	0.476	-1.125	0.146	0.036	-2.23	-1.343	1.276	-0.704	-1.435	-1.53	0.813	0.857	1.645	-2.673	-0.734	-1.745	-0.163	-0.101	-0.111	-0.865	1.039	1.991	1.313	-0.352	-1.499	0.709	0.911	-0.202	-0.384	1.62	-1.004	-1.038	-0.96	-2.071	1.306	-0.282	0.182	0.214	1.035	-1.35	2.435	0.82	-0.736	-0.334	-0.231	0.322	0.276	-0.283	1.251	0.574	1.766	-0.51	-0.814	0.687	-0.145	-0.614	0.061	-1.04	1.312	0.921	0.808	-1.039	0.267	-0.194	-1.415	0.749	-0.098	-0.562	0.325	1.141	-0.852	-0.574	0.631	-0.636	-0.642	-1.159	0.795	0.296	0.821	-0.955	-0.23	0.791	-1.283	-1.761	-1.971	0.129	-1.423	0.274	-0.653	-0.777	-0.058	-0.364	-1.044	-0.619	-0.013	-0.593	0.874	-1.963	1.996	-0.617	1.004	0.43	1.138	-0.536	-0.15	0.567	0.381	0.966	-1.187	-0.323	1.532	0.764	1.632	0.42	-0.337	-0.072	1.68	0.238	0.319	-0.174	0.122	0.313	-1.248	0.857	-0.411	-0.444	-1.569	0.785	0.199	0.46	0.502	-0.235	0.091	-0.341	-0.577	-0.176	-0.51	0.353	1.032	-0.61	-0.498	-0.672	0.834	-0.852	-0.786	-1.512	-0.289	0.013	0.857	-0.218	0.117	-0.47	-0.521	0.071	-0.606	-0.414	-0.31	-0.98	-0.326	0.733	-0.405	0.754	0.854	-0.352	-0.369	0.477	-0.018	1.342	-0.352	-0.576	-0.623	0.391	-0.476	-0.381	0.409	0.426	-0.208	-0.351	-0.161	-0.723	0.198	0.093	0.255	0.119	-0.147	0.301	0.055	0.681	-0.536	-0.395	-0.611	-0.078	0.081	0.214	0.614	-0.435	-0.427	-0.089	0.519	-0.443	0.05	-0.192	0.215	-0.153	0.374	-0.265	-0.641	-0.48	-0.634	-0.251	-0.02	0.49	0.158	0.215	-0.189	0.137	-0.252	0.162	0.69	0.297	0.049	0.19	-0.06	-0.505	-0.137	0.079	0.218	0.143	-0.32	0.38
DB00196	Fluconazole	1	17.882	-2.023	0.18	-1.759	-0.528	-1.619	1.644	0.332	0.515	-1.945	-0.362	-0.723	2.845	0.161	-0.249	-1.873	0.341	-0.316	1.452	-0.711	-1.4	-0.197	-0.083	1.238	-0.166	0.104	0.703	0.652	1.139	-0.103	-1.486	-1.692	0.615	-0.546	1.634	0.366	0.396	-3.336	1.328	-0.355	1.611	1.907	-1.903	1.106	-2.538	4.195	2.232	-0.905	2.408	-0.794	1.753	-1.292	0.95	2.266	4.056	-2.838	-0.818	0.713	2.229	-1.732	-1.3	0.65	1.267	-1.182	1.083	-0.753	-1.199	-0.31	-0.806	-1.291	0.888	-1.979	-0.886	0.436	1.354	1.641	-0.65	-1.292	1.66	-1.996	0.12	-0.497	0.958	0.71	0.114	-0.275	-0.043	-0.714	-0.71	0.963	1.212	-0.191	1.106	0.76	1.056	0.105	-0.505	1.468	0.371	-0.406	-1.399	-0.916	0.22	-0.983	-1.137	0.955	1.05	1.196	-0.818	1.256	0.199	0.166	0.2	-0.033	-1.206	0.169	-0.677	-0.739	0.191	0.265	-0.272	-0.65	-0.57	-0.244	-0.681	0.742	-0.806	0.267	1.086	-0.904	-1.682	-0.882	-1.41	0.786	-0.154	-0.315	0.601	0.401	0.379	0.211	1.022	-0.061	0.176	0.672	0.361	-0.786	-1.158	-0.473	-1.409	0.298	1.631	0.199	-0.335	0.055	0.742	0.924	0.488	-0.433	0.489	-0.813	1.248	0.38	-0.444	0.116	0.203	-0.985	0.935	-0.227	0.488	-0.131	0.214	0.39	-1.003	0.877	0.022	-0.964	-0.048	-0.502	0.793	0.252	-0.383	-0.652	0.746	-0.695	-0.258	-0.682	-0.106	0.164	-0.45	0.424	-0.023	0.334	-0.183	-0.305	0.292	-0.55	-0.181	-0.155	0.522	-0.175	-0.241	0.264	-0.098	0.499	0.093	-0.092	0.498	-0.177	-0.498	0.05	-0.428	-0.155	0.79	0.584	-0.026	0.21	0.452	-0.22	-0.489	0.199	-0.374	0.312	0.089	0.283	0.153	-0.791	0.534	-0.28	-0.186	-0.024	0.267	-0.596	-0.325	0.12	0.311	0.025	-0.536	-0.119	0.375	-0.21	-0.207	-0.08	-0.081	0.187	0.017	-0.178	-0.305	-0.292	0.519	0.074	-0.293	0.185	0.19	0.077	-0.065	-0.185
DB00213	Pantoprazole	1	21.131	-2.093	-2.027	-1.518	-0.11	-1.203	-5.708	-1.051	-0.623	-0.042	0.907	2.929	1.353	-3.295	4.389	3.05	2.166	-0.507	2.712	3.939	-0.549	0.689	0.745	-1.519	-0.512	-1.85	1.238	-1.093	-1.19	0.976	-1.396	-0.486	1.002	0.35	0.531	-0.82	-0.082	0.325	0.408	-0.03	-0.475	-0.067	0.494	-0.127	0.255	-0.464	0.518	-0.635	1.54	0.498	-0.378	0.722	-0.903	-0.127	0.05	0.237	-0.028	-0.386	0.162	0.553	-0.151	-0.076	0.911	-0.223	0.026	0.711	-0.722	0.981	0.047	-0.347	0.166	-0.189	-0.637	-0.248	0.956	0.069	0.409	0.01	-0.061	0.016	1.488	-0.209	-0.212	-0.681	-1.17	0.081	0.363	0.044	0.574	-0.238	0.478	0.452	-0.836	0.235	-1.785	0.962	-0.032	0.014	0.165	-1.055	0.98	0.426	0.013	0.106	-0.491	-0.348	-0.571	-0.997	1.429	0.52	0.854	0.215	-0.056	-0.691	-0.421	0.647	-0.65	-0.485	0.203	0.202	-0.628	-1.108	0.656	-0.084	-0.571	0.445	0.434	-0.596	0.631	-0.116	-1.286	0.006	-0.289	0.613	-0.271	-0.638	-0.496	-0.337	-0.163	0.051	-0.164	-0.239	-0.131	0.251	0.4	0.577	0.086	0.876	-0.062	-0.838	-0.549	-0.238	-0.547	0.202	-0.523	-0.286	0.201	0.171	0.392	2.195	1.366	0.822	0.294	1.331	0.67	0.566	0.612	-0.917	0.069	0.115	0.065	1.271	0.061	-0.309	0.117	1.195	-0.455	-0.002	-0.826	-0.338	0.798	0.156	1.381	0.052	-0.176	0.552	-0.858	0.401	0.553	0.525	-0.728	-0.234	-0.643	-0.205	-0.761	-1.127	0.088	-1.065	0.4	0.142	0.009	0.93	-0.172	-0.412	-0.333	0.191	-0.249	0.665	-0.094	0.491	-0.262	-0.399	-0.399	-0.464	-0.576	0.851	-0.337	0.789	0.496	-0.57	-0.211	-0.233	0.259	1.131	0.001	-0.509	-0.693	-1.216	0.193	-0.606	0.184	0.062	-0.012	0.214	-0.608	0.269	0.454	-0.327	0.291	-0.494	-0.718	-0.124	0.64	1.107	0.016	0.526	-0.024	0.549	0.09	0.431	0.009	0.374	0.685	-0.784	-0.304	-0.057
DB00670	Pirenzepine	1	27.08	-1.391	-2.882	-1.197	1.059	1.567	0.628	-0.262	-0.602	-0.236	0.351	0.897	-0.055	0.563	-0.611	0.043	-0.398	-0.355	-0.618	0.569	0.158	1.034	-1.45	1.042	0.615	0.122	-0.189	0.257	-0.289	0.739	0.301	-0.451	-0.914	0.817	-1.145	0.566	0.102	-0.286	-0.058	-0.506	-0.369	-0.05	-0.54	0.704	-0.28	0.29	0.258	-0.247	-0.315	-0.013	-0.73	0.472	0.333	-0.408	-0.141	-0.461	0.515	0.566	0.524	-0.385	1.034	-0.545	-1.186	-0.139	0.614	-0.745	-0.679	0.637	0.341	-0.813	1.307	-0.966	0.24	0.824	-0.65	-1.015	-0.407	-0.504	-0.645	-1.045	-0.381	0.234	-0.189	-0.623	-0.129	-0.302	-0.663	-0.329	0.75	0.95	0.475	-0.285	0.036	1.154	0.512	0.83	-0.468	-0.937	0.795	0.287	0.303	0.761	0.559	1.822	-0.499	-0.205	-1.431	0.005	0.6	-1.162	2.232	-0.29	-0.662	-0.791	-0.683	-0.555	0.404	-0.394	-0.786	0.499	0.013	0.721	-0.601	2.003	-0.788	0.379	-0.795	-0.61	0.173	0.751	-1.384	0.687	0.001	2.238	-0.455	-1.006	-0.689	-0.313	1.204	1.121	0.317	0.075	-0.474	0.988	-0.365	0.873	0.659	-1.51	-0.035	-0.218	-1.054	0.125	-0.369	1.384	0.107	0.74	-0.835	0.073	-0.664	-1.334	-0.013	1.033	0.109	-0.686	-0.533	0.215	-0.298	-0.514	1.291	-0.618	0.041	-0.049	-1.144	0.214	0.006	-0.794	0.96	0.837	-0.343	0.748	0.285	0.327	0.586	-0.803	0.361	1.53	-0.057	-0.199	-0.225	0.273	-0.371	0.659	-0.079	1.101	-0.69	0.651	0.092	-0.167	0.215	0.805	-0.744	0.19	-0.228	1.093	0.049	0.798	-0.564	0.019	-0.32	-0.022	0.086	-0.151	-0.162	-1.142	-0.191	-0.282	1.122	-0.632	-0.432	-0.903	0.427	1.299	-0.519	-0.062	-1.082	0.923	-0.09	0.369	1.276	-0.265	0.154	0.043	-0.109	-0.338	0.066	0.348	-0.411	0.108	-0.729	-0.328	-0.763	-0.52	-0.213	-0.797	0.114	-0.025	-0.234	-0.1	-0.251	-0.759	0.335	0.312	-0.113	-0.251	1.04	-0.365
DB00545	Pyridostigmine	1	9.416	-0.755	-0.454	0.389	0.124	-1.273	-1.706	-0.544	-0.263	1.055	-0.543	-0.004	1.266	-2.048	0.675	1.477	-1.171	1.362	-0.538	-0.285	0.526	0.35	-0.793	-1.793	-0.594	0.217	-0.357	2.622	0.217	-1.914	-0.956	0.831	1.265	0.223	0.842	-1.394	-0.119	-1.011	-0.244	1.137	1.032	-0.084	0.351	2.813	1.547	1.152	-0.285	1.134	-0.581	0.751	1.621	-1.469	1.108	1.257	0.738	1.285	4.022	-2.399	0.832	1.185	0.112	0.849	-0.468	0.854	0.892	0.399	0.47	0.995	-0.307	2.352	1.119	-0.053	-0.888	-1.565	1.375	-0.599	0.055	1.148	-0.707	1.355	-0.063	1.885	-0.635	-0.501	-0.22	-0.305	3.343	0.198	-1.485	-0.043	-0.63	-1.103	-1.194	-0.299	-0.718	1.037	-0.23	1.139	1.117	-0.583	-0.846	2.27	-0.735	-0.227	-0.581	-0.24	-1.346	1.013	-0.022	-0.593	0.399	-0.516	-0.182	-0.89	-1.134	-0.72	0.194	-1.924	-0.261	-0.354	-0.69	-0.527	2.109	-0.701	-1.407	1.719	1.404	1.048	-0.963	0.337	-0.41	0.384	-0.802	1.15	-1.536	0.988	0.865	-0.457	-0.021	-0.564	-0.571	-0.768	1.417	-1.142	0.343	0.128	0.01	-0.301	-0.319	-0.209	1.337	0.176	0.258	-1.168	1.051	0.119	-0.683	-0.347	-0.23	0.795	0.235	-0.643	-0.46	0.127	0.535	0.353	0.239	1.134	-0.564	-0.892	-0.168	0.534	-0.388	0.166	0.142	-0.05	-0.131	-0.071	-0.201	-0.285	-0.805	0.535	0.676	-0.149	0.812	-0.439	1.861	-0.721	0.124	-0.205	-0.363	0.246	-0.664	-0.157	0.629	-0.409	0.108	0.783	-0.767	-0.122	-0.062	0.313	0.158	-0.033	-0.886	0.226	0.396	-0.177	-0.001	0.345	0.343	-0.124	0.287	0.16	-0.633	-0.121	0.28	-0.011	-0.434	0.181	0.532	-0.037	0.296	-0.122	-0.442	0.002	0.403	0.26	0.132	-0.219	0.227	0.334	0.104	-0.033	0.155	-0.045	0.77	0.256	0.19	0.299	0.114	-0.477	-0.038	-0.829	0.194	0.319	-0.381	0.136	-0.664	-0.664	0.334	-0.111	0.045	-0.044	0.539	-0.248
DB00896	Rimexolone	1	14.731	10.901	0.842	0.412	1.963	-0.773	0.739	-1.989	0.918	-0.405	-1.374	3.392	0.86	0.931	1.127	0.159	-0.092	-0.63	0.074	-0.004	1.231	-0.047	-0.046	0.984	-0.335	-0.417	0.509	0.512	-0.518	-1.323	0.904	-0.764	0.616	1.175	-1.117	0.624	-0.878	-0.263	-0.29	0.022	-1.191	-0.411	0.076	-0.366	-0.052	0.112	-0.543	1.171	0.567	0.277	0.869	-0.033	0.094	0.039	0.085	0.13	-0.337	0.132	-0.428	0.087	-1.287	0.111	-0.939	-0.021	-0.988	-1.461	-0.538	1.116	-0.872	-0.011	-0.496	-0.11	-0.409	-1.234	0.158	-0.542	-0.913	0.311	-0.143	-1.282	0.528	0.186	0.621	0.361	-0.031	0.85	0.148	0.701	-0.703	0.773	-0.085	0.456	0.47	-0.845	0.647	0.713	-0.186	-0.076	0.788	0.705	-0.914	-1.302	-0.124	-1.373	0.864	0.526	-0.14	-0.516	1.346	-0.24	0.895	0.117	-0.289	-0.792	-0.678	-0.264	-0.536	-0.883	0.067	0.646	-0.295	0.36	-0.702	0.881	-0.241	0.138	0.103	-0.324	0.273	0.202	0.281	0.077	0.715	0.505	0.204	0.293	0.507	0.726	0.587	0.082	-0.149	-0.107	-0.116	0.768	0.46	0.389	-0.046	-0.192	-0.852	-0.707	-0.859	-0.823	-0.166	0.207	0.119	0.222	-0.106	-1.026	0.38	0.407	-0.291	-0.176	-0.042	0.526	-0.486	-0.879	-0.102	0.676	0.288	0.198	0.57	-0.477	-0.464	-0.507	-0.031	0.242	0.227	0.325	0.488	-1.248	-0.043	-0.37	-0.46	-0.327	-0.196	0.21	0.578	1.01	0.007	-0.546	0.186	0.029	0.774	-0.274	-0.442	0.214	0.181	0.469	-0.762	0.752	0.904	-0.163	0.396	-0.627	0.534	0.047	0.681	0.135	-0.363	0.675	0.128	0.129	-0.282	-0.233	-0.898	0.312	-0.291	0.375	-0.37	-0.211	0.271	-0.331	0.515	-0.097	-0.082	0.171	-0.518	-0.074	-0.001	0.18	0.087	0.982	-0.051	0.338	-0.368	-0.039	0.196	-0.209	0.471	0.448	0.417	-0.119	-0.148	-0.168	-1.118	0.166	0.122	-0.741	-0.229	-0.17	0.096	0.669	-0.126	0.581	0.255	-0.692
DB00768	Olopatadine	1	21.208	-1.339	2.587	-3.095	0.397	-2.33	2.57	0.858	-1.734	5.32	0.225	1.387	-2.224	-1.427	0.641	0.474	-0.119	-0.16	-1.658	-0.119	-2.165	-2.207	1.776	-2.628	1.191	0.398	0.746	2.026	-0.369	-0.293	0.509	-2.875	0.026	0.521	-0.769	0.866	0.571	0.47	-1.512	-0.781	-1.668	0.821	-0.46	1.624	-0.027	-0.173	0.283	3.134	0.657	-1.47	-1.319	1.47	-0.242	1.959	0.739	0.288	-0.122	-1.406	1.476	0.331	0.842	-0.423	-0.482	0.226	3.219	-1.015	-0.755	1.317	0.146	-1.843	-1.29	-0.891	0.683	0.012	-1.647	0.078	1.21	0.193	-0.049	0.088	-1.643	-0.482	-0.07	0.566	0.092	-1.73	-0.694	-0.398	0.269	0.089	-1.011	0.594	-0.97	-0.742	-0.689	-0.153	0.226	0.288	-0.224	-1.571	-0.327	-0.077	-0.227	-0.541	-0.691	0.54	0.534	-0.225	0.858	0.045	0.74	0.81	-0.318	0.076	0.016	0.207	-0.069	0.018	-0.504	-0.216	0.558	-0.056	0.218	-0.284	0.228	-0.04	-0.909	-0.051	0.035	0.141	-0.398	-0.354	0.222	-0.164	0.091	0.48	0.483	0.562	-1.012	0.342	0.294	0.69	-0.313	0.142	-0.214	-0.068	-0.182	0.002	0.64	0.182	0.124	0.458	0.639	-0.776	-0.158	0.051	0.158	0.264	0.263	0.138	-0.323	-0.326	0.254	0.297	-0.952	0.21	0.266	-0.416	-0.029	0.626	0.293	-0.46	-0.473	-0.675	-0.215	-0.306	0.251	0.753	0.036	-0.027	-0.354	0.063	0.034	-0.404	-0.115	0.334	-0.069	-0.486	0.17	-0.212	-0.408	-0.213	-0.05	-0.142	-0.361	-0.069	0.053	0.099	0.153	-0.212	0.484	0.235	0.298	0.238	-0.069	0.409	0.146	-0.25	0.323	0.231	0.063	-0.567	-0.113	0.12	0.214	0.177	-0.157	-0.346	0.056	0.221	0.006	-0.483	-0.367	-0.329	-0.11	0.122	0.078	-0.209	-0.18	0.086	0.341	-0.064	-0.04	-0.228	-0.119	-0.393	-0.041	0.162	0.043	-0.217	0.46	0.164	-0.075	0.488	0.283	-0.05	0.302	-0.006	0.269	-0.348	0.252	0.108	0.085	-0.101	-0.184	-0.465
DB00736	Esomeprazole	1	21.4	-2.102	-2.027	-2.673	0.282	-1.592	-5.36	-1.068	-0.952	0.253	1.643	4.71	1.821	-4.063	4.894	3.903	2.762	-1.44	3.586	5.511	-1.436	0.86	0.37	-0.958	-0.227	-1.309	1.618	-1.645	-1.375	0.406	-0.844	-1.016	0.63	-0.443	0.497	-0.64	0.591	0.944	0.443	-0.481	-0.327	0.106	-0.424	-0.563	-0.099	0.403	-0.049	-0.768	-0.39	0.184	-0.695	0.653	0.037	0.104	0.179	-0.411	-0.311	0.198	-0.345	0.758	0.27	-0.168	0.524	0.107	-0.368	0.073	0.275	-0.17	-0.336	-0.192	-0.35	0.062	-0.012	-0.238	-0.256	-0.182	-0.093	0.021	0.002	-0.788	-0.069	-0.271	0.13	-0.27	-0.423	0.177	-0.809	-0.202	-0.452	0.028	0.55	0.132	0.379	0.341	0.089	-0.162	-0.085	-0.17	0.043	0.117	-0.138	-0.218	-0.034	-0.025	0.21	-0.002	-0.184	0.531	-0.138	-0.399	-0.184	-0.401	0.555	0.108	0.3	-0.196	-0.025	-0.097	-0.167	0.138	0.03	0.02	-0.093	0.256	-0.042	0.252	-0.397	0.017	-0.162	0.072	0.319	0.159	-0.205	-0.411	0.224	0.051	0.256	-0.104	0.029	0.125	0.427	0.038	-0.116	-0.089	0.055	-0.035	-0.18	0.063	0.006	0.527	0.276	-0.406	-0.195	-0.299	-0.403	0.032	-0.08	0.362	-0.078	-0.719	0.18	-0.14	-0.298	-0.025	-0.033	0.335	0.102	0.416	0.113	-0.047	-0.013	-0.232	0.038	0.436	0.062	-0.188	-0.186	-0.152	0.227	0.245	-0.254	0.001	0.241	-0.118	-0.02	0.024	0.442	-0.044	-0.036	-0.245	0.209	-0.089	0.304	0.041	0.459	0.364	0.191	0.33	0.055	0.145	0.125	-0.031	0.404	-0.014	0.466	-0.32	-0.041	0.327	0.149	0.503	0.186	0.251	0.31	-0.114	0.347	0.03	0.013	-0.155	-0.3	0.126	0.2	0.067	0.417	-0.175	0.131	0.336	0.271	0.346	0.134	-0.102	0.041	-0.328	0.041	0.186	-0.011	0.016	-0.047	-0.221	-0.273	0.233	0.391	0.314	-0.455	-0.066	0.08	-0.193	0.029	-0.154	-0.05	-0.182	-0.107	-0.132	-0.313	-0.008	0.028	-0.364
DB00732	Atracurium besylate	1	22.469	-1.705	1.847	-0.715	0.906	-0.638	-0.485	-0.334	2.327	-0.204	-0.139	0.743	-2.793	0.642	-1.84	0.284	-0.806	0.798	-1.701	3.533	0.646	0.428	-2.243	-0.519	0.888	1.025	1.153	1.622	1.141	-1.375	-0.768	-2.955	0.136	-0.056	0.722	-1.865	-2.089	2.515	1.749	0.073	0.46	-1.695	1.077	0.475	0.362	-1.042	0.842	-0.753	0.266	-0.752	0.119	-0.611	-0.257	0.548	1.325	-0.159	-0.469	0.97	0.31	0.756	-0.896	1.245	-1.309	-0.243	-0.859	0.217	0.741	-0.875	-0.137	0.604	-0.409	1.187	-0.374	-0.121	-0.235	0.452	-0.487	0.426	1.702	-0.051	0	-1.566	-0.446	0.059	-1.535	0.337	1.09	-0.427	0.21	-1.19	-0.505	0.617	-0.65	1.656	-0.688	-0.06	-0.09	0.159	-1.587	1.588	-0.458	-0.872	1.296	0.49	2.344	-0.086	-0.713	-1.246	-0.373	0.72	0.639	0.737	-1.96	-0.598	0.188	-1.115	0.046	-0.97	1.541	0.675	-0.907	0.221	0.491	0.138	-0.397	-1.462	-0.233	-0.086	0.099	0.334	-1.556	-0.078	-0.075	0.558	-0.21	-0.5	0.71	0.768	-0.701	0.005	-0.086	1.443	-0.327	-0.455	-0.606	0.148	-0.221	-0.363	-0.06	0.224	-0.164	0.587	1.834	-0.6	0.985	1.422	0.077	1.345	0.651	-0.16	0.082	-0.507	0.091	0.673	-0.619	0.063	-0.679	0.597	0.144	0.432	0.065	0.493	0.887	1.082	1.286	0.349	0.343	1.313	-0.748	-0.454	-0.488	0.224	-0.35	0.324	-0.289	0.017	0.342	0.216	-0.342	0.358	-0.332	0.353	-0.14	0.387	0.694	-0.289	-0.149	0.377	1.277	0.248	-0.142	-0.462	-0.088	1.073	-0.298	0.555	0.666	-0.208	0.014	-1.114	-0.329	0.135	-0.092	-0.165	-0.277	0.263	-0.118	-0.165	-0.252	-0.083	0.421	0.005	0.383	0.554	0.455	-0.248	0.219	-0.48	0.107	0.466	-0.302	-1.078	-0.223	-0.411	-1.089	0.253	0.76	0.132	-0.492	-0.314	-0.072	0.054	1.031	0.418	0.417	0.278	0.053	-0.779	-0.02	-0.142	0.8	0.892	-0.302	0.267	-0.02	0.154
DB00706	Tamsulosin	1	17.761	-2.677	3.495	0.903	0.689	-2.245	-1.56	-0.612	3.145	-0.893	2.74	0.447	-2.501	-1.382	-2.1	-1.995	-0.886	-0.091	-2.103	1.15	0.813	1.14	-2.827	0.093	-0.789	-0.697	-1.414	1.057	-0.705	0.075	-0.872	-2.169	1.117	-1.46	0.294	1.204	-1.082	0.401	-0.233	-0.205	0.345	1.311	-0.185	-1.167	1.583	-0.495	1.57	-0.351	0.16	-1.32	-1.377	-0.738	-0.937	-0.203	-0.685	0.626	1.204	0.537	0.116	0.295	-0.064	0.044	1.065	-0.685	-0.321	-0.44	-1.829	1.17	-1.192	-1.338	0.893	-0.639	0.062	0.748	0.967	-1.875	0.237	-0.416	-1.648	-0.436	0.836	0.538	-0.732	2.952	-0.442	-0.378	-0.524	0.554	0.615	0.294	1.11	-0.722	-1.052	0.202	0.142	-0.63	1.728	-0.324	-1.246	0.299	2.453	0.532	-2.043	1.227	0.247	-1.123	-1.033	1.425	0.073	2.117	0.912	-1.012	-1.43	-1.25	0.323	0.202	0.041	-1.715	0.128	-0.739	-0.099	-0.506	-0.223	-0.751	0.112	1.424	0.147	1.842	0.256	0.546	-0.136	1.555	-0.338	-0.223	0.919	0.783	0.233	-0.887	-1.556	-1.045	0.03	-0.084	-0.017	0.191	-1.052	0.32	-0.18	0.467	0.401	0.369	-0.115	-0.401	-0.888	-0.541	-0.077	-0.386	1.712	-0.76	-0.505	-0.482	-0.731	1.106	-0.358	-0.135	0.789	-1.72	0.018	0.642	0.632	-0.001	-0.043	-0.463	0.078	0.161	0.845	-0.382	-0.543	-0.106	1.607	-0.363	0.681	0.066	-0.563	-0.859	-0.272	1.081	-0.619	-0.58	-1.096	-0.575	0.029	-0.481	0.402	0.501	0.265	-0.334	0.679	0.78	-0.572	0.32	-0.413	0.965	-0.404	0.362	0.341	-0.285	-0.966	-0.327	0.607	0.161	-0.812	-0.2	-0.388	0.32	-0.354	-0.45	0.068	-0.147	0.434	0.11	0.533	0.236	-0.318	-0.494	0.076	-0.344	-0.507	-0.476	0.012	0.089	-0.181	0.37	-0.094	0.136	-1.138	0.084	0.039	-0.186	0.26	-0.158	0.424	0.228	-0.363	0.446	0.044	0.188	-0.005	-0.159	0.241	-0.481	-0.36	-0.239	0.217	0.24	-0.616	-0.228
DB00482	Celecoxib	1	21.994	-1.829	-2.551	-0.847	-0.217	-0.008	-0.294	0.849	2.305	0.516	1.776	0.344	-0.885	-0.649	1.074	-1.334	-0.639	0.716	0.272	0.761	-1.271	-0.689	-2.236	-0.588	-0.106	0.493	0.564	-0.048	-0.048	-0.775	-0.618	0.93	-1.478	-0.189	-1.707	4.845	0.229	0.606	-0.508	-0.202	0.451	-0.897	1.953	0.46	2.126	0.974	1.508	0.601	-1.256	0.762	-0.371	-0.914	1.356	2.588	1.508	0.578	-1.639	0.089	-2.039	2.024	-0.418	-0.579	1.277	-2.06	-0.915	0.404	0.904	0.979	-0.566	1.22	-0.462	-0.44	-2.355	1.62	-0.242	1.164	0.789	0.068	-0.88	0.963	-1.311	-0.338	-2.551	-0.478	0.254	-0.245	-0.218	-1.121	-0.545	-0.31	0.582	0.703	0.907	1.742	-0.588	-1.157	-2.407	0.635	-0.001	1.9	1.898	0.712	0.706	1.571	1.838	1.877	1.258	0.284	1.758	0.47	0.518	-0.95	0.727	-0.727	-1.079	0.467	-1.98	-0.651	-1.09	1.205	-0.35	1.276	1.289	-1.001	1.055	-0.668	-0.517	-0.095	0.868	-0.299	1.148	-1.049	-0.424	-0.813	0.137	0.428	0.499	-1.09	0.027	1.082	-0.003	-0.025	-0.1	-0.58	0.925	-0.849	-0.75	0.97	-0.1	-0.044	-0.135	0.494	0.014	-1.155	0.659	0.176	-0.569	-0.484	-1.259	0.478	-0.714	-0.137	0.251	-0.279	-0.484	-1.073	-0.692	-0.796	0.322	-0.62	0.411	-0.251	-0.398	0.012	-0.314	-0.405	-0.46	-0.018	0.12	-0.405	0.328	0.273	-0.318	-0.405	0.032	-0.029	0.22	0.386	-1.231	0.637	1.024	-0.221	-0.4	0.321	-0.679	-0.148	0.622	0.177	0.711	0.356	0.137	-0.059	0.633	0.281	-0.319	0.08	-0.341	-0.24	-0.475	0.488	0.265	-0.144	-0.542	0.106	0.219	-0.091	-0.407	-0.108	-0.113	-0.066	-0.038	-0.336	0.12	0.474	-0.51	-0.307	0.265	-0.001	0.233	0.175	0.777	0.353	0.074	-0.197	0.935	-0.164	-0.045	-0.112	0.236	-0.967	-0.368	0.13	0.231	-0.511	-0.143	0.207	-0.145	0.067	-0.201	-0.12	-0.284	-0.366	0.034	0.092	-0.312	0.428
DB00486	Nabilone	1	22.365	0.484	3.601	-2.712	-2.863	0.85	-2.475	-0.441	-0.265	-0.823	-0.346	1.517	-0.12	0.385	1.531	-0.205	-0.357	-0.995	0.633	-0.62	-0.929	-1.526	0.803	1.159	0.979	-0.512	-1.432	-0.987	0.247	1.816	1.532	-0.829	0.014	0.285	-1.225	1.399	0.017	-2.314	-0.871	1.578	0.437	-1.055	1.041	-0.074	0.523	0.102	-0.58	-2.014	0.354	1.045	0.09	-0.926	-0.693	2.105	0.807	0	-0.245	-0.37	-1.386	0.034	-0.744	0.417	-1.008	1.922	-1.283	1.242	-1.144	0.459	1.571	-1.073	-2.674	1.357	0.013	0.047	-1.528	1.275	-0.621	-0.774	0	1.786	0.118	-0.765	0.323	0.75	0.974	-0.606	-0.228	-0.52	2.022	-0.274	-0.099	-0.247	-0.245	-1.744	0.781	-0.615	0.923	-0.938	-0.021	0.163	-0.78	-0.988	-0.254	0.258	-0.341	0.012	-0.183	-0.419	-0.081	0.106	1.704	0.05	-1.117	-1.21	-0.481	0.021	1.366	-0.75	-0.224	-0.125	0.187	-0.147	2.756	-0.528	0.567	-0.116	-1.276	-1.514	0.92	-1.1	0.292	0.67	-0.455	1.071	0.311	0.45	-0.47	0.336	0.219	-1.267	0.343	-1.009	-0.827	-0.589	0.288	-0.4	0.91	-0.376	-0.581	-0.499	-0.537	1.164	-0.168	0.235	-0.029	-1.088	-0.707	0.118	0.395	-0.302	0.843	-0.028	-0.755	0.831	0.031	-0.158	-0.726	-0.104	0.623	-0.574	-0.639	0.506	-0.262	-0.5	0.644	0.303	0.295	-0.025	0.19	-0.495	-1.055	-0.074	-0.237	-1.124	-0.02	-0.667	-0.06	-0.025	-0.577	0.015	0.764	-0.104	0.153	0.091	0.997	-0.316	-0.405	-0.529	-0.939	0.566	0.157	0.378	0.048	1.129	-0.158	-0.999	0.672	0.272	-0.596	-0.374	-0.745	0.03	-0.731	0.83	-0.522	0.497	0.677	-0.053	0.192	-0.512	-0.413	0.193	0.496	-0.221	0.423	-0.281	0.247	0.787	-0.305	-0.231	-0.272	0.111	-0.613	0.534	-0.157	-1.04	0.047	-0.549	-0.06	0.953	0.462	0.881	0.622	-0.609	-0.277	0.396	0.374	-0.016	-0.469	-0.709	0.052	-0.016	-0.118	0.208	-0.068	-0.393
DB00550	Propylthiouracil	1	9.487	-0.796	-0.123	-0.28	-0.264	0.96	0.602	-0.978	0.099	-1.159	1.793	0.23	1.904	-1.804	1.645	-0.202	0.034	-0.402	0.333	-0.772	0.444	1.307	0.145	-0.014	-1.065	0.785	0.246	1.267	1.133	-1.406	0.768	0.885	1.007	1.68	0.535	-0.312	-0.316	0.161	2.588	0.102	1.76	-1.614	-0.414	0.653	0.717	0.862	0.748	-0.058	-1.884	0.647	-0.098	-0.104	-0.005	-0.85	-1.627	-0.932	-1.45	0.027	0.579	0.428	0.109	-3.488	-0.715	-1.657	0.637	-1.718	0.291	-0.498	-2.17	-0.746	0.173	-1.858	1.24	-0.853	-1.055	4.022	-0.517	-0.768	-0.389	-0.669	0.214	0.669	-0.689	2.078	-0.184	-0.639	0.447	-1.983	0.115	0.599	-0.489	-2.341	-0.431	-2.6	1.304	0.562	-1.453	-1.533	-1.429	-0.204	0.935	-1.463	-1.037	1.285	0.339	1.188	1.203	-0.55	0.464	0.11	-0.568	-0.639	-1.584	-1.877	-1.44	0.078	0.57	1.176	-1.458	0.611	-0.714	-0.139	0.154	0.255	0.285	-0.021	2.611	-0.292	-0.03	-0.18	-0.502	-1.317	0.277	0.666	-0.294	0.444	-1.135	-0.423	-0.637	0.125	-1.555	-0.701	-0.246	0.776	-0.564	0	0.099	-0.638	1.56	1.071	-0.007	0.49	-0.231	0.261	-0.527	0.103	0.127	0.988	0.926	0.958	0.116	-0.218	0.488	-0.687	-0.792	0.26	-0.452	0.995	-0.899	-0.702	0.414	-0.69	-1.26	0.952	0.26	0.681	-0.455	0.753	-0.314	-0.027	0.103	-0.105	-0.445	0.85	0.083	-0.218	0.1	-0.572	-0.351	-0.022	-0.233	0.55	-0.282	-0.615	-0.274	-0.082	0.761	0.046	-0.421	0.243	-0.334	0.305	-0.356	-0.106	0.232	-0.157	-0.519	0.787	-0.279	0.607	0.557	0.704	0.825	0.115	0.464	0.123	0.303	0.316	0.368	0.203	-0.715	0.094	0.851	-0.59	0.146	-0.19	0.166	-0.105	0.313	0.2	-0.232	0.277	-0.411	-0.249	-0.435	-0.46	0.271	-0.316	0.149	0.205	-0.029	0.075	0.253	0.069	0.159	0.3	-0.142	0.052	-0.184	0.431	-0.192	-0.276	0.147	0.195	0.016	0.03
DB00243	Ranolazine	1	15.908	-3.019	3.086	1.008	5.844	1.745	-3.699	-0.172	-3.445	0.129	-0.68	-0.77	-1.538	-3.193	-1.94	-2.528	-0.14	-2.946	0.318	0.54	-0.347	0.311	-0.931	3.422	0.499	1.493	1.372	0.07	-0.38	-0.526	-0.673	-0.049	-2.596	0.445	-0.077	0.296	1.047	-1.746	0.243	0.62	-0.42	-0.28	0.173	-1.219	0.855	0.567	1.68	-0.602	-0.216	0.033	-1.177	-0.114	-0.384	-1.309	-0.299	0.268	0.638	-0.748	-0.331	0.022	0.347	0.316	-0.185	-0.926	-0.489	-0.28	-0.095	0.848	0.475	-0.011	0.729	-0.733	-0.092	0.706	0.253	-0.201	-1.083	-1.085	-0.288	0.865	-0.329	-0.271	1.173	0.47	-0.782	-0.572	-0.809	-0.191	0.085	0.436	-0.816	-1.285	-1.052	0.965	0.342	0.041	0.175	-0.098	0.178	-1.035	0.164	-0.233	-0.587	-0.682	0.335	0.591	0.336	0.155	1.091	-0.551	1.702	-0.09	-0.367	-0.242	0.049	-0.884	-1.538	-0.239	0.088	0.094	1.211	-0.737	-0.16	0.093	0.435	-0.116	0.871	0.197	-0.236	-0.364	0.271	0.215	-0.456	0.176	-1.239	0.986	0.351	-0.752	-0.399	1.072	0.9	-0.285	0.054	0.277	0.238	0.78	-0.61	-0.112	-0.111	-0.427	-0.642	0.386	0.161	0.241	0.911	0.197	-0.268	0.822	0.625	-0.28	-1.455	0.635	-0.271	0.447	-0.527	0.546	0.53	0.574	-0.026	0.497	-0.099	0.274	0.423	-0.305	-1.034	-0.169	-0.147	-0.854	1.197	0.533	0.445	0.751	-0.266	-0.271	-0.397	-0.283	0.097	0.814	0.103	0.153	0.392	0.262	-0.389	0.105	1.874	0.169	0.276	-0.136	-0.081	-0.349	0.569	-0.983	0.556	-0.369	-0.659	0.302	-0.05	0.934	-0.324	0.383	-0.159	-0.839	0.065	0.485	-0.292	0.542	-0.254	1.407	0.71	0.18	-0.404	-0.031	0.097	-0.178	0.227	0.946	0.572	0.321	-0.105	0.28	-0.497	-0.098	0.085	-0.158	0.426	0.117	0.793	-0.174	-0.225	-0.281	0.134	-0.385	-0.154	-0.071	-0.352	0.071	0.486	-0.396	-0.249	0.533	0.715	0.802	-0.104	0.157	0.096	0.041
DB00591	Fluocinolone acetonide	1	25.636	6.231	-2.247	-1.286	0.528	-0.793	0.869	-0.491	0.434	-2.463	0.348	0.694	-2.47	0.839	2.535	-0.365	0.023	-0.12	-1.785	-1.067	0.189	-0.414	0.897	0.896	-0.969	-0.545	1.15	-0.397	0.15	-1.167	-1.195	-1.033	0.325	0.341	-0.371	0.604	0.549	-0.176	0.642	-0.655	1.072	0.591	0.908	-0.48	-0.85	-0.921	-1.36	0.641	-1.197	0.987	-0.58	-0.596	1.4	0.24	0.317	-0.266	1.092	0.395	0.126	-0.43	-0.214	1.235	0.554	0.253	0.368	0.835	0.417	-0.427	0.015	-0.091	-0.584	-0.634	0.109	0.648	-0.095	0.194	-0.074	-0.743	-0.381	-0.58	-0.007	0.149	-0.19	-0.766	-0.048	-0.568	0.144	-0.534	-0.114	0.39	1.119	-0.84	-0.703	-0.252	0.552	0.034	1.058	-0.569	0.09	-0.504	0.645	-0.049	0.02	0.88	-0.538	0.393	-0.116	-0.197	-0.869	-0.319	-0.274	-0.385	1.242	-0.473	1.068	-0.384	0.828	0.071	0.36	-0.217	-0.36	-0.132	0.233	-0.164	0.045	0.474	0.507	0.063	-0.552	0.148	-1.046	0.459	-0.411	-0.489	0.239	0.591	0.232	0.555	0.87	-0.085	0.018	0.186	0.031	-0.134	-0.617	0.009	-0.052	-0.355	0.812	0.409	-0.875	0.297	0.206	0.472	-0.384	0.342	0.157	-0.252	-0.574	-0.037	0.207	0.044	0.184	0.442	0.376	0.005	-0.12	0.015	0.426	-0.251	-0.039	0.055	-0.284	0.605	-1.133	-0.277	-0.005	0.699	0.18	-0.269	-0.954	0.076	0.061	0.073	0.616	-0.057	-0.406	0.048	-0.076	-0.752	-0.105	-0.521	-0.904	0.213	0.399	0.399	-0.764	-0.189	0.231	0.44	-0.13	0.451	0.147	-0.413	0.052	0.168	-0.324	-0.319	-0.502	-0.211	1.27	-0.223	-0.187	-0.817	0.316	-0.032	-0.693	-0.037	-0.539	0.741	-0.619	0.45	-0.776	0.886	-0.451	-0.411	0.411	0.922	-0.141	0.231	-0.877	0.188	0.867	0.187	-0.321	-0.211	0.425	0.082	0.11	-0.143	-0.266	-0.529	-0.566	0.208	-0.478	0.005	-0.226	-1.107	-1.131	0.347	-0.286	0.618	-1.097	0.275	-1.056	0.017
DB00612	Bisoprolol	1	9.892	-2.301	5.446	0.361	2.067	-4.621	-4.686	1.596	-1.205	-0.093	0.284	-0.177	-0.714	-0.722	-1.262	-2.231	-1.353	1.475	0.356	-0.854	-0.14	0.921	0.011	1.02	0.999	-0.067	0.086	-0.559	0.868	-0.36	-1.655	-0.546	-1.284	-0.472	0.018	-0.305	0.052	-0.468	-1.265	0.01	-0.854	-2.522	-0.173	-0.633	-1.216	-0.508	-0.354	0.055	0.784	1.812	0.354	0.419	0.437	-1.195	-1.795	-0.873	-0.267	-0.567	0.603	0.297	-0.274	0.238	-0.368	0.431	-0.535	0.397	-0.186	-0.17	0.083	0.126	-0.198	-1.463	-0.465	0.902	0.236	-0.567	-0.307	-1.244	-0.19	-0.335	-1.182	0.147	0.358	-0.312	-0.182	0.347	0.75	0.541	-0.266	0.044	-0.168	-0.367	1.206	-0.009	-0.218	0.378	1.017	0.668	0.424	-0.025	-0.353	-0.158	-0.036	-0.138	1.407	-0.275	0.52	-0.698	-0.372	0.734	-0.438	-0.21	0.194	-0.734	0.391	-1.218	-0.232	-0.268	-0.113	0.729	-0.364	0.752	0.593	-0.094	1.048	0.307	-0.103	0.127	-0.444	0.207	-0.082	-0.674	-0.517	-0.505	0.313	0.838	0.151	-0.078	-0.527	0.061	-0.251	-0.147	-0.639	-0.072	-0.047	0.227	0.8	0.455	0.229	-0.29	0.606	0.05	-0.655	-0.562	0.329	-0.948	0.223	-0.291	0.566	0.929	0.307	0.039	0.336	0.336	-0.885	-0.531	-0.313	-0.917	0.442	-0.494	0.594	0.041	0.011	0.504	-0.047	0.204	0.209	-0.411	-0.339	-1.03	0.704	-0.233	-0.401	0.043	-0.12	0.614	1.24	-0.571	0.559	-0.033	0.085	0.196	0.476	-0.23	-1.218	-0.115	-0.229	-0.393	0.034	-0.181	0.228	0.57	-0.135	0.145	-0.25	-0.611	-0.555	-0.213	0.351	-1.024	0.274	0.116	0.376	-0.104	0.512	0.014	0.296	-0.515	-0.569	-0.446	-0.461	0.443	0.524	0.065	0.255	-0.233	-0.281	0.442	0.15	-0.65	-0.355	0.567	-0.401	-0.067	0.369	0.297	-0.456	1.225	0.385	-0.014	-0.748	0.586	-0.078	-0.111	-0.447	-0.33	-0.842	0.169	-0.348	0.186	0.557	0.398	-0.251	-0.428	0.271	-0.446
DB00620	Triamcinolone	1	21.753	8.671	-0.578	-0.357	1.426	-1.465	1.847	-1.72	0.399	-2.568	-1.551	3.081	-2.671	1.327	5.054	-1.178	-0.173	-0.202	-2.365	-2.492	0.625	-0.79	1.31	1.939	-1.416	0.274	1.912	-0.682	0.192	-0.768	-1.07	-1.911	0.17	0.123	-0.101	-0.253	0.65	-0.256	0.576	0.544	0.166	0.373	1.634	-0.342	-0.7	-1.239	-0.806	1.09	-0.845	-0.019	-0.135	-0.513	0.873	-0.295	0.573	-0.475	1.087	0.476	-0.236	-0.684	0.057	0.475	0.606	-0.43	-0.348	0.455	0.67	-0.263	-0.046	-0.127	-0.875	-0.382	0.509	0.532	0.233	0.146	-0.457	-0.617	-0.623	-0.708	0.131	-0.157	0.207	0.041	-0.43	-0.108	0.586	-0.6	0.137	0.756	0.616	0.075	-0.201	0.329	-0.319	-0.307	0.597	0.125	-0.276	-0.399	-0.098	-0.049	0.112	0.19	-0.111	-0.122	0.062	-0.318	-0.183	-0.432	-0.472	-0.188	0.095	-0.247	0.109	0.162	0.399	0.177	-0.171	-0.025	-0.067	-0.39	0.148	-0.195	-0.247	-0.045	0.034	0.079	0.012	-0.114	-0.17	0.027	-0.173	-0.19	-0.116	-0.016	-0.012	-0.291	0.177	-0.08	0.073	0.206	0.353	0.051	-0.048	-0.056	-0.002	0.304	0.149	0.19	-0.131	-0.111	0.548	-0.013	0.009	-0.132	0.418	-0.447	0.257	-0.188	-0.237	0.47	-0.147	0.217	-0.352	0.347	0.258	0.043	0.102	-0.444	0.1	-0.427	-0.052	0.237	-0.374	-0.033	-0.126	0.217	0.045	-0.084	0.272	0.037	0.084	0.423	0.038	-0.106	-0.105	0	0.231	-0.156	0.104	-0.298	-0.001	0.413	0.292	-0.155	0.226	0.411	-0.233	0.072	0.05	0.075	-0.06	0.109	0.051	-0.211	-0.051	-0.14	-0.224	0.273	0.115	-0.226	-0.266	0.199	0.116	-0.271	-0.2	0.063	0.061	0.001	-0.232	-0.028	-0.256	0.24	0.199	-0.146	0.235	-0.182	0.22	0.135	0.054	0.032	-0.12	0.212	-0.067	0.202	0.166	0.02	0.051	0.119	-0.086	-0.125	-0.445	-0.131	0.115	0.065	-0.13	0.234	0.397	-0.126	-0.175	-0.167	0.132	0.175	0.176	0.099
DB00640	Adenosine	1	24.48	-0.329	-4.384	-0.736	-1.27	0.764	0.279	0.957	0.13	-0.15	0.445	0.425	1.428	0.123	-1	-2.784	0.609	-0.775	-0.428	0.136	0.054	1.133	0.967	-0.658	1.162	0.01	-0.067	-0.509	-1.32	0.466	0.322	-0.795	1.263	-0.327	0.61	-0.081	-0.244	-0.137	0.315	0.159	0.776	-0.298	-0.517	1.716	1.338	-0.937	0.637	-0.647	0.941	-1.757	-0.262	0.583	-0.058	0.766	-0.092	0.134	1.054	0.39	1.421	-0.546	0.493	0.203	-0.293	0.365	-1.286	-0.886	-0.826	0.011	1.353	-1.748	-0.395	0.404	-2.774	-1.437	1.228	-0.687	-0.971	-0.577	-0.206	-1.706	-0.788	-2.433	-0.288	0.651	1.267	-1.25	-2.666	-1.196	-1.451	-0.614	0.107	-1.507	0.24	1.62	0.992	0.387	-0.231	0.511	2.339	0.682	0.302	-0.606	-0.563	0.507	-0.464	1.49	-0.494	-0.482	-0.361	-2.005	-0.44	0.118	-0.027	-0.828	0.016	0.098	2.09	0.055	-0.868	-0.515	-0.738	-0.268	-1.215	-0.802	-0.539	-0.916	-1.137	0.16	-0.546	2.483	0.95	0.083	-0.034	-0.129	-2.05	1.197	-0.357	0.595	-0.488	0.056	0.792	-0.982	1.201	-1.037	-1.178	0.165	0.448	-1.017	-0.167	0.362	1.28	-0.395	1.328	-0.057	0.515	-1.557	-0.314	-0.177	0.109	0.695	0.178	-0.229	0.414	0.541	-0.673	0.396	-0.672	0.293	0.652	0.228	0.334	0.601	1.093	0.2	0.968	0.891	-0.412	0.472	-0.871	-0.273	0.348	-0.347	-0.633	0.404	-0.321	0.85	0.13	0.118	-0.926	-0.683	0.304	0.205	-0.037	-0.977	-0.207	0.593	0.364	0.056	0.049	0.18	-0.796	0.246	0.144	-1.262	-0.224	-0.406	-1.097	0.541	-0.316	0.256	1.001	0.174	-0.412	-0.371	-0.626	-0.19	-0.249	0.284	0.327	0.392	0.12	0.104	-0.346	0.442	-0.38	-0.722	-0.327	0.478	-0.407	0.042	0.178	-0.054	0.016	0.192	0.27	-0.086	-0.534	0.274	-0.19	0.343	0.43	0.547	0.565	0.565	0.291	-0.409	0.176	0.626	-0.216	-0.733	-0.247	-0.125	-0.359	0.481	0.058	-0.037
DB00911	Tinidazole	1	16.291	-0.742	-2.154	-0.735	-1.104	-0.093	0.01	0.399	0.898	-0.217	-0.363	-1.755	1.032	-1.548	1.732	-0.343	-0.192	0.408	-0.586	0.952	0.571	0.977	-0.076	-1.488	-0.567	-1.782	0.285	0.383	1.014	0.226	-0.515	0.272	1.037	-1.087	-1.107	1.86	-1.988	-0.891	1.404	-0.983	-0.517	-1.631	0.346	-1.839	2.191	-4.189	3.298	1.737	0.286	1.034	4.22	-1.037	-0.216	0.527	-2.39	-1.395	1.45	1.447	-1.712	0.215	-2.081	-0.222	-1.301	0.213	1.801	-0.114	1.496	2.437	0.96	-2.721	2.825	1.48	2.124	0.278	-1.367	1.076	1.471	0.143	0.968	-0.755	0.699	-1.797	-0.259	1.063	0.991	0.479	0.866	2.033	4.114	0.297	1.116	-0.106	0.251	1.629	3.035	-1.123	0.059	2.02	0.379	-1.462	-0.408	0.828	-0.202	-0.557	-1.722	0.67	-0.305	-1.333	0.543	-0.855	-0.941	1.102	-0.611	0.442	0.659	-0.972	-0.528	0.255	0.845	0.754	0.504	-0.225	0.209	0.159	0.262	0.452	1.081	-1.262	0.632	0.856	-0.215	-0.195	-1.152	-0.112	-0.497	0.66	0.987	-0.133	-0.979	0.664	0.04	0.745	0.468	-0.043	-0.877	1.628	-0.639	0.397	-0.98	0.682	0.393	-0.324	0.192	0.054	0.557	-0.778	-0.044	-0.63	-0.586	0.763	0.732	-0.207	0.408	-0.401	0.088	-0.433	-0.069	-0.095	0.17	-0.377	-0.553	-0.206	-0.099	-0.136	-0.438	0.209	-0.225	0.139	-0.078	0.312	-0.335	0.475	-0.045	0.147	0.121	-0.003	0.149	0.111	0.431	0.125	0.619	-0.242	0.102	-0.299	0.037	0.27	0.312	0.521	0.075	-0.464	0.168	-0.944	0.417	0.183	0.104	0.013	-0.248	0.062	-0.277	-0.374	-0.506	-0.224	0.118	-0.256	0.073	0.234	0.183	-0.189	-0.116	0.229	-0.137	0.013	0.129	-0.197	0.064	0.204	-0.027	0.346	0.393	0.307	0.25	-0.304	0.176	0	0.131	-0.079	-0.484	-0.006	-0.202	0.227	0.164	0.004	0.001	-0.103	-0.333	0.078	-0.444	-0.026	-0.413	0.521	-0.063	-0.389	0.194	0.038	-0.15	-0.002
DB00644	Gonadorelin	1	25.795	-2.359	-1.361	6.299	-2.704	-2.179	1.484	-4.395	-2.888	0.987	3.662	-2.474	-0.058	0.827	1.35	1.046	0.877	-0.518	0.14	-0.352	-0.219	0.57	0.229	0.78	1.076	2.113	0.721	1.215	0.221	-0.392	-0.275	-0.189	0.507	0.554	-0.296	0.027	-0.604	0.513	-0.007	0.461	0.294	-0.594	0.458	-0.365	0.06	0.179	0.318	-0.096	0.638	-0.309	-0.901	0.345	-0.556	0.291	0.022	0.171	-0.147	0.19	-0.954	-0.281	-0.651	0.003	0.043	0.44	0.27	0.085	-0.324	0.305	0.3	0.2	0.013	-0.514	-0.129	0.38	0.058	0.216	0.049	0.43	-0.125	0.165	0.589	0.217	0.705	-0.073	0.067	0.243	-0.274	-0.022	-0.132	-0.424	0.062	-0.636	0.247	0.13	0.03	0.009	-0.472	0.287	0.179	-0.299	0.122	0.096	-0.351	-0.006	-0.553	-0.672	0.351	0.344	0.055	0.181	0.191	-0.166	0.143	-0.212	0.182	0.296	0.076	-0.051	-0.536	0.33	-0.087	0.202	-0.114	0.207	-0.143	-0.227	0.149	-0.045	0.044	0.319	-0.066	-0.228	0.229	0.263	-0.167	-0.062	0.038	-0.031	0.051	-0.265	-0.07	0.216	-0.014	-0.306	-0.142	-0.074	0.012	0.113	0.255	-0.29	-0.088	-0.097	0.146	0.181	0.362	0.191	0.238	0.025	-0.044	-0.139	0.05	-0.063	-0.219	0.4	0.228	0.072	0.041	0.076	-0.219	0.328	0.111	-0.117	0.193	0.227	-0.097	-0.128	-0.128	-0.233	-0.064	0.357	-0.048	0.088	0.068	-0.038	-0.126	0.491	0.049	-0.136	-0.059	0.034	-0.065	0.187	0.036	-0.141	0.018	0.001	-0.102	0.093	-0.102	0.156	0.164	-0.092	-0.193	-0.365	-0.423	0.104	-0.328	-0.29	-0.043	-0.346	-0.169	-0.316	-0.157	0.197	0.122	-0.172	0.135	-0.588	-0.154	0.01	0.241	-0.121	0.151	-0.008	0.128	-0.05	0.018	0.297	0.279	-0.007	0.056	-0.203	0.072	0.162	-0.17	-0.253	-0.257	0.117	-0.092	0.033	0.006	0.265	0.095	0.073	-0.21	0.219	-0.071	0.201	-0.163	0.271	-0.054	-0.006	-0.178	-0.113	0.234	-0.021
DB00666	Nafarelin	1	25.931	-2.014	-1.232	6.309	-2.563	-2.288	1.21	-4.623	-2.598	0.914	3.764	-2.518	-0.343	1.001	1.457	1.138	0.779	-0.242	0.088	-0.503	-0.13	0.419	0.271	0.678	0.84	2.082	0.915	1.182	0.251	-0.339	-0.168	-0.126	0.309	0.57	-0.41	-0.072	-0.704	0.568	0.057	0.504	0	-0.618	0.561	-0.308	-0.053	0.043	0.459	0.085	0.462	-0.391	-0.936	-0.024	-0.653	0.381	-0.03	0.221	-0.187	0.183	-0.953	-0.228	-0.915	0.013	-0.009	0.386	0.269	0.055	-0.252	0.399	0.096	0.373	0.024	-0.527	-0.286	0.273	-0.193	0.235	-0.005	0.131	-0.361	-0.031	0.932	0.124	0.631	-0.266	-0.232	0.024	-0.474	0.351	-0.143	-0.293	0.13	-0.591	-0.004	0.209	0.201	-0.127	-0.305	0.356	0.19	-0.143	-0.047	0.199	-0.181	-0.209	-0.34	-0.638	0.086	0.223	-0.176	0.035	0.158	-0.078	0.315	0.013	0.058	0.386	0.253	0.166	-0.472	0.429	0.131	0.026	-0.275	0.248	0.155	-0.155	0.311	-0.122	0.154	0.286	0.038	0.001	0.471	0.234	-0.24	0.022	0.211	0.227	-0.219	-0.063	0.021	0.204	0.22	-0.016	-0.061	-0.13	0.056	0.207	0.171	-0.211	-0.199	-0.068	0.069	0.075	0.17	0.113	0.014	-0.051	0.143	-0.191	-0.065	0.183	-0.192	0.212	0.078	0.244	0.257	0.024	0.056	0.078	0.149	-0.084	-0.143	0.067	0.057	-0.175	0.047	0.001	-0.013	0.107	0.081	-0.156	0.149	0.024	0.16	0.148	0.138	-0.148	-0.197	-0.062	-0.125	-0.04	0.243	-0.22	-0.27	-0.344	0.023	-0.042	0.053	0.196	-0.039	-0.138	0.021	-0.06	-0.279	-0.176	0.055	-0.234	-0.232	-0.222	-0.206	-0.139	-0.181	0.07	0.179	-0.072	0.127	-0.258	0.053	0.168	0.303	-0.085	0.008	-0.226	-0.067	-0.442	0.089	0.202	-0.037	0.093	-0.039	-0.201	0.044	0.299	0.081	-0.426	0.08	-0.041	0.029	0.196	-0.14	0.149	0.323	0.082	-0.223	0.09	0.143	-0.044	-0.019	0.131	0.204	0.021	0.202	-0.053	0.17	0.074
DB00890	Dienestrol	1	10.316	-1.77	4.595	-1.397	0.876	-1.094	0.638	-0.657	-0.872	0.914	1.503	-0.08	0.684	0.022	-1.085	-0.099	-1.841	-0.186	-1.863	-0.286	0.279	-0.938	0.458	0.03	-1.856	-1.311	-0.393	0.417	1.341	-0.723	0.017	-2.291	-0.398	-0.454	1.324	-1.708	-1.988	-0.848	1.404	0.662	-1.325	0.62	-1.116	-1.041	-0.898	0.136	1.27	0.82	1.679	0.364	-1.88	-1.64	0.133	1.883	-0.977	-0.318	-1.345	0.556	-0.21	-0.3	-0.386	0.258	1.66	0.601	0.368	-0.25	-0.543	-1.209	0.394	0.938	0.497	0.496	-0.244	1.006	-2.346	-1.039	0.488	-0.175	1.677	-0.767	0.01	2.499	-0.464	-0.573	-0.329	-0.937	-0.27	0.255	0.28	-0.084	2.526	-0.018	0.858	0.041	0.413	0.846	0.423	0.491	0.914	0.857	-0.019	0.2	0.123	-0.178	0.284	0.828	-1.442	0.548	1.335	-1.421	-0.647	-0.235	1.158	-0.88	1.329	-0.025	0.974	0.134	-1.256	-0.064	-0.54	0.451	0.489	0.542	0.217	-0.226	1.213	-0.19	0.58	1.029	0.914	-0.92	0.123	0.267	0.949	-0.416	-0.546	-0.834	-0.485	-1.416	-0.504	1.294	0.719	-0.648	2.401	0.357	-0.684	-0.768	0.959	0.408	-1.119	-0.172	-0.507	0.221	-0.591	1.552	-0.273	0.03	-0.65	0.632	1.695	-0.832	-0.052	0.44	-1.076	0.848	0.741	-1.282	-0.935	-1.19	-0.326	-0.265	0.249	-0.377	-0.239	-0.671	0.487	1.251	-0.581	-0.076	-0.39	1.048	-0.042	-0.292	-0.19	0.103	-0.119	0.274	-0.979	0.165	0.045	-0.342	0.548	0.416	0.095	-0.453	0.205	0.085	0.045	-1.052	-0.881	0.753	0.383	-0.083	0.541	-0.145	-0.616	0.316	-0.219	0.136	-0.161	-0.41	0.252	0.301	-0.321	-0.107	0.348	1.272	0.415	0.123	0.801	-0.25	-0.011	-0.662	-0.019	0.639	-0.208	0.209	-0.624	-0.342	-0.401	-1.164	-0.737	0.103	0.232	-0.049	-0.14	0.686	0.057	0.437	0.163	-0.375	-0.173	-0.016	0.317	0.007	0.901	-0.151	-0.121	-0.052	0.71	0.187	0.103	0.081	-0.127	0.14
DB00882	Clomifene	1	13.263	-1.876	3.163	-1.606	3.069	-3.125	0.325	0.151	-1.84	3.17	-0.512	-0.473	-1.947	-2.275	-1.213	-0.303	-0.866	-0.471	-1.084	0.992	0.67	0.127	-0.571	0.659	-0.966	0.439	-0.559	1.348	-0.485	0.288	0.011	-1.26	0.599	0.097	3.252	-0.497	0.14	1.314	-2.2	1.092	-0.666	-0.64	-0.361	-1.712	-0.503	1.182	-0.54	-2.317	0.313	-0.238	1.561	-1.24	0.313	1.173	-0.669	0.374	2.873	3.784	-1.244	-1.795	0.083	-1.138	-0.79	-0.135	0.585	-1.854	0.883	-0.56	0.098	0.483	-0.718	0.831	0.533	1.008	-0.874	-0.181	0.556	-1.769	-0.23	1.611	-1.235	-0.496	-0.721	-0.48	1.394	-1.277	0.44	0.178	-0.947	1.487	0.875	1.192	-1.225	-0.892	1.238	-0.727	-0.759	-0.852	-0.195	0.077	0.996	-0.551	0.447	-1.236	-0.66	-1.591	1.119	0.021	-0.866	-0.418	-1.146	-0.887	0.249	-0.363	-0.908	1.882	-0.367	0.012	-0.871	0.768	-1.088	0.894	0.783	-1.791	-0.417	0.512	-0.234	0.308	-0.264	0.454	-0.207	0.391	1.177	1.446	-0.144	0.068	0.936	-0.391	-0.828	0.325	-0.308	-1.064	-1.048	-1.314	0.292	-0.557	-0.781	-0.574	-0.341	-0.248	-0.191	-1.25	0.398	-0.533	-0.445	0.167	0.525	-0.57	0.254	0.136	1.343	-0.083	-0.785	-0.369	0.17	0.745	-0.08	0.045	0.155	-0.071	0.454	0.734	0.869	0.154	0.45	0.67	-0.244	0.498	0.06	0.361	-0.221	0.38	-0.509	-0.446	-0.054	0.049	-1.393	-0.388	0.588	-0.339	-0.401	-0.299	-0.312	-0.065	-0.654	1.055	0.224	-0.167	0.365	-0.19	0.129	-0.736	-0.5	-0.319	-0.363	-0.144	0.452	0.439	-1.021	0.123	-0.291	-0.408	0.558	0.733	0.359	-0.543	-0.813	0.059	0.137	-1.212	-0.113	0.799	-0.285	0.417	-0.059	0.18	0.191	-0.251	0.892	0.019	-0.666	-0.041	1.364	-0.232	-0.173	-0.562	-0.269	-0.652	0.146	-0.069	-1.076	0.303	-0.123	-0.783	-0.19	-0.324	0.065	0.058	0.05	0.209	0.227	0.062	0.253	-0.037	-0.204	-0.045
DB00876	Eprosartan	1	23.871	-1.267	-2.258	-1.233	-0.438	-0.852	0.047	0.442	-0.221	0.124	-0.639	-0.133	2.603	0.133	0.605	-1.437	0.312	0.253	-0.137	0.615	-1.043	-0.8	-0.445	0.387	-2.662	0.714	-0.764	-0.161	1.003	0.292	0.847	1.772	0.146	-0.124	-0.289	-3.438	0.119	0.11	-1.495	-1.953	-1.23	-0.919	-0.489	-1.309	0.263	-0.417	-1.421	0.365	-0.503	-1.201	-0.893	-0.167	0.385	-0.948	-0.832	-1.662	1.563	-2.976	-0.482	1.191	-2.141	-0.596	1.549	-1.282	-0.908	1.108	-1.279	-1.361	0.746	-0.139	-0.804	-0.06	-0.004	0.76	-0.101	2.12	-2.257	0.007	-0.776	0.162	0.276	0.574	-0.702	0.808	0.658	-1.337	-0.976	0.496	-0.777	0.261	0.333	1.79	0.507	0.535	0.37	-0.166	0.176	1.557	1.733	0.044	1.965	-1.069	1.112	2.153	-1.593	-0.073	-1.413	0.452	0.016	0.125	-0.033	1.201	0.183	0.091	0.12	-0.088	-0.489	-0.449	1.786	-0.466	-0.405	0.818	-0.161	0.183	0.169	0.451	0.739	0.013	0.712	0.128	-0.075	0.52	1.078	0.506	-0.7	0.719	0.999	0.83	0.238	-0.608	0.187	1.267	-0.787	1.039	-0.971	2.004	-0.162	-0.865	-1.4	0.725	-0.648	0.364	0.126	0.349	0.089	0.622	-1.01	0.31	0.581	0.236	-0.022	-0.136	-0.286	-0.258	-0.749	-0.156	0.325	-1.515	-1.104	-0.45	-0.665	0.075	0.599	-1.068	-0.833	-0.22	0.267	-0.856	-0.588	0.293	-0.052	-0.425	0.53	0.34	0.216	-0.087	1.333	-0.574	-0.784	-1.509	-0.857	0.32	0.381	0.222	-0.137	-0.23	-0.36	0.265	0.753	0.894	0.19	1.009	0.186	0.614	-0.077	-0.742	0.331	-0.663	-0.412	0.721	-0.649	0.022	-0.031	0.769	1.03	-0.434	-0.827	0.05	0.632	0.037	-0.461	0.621	-0.073	0.247	0.068	-0.559	0.49	-0.66	0.405	0.595	0.028	0.734	0.522	-1.068	-0.45	-0.373	0.113	-0.509	0.592	0.031	0.057	-0.268	0.368	-0.49	0.075	0.161	0.197	0.256	0.08	-0.124	-0.186	0.124	-0.12	0.188	-0.362	0.024
DB00853	Temozolomide	1	20.406	-0.008	-2.905	-1.744	-0.5	-1.273	0.351	-0.942	1.387	-0.724	-0.833	-1.794	1.953	-0.232	-1.312	-2.148	-0.324	0.04	-1.022	-0.878	0.523	0.068	1.181	0.767	-0.221	0.281	-0.571	1.188	-0.105	0.357	-0.332	1.124	0.627	-1.045	-1.526	-0.554	-1.516	-1.85	-0.219	0.823	1.013	-0.19	-1.762	-1.601	1.235	0.685	-1.095	1.552	1.297	-1.707	0.29	3.298	0.075	-2.967	0.886	0.321	0.468	-1.393	0.526	3.251	2.447	-2.864	0.337	3.147	-0.008	-2.801	1.831	-1.531	-0.411	-0.136	0.36	1.201	-0.591	-1.108	-1.118	2.777	-1.313	-0.478	2.063	-0.259	-0.368	0.42	1.447	-1.089	-1.283	0.924	0.284	-0.212	0.09	-0.298	1.928	2.847	-0.15	1.45	1.095	-1.542	1.308	0.463	0.128	-1.894	1.115	-0.427	-1.699	0.303	0.065	-1.215	1.009	0.222	-1.205	-1.616	2.064	1.399	0.317	-0.979	-0.09	0.323	-1.014	-0.64	0.519	-0.15	-0.903	0.57	0.148	-0.643	-0.397	0.755	0.525	0.992	-0.068	0.449	-0.542	-0.514	-0.16	-1.166	0.282	-1.167	-0.062	-0.829	0.452	0.599	0.513	-0.212	0.236	-1.185	1.518	-0.328	0.76	-0.248	0.277	0.615	-0.135	0.825	0.981	-0.224	-1.287	0.726	-0.007	-0.31	-0.054	0.413	-0.826	0.509	0.556	-0.547	-0.779	0.213	-0.68	0.811	0.66	-0.381	0.956	0.525	0.478	0.842	-0.607	0.891	-0.198	-0.546	-0.172	0.041	-0.806	-0.548	0.29	-0.655	0.085	0.951	-0.568	0.38	-0.104	0.358	0.302	-0.193	-0.532	0.187	-0.28	-0.574	0.003	0.21	-0.117	0.469	0.422	0.548	-0.171	0.421	-0.071	-0.298	0.041	0.14	0.151	-0.17	0.178	-0.298	0.062	0.399	-0.355	-0.123	0.188	-0.181	-0.047	0.335	0.297	-0.213	0.031	0.356	-0.173	0.117	-0.252	0.274	-0.308	-0.163	-0.207	-0.075	0.002	0.384	0.143	0.193	0.197	-0.294	0.154	0.073	-0.269	0.223	-0.072	-0.012	-0.325	-0.174	0.204	-0.634	0.168	0.059	-0.057	0.066	0.043	-0.135	0.017	-0.037
