## Supplementary Data for "DeepDrug: An Expert-led Domain-specific AI-Driven Drug-Repurposing Mechanism for Selecting the Lead Combination of Drugs for Alzheimer’s Disease" (part 2 of 3)

### Sheet: Table S2 Drug Nodes (continued)
drugbank_id	drug_name	weight	dim_0	dim_1	dim_2	dim_3	dim_4	dim_5	dim_6	dim_7	dim_8	dim_9	dim_10	dim_11	dim_12	dim_13	dim_14	dim_15	dim_16	dim_17	dim_18	dim_19	dim_20	dim_21	dim_22	dim_23	dim_24	dim_25	dim_26	dim_27	dim_28	dim_29	dim_30	dim_31	dim_32	dim_33	dim_34	dim_35	dim_36	dim_37	dim_38	dim_39	dim_40	dim_41	dim_42	dim_43	dim_44	dim_45	dim_46	dim_47	dim_48	dim_49	dim_50	dim_51	dim_52	dim_53	dim_54	dim_55	dim_56	dim_57	dim_58	dim_59	dim_60	dim_61	dim_62	dim_63	dim_64	dim_65	dim_66	dim_67	dim_68	dim_69	dim_70	dim_71	dim_72	dim_73	dim_74	dim_75	dim_76	dim_77	dim_78	dim_79	dim_80	dim_81	dim_82	dim_83	dim_84	dim_85	dim_86	dim_87	dim_88	dim_89	dim_90	dim_91	dim_92	dim_93	dim_94	dim_95	dim_96	dim_97	dim_98	dim_99	dim_100	dim_101	dim_102	dim_103	dim_104	dim_105	dim_106	dim_107	dim_108	dim_109	dim_110	dim_111	dim_112	dim_113	dim_114	dim_115	dim_116	dim_117	dim_118	dim_119	dim_120	dim_121	dim_122	dim_123	dim_124	dim_125	dim_126	dim_127	dim_128	dim_129	dim_130	dim_131	dim_132	dim_133	dim_134	dim_135	dim_136	dim_137	dim_138	dim_139	dim_140	dim_141	dim_142	dim_143	dim_144	dim_145	dim_146	dim_147	dim_148	dim_149	dim_150	dim_151	dim_152	dim_153	dim_154	dim_155	dim_156	dim_157	dim_158	dim_159	dim_160	dim_161	dim_162	dim_163	dim_164	dim_165	dim_166	dim_167	dim_168	dim_169	dim_170	dim_171	dim_172	dim_173	dim_174	dim_175	dim_176	dim_177	dim_178	dim_179	dim_180	dim_181	dim_182	dim_183	dim_184	dim_185	dim_186	dim_187	dim_188	dim_189	dim_190	dim_191	dim_192	dim_193	dim_194	dim_195	dim_196	dim_197	dim_198	dim_199	dim_200	dim_201	dim_202	dim_203	dim_204	dim_205	dim_206	dim_207	dim_208	dim_209	dim_210	dim_211	dim_212	dim_213	dim_214	dim_215	dim_216	dim_217	dim_218	dim_219	dim_220	dim_221	dim_222	dim_223	dim_224	dim_225	dim_226	dim_227	dim_228	dim_229	dim_230	dim_231	dim_232	dim_233	dim_234	dim_235	dim_236	dim_237	dim_238	dim_239	dim_240	dim_241	dim_242	dim_243	dim_244	dim_245	dim_246	dim_247	dim_248	dim_249	dim_250	dim_251	dim_252	dim_253	dim_254	dim_255
DB00437	Allopurinol	1	9.199	-0.463	-1.951	-0.689	-0.86	-0.953	-0.478	0.078	0.93	0.763	1.086	-0.761	2.1	-1.022	0.281	-0.203	0.03	-0.211	-1.282	-0.427	-0.127	0.853	1.131	0.212	-1.131	-1.404	-1.136	0.173	-0.329	-0.692	-2.504	-0.973	-2.334	-0.935	0.415	-0.331	0.375	-0.893	-0.17	2.457	2.833	0.081	0.217	1.328	-0.442	2.018	0.194	0.723	1.171	-2.665	0.373	-1.652	-1.983	0.224	-0.728	-2.098	-0.629	0.85	0.142	-0.15	1.165	-0.689	-1.037	-1.128	-2.096	-1.656	1.298	-1.196	-1.148	-0.26	1.137	-0.408	-1.042	-1.057	-1.81	2.249	-0.196	0.842	-1.133	-1.034	0.934	-0.782	-2.305	1.351	0.667	0.419	0.66	-1.608	0.702	0.357	-1.115	-0.765	0.536	-0.34	-1.724	-0.941	0.557	2.215	0.096	-0.739	-0.881	0.093	1.18	-0.746	0.008	-1.354	-0.59	0.87	0.609	1.043	-1.385	-0.169	-0.36	1.242	0.076	-0.419	1.352	-0.226	0.967	1.659	1.116	0.636	1.211	0.034	1.71	-1.281	-1.566	1.028	0.124	1.131	-2.148	0.057	2.419	-1.215	-0.037	0.833	1.178	-1.229	1.301	-0.781	-0.664	-0.765	-0.086	-0.046	-1.123	-0.251	0.029	-0.022	-0.603	-0.779	-1.143	0.873	-1.455	-0.571	-0.747	-0.243	-0.72	-0.598	-1.147	-0.062	-0.25	0.978	0.474	0.392	-0.609	1.065	0.211	0.087	-0.05	-0.38	-0.016	0.029	0.455	-0.77	0.08	0.544	0.814	0.038	0.017	-0.441	-0.103	0.357	0.02	0.815	-0.466	0.102	-0.24	0.331	0.491	-0.003	-0.601	-0.498	-0.655	-0.196	0.768	0.45	-0.902	0.649	-0.006	0.515	-0.769	-0.831	0.005	-0.427	-0.225	0.183	-0.544	0.434	0.161	0.357	-0.231	-0.575	-0.2	-0.666	-0.483	0.122	0.384	0.235	0.302	0.107	0.142	0.043	-0.113	0.136	-0.038	0.271	-0.192	-0.03	-0.007	-0.319	-0.063	0.249	0.313	0.149	-0.095	0.281	-0.621	-0.183	0.297	0.062	0.286	-0.401	-0.38	-0.01	-0.378	0.497	-0.101	0.108	0.262	-0.055	0.328	0.668	0.077	-0.301	-0.063	-0.188
DB00443	Betamethasone	1	20.979	9.182	-0.194	-0.541	1.4	-1.631	1.953	-2.275	0.76	-2.67	-1.62	3.324	-2.651	0.988	5.192	-1.225	-0.33	0.146	-2.094	-2.334	0.323	-1.13	1.112	2.219	-1.181	0.497	1.878	-0.471	0.081	-1.159	-0.978	-1.753	0.136	0.3	0.122	-0.191	0.71	-0.21	0.704	0.623	-0.213	0.102	1.84	-0.552	-0.885	-1.238	-0.807	1.069	-0.735	-0.125	0.039	-0.461	0.709	-0.536	0.645	-0.377	1.332	0.514	-0.313	-0.486	-0.093	0.468	0.227	-0.313	-0.605	0.321	0.575	-0.067	-0.036	-0.343	-1.029	-0.438	0.67	0.516	0.427	0.122	-0.392	-0.437	-0.838	-0.505	0.14	-0.033	0.122	0.193	-0.487	0.004	0.425	-0.641	0.112	0.565	0.192	0.128	-0.158	-0.062	-0.444	-0.252	0.537	0.124	0.007	0.047	-0.361	0.098	0.396	0.245	0.073	0.005	0.068	-0.132	-0.159	-0.032	-0.145	-0.218	-0.125	-0.137	0.112	0.42	0.084	0.032	-0.114	-0.06	0.197	-0.295	-0.014	-0.316	-0.038	0.035	0.129	0.146	-0.024	0.032	0.032	-0.084	-0.202	-0.129	-0.317	-0.071	-0.022	-0.17	-0.107	0.186	0.318	-0.118	0.468	0.065	-0.184	0.015	0.113	0.299	-0.055	0.677	-0.011	-0.02	0.173	0.047	0.139	-0.15	0.061	-0.371	0.223	0.186	-0.078	0.263	0.144	0.026	-0.091	0.427	0.189	-0.088	0.112	-0.317	0.046	0.11	0.003	0.127	0.103	0.077	-0.216	0.108	-0.083	-0.207	0.377	-0.067	0.093	0	-0.158	0.035	0.073	-0.062	0.095	0.155	0.35	0.159	-0.252	0.105	0.043	-0.492	0.294	0.407	-0.2	-0.101	0.012	-0.162	0.103	0.073	-0.157	-0.183	-0.118	-0.062	0.11	0.194	-0.169	-0.185	-0.052	0.195	-0.012	-0.033	-0.021	0.004	-0.016	-0.163	0.05	-0.049	-0.059	0.176	0.228	0.151	0.005	-0.183	-0.06	0.136	-0.026	-0.315	-0.234	-0.024	0.289	0.111	-0.078	-0.131	-0.163	0.211	0.077	0.157	0.073	-0.068	0.159	0.06	0.086	0.427	0.341	0.016	-0.055	-0.424	0.201	-0.066	0.483	0.007
DB00480	Lenalidomide	1	21.643	-2.399	-0.902	2.38	1.587	0.954	0.763	-1.093	1.082	2.192	-3.083	-1.963	0.71	2.283	0.546	1.361	0.175	-0.459	-1.074	1.714	-1.639	1.428	-0.74	-1.24	0.045	-0.623	1.108	-1.711	-0.443	-1.357	0.387	0.583	-0.252	-0.72	1.357	-0.006	-0.7	-1.319	0.746	-0.093	-1.159	1.123	-2.406	1.712	-0.302	-0.59	-0.628	-0.897	2.064	-1.47	1.294	-0.61	-0.397	-0.338	-1.2	0.751	-1.134	-1.844	-1.747	0.213	2.511	-1.271	0.947	0.646	-0.435	0.038	-0.345	1.443	-0.097	0.348	-1.25	-1.181	2.821	0.982	-0.564	0.573	-0.848	-1.478	-0.566	-1.23	1.023	-0.822	-0.703	-1.081	0.837	-0.416	0.315	-0.744	0.191	-0.756	-0.941	0.104	1.905	-0.066	-0.426	-1.603	-0.6	1.028	-0.451	1.454	-0.92	1.479	0.482	0.985	1.891	-0.142	-0.392	-1.87	-0.471	0.711	0.692	-1.193	1.042	-0.018	0.817	0.921	-0.453	0.2	-0.091	-0.826	0.12	-0.141	-0.176	-1.833	-0.55	-0.582	1.574	0.042	-0.694	0.398	-0.356	0.278	-0.456	0.451	-0.21	-0.796	-0.125	-0.617	-0.238	-1.429	0.317	0.282	0.918	0.081	-0.345	-0.166	-0.609	0.535	-0.059	-0.805	-0.903	0.713	1.254	-0.072	0.637	-0.352	0.719	-0.99	2.143	-0.565	0.525	0.192	0.11	-0.484	0.005	0.532	-1.65	0.639	-0.441	-0.259	-0.093	0.241	-0.338	0.643	-0.669	-0.525	0.658	0.38	0.084	-0.365	-0.165	0.321	1.414	-0.834	0.463	-1.402	0.281	-0.366	-0.053	-0.984	0.663	0.063	-0.052	0.282	-0.094	0.945	-0.206	0.858	0.194	-0.046	-0.273	-0.28	-0.324	0.17	0.015	0.272	-0.618	-0.495	0.074	0.278	-0.842	-0.716	0.293	-0.4	-0.81	-0.006	-0.368	0.128	-0.545	0.728	-0.381	0.243	-0.545	-0.187	0.244	0.592	-0.333	-0.148	0.366	0.056	-0.351	0.037	0.062	0.436	0.245	0.152	-0.044	0.138	0.172	-0.178	-0.394	0.457	-0.488	0.72	-0.356	0.067	0.209	0.217	-0.435	-0.15	-1.049	-0.434	-0.214	0.122	0.116	-0.19
DB00769	Hydrocortamate	1	19.161	11.326	0.982	0.419	2.539	-1.322	1.219	-1.226	0.604	-1.806	-1.087	-0.617	-1.893	-1.382	1.391	-1.315	0.625	1.582	-0.442	0.586	-1.239	0.155	0.429	0.794	-0.411	-0.382	-0.645	0.554	-0.385	-0.497	-0.221	1.234	-0.914	-1.04	0.682	-0.326	-0.334	-0.283	-0.611	0.363	-0.078	-0.904	-1.341	0.052	-0.535	1.267	1.491	-1.127	0.167	-0.476	-0.467	0.958	-0.612	-0.496	-0.349	0.549	0.11	-0.538	-0.607	0.122	0.732	0.145	-0.553	0.039	0.123	-0.25	-0.31	0.427	0.309	0.068	0.534	1.011	-0.594	-0.194	0.188	-0.375	-0.026	0.506	1.103	0.601	-0.515	-0.33	-0.256	0.304	0.783	0.409	-0.034	0.14	0.228	-0.178	-0.438	-0.498	0.212	0.297	-0.305	0.494	-0.89	0.154	0.14	0.561	0.188	0.378	-0.14	-0.835	0.003	-0.689	-0.098	0.138	0.64	0.14	0.549	-0.046	-0.336	-0.085	-0.819	-0.427	-0.524	0.783	0.047	-0.087	0.46	-0.457	0.061	0.417	-0.026	0.221	-0.253	0.672	0.179	-0.07	-0.007	0.292	0.742	0.231	0.109	-0.027	-0.126	0.224	-0.608	-0.027	0.551	0.01	-0.223	-0.507	-0.042	0.266	-0.148	-0.059	0.184	-0.617	0.457	-0.312	-0.419	0.098	-0.628	-0.634	0.169	0.35	-0.28	0.209	0.162	-0.275	-0.41	-0.871	-0.381	0.633	0.024	-0.464	-0.09	-0.023	0.594	-0.589	-0.448	0.39	-0.051	0.168	-0.027	0.198	-0.269	0.447	-0.711	0.338	-0.111	-0.147	0.197	-0.143	0.24	-0.253	-0.737	-0.183	0.459	-0.296	0.11	0.592	-0.311	-0.094	-0.572	0.362	-0.441	-0.505	-0.473	0.092	0.21	-0.286	0.195	0.866	0.032	-0.123	-0.081	0.251	-0.58	1.003	0.254	0.255	0.735	0.863	-0.167	-0.643	-0.311	-0.002	-0.093	0.205	0.059	-0.599	-0.135	0.016	0.088	0.19	-0.516	-0.26	0.628	-0.07	0.2	0.056	0.308	0.053	0.137	0.248	-0.302	-0.22	-0.343	0.108	-0.177	0.183	0.328	0.386	-0.397	-0.187	-0.17	-0.298	0.546	-0.266	0.155	-0.363	-0.281	0.078
DB00777	Propiomazine	1	21.144	-2.252	0.439	-0.839	4.085	4.016	0.474	-1.863	-0.706	-1.263	1.573	0.188	-0.382	1.717	2.297	-0.605	1.364	3.549	-0.677	0.279	1.796	0.926	-0.141	1.377	-0.298	-1.904	2.043	3.35	2.577	3.887	1.826	1.209	-0.674	-0.03	2.03	2.377	1.213	0.933	0.375	-1.37	-1.609	-0.453	0.093	0.115	-0.538	-1.199	-0.473	-1.288	1.138	0.089	-0.489	0.417	0.833	0.013	0.04	0.862	-0.427	-0.781	-0.067	-0.51	0.008	0.09	0.017	-0.08	1.449	-0.037	-0.544	-0.614	-0.589	0.442	0.649	0.553	0.173	0.113	-0.51	-0.623	-0.007	-0.053	-0.915	-0.47	1.21	-0.632	-0.841	-0.481	-0.035	-1.189	0.352	-1.14	0.05	-0.31	-0.214	-0.132	0.784	0.317	0.427	-0.077	0.109	0.191	0.306	-1.21	-0.629	-0.831	-0.557	0.762	1.068	-0.086	-0.662	0.767	-0.288	-0.717	-0.03	-0.354	0.588	-0.129	-0.148	-0.481	1.201	-0.822	-0.598	-0.095	0.107	0.031	1.061	0.395	-0.656	1.074	-0.957	1.257	-0.263	0.344	0.191	0.236	-0.02	-0.568	-0.628	-0.559	0.176	-0.752	0.62	0.334	-1.366	-0.141	0.182	0.028	0.445	0.517	-0.168	0.181	-0.409	0.684	1.033	-0.188	-0.242	0.455	-0.439	-0.448	-0.188	0.88	-0.309	-0.494	0.583	-0.12	-0.278	-0.836	-0.31	-0.572	0.52	1.393	0.28	0.449	0.688	0.341	-0.123	-0.21	-0.708	-0.147	0.222	0.263	-1.351	-0.725	0.1	-0.293	-0.569	0.094	-0.539	0.082	0.127	0.954	0.463	0.001	-0.553	-0.476	-0.783	-0.423	0.493	0.183	-0.079	-0.235	1.202	-0.342	0.781	-0.071	-0.177	0.095	-0.433	-0.18	1.005	0.197	0.608	-0.305	-0.388	0.528	0.181	-0.374	-0.367	0.216	0.144	-0.145	-0.024	0.519	0.342	0.311	-1.065	-0.486	0.372	0.249	-0.889	-0.089	0.365	0.163	0.544	0.092	-0.168	0.154	0.474	-0.712	-0.101	-0.508	-0.343	0.675	-0.502	0.187	-0.313	-0.277	0.064	0.186	0.102	-0.307	0.283	0.326	-0.317	-0.453	0.105	0.015	-0.596	0.499
DB00790	Perindopril	1	18.208	0.233	-0.763	9.143	-1.625	2.195	0.227	2.008	-1.343	2.628	-3.523	1.029	-0.581	-1.296	1.46	-1.853	-2.407	2.135	3.307	1.199	-0.732	-3.065	0.317	2.088	-1.686	-1.614	-1.558	0.795	-0.127	2.234	-0.927	-0.715	0.303	-2.69	-0.912	-0.5	-0.704	0.618	0.341	-1.048	1.744	0.385	0.592	0.475	-0.589	0.539	0.508	0.036	-0.102	-1.223	-0.283	-0.432	0.944	-0.384	0.481	-0.389	-0.028	-0.429	-0.292	-0.925	-0.591	-0.132	-1.601	0.002	0.213	-0.481	-0.059	-0.592	-0.202	0.123	-0.626	0.393	-0.157	0.406	-0.036	0.07	0.37	0.577	-0.022	-0.589	-0.503	0.069	0.423	0.331	-0.032	0.44	0.292	0.511	-0.195	0.137	-0.244	-0.294	0.239	0.284	0.067	-0.175	0.628	-0.277	-0.505	0.312	0.148	-0.689	0.358	0.571	0.03	0.304	0.243	-0.556	0.36	-0.218	0.54	0.3	0.174	0.369	0.227	-0.29	0.329	-0.1	-0.566	-0.398	-0.491	0.325	0.064	0.189	-0.016	0.336	0.173	-0.374	0.166	0.039	-0.203	-0.907	-0.502	-0.156	0	-0.181	-0.152	0.064	-0.309	-0.184	0.385	-0.746	0.525	-0.772	0.192	0.364	0.431	0.14	-0.044	0.157	-0.317	-0.369	-0.449	-0.988	0.273	0.109	0.536	-0.318	-0.099	0.04	-0.05	0.04	-0.269	0.204	0.144	0.292	-0.429	-0.477	-0.13	0.379	0.317	-0.764	-0.06	-0.067	0.018	0.049	-0.499	0.038	0.044	0.254	-0.308	0.53	0.128	-0.504	-0.094	0.095	-0.274	-0.135	-0.478	-0.136	-0.382	-0.586	0.395	-0.24	0.277	0.37	-0.484	-0.237	0.002	0.085	0.134	-0.008	-0.373	0.058	-0.151	0.155	-0.288	0.759	0.206	0.195	-0.357	-0.263	0.112	-0.238	-0.364	-0.073	0.192	-1.031	0.095	-0.148	0.019	0.445	0.059	0.201	0.199	0.463	0.235	0.035	0.476	-0.149	0.297	-0.077	-0.353	-0.125	-0.384	-0.136	0.372	-0.051	0.03	-0.02	-0.01	-0.272	0.12	-0.454	-0.01	-0.128	0.296	0.137	-0.294	-0.192	-0.187	-0.412	-0.577	-0.106	0.145	0.25
DB00795	Sulfasalazine	1	19.196	-2.16	0.08	-0.411	3.098	-0.014	-2.389	-1.872	2.517	2.567	0.916	0.12	2.546	2.494	2.154	-1.806	4.842	1.379	-1.162	-1.779	-1.242	-2.146	-1.933	1.599	-0.278	-0.291	-3.152	0.556	1.192	-1.29	-2.574	-0.287	0.191	-1.28	1.024	2.097	-0.316	2.016	1.643	0.943	1.28	-0.358	-2.405	0.534	1.518	-0.531	-0.508	-1.708	-0.476	-0.958	-0.773	-0.58	0.012	-0.321	0.385	-0.711	-0.554	1.058	0.565	0.277	-0.691	0.846	-1.335	0.52	0.225	0.211	-0.017	2.294	1.391	-1.758	0.16	0.245	-0.741	-1.053	0.732	-1.501	-0.842	0.281	-0.684	0.395	-0.416	1.694	0.225	-0.849	-0.183	-0.187	-0.361	-0.42	0.029	-0.735	-0.194	0.242	-0.898	-0.256	-0.391	-0.424	-1.383	0.036	-0.923	-0.502	1.246	-0.107	0.858	0.156	-0.273	0.618	-0.246	0.39	-0.529	0.75	-0.697	1.117	-0.692	0.974	0.323	0.262	-0.498	0.53	-0.129	-0.602	1.083	-0.012	0.024	0.839	-0.59	0.565	0.316	0.054	-0.685	-0.946	0.242	-0.006	-0.466	0.086	0.686	-0.522	0.286	-0.654	0.198	-0.341	-0.264	0.652	-0.341	0.019	-0.086	0.691	0.444	0.293	-0.695	-0.368	-1.107	-0.38	-0.176	-0.512	-0.582	-0.418	-0.202	-0.954	0.406	-0.193	-0.419	0.268	-0.28	0.043	0.59	0.221	0.469	0.439	-0.177	0.64	0.429	0.753	-0.142	0.431	-0.699	0.094	0.768	0.064	0.045	-0.896	-0.279	-0.797	-0.775	-0.075	0.485	0.687	-0.101	0.455	-0.331	-0.103	0.312	1.057	-0.909	-0.488	-0.6	1.271	-0.608	0.47	0.779	-1.232	-0.089	0.631	0.709	0.338	0.162	-1.039	0.421	0.467	-0.352	0.147	0.895	-0.536	0.27	1.036	0.702	-0.314	0.554	0.331	-0.722	1.01	-1.399	-0.563	0.303	0.37	0.202	0.534	-1.124	-0.752	-0.303	-0.122	-0.575	-0.632	-0.3	-0.407	-0.049	0.462	0.216	-0.334	-0.133	0.211	-0.03	-0.056	0.436	-0.67	0.429	0.512	0.565	0.227	-0.817	-0.322	0.298	-0.654	0.212	0.303	0.567	-0.343
DB00796	Candesartan cilexetil	1	28.352	-0.961	-3.576	-1.358	-1.357	0.346	0.128	0.269	0.074	-0.078	-0.388	-0.604	0.904	0.105	-0.5	-0.313	-0.148	0.107	-0.015	0.481	-0.276	-0.272	-1.525	0.024	-1.061	0.255	-0.719	0.116	-0.547	-0.575	0.111	-0.007	-0.424	0.597	0.51	-0.184	0.975	-0.227	-1.246	0.782	0.35	0.152	-0.416	0.068	-0.257	-0.611	-0.723	0.159	-1.123	-0.249	0.849	0.588	-0.381	-0.167	-1.097	0.213	0.33	-0.72	-0.394	-0.489	0.231	1.695	-0.955	-0.139	0.152	-0.415	-0.122	0.069	0.043	0.252	0.265	-0.297	0.666	0.552	-0.464	0.308	0.514	-0.088	0.229	-0.75	-1.874	1.405	-0.05	-0.216	-0.924	0.75	-0.402	0.063	0.701	-0.645	-0.948	0.031	0.4	-0.525	0.469	-0.629	0.177	0.171	-1.545	0.312	-0.483	-0.473	-0.388	-0.424	0.865	-0.034	-0.125	0.812	-0.153	0.686	0.205	-1.056	0.596	0.132	0.084	0.335	1.387	0.292	-0.423	0.375	-0.383	0.056	0.289	0.421	-0.301	-0.119	-0.213	-0.428	-0.464	0.702	-0.32	-0.404	-0.736	-0.435	0.391	-0.519	-0.114	0.548	-0.37	0.472	-0.005	-0.984	1.246	-0.258	0.986	0.24	-1.345	0.004	-1.05	0.842	-0.703	0.4	-0.501	0.242	0.804	-1.208	0.492	-0.009	0.54	-0.758	0.604	0.518	0.057	-0.303	0.078	-0.428	-0.018	-0.596	0.878	0.01	0.397	0.802	0.935	0.307	-0.018	0.082	0.484	-0.643	-0.484	-0.642	-1.127	-1.032	-0.622	0.522	0.211	0.222	0.632	0.192	-0.373	-0.351	-0.21	-0.325	0.108	0.204	-0.475	-0.961	-0.391	-0.302	-0.502	0.318	-1.046	-0.304	0.636	0.468	-0.541	0.19	-0.018	-0.274	-0.215	0.068	-0.102	-0.089	0.273	0.156	0.088	0.647	-0.916	0.303	0.943	-0.389	0.396	-1.341	0.599	-0.616	-0.722	0.259	0.374	0.156	-0.069	0.011	0.101	-0.314	-0.226	-0.252	-0.286	0.157	0.263	-0.495	-0.26	-0.434	0.42	0.443	0.134	-0.451	-0.225	-0.399	-0.271	0.209	0.161	-0.396	0.215	0.117	0.356	0.21	-0.032	-0.212
DB00806	Pentoxifylline	1	23.07	-0.635	-3.435	-1.463	-1.243	-0.738	-0.222	0.534	1.046	-0.171	-1.89	-0.289	4.488	0.356	-0.683	-3.95	0.422	-0.239	-2.587	3.413	0.648	3.097	6.857	-0.54	1.843	3.424	-0.213	1.122	-0.192	0.436	1.363	-1.285	0.075	-1.839	0.196	0.997	-0.685	0.119	-0.048	0.225	0.52	-0.51	0.011	0.515	-0.576	-0.925	0.209	-0.365	-1.343	0.371	-0.749	-0.729	0.234	-0.598	0.85	0.618	-0.681	0.045	0.361	-0.764	-0.41	1.202	-0.029	-0.333	0.13	0.302	-0.414	0.277	-0.092	0.055	-0.254	0.822	-0.044	0.128	-0.225	-0.805	0.259	0.261	-0.381	0.258	0.446	0.207	-0.022	-0.19	-0.594	0.448	-0.418	-0.155	0.427	-0.027	-0.252	0.633	-0.012	-0.413	0.48	0.12	0.273	-0.03	0.018	-0.221	-0.138	0.355	-0.033	0.656	0.315	-0.103	0.748	-0.154	0.254	0.781	-0.167	-0.486	0.033	0.296	-0.592	0.099	-0.508	0.23	-0.296	-0.216	-0.113	-0.349	0.225	0.394	0.122	0.239	0.192	-0.335	-0.248	0.228	0.34	0.322	-0.359	0.468	0.218	-0.18	0.131	0.172	0.134	-0.21	-0.459	0.154	0.083	-0.229	0.56	-0.521	-0.292	0.834	-0.053	-0.067	-0.387	-0.421	0.158	-0.173	0.324	0.118	-0.294	0.048	0.1	-0.388	0.137	0.845	-0.13	-0.417	0.417	-0.29	0.591	-0.512	-0.327	0.631	-0.887	-0.082	-0.4	-0.509	0.227	-0.023	0.312	0.273	-0.141	-0.027	-0.696	0.243	-0.216	0.361	0.555	-0.268	0.595	0.142	0.76	0.324	-0.405	-0.3	0.288	-0.025	-0.28	0.698	-0.265	0.271	-0.107	-0.24	0.471	0.442	-0.11	-0.016	0.374	0.227	-0.641	0.174	0.373	0.303	0.531	-0.815	-0.745	-0.284	-0.767	0.372	0.603	0.286	-0.282	0.023	0.329	0.534	-0.045	0.372	0.035	0.138	0.296	0.142	0.317	-0.001	-0.529	-0.37	-0.391	-0.186	-0.192	0.126	0.417	-0.286	0.025	-0.089	-0.129	0.062	-0.008	-0.457	-0.247	0.017	-0.434	0.207	0.302	0.398	-0.16	-0.012	-0.108	0.531	0.058	0.277
DB00814	Meloxicam	1	27.173	-1.032	-3.262	-1.543	0.096	-0.508	-0.004	-0.382	1.074	0.796	1.091	-0.447	-0.565	0.076	-0.451	-0.151	-0.021	-0.421	-0.471	-0.586	-0.085	-0.978	-0.043	-0.667	0.825	0.826	0.211	-0.128	0.365	1.187	-0.155	-0.534	0.082	-0.355	0.255	0.396	1.154	1.195	-0.467	-0.235	0.667	-0.209	-0.356	0.286	-0.014	0.727	-0.529	-0.058	1.085	1.277	-0.109	-0.275	0.516	-0.102	-1.258	-1.284	0.776	-0.606	-0.114	0.866	-0.007	-0.271	0.477	-0.177	0.392	2.162	-0.186	1.241	-0.438	-0.584	0.786	0.238	-0.325	-0.055	-0.076	-0.48	-0.338	0.115	0.47	-0.636	2.015	-0.284	-0.888	0.221	-0.281	0.349	0.013	-0.278	0.471	-0.72	0.669	0.608	0.188	0.455	0.595	-0.282	-0.917	-0.799	-0.382	0.121	-0.637	-0.367	1.193	-1.162	0.468	0.466	-0.514	-0.597	0.243	-0.66	-0.837	0.148	0.64	-0.666	-1.971	-0.54	0.273	-0.585	0.433	-1.156	-0.043	0.649	0.034	0.484	0.835	-0.177	0.015	1.27	0.715	-0.174	1.116	-0.04	0.279	-0.814	0.294	-0.108	-1.334	0.124	-1.099	-0.94	-0.856	-1.869	-0.04	-1.299	-0.42	-0.835	0.188	-0.601	-0.973	-0.018	-0.115	0.531	-0.21	1.31	2.415	1.387	-0.282	-1.694	-0.873	-0.825	-0.095	0.117	0.86	1.1	-0.727	-0.404	-0.809	0.469	-0.469	0.498	0.302	0.023	0.312	0.614	-1.307	-0.223	-0.204	0.62	0.871	-0.693	-0.361	-0.426	0.009	-0.874	0.031	0.21	-1.211	-1.102	0.558	-1.436	-0.606	-1.23	0.738	-0.113	-0.12	-1.253	0.106	-0.317	-0.891	0.448	0.381	0.046	-0.355	-0.309	-0.258	0.602	0.231	-0.529	0.624	0.204	0.688	0.322	0.232	0.008	0.369	0.405	-0.473	-0.394	0.684	0.784	-0.78	1.021	0.683	0.353	0.53	0.983	-0.043	-0.281	-0.283	0.298	-0.495	-0.344	-0.872	-0.203	0.216	0.084	-0.095	0.212	-0.029	-0.059	-0.298	-0.206	0.077	-0.132	0.604	0.263	0.699	1.078	0.612	0.799	0.429	0.116	-0.392	-0.846	0.531	0.676
DB00823	Ethynodiol diacetate	1	16.355	9.797	1.278	-0.736	0.412	-0.124	-0.15	-0.781	0.077	1.785	0.81	-1.26	1.824	0.248	-3.536	0.563	-0.689	-0.675	2.443	0.187	-1.021	-0.316	-0.832	-1.572	0.337	0.704	0.029	-1.034	0.945	2.269	-0.993	0.138	0.146	-0.058	1.222	0.155	-0.174	-1.014	2.204	-0.289	0.86	0.367	0.729	0.518	-0.133	-0.074	-0.333	0.105	-1.059	-0.315	-0.972	0.764	0.269	0.257	-0.338	-0.912	-0.057	-0.165	0.81	0.094	-0.456	-0.054	0.429	-0.317	1.441	1.107	0.89	0.638	-0.496	-0.463	0.027	-1.388	-0.016	1.074	1.693	0.337	-0.384	1.003	0.915	0.317	-0.284	0.117	-1.02	0.18	0.895	0.218	-0.476	-0.422	1.121	0.21	0.017	-1.462	-2.062	-0.64	-0.227	-0.257	0.739	0.229	0.359	-1.304	0.59	-0.011	-0.306	0.651	1.519	-0.67	0.202	-0.443	0.039	-0.375	0.794	-0.745	1.38	-0.341	0.57	1.461	0.147	-0.901	-0.423	-0.451	-0.313	0.677	0.033	-0.158	-0.788	-0.95	0.005	0.695	-0.345	-0.332	1.084	-1.194	0.037	-0.194	0.007	0.232	0.243	0.604	-0.353	-0.666	-0.322	0.101	0.287	-0.208	-0.685	-0.641	-1.278	0.191	-0.133	0.193	-0.617	0.039	0.511	0.432	-0.924	-0.403	-0.046	0.429	0.03	-0.077	-0.278	0.471	-0.306	0.099	-0.86	-0.421	0.228	-0.09	-0.044	-0.985	-0.174	0.847	0.365	-0.407	0.366	-0.344	-0.13	-0.526	0.145	-0.155	0.268	-0.615	0.572	0.611	-0.835	0.764	-0.097	-0.182	0.811	0.12	-0.211	0.4	-0.086	-0.207	0.158	0.841	-0.49	-0.012	-0.188	0.209	-0.069	0.009	0.403	-0.026	0.333	0.461	1.083	-0.175	0.167	-0.995	-1.121	0.1	0.09	-1.198	0.167	-0.16	-0.411	0.171	-1.26	-0.245	0.189	0.462	0.75	0.151	-0.71	0.749	0.109	0.638	-0.102	-0.385	0.33	-0.299	-0.544	-1.003	0.371	-0.19	0.528	0.084	-0.111	1.088	0.437	-0.167	0.756	-0.086	-0.045	0.561	-0.192	0.294	0.423	0.337	0.01	-0.145	-0.209	0.271	-0.386	-0.739
DB00824	Enprofylline	1	19.248	-1.008	-3.022	-1.263	-1.127	-0.507	0.165	0.196	0.595	-1.213	-1.459	-0.271	5.276	-0.072	-0.367	-4.145	-0.114	-0.671	-2.17	3.391	-0.269	2.77	7.509	-0.684	1.94	2.901	-0.523	1.605	-1.205	-0.082	1.062	-1.5	-0.25	-2.558	0.379	1.046	-0.35	0.1	-0.466	-0.052	0.653	-0.893	-0.91	0.794	-0.791	-1.712	0.168	0.024	-0.706	-0.116	-1.156	-0.538	-0.354	-0.294	-0.028	0.828	-0.36	0.291	0.792	-0.505	-0.597	0.225	-0.041	-1.093	-0.115	-0.246	-0.074	-0.011	-0.542	-0.168	-1.511	0.253	-0.048	0.272	0.054	-0.194	-0.08	-0.514	-1.127	-0.282	0.099	-0.833	0.382	-0.785	0.611	-0.728	-0.287	0.17	-0.392	-0.14	-0.645	-0.71	0.227	-0.695	0.266	0.218	-0.308	0.121	0.684	0.609	-0.053	-0.745	0.304	-0.157	-0.495	-0.449	-0.99	-0.691	-0.504	-0.99	0.077	0.921	0.374	-0.363	-0.134	1.275	-0.61	-0.142	0.345	0.069	-0.731	0.236	0.052	-0.391	0.351	-0.138	0.052	-0.249	0.1	-0.081	0.511	-0.516	-1.188	-0.783	0.207	0.083	-0.034	-0.457	0.016	-0.614	0.152	-0.018	0.266	-0.391	0.593	0.946	0.349	-0.783	-0.097	-0.844	-0.449	-0.226	0.134	0.386	0.782	-0.123	0.105	0.049	0.028	0.356	0.557	-0.946	-0.331	0.09	0.737	0.162	0.224	0.695	0.775	-0.296	-0.666	-0.543	0.501	0.611	-0.225	0.328	-0.295	-1.453	1.139	-0.216	0.504	0.068	-0.141	0.357	-0.309	-0.255	-1.093	-0.695	-0.133	0.104	0.043	0.538	-0.141	-0.023	1.271	-0.893	-0.099	0.202	-0.051	0.278	0.146	-0.716	0.35	0.217	-0.509	0.295	0.182	0.343	0.292	-0.117	-0.303	1.047	0.909	-0.57	1.325	-1.055	-1.188	0.277	-0.155	-0.388	-0.229	-0.451	-0.298	-0.563	-0.092	0.827	-0.446	-0.238	-0.147	0.194	0.743	0.42	-0.18	-0.049	0.037	-0.444	0.358	0.824	-0.031	-1.406	-0.936	-0.599	-0.307	-0.156	-0.193	1.169	0.649	-0.954	0.084	-0.652	0.41	0.4	0.124	-0.328	-0.208	-0.38
DB00828	Fosfomycin	1	4.834	0.006	-0.574	-0.096	0.415	-0.338	-0.474	0.959	0.049	-0.365	0.014	0.317	1.046	-0.322	0.346	-0.133	0.017	0.335	0.133	-0.164	-0.257	-0.124	-0.901	0.564	-0.001	-0.484	0.542	0.009	-0.373	1.006	-0.084	-0.903	0.647	-0.49	-0.927	-0.702	0.327	-0.394	0.049	0.347	0.132	0.203	0.084	0.051	-0.002	1.391	-0.952	-1.228	0.202	-0.468	1.518	0.077	0.332	-0.508	0.554	-0.806	-0.473	-0.774	0.064	0.892	-0.173	-0.941	-1.306	0.526	-0.154	-0.952	-0.191	-0.062	-0.112	-0.856	-0.596	-0.406	0.397	0.405	-0.245	-0.797	0.128	-0.264	-0.485	-0.785	-0.266	-1.059	0.225	-0.158	-0.671	0.755	0.6	1.036	1.13	-0.119	-0.88	-0.194	-0.688	-0.562	1.095	0.9	-0.924	0.449	0.391	0.29	-1.292	-1.699	1.659	-0.308	-0.828	0.201	0.5	0.745	-0.594	-0.067	-0.735	-1.147	0.875	-0.335	0.038	-0.465	0.678	0.322	-0.283	-0.992	0.103	1.108	1.867	0.622	1.495	1.232	-0.164	-0.846	0.716	-0.102	1.532	0.961	-0.347	-0.149	-1.943	-0.098	1.942	-0.748	-1.183	-1.688	-0.963	0.675	0.489	-1.026	0.357	-0.821	0.42	-0.437	1.439	-0.026	-0.788	-0.132	0.823	0.467	-0.439	0.956	0.713	0.833	0.398	-0.101	-1.405	-0.596	1.857	0.04	1.22	-1.003	1.187	0.391	0.07	0.823	1.613	-0.309	0.42	-0.677	0.115	-1.425	0.093	-0.541	-0.544	-0.46	1.995	0.149	0.697	0.684	1.1	-0.266	-0.315	-0.304	-1.472	0.373	-0.252	0.547	-0.183	0.053	-0.422	1.095	-0.676	-0.422	-0.504	0.137	-0.131	0.429	1.202	-0.288	-0.206	0.826	-0.248	-0.946	-0.629	-1.03	-0.213	-0.55	-0.233	0.499	-0.725	0.528	-0.232	-0.51	1.791	-0.303	0.152	-0.028	-0.099	0.495	0.344	0.191	-0.299	0.258	0.505	-0.15	0.314	0.055	0.068	-0.153	-0.008	0.613	0.135	-0.561	-0.082	0.169	-0.295	-0.094	-0.182	0.44	0.207	0.142	0.138	-0.753	0.048	0.184	0.081	-0.446	0.002	-0.602	0.385	-0.8
DB00843	Donepezil	1	19.916	-2.061	5.042	-0.759	-1.215	1.795	-1.384	-1.003	0.755	0.329	-1.614	1.254	-2.124	0.831	-0.268	0.81	-0.698	1.869	-1.278	2.245	0.109	-0.073	-1.566	0.136	0.129	-0.723	0.182	1.784	-1.119	-1.247	1.084	-0.537	-0.622	1.952	0.214	-1.811	-4.155	-0.033	2.562	1.584	-0.039	-0.013	0.142	1.011	-0.946	0.659	-0.453	-0.343	-1.333	-0.738	1.915	0.399	1.189	-0.787	0.297	-1.289	-1.612	-1.802	-1.084	0.373	0.371	1.69	0.269	-0.474	0.664	-1.275	0.595	-0.509	1.287	-0.933	0.106	-0.385	0.836	0.801	1.077	0.602	0.603	0.045	-0.233	0.63	0.728	-1.726	0.084	-0.274	0.171	-0.064	0.479	-0.529	-0.343	1.454	-0.504	0.069	0.241	-1.117	-0.082	-0.49	0.739	-1.13	0.797	-0.92	0.752	1.004	-0.454	0.483	-2.264	-0.643	0.838	0.319	-1.089	-0.805	-0.571	0.413	-0.045	0.735	-1.172	-0.534	-0.696	0.534	-1.037	-0.888	0.394	-0.17	-0.706	-0.224	-0.017	0.026	-0.148	0.478	1.267	0.184	0.773	-0.502	-0.333	-1.011	0.586	-0.087	-0.574	0.393	0.87	-0.058	0.005	-0.622	-1.284	-0.014	-0.073	-0.496	-0.32	1.639	0.01	-0.251	-1.687	0.476	0.287	0.151	0.518	-0.213	-1.737	-1.024	-0.432	-0.054	0.334	-0.708	-0.373	0.001	-0.426	0.095	1.367	0.334	0.489	0.324	0.223	0.969	-0.27	-0.03	0.277	-0.273	0.069	-0.8	-0.516	0.552	0.592	-0.306	-0.227	-0.589	-0.498	0.858	0.107	-0.283	-0.733	-0.312	1.381	-0.462	0.218	-1.306	-0.046	-0.288	0.256	-1.154	0.207	-0.135	0.022	0.264	0.502	-0.222	-0.274	0.703	-0.819	0.721	-0.096	0.169	-0.829	-0.396	-0.284	-0.2	-0.676	-0.489	-0.291	-0.247	0.596	0.228	0.815	0.307	-0.157	-0.095	-0.219	-0.993	-1.006	-0.101	-0.949	-0.178	-0.807	-0.148	-0.247	-0.227	0.269	-0.443	0.647	0.571	0.049	-0.935	-0.124	-0.183	-0.219	-0.605	-0.287	0.304	-0.507	0.659	-0.768	0.074	0.15	0.286	0.003	-0.119	0.017	0.454
DB00845	Clofazimine	1	26.832	-1.155	-3.716	-0.427	-0.118	0.499	-0.54	-0.284	0.819	-1.283	0.209	0.627	0.548	1.13	0.336	0.284	-0.102	-0.133	1.068	0.259	0.224	0.2	-0.548	0.161	-0.108	-0.362	-0.341	-0.408	1.355	-0.776	-0.025	-0.354	-0.097	0.5	0.597	1.046	-0.148	-0.384	-0.963	0.304	-1.09	0.77	-0.142	0.257	0.121	-0.38	-0.188	0.096	0.482	-0.335	0.606	-0.212	-0.171	0.626	-0.449	0.836	-0.213	-0.469	-1.888	-1.459	-0.441	-0.467	-0.734	-1.918	-0.83	-0.096	0.176	0.183	0.583	-0.38	1.195	-0.669	0.493	0.182	-0.229	0.048	2.312	-0.375	0.105	0.838	-0.513	0.279	0.043	-0.417	0.276	0.164	-0.06	0.015	-0.026	-0.303	-0.228	-0.968	0.472	-0.117	-1.302	1.109	0.255	-1.044	0.678	-0.5	0.255	-0.595	-1.505	-0.252	-0.252	1.213	0.06	2.213	-0.973	1.014	0.145	-0.207	0.684	0.516	-0.473	0.047	0.595	-0.521	-0.212	0.167	-0.33	0.309	-1.509	-0.168	-0.463	-0.137	0.143	1.179	-0.976	0.25	-0.837	0.331	-0.485	-0.957	-0.174	0.191	0.353	-0.425	-0.655	-0.998	0.063	0.569	-0.166	-2.519	0.009	-0.565	-0.538	0.227	0.144	-1.021	-1.596	1.182	1.978	1.205	1.131	0.419	-1.22	0.727	0.451	0.333	1.289	0.697	2.297	0.702	0.093	-0.018	-0.133	0.286	0.698	-0.836	0.154	-1.419	0.532	-0.757	-1.026	1.612	-0.375	-0.372	0.02	0.896	0.245	1.31	0.281	-0.379	0.43	0.246	0.502	-0.932	0.065	-0.149	-0.29	1.39	-0.362	0.418	-0.589	0.843	0.202	-0.336	0.582	-0.392	0.997	0.112	-0.594	0.711	1.676	0.1	0.301	0.619	0.024	0.472	-0.179	1.186	-1.016	-0.098	0.973	-0.149	0.19	-0.268	0.172	-0.338	-0.275	-0.653	0.016	0.089	0.503	-0.856	0.024	-0.581	-0.59	-0.315	0.822	-0.404	-0.342	0.758	-0.481	0.043	-0.249	0.042	0.201	0.87	-0.175	-0.143	-0.486	-0.533	-0.393	-0.787	-0.356	-0.651	0.35	-0.533	0.209	0.365	-0.137	-0.23	0.048	0.417
DB01257	Eculizumab	1

### Sheet: Table S3 Protein Nodes
protein_name	source	weight	dim_0	dim_1	dim_2	dim_3	dim_4	dim_5	dim_6	dim_7	dim_8	dim_9	dim_10	dim_11	dim_12	dim_13	dim_14	dim_15	dim_16	dim_17	dim_18	dim_19	dim_20	dim_21	dim_22	dim_23	dim_24	dim_25	dim_26	dim_27	dim_28	dim_29	dim_30	dim_31	dim_32	dim_33	dim_34	dim_35	dim_36	dim_37	dim_38	dim_39	dim_40	dim_41	dim_42	dim_43	dim_44	dim_45	dim_46	dim_47	dim_48	dim_49	dim_50	dim_51	dim_52	dim_53	dim_54	dim_55	dim_56	dim_57	dim_58	dim_59	dim_60	dim_61	dim_62	dim_63	dim_64	dim_65	dim_66	dim_67	dim_68	dim_69	dim_70	dim_71	dim_72	dim_73	dim_74	dim_75	dim_76	dim_77	dim_78	dim_79	dim_80	dim_81	dim_82	dim_83	dim_84	dim_85	dim_86	dim_87	dim_88	dim_89	dim_90	dim_91	dim_92	dim_93	dim_94	dim_95	dim_96	dim_97	dim_98	dim_99	dim_100	dim_101	dim_102	dim_103	dim_104	dim_105	dim_106	dim_107	dim_108	dim_109	dim_110	dim_111	dim_112	dim_113	dim_114	dim_115	dim_116	dim_117	dim_118	dim_119	dim_120	dim_121	dim_122	dim_123	dim_124	dim_125	dim_126	dim_127	dim_128	dim_129	dim_130	dim_131	dim_132	dim_133	dim_134	dim_135	dim_136	dim_137	dim_138	dim_139	dim_140	dim_141	dim_142	dim_143	dim_144	dim_145	dim_146	dim_147	dim_148	dim_149	dim_150	dim_151	dim_152	dim_153	dim_154	dim_155	dim_156	dim_157	dim_158	dim_159	dim_160	dim_161	dim_162	dim_163	dim_164	dim_165	dim_166	dim_167	dim_168	dim_169	dim_170	dim_171	dim_172	dim_173	dim_174	dim_175	dim_176	dim_177	dim_178	dim_179	dim_180	dim_181	dim_182	dim_183	dim_184	dim_185	dim_186	dim_187	dim_188	dim_189	dim_190	dim_191	dim_192	dim_193	dim_194	dim_195	dim_196	dim_197	dim_198	dim_199	dim_200	dim_201	dim_202	dim_203	dim_204	dim_205	dim_206	dim_207	dim_208	dim_209	dim_210	dim_211	dim_212	dim_213	dim_214	dim_215	dim_216	dim_217	dim_218	dim_219	dim_220	dim_221	dim_222	dim_223	dim_224	dim_225	dim_226	dim_227	dim_228	dim_229	dim_230	dim_231	dim_232	dim_233	dim_234	dim_235	dim_236	dim_237	dim_238	dim_239	dim_240	dim_241	dim_242	dim_243	dim_244	dim_245	dim_246	dim_247	dim_248	dim_249	dim_250	dim_251	dim_252	dim_253	dim_254	dim_255
TPH2	PPI	2	6.674	-1.924	-1.961	0.033	-0.445	-0.274	0.073	0.939	0.395	0.109	-0.307	-0.12	-0.066	-0.244	1.393	1.073	-0.946	0.368	-0.121	-0.205	-0.351	0.009	0.189	-0.172	-0.031	-0.057	-0.667	-0.3	-0.801	0.096	-0.163	-0.138	-0.252	0.784	0.097	0.039	0.026	0.094	0.206	-0.548	-0.241	0.34	-0.178	-1.158	-0.016	-0.581	-0.325	0.212	0.102	-0.271	0.408	-0.427	0.515	0.109	-0.16	-0.008	-0.328	0.39	-0.919	0.065	-0.524	0.644	0.054	0.542	-0.05	0.504	0.044	0.119	0.165	-0.39	0.637	-0.462	0.744	0.295	0.765	0.185	-0.12	-0.114	0.067	-0.405	0.178	0.395	-0.045	-1.127	-0.016	0.414	0.759	0.158	-0.869	-0.188	0.042	-0.368	0.251	-0.384	0.678	-0.57	-0.902	0.029	0.316	-0.33	-0.2	0.013	0.202	-0.605	0.59	-0.129	0.041	-0.768	0.633	-0.386	-0.317	0.106	-0.111	0.295	0.897	-0.899	0.146	-0.5	0.05	-0.201	-0.163	-0.294	-0.023	0.348	-1.53	-0.373	-0.516	0.563	-0.434	-0.277	-0.289	-0.56	-0.121	0.07	0.078	0.1	-0.441	-0.224	-0.468	-0.306	0.07	-0.775	0.487	-0.392	-0.175	-0.72	-0.343	-0.319	0.581	0.013	-0.2	1.212	-0.679	-0.187	-0.091	-0.141	-1.11	0.222	0.725	-0.096	0.138	0.408	0.873	-0.449	-0.021	-0.126	0.404	0.219	0.107	-0.208	0.043	-0.209	-1.064	-0.518	-0.219	-0.083	-0.626	0.595	-0.463	0.685	-0.448	0.207	-0.25	0.303	0.411	0.326	0.023	0.82	-0.56	0.037	0.673	0.157	-0.532	-0.589	-0.415	-0.491	0.194	-0.132	-0.75	-0.794	-0.985	-0.58	-0.353	-0.074	-1.238	-0.007	-0.229	-0.253	0.246	0.183	-0.175	0.055	-0.183	1.022	-0.013	0.402	-1.054	-0.205	-0.295	0.034	-0.803	-0.369	0.048	0.902	0.279	0.187	-0.204	-0.289	-0.077	0.328	-0.404	-0.172	-0.514	0.297	-0.589	0.249	0.37	0.446	0.6	0.009	0.372	-0.148	-0.482	-0.172	0.011	0.978	-0.231	0.462	-0.288	0.617	1.183	0.704	-0.213	-0.636	0.252	0.953
PAX6	gene	2	6.244	1.616	-0.496	-0.002	-0.35	0.11	0.013	-0.626	-0.127	-0.015	-0.092	-0.498	-0.826	0.521	-0.169	0.39	-0.027	0.496	0.546	1.171	-0.282	0.337	1.059	-0.39	-0.182	-0.311	1.288	-0.453	0.344	0.64	-0.601	-0.176	0.429	0.968	-0.29	-0.928	0.047	1.034	-0.623	-0.168	0.446	-0.549	-0.372	0.762	-0.887	0.172	-0.291	0.466	0.043	0.14	0.03	-0.191	0.625	0.117	-0.214	-0.255	-0.189	-0.458	0.259	0.872	-0.734	0.291	-0.043	-0.052	0.185	-0.598	0.181	0.789	0.503	-0.248	0.162	-0.011	-0.47	0.381	0.255	-1.076	0.363	0.131	0.362	-0.934	-0.33	-0.495	-0.379	0.722	-0.656	-0.169	0.076	-0.011	-0.116	-0.912	0.261	0.479	-0.356	-0.117	0.702	0.612	0.066	-0.08	0.442	-0.144	-0.175	-0.66	-0.379	0.895	-0.957	0.247	-0.207	-0.466	-0.239	-0.282	0.556	-0.113	0.526	-0.613	-0.818	-0.183	0.365	0.25	-0.142	-0.427	-0.538	-0.054	-0.764	-0.263	0.371	-0.425	0.239	-0.137	0.139	0.277	-0.636	0.696	0.008	0.477	-0.912	-0.787	-0.521	-0.755	-0.627	-0.639	0.136	0.259	-0.001	-0.215	0.006	-0.354	0.621	0.057	0.395	0.074	0.364	-0.268	0.657	-0.82	0.348	-0.088	-0.832	-0.221	0.087	-0.836	0.497	0.443	0.232	-0.702	-0.756	0.825	-0.643	-0.248	-0.128	0.417	-1.047	0.286	0.063	-0.026	-0.078	-0.478	-0.288	-0.143	-0.703	-0.31	0.843	-0.532	-0.39	-0.218	-0.468	-0.09	-0.212	-0.38	-0.106	-0.237	-0.075	-0.39	0.742	-0.148	-0.707	-0.145	-0.481	0.144	0.255	0.491	-0.517	-0.15	0.252	-1.056	0.38	0.46	-0.213	-0.088	-0.305	0.381	-0.086	-0.014	0.368	-0.204	0.951	-0.041	-0.443	0.052	-0.471	0.169	-0.059	0.71	-0.141	0.16	-0.252	-0.155	-0.431	-0.235	0.078	-0.069	0.072	0.101	-0.723	0.097	-0.497	-0.139	-0.367	-0.022	0.253	0.283	0.285	-0.365	0.297	-0.444	-0.326	0.528	0.339	-0.531	0.109	-0.184	-0.086	0.708	0.95	0.184	0.508	0.51
POLG2	PPI	2	7.077	-1.222	-1.578	-1.454	-0.088	-0.24	-0.041	1.05	1.584	-0.286	-0.103	-0.276	0.104	-0.283	-0.039	-0.851	-0.043	-1.303	0.144	-0.199	-0.276	0.054	1.171	0.036	0.092	-0.003	-0.26	0.812	-0.601	-0.134	0.641	-0.465	-1.127	0.794	0.017	0.604	-0.305	0.233	0.729	-0.518	0.486	0.435	-0.514	0.284	-0.276	0.221	-0.193	-0.196	-0.121	-0.039	-0.46	-0.242	0.249	0	-0.13	-0.203	-0.303	-0.339	0.504	-0.801	0.137	0.39	-0.348	0.264	-0.25	0.964	0.117	-0.381	-0.514	-0.425	0.93	0.464	0.222	-0.517	0.625	-0.16	0.875	-0.283	-1.236	-0.444	-0.524	0.275	-0.525	0.841	-0.52	-0.648	0.634	-0.044	0.216	-0.025	-0.567	-0.151	-0.278	-0.451	0.212	-0.142	-0.179	0.593	0.322	-0.178	-0.336	-0.894	0.485	-0.261	0.221	-1.238	0.11	0.589	0.23	0.792	0.97	0.479	-0.529	-0.621	0.269	-0.656	-0.174	0.098	-0.375	-0.577	0.087	-1.058	-0.001	-0.221	-0.49	0.735	0.347	-0.236	0.136	0.212	1.011	-0.409	-0.351	-1.281	-0.432	-0.983	0.459	0.191	0.119	-0.138	0.095	-0.163	-0.567	-0.608	-0.426	0.92	-0.421	-0.608	0.662	0.472	0.382	-0.912	0.348	0.033	-1.555	-0.473	0.414	-0.113	-0.136	-0.222	-0.126	-0.591	0.866	0.034	-0.871	-0.489	0.514	0.499	-0.713	-0.332	-0.931	0.535	-0.473	-0.308	0.32	0.672	-0.548	1.043	0.398	0.362	0.4	-0.257	0.642	-0.586	0.17	-0.08	-0.142	0.717	-0.081	-0.207	-0.178	-0.899	0.813	0.689	-0.268	-0.032	-0.071	0.125	0.359	0.552	0.32	0.229	0.158	0.568	0.249	-0.946	0.356	-0.878	-0.049	0.054	-0.389	-0.262	0.474	-0.215	-0.499	-0.807	-0.509	-0.025	-0.206	-0.723	-0.684	0.128	-0.112	0.42	1.204	0.852	-0.105	-0.764	0.412	0.336	0.106	-0.239	0.586	0.122	-0.529	-0.342	0.114	0.539	0.7	-0.371	-0.19	0.442	0.558	0.014	0.593	-0.666	-0.227	0.064	-0.208	0.09	0.125	-0.392	-0.062	0.097	0.121	0.078
PIK3R1	PPI	2	10.266	-1.658	-2.243	0.91	-0.057	-0.64	0.114	0.75	0.743	0.616	0.143	-0.317	-0.735	1.345	0.283	0.324	0.512	-1.13	0.63	-0.406	-0.052	0.685	-0.128	0.337	0.044	0.309	1.276	-1.377	-0.548	1.207	1.1	0.046	-0.843	0.405	-0.269	1.434	-1.232	-0.185	0.408	0.544	0.359	0.147	-1.332	0.886	0.785	-0.999	0.446	0.995	-0.957	-0.214	-0.704	-0.703	0.091	1.162	0.692	-0.435	-0.718	-0.157	-0.927	0.881	0.274	-0.227	-1.186	-0.782	-0.037	-0.323	-0.637	-0.53	0.293	0.287	-0.577	0.263	-0.325	-0.761	-1.089	0.391	-0.35	-0.204	1.084	-0.635	-0.793	1.079	0.623	0.399	-0.146	-0.614	1.482	-0.31	0.538	0.589	0.048	-1.431	-0.494	0.113	-0.504	-0.301	0.496	0.537	0.075	-0.31	0.244	-0.725	0.299	0.466	0.455	1.178	-0.831	-0.101	-0.526	0.679	0.243	-0.419	-0.135	-1.169	0.512	-0.404	-0.014	-0.487	-0.456	1.35	-0.68	-0.032	0.636	-0.891	0.825	0.937	0.565	-0.651	-0.707	-1.159	-1.437	-0.893	-1.184	-0.349	0.281	-0.493	-0.542	-1.356	1.327	0.215	-1.474	1.374	0.209	0.786	0.615	0.258	0	-0.041	0.071	-0.143	0.092	1.046	-0.268	-1.484	-0.276	-0.79	0.209	-0.239	-0.33	-0.303	0.186	-0.819	-0.17	-1.247	-0.623	0.326	0.277	-0.65	-1.12	0.008	-0.377	0.62	-0.231	0.754	1.102	-0.202	0.481	0.711	0.055	-0.633	-1.32	0.875	-1.207	0.377	-0.202	0.89	1.142	0.743	-0.53	-0.018	-0.694	0.631	-1.353	-0.746	0.502	-0.233	-0.234	0.247	0.497	0.417	0.39	0.441	-0.293	0.453	0.498	-0.6	-0.072	0.844	1.18	-0.141	0.159	-1.079	1.058	0.173	-0.047	0.626	-0.708	0.181	1.636	0.202	1.562	0.032	0.5	-1.094	0.693	-0.031	-0.214	0.543	-0.672	0.358	0.281	0.384	-0.917	-1.793	-0.779	0.245	-0.252	-1.081	-0.542	0.128	0.061	1.35	-0.888	-0.385	-0.059	-0.499	-0.234	-0.726	0.006	0.545	-0.688	0.225	-1.556	0.191	0.061	-1.87
CHRM2	target	2	5.709	-0.249	-0.59	1.002	0.516	0.555	-0.208	-1.287	1.771	-0.287	1.703	-0.327	-0.764	1.143	0.384	0.874	-0.972	-0.679	-0.223	-0.22	0.061	-0.504	-0.955	-1.069	0.806	0.829	0.801	-0.944	0.19	0.008	-0.692	0.471	1.076	-0.571	0.171	0.431	-0.102	-0.01	-0.768	-0.627	-0.539	-0.007	1.168	0.415	-0.264	0.242	0.225	-0.792	-0.007	0.634	0.593	-0.376	0.029	-0.648	0.25	-0.061	0.324	0.22	0.743	0.501	-0.376	0.052	0.071	0.188	0.405	-0.188	-0.557	-0.379	-0.369	0.261	0.169	0.517	-0.091	-0.225	-0.491	0.587	-0.077	-0.381	0.344	-0.312	-0.294	0.038	0.397	-0.252	-0.842	-0.365	-0.65	0.098	0.337	0.404	0.675	-0.216	0.174	-0.353	-0.34	0.185	0.628	0.103	-0.535	-0.505	0.469	0.619	-0.053	0.021	-0.633	0.407	0.099	-0.313	0.042	0.689	0.844	-0.597	-0.563	-0.152	0.194	0.533	-0.136	-0.48	0.451	0.2	-0.026	0.203	0.292	0.114	-0.271	0.234	0.847	0.406	0.232	0.193	0.099	-0.265	0.128	-0.083	-0.092	-0.589	0.783	0.132	-0.386	0.26	0.039	0.123	-0.21	0.199	-0.05	-0.15	-0.175	0.019	-0.436	0.308	-0.39	0.333	-0.615	0.49	-0.327	0.357	0.371	-0.366	0.298	0.071	-0.008	-0.441	-0.782	-0.104	-0.293	0.591	0.039	-0.728	-0.037	0.434	-0.209	-1.377	0.204	-1.391	0.134	-0.385	-0.877	0.028	-0.946	0.112	0.033	-0.387	0.363	-1.219	0.462	0.523	-0.031	0.204	-0.405	0.163	-0.461	0.396	0.651	-0.068	-0.369	0.026	-0.415	-1.023	-0.295	-0.058	-0.335	-0.103	0.273	0.682	-0.2	-0.812	-0.561	0.446	0.359	0.233	-0.089	-0.464	-0.192	0.613	0.576	0.358	0.258	0.275	0.263	0.06	-0.53	0.462	-0.409	-0.441	-0.589	0.281	0.419	-0.093	-0.122	-0.342	0.658	-0.198	-0.447	-0.64	-0.03	0.305	0.403	-0.103	0.189	-0.46	-0.095	0.074	0.174	0.101	0.467	-0.161	0.042	0.326	0.295	0.279	-0.788	0.366	-0.11	-0.064	0.077	0.264
RRM2B	PPI	2	4.423	-1.271	-0.678	0.335	0.028	0.019	0.262	0.538	0.856	-0.169	0.487	0.079	0.167	0.249	0.545	-0.167	-0.119	-0.348	-0.008	-0.115	-0.217	-0.279	-0.455	0.141	0.676	0.632	-0.085	-0.494	0.221	1.484	-0.167	0.086	-0.374	-0.247	0.308	0.332	-0.214	-0.01	-0.047	0.906	0.115	0.155	0.054	-0.417	-0.126	0.048	0.314	0.196	0.131	-0.313	-0.187	-0.363	-0.499	0.123	-0.1	-0.558	-0.227	0.504	0.401	0.509	0.062	-0.056	-0.009	-0.059	0.261	-0.408	0.454	-0.488	-0.418	-0.396	-0.021	-0.722	0.09	-0.546	0.02	-0.083	-0.22	0.132	-0.216	0.598	0.357	-0.091	0.649	0.149	0.881	0.249	0.708	-0.259	-0.205	0.096	-0.416	0.079	0.116	-0.359	-0.099	-0.316	-0.061	-0.129	0.149	-0.186	0.079	-0.267	-0.129	0.063	0.002	0.041	-0.152	-0.091	-0.012	0.013	0.551	0.167	-0.203	-0.411	0.007	-0.278	-0.621	0.424	0.415	0.55	-0.466	0.134	0.148	-0.306	0.434	-0.181	0.09	-0.175	-0.439	-0.972	0.484	0.06	-0.294	0.061	0.331	0.137	-0.21	-0.131	-0.833	-0.028	0.595	0.623	-0.317	-0.273	-0.031	-0.252	0.629	0.024	0.438	0.211	0.284	0.331	0.056	-0.044	0.021	-0.442	-0.159	0.349	-0.276	0.009	-0.112	-0.091	0.057	0.271	-0.088	-0.118	-0.142	0.041	0.21	0.223	0.504	-0.607	-0.207	0.741	0.053	0.323	-0.363	-0.088	-0.029	-0.085	-0.201	-0.686	-0.38	-0.255	-0.544	0.177	0.056	-0.16	-0.207	-0.298	-0.076	0.42	-0.148	0.57	0.15	-0.046	0.584	0.193	-0.124	0.164	0.307	-0.349	-0.387	0.25	-0.581	0.177	-0.557	-0.119	0.216	-0.118	-0.12	-0.322	0.315	-0.269	0.182	0.722	-0.16	-0.013	0.662	0.472	0.475	0.329	-0.584	-0.226	0.186	0.232	-0.039	-0.26	0.145	0.205	-0.814	0.294	0.288	0.348	0.283	-0.253	-0.062	0.071	0.13	-0.001	0.743	0.147	0.167	0.363	0.617	-0.223	-0.061	-0.732	0.117	0.562	-0.154	0.279	-0.45	-0.081	-0.319	0.328
XBP1	PPI	2	4.664	-1.391	-1.545	-1.304	-0.089	-0.609	-0.437	-0.128	-1.788	-0.378	-0.494	-0.003	0.898	-1.716	-0.548	0.003	0.11	0.737	-0.794	-0.384	-0.774	-0.032	-0.904	-0.232	-0.239	-0.598	-0.125	0.153	-0.496	-0.207	-0.027	-0.045	0.636	-0.071	-0.353	-0.895	-0.439	-0.577	-0.336	-0.37	-1.242	-0.172	-0.528	0.148	-0.073	0.385	-0.173	0.386	-0.209	-0.412	0.258	0.286	-0.006	0.172	-0.58	0.156	-0.123	0.188	0.375	0.066	0.078	0.014	-0.567	-0.298	-0.381	0.134	0.383	0.068	0.107	0.314	-0.672	-0.435	-1.194	0.101	-0.111	0.328	-0.109	0.283	-0.661	-0.336	1.276	-0.803	0.077	-0.492	0.455	0.07	-0.359	0.206	0.154	0.382	-0.587	0.011	-0.359	0.024	0.362	-0.087	-0.256	0.411	-0.175	0.111	0.092	0.007	0.289	-0.167	-0.721	-0.211	-0.072	0.525	-0.694	-0.666	0.019	-0.045	0.515	-0.305	0.388	0.202	-0.279	-0.146	0.497	0.666	0.781	-0.043	0.57	-0.017	0.094	0.109	-0.033	-0.528	-0.264	-0.131	0.843	-0.181	-0.098	-0.515	0.133	-0.8	0.424	0.813	-0.478	-0.051	-0.526	0.574	-0.368	-0.372	0.473	0.492	0.461	-0.335	0.46	0.111	-0.259	-0.123	-0.366	0.045	0.576	0.188	-0.152	-0.327	0.236	0.798	-0.42	-0.167	0.172	0.545	0.577	0.275	0.24	-0.413	-0.042	-0.066	-0.327	0.283	-0.034	0.353	0.019	-0.049	-0.75	0.164	-0.27	-0.02	0.041	0.711	0.036	0.161	-0.417	0.91	-0.613	-0.397	0.149	-0.302	-0.139	0.198	0.722	-0.165	-0.493	0.292	0.378	0.788	-0.037	0.129	-0.23	0.528	-0.45	0.321	0.278	-0.277	-0.426	0.458	-0.177	-0.031	-0.213	0.133	0.204	0.101	0.513	0.288	0.515	0.188	-0.241	-0.24	0.12	0.312	0.204	-0.592	0.038	-0.027	0.497	0.249	-0.099	-0.313	0.018	-0.198	-0.474	-0.544	0.361	0.512	0.244	0.295	0.118	-0.142	-0.914	-0.24	0.165	0.16	0.107	-0.626	-0.327	-0.383	0.048	0.498	-0.027	-0.015	-0.15	0.133	-0.688	0.288
DCTN1	PPI	2	23.018	-3.087	-5.57	-2.901	0.724	-2.978	-0.856	3.68	-4.473	2.241	-3.523	-0.252	1.063	-3.083	-4.724	-2.749	4.919	-1.256	-1.172	-0.381	1.685	2.566	-1.727	-1.106	2.803	-0.215	-0.576	1.146	1.322	-0.565	-0.514	-0.17	-0.059	-1.961	-0.573	0.682	1.903	-1.491	0.373	-2.024	1.393	-1.518	-1.376	0.151	0.528	-0.386	0.615	-0.959	0.843	-0.19	0.69	0.984	1.573	-1.272	-0.869	-0.96	1.117	-0.536	0.603	0.093	-0.292	0.169	0.241	-0.793	-1.016	-0.905	0.748	-0.525	-1.529	0.842	-0.15	0.399	0.952	0.246	1.17	0.356	0.057	0.839	-1.581	-0.375	-0.31	-0.566	-0.72	-0.235	2.153	-1.398	2.719	-0.321	0.286	-0.545	-0.49	-1.063	0.483	-0.361	0.981	0.382	-1.74	0.282	0.155	0.217	1.138	0.029	-0.774	-1.776	-0.474	0.451	-0.094	-0.127	-0.424	0.434	-0.695	-1.545	0.709	-0.517	-0.851	-0.623	-0.622	2.368	0.661	0.06	0.897	1.09	-0.008	-0.198	-0.787	-0.509	1.599	-0.018	-1.868	0.146	0.818	-1.43	0.34	-0.307	-2.552	1.138	-1.385	0.322	0.421	-0.83	0.21	1.233	0.166	-1.361	-1.118	0.631	0.75	-0.819	0.724	-1.054	0.274	-1.17	-1.201	1.341	-0.363	0.237	-0.974	0.479	1.655	0.675	-1.675	1.099	0.428	-0.271	3.17	-0.49	-1.799	-1.552	-0.085	-1.697	0.927	-1.049	-0.113	-0.102	-0.78	-1.934	-0.49	-0.337	0.08	0.631	-1.329	-0.359	-0.453	0.66	0.183	0.136	0.708	-1.931	1.647	0.916	1.261	-0.376	-0.378	-0.272	-0.763	-0.215	0.512	0.701	-0.421	-0.613	-1.17	1.209	0.808	-2.461	-1.157	1.011	0.176	-1.19	0.322	0.52	-1.654	-2.776	0.619	-0.555	0.476	0.461	-0.549	0.396	-0.782	0.993	0.26	0.054	-2.002	0.539	-0.234	1.627	1.311	1.255	-0.42	0.067	1.656	1.016	-1.049	0.73	2.068	-2.052	-0.846	-0.324	0.871	-1.418	-1.199	-0.109	1.702	0.397	1.485	0.808	0.21	0.49	1.339	0.309	-0.9	1.278	-1.59	-0.703	0.336	0.632
DNMT1	PPI	2	22.593	-4.646	-2.501	0.935	-1.452	0.019	-0.337	1.035	-1.685	0.757	1.642	1.018	-0.908	1.262	4.547	1.879	0.473	-0.205	0.946	-0.487	-0.323	3.488	-0.822	-2.604	-1.632	3.3	-1.554	-3.405	-0.665	3.674	2.163	1.576	-0.117	0.505	0.706	1.895	0.251	-0.024	-0.201	1.931	0.034	1.36	-0.645	0.753	-0.924	0.796	-0.341	-0.203	-1.633	-0.602	0.814	-1.287	1.317	0.619	-2.029	1.328	1.07	-2.081	-1.402	-0.7	0.932	0.296	1.024	0.319	-1.521	-3.304	-0.846	0.78	0.428	0.829	0.819	2.225	-0.298	0.862	2.021	0.713	1.519	0.311	1.553	-0.616	1.318	-2.143	-1.451	0.627	1.028	-0.951	-0.419	-0.746	1.277	-2.216	1.74	-0.513	-0.541	-0.712	-0.993	-0.158	1.453	-0.007	0.645	-0.828	1.383	-0.315	-1.458	-0.467	-1.559	2.323	2.196	1.108	3.006	-0.118	-0.255	-0.112	-0.765	-0.666	-0.346	-0.709	-0.85	-0.93	-1.013	1.334	-0.392	1.043	1.342	0.301	1.963	-0.774	0.377	1.744	-0.023	-1.044	0.962	1.418	-0.422	-1.224	-0.121	-1.681	0.784	-0.551	1.378	1.14	2.018	0.911	-0.493	1.231	0.696	1.504	-0.095	0.515	-1.906	-1.576	0.501	1.848	0.427	0.528	0.084	-0.049	1.354	-1.504	-2.753	1.745	0.671	1.947	0.848	-0.926	-1.661	-0.824	-0.264	-1.876	-1.467	-1.137	2.149	0.978	1.447	-2.344	0.829	2.344	1.432	1.601	-1.066	-0.471	-0.151	1.533	-1.658	-0.517	0.726	-0.543	-1.715	-1.637	-0.718	1.008	1.624	2.44	-0.445	-1.649	-0.287	2.5	1.072	0.131	-1.518	2.435	1.008	-1.049	1.858	-0.845	0.146	0.473	0.128	-1.832	0.555	-0.428	0.572	0.543	-1.585	-2.104	-2.192	-1.578	0.751	-0.557	0.39	-1.975	0.094	0.147	-0.983	-0.454	1.509	-1.326	-0.078	-1.022	0.101	0.623	-2.383	-1.204	0.158	-2.27	0.793	1.325	-0.454	2.399	0.857	1.398	0.26	-0.043	0.198	-1.74	1.092	-1.988	-0.316	-1.277	-1.704	0.152	-1.533	-1.988	-0.3	-0.637	-3.146	-0.053
SLC25A4	PPI	2	3.436	-1.093	-0.488	-0.44	0.078	-0.641	-0.276	-0.804	0.786	-1.669	0.465	-0.24	0.289	0.092	0.412	0.253	0.878	0.477	-1.052	0.43	-0.306	-0.594	-0.915	-0.626	1.048	0.735	-0.001	-0.508	0.18	0.213	0.071	-0.205	0.445	-0.625	0.023	-0.18	-0.478	-0.095	0.449	-0.741	0.903	0.233	-0.061	-0.34	0.07	0.214	-0.103	-0.28	-0.11	-0.306	0.628	0.726	-0.295	-0.346	-0.458	-0.28	-0.365	0.082	-0.167	0.232	-0.064	0.141	0.477	-0.32	0.365	0.035	0.424	-0.114	0.384	-0.379	0.152	0.227	0.101	0.549	0.318	0.343	-0.094	-0.316	-0.021	0.444	-0.184	-0.456	-0.228	0.156	0.584	0.285	-0.005	-0.362	-0.077	-0.393	0.026	-0.067	-0.369	-0.084	-0.506	0.279	0.239	0.089	0.572	0.08	-0.103	-0.27	0.441	0.9	0.266	0.117	0.158	0.043	-0.28	0.116	-0.429	-0.047	-0.064	0.318	0.026	-0.023	-0.471	0.119	0.159	-0.213	-0.193	-0.017	-0.224	-0.505	-0.161	0.145	-0.39	-0.135	0.045	0.099	-0.74	-0.294	0.078	0.209	0.145	0.479	-0.193	-0.245	-0.231	-0.067	0.41	0.163	0.17	-0.193	0.444	0.128	-0.13	-0.158	0.027	0.256	0.563	-0.039	-0.375	0.396	0.078	-0.717	-0.046	-0.007	0.083	0.257	0.619	0.286	-0.236	-0.453	0.498	-0.222	0.195	0.335	0.01	0.271	0.297	-0.1	-0.193	0.424	-0.245	0.05	0.166	0.542	-0.258	-0.079	0.301	0.448	0.257	0.066	-0.134	-0.139	0.217	0.182	0.131	0.307	-0.253	0.443	0.141	0.36	0.704	-0.662	0.338	-0.17	0.069	0.038	0.253	0.385	-0.517	-0.62	0.223	-0.192	-0.656	0.332	-0.276	-0.264	0.069	0.09	0.145	0.4	-0.213	0.223	0.073	-0.665	-0.242	0.596	-0.121	-0.225	0.606	0.301	0.316	-0.163	0.395	0.022	-0.026	-0.06	0.161	0.267	0.088	-0.203	0.217	-0.431	-0.415	-0.216	0.192	-0.034	-0.221	-0.702	-0.464	-0.315	0.314	0.256	-0.093	-0.003	0.123	0.367	-0.039	-0.119	-0.251	-0.415	0.332	0.651
POLG	PPI	2	17.71	-3.257	-1.551	-4.744	0.9	-2.666	0.126	-1.901	-3.75	-0.644	-1.51	-0.373	-0.515	0.684	-5.346	-0.483	-1.529	4.364	1.396	1.321	-6.944	-0.797	1.176	0.545	0.37	1.774	-1.579	-1.316	1.822	0.546	-0.219	0.06	0.167	0.598	0.206	0.656	-0.867	0.901	0.359	-0.188	1.049	-0.109	-0.156	0.869	-0.647	0.616	1.304	1.841	0.505	0.187	0.053	-1.103	-0.548	0.814	0.174	-0.032	0.067	-0.373	-0.306	-0.474	-0.51	0.992	0.925	1.009	1.657	-2.679	2.441	-0.161	0.134	0.657	1.134	-1.051	0.451	0.041	-0.079	1.081	0.019	-0.194	0.352	0.391	-1.372	1.206	-1.992	1.318	-0.449	-0.952	0.914	-0.244	0.01	0.166	1.226	0.67	-0.793	-0.43	-0.569	0.022	0.051	-0.894	0.326	-1.176	-0.251	1.623	0.084	1.521	-1.794	-0.908	-1.714	-2.504	-0.921	-0.617	0.425	2.311	-2.283	-1.022	-1.177	0.885	-0.302	-0.307	0.648	-0.293	-1.365	0.019	-0.115	-0.503	-0.535	-0.694	-0.4	-0.955	-0.261	-0.435	-0.26	-0.341	-0.903	-0.071	0.067	-1.387	-0.005	-1.322	-0.436	-0.82	-0.303	0.268	0.684	1.491	-0.128	1.411	-1.925	-0.032	-0.335	1.006	-0.595	0.122	1.312	-1.951	-1.072	0.397	-0.43	0.82	-2.07	0.294	0.543	0.599	0.291	0.573	-0.709	-0.085	0.979	1.036	0.241	0.564	0.734	-0.283	0.566	0.257	-0.269	-0.004	-0.381	0.051	2.183	0.256	-0.724	-1.387	0.595	1.031	-0.776	1.693	-0.241	-0.397	-0.281	0.205	-0.118	-1.151	-1.124	-0.869	0.152	0.393	-0.466	1.096	0.042	1.019	1.828	0.721	-0.018	0.815	1.412	-1.578	0.096	-0.802	-0.125	0.154	-0.157	-0.323	0.088	2.059	-0.529	-0.424	-0.645	0.701	-0.298	1.325	1.325	0.507	-0.542	-0.822	-0.777	-1.183	0.957	-0.678	0.655	-0.098	-0.309	0.499	-0.31	-0.242	0.303	-0.865	0.546	-0.454	-0.437	-0.178	1.575	-0.665	1.196	0.124	0.896	1.073	-0.453	0.478	-0.274	0.806	-0.472	1.732	0.076	-1.268	-0.973	0.831
GTF2I	PPI	1.574	14.761	-2.25	1.444	1.513	-1.309	-1.188	0.142	1.882	0.678	1.105	-0.016	1.444	0.014	1.819	1.477	-0.298	-1.266	0.335	0.017	0.3	-0.095	1.262	-1.316	0.078	-1.451	3.541	0.442	0.648	-0.479	2.536	-1.392	-0.373	-0.866	0.957	-1.382	0.012	-0.055	0.57	1.335	1.498	0.268	-1.178	-1.212	-0.633	-0.838	0.831	1.075	0.997	-0.424	0.249	0.129	-1.167	2.076	0.444	-0.417	0.322	-0.184	0.981	-1.802	1.192	0.085	0.5	0.75	0.731	-0.576	-0.619	0.499	-0.037	-0.551	1.402	-0.619	-1.888	1.421	0.66	0.026	-1.345	-0.885	1.236	0.343	-0.781	2.263	-0.557	-1.248	-0.829	-0.462	0.673	-0.935	1.582	0.397	2.209	0.405	-0.322	-0.752	1.373	2.467	-0.445	-0.843	-1.673	0.341	-1.645	0.167	0.88	0.437	-0.027	-0.848	1.665	-0.433	-0.006	-0.895	-0.672	0.773	1.707	0.249	-0.398	-0.264	1.254	0.653	-0.383	0.21	-0.052	0.244	1.635	0.124	0.873	-0.283	0.214	-0.096	0.232	-1.158	1.036	-0.826	-0.156	-0.225	0.229	0.352	-0.018	-1.35	0.577	-0.638	1.304	-1.648	-0.448	1.087	-2.22	-1.407	1.301	0.579	-1.444	-0.66	0.591	0.856	0.598	-0.35	1.645	0.202	-0.764	-0.04	-0.411	-0.129	0.312	0.567	-0.979	-0.927	-0.736	-1.098	0.153	-0.173	1.377	-0.272	1.344	0.315	-0.178	0.005	-0.144	-3.003	1.404	-1.305	0.891	-0.222	1.131	0.209	-1.291	-0.545	-1.161	-0.578	-1.962	-0.905	0.205	0.894	0.759	-0.524	0.994	-0.213	-1.225	-0.044	1.552	-0.736	2.601	-0.296	0.472	2.143	-2.055	-0.23	2.663	-1.387	-0.368	-0.861	-0.282	0.528	-0.669	0.709	0.863	-0.555	-0.825	-0.599	0.406	-1.257	0.033	0.3	-0.858	0.579	-0.208	-1.768	1.293	-0.829	-0.452	-0.348	-1.457	0.427	-1.318	0.298	0.288	-0.602	-1.017	1.291	-0.761	0.123	1.694	-0.525	0.114	1.92	0.814	0.097	0.406	-1.159	1.559	-0.11	0.713	2.068	-2.242	0.05	-1.659	-0.85	-0.119	-0.049	0.312
SMAD6	PPI	1.574	8.051	-1.623	-0.448	-3.805	0.101	1.066	-0.921	-2.901	-2.43	-2.782	0.819	-0.469	1.489	-0.203	1.191	-0.557	1.442	-1.164	-2.528	3.19	2.161	-1.262	2.972	-0.698	-1.611	0.832	-0.654	-0.28	-0.28	-1.229	2.157	0.091	0.423	0.276	-0.888	0.295	1.569	-0.473	0.962	-0.211	0.931	0.562	-1.135	-0.638	-0.603	-0.379	-0.85	0.706	0.136	-0.661	-0.205	-0.978	-1.393	0.453	0.369	0.047	-0.086	-0.592	0.069	-0.653	-0.121	-0.649	0.417	-0.025	1.393	-0.034	0.675	0.307	0.038	0.63	-0.081	-1.239	-1.278	0.073	0.984	-0.214	0.201	0.969	-0.495	-0.264	-0.438	-0.076	-0.551	-0.084	-0.789	-0.485	-0.445	-0.31	-0.579	-0.505	-0.012	-0.577	-0.466	-0.566	0.279	0.068	-0.826	0.83	-0.214	0.182	0.437	-1.031	-0.558	0.079	-0.903	0.677	-0.139	-0.49	-0.161	0.449	-0.813	0.116	-0.737	0.775	-0.987	0.231	-0.23	-0.501	-0.579	0.254	-0.609	-0.957	0.767	0.127	-1.318	-0.027	-0.322	0.028	0.145	-0.564	0.114	0.464	-0.05	-0.522	-0.009	0.135	0.49	-0.374	-0.15	-1.375	-0.524	-0.095	-0.048	0.3	0.475	-0.079	0.859	-0.416	-0.704	0.206	-0.65	0.352	-0.112	-0.888	-0.108	-0.255	-0.479	1.01	0.23	0.19	-1.354	0.449	-0.235	-0.13	0.043	-0.628	1.027	-0.536	0.369	0.082	0.529	0.078	0.612	-0.355	0.407	-0.541	-0.275	0.526	-0.638	0.139	-0.109	0.49	0.259	-0.192	0.186	-0.434	-0.759	0.336	0.57	0.2	-0.677	0.285	0.955	-0.079	0.324	-0.854	0.071	0.249	1.024	0.369	-0.454	-0.025	0.462	0.675	0.511	-0.201	-0.658	0.656	0.593	-0.03	-0.009	-0.019	-0.46	-0.155	-0.088	0.226	-0.291	-0.32	-0.473	-0.278	-0.253	0.103	0.341	-0.508	0.104	-0.768	0.18	-0.614	0.445	0.203	0.896	0.454	-0.035	-0.045	0.242	0.438	0.331	0.498	0.457	0.915	0.183	-0.172	-0.316	0.031	0.344	-0.337	0.533	0.034	0.289	-0.453	0.368	0.795	0.144	-0.666	-0.116	0.187
PEX2	PPI	1.574	3.509	-0.989	-1.064	-0.318	-0.121	-0.742	0.121	0.16	1.096	-0.758	0.077	0.047	-0.384	0.345	-0.158	0.171	-0.131	-0.115	0.118	-0.146	0.084	-0.304	0.216	-0.02	0.209	-0.101	0.001	-0.075	-0.556	0.271	-0.466	-0.131	0.03	-0.666	0.243	0.758	-0.329	-0.251	-0.284	-0.524	0.091	0.311	-0.255	-0.058	0.297	-0.049	0.198	0.205	-0.057	0.52	-0.44	0.295	0.204	0.19	-0.223	-0.031	-0.073	-0.107	-0.408	-0.057	-0.164	-0.535	0.07	0.548	-0.691	-0.047	-0.225	-0.028	-0.059	-0.032	0.46	0.383	0.515	-0.025	0.258	-0.238	-0.659	-0.252	-0.04	-0.385	0.097	0.221	-0.542	-0.51	0.304	-0.056	-0.136	-0.073	-0.093	0.097	0.013	0.369	-0.241	0.102	0.901	0.139	-0.223	0.221	-0.456	-0.168	-0.293	0.115	-0.348	0.151	0.111	-0.157	-0.065	-0.106	0.091	-1.072	-0.139	-0.493	0.262	-0.207	0.08	-0.478	0.066	-0.212	0.223	0.239	0.153	0.12	-0.35	-0.67	0.167	-0.732	-0.775	0.495	0.165	0.474	0.246	0.182	0.401	-0.083	-0.001	-0.341	0.325	0.024	-0.476	-0.207	0.173	-0.107	0.14	0.377	0.153	-0.701	-0.326	0.29	0.176	-0.285	-0.117	-0.143	-0.38	0.597	-0.102	0.062	-0.598	-0.031	-0.39	-0.463	-0.288	-0.029	0.45	0.175	-0.054	-0.27	0.006	0.442	0.321	0.46	-0.229	0.097	-0.42	0.068	0.273	0.213	-0.297	0.556	0.57	0.321	-0.023	-0.058	-0.684	-0.123	-0.294	-0.473	0.018	0.402	-0.094	-0.276	0.334	-0.559	-0.5	0.192	0.641	0.942	0.235	0.211	-0.226	-0.037	-0.611	0.049	0.202	0.078	0.241	0.285	0.572	-0.56	0.375	-0.068	0.082	-0.347	-0.095	-0.327	0.024	0.166	0.332	0.391	-0.444	-0.024	0.545	-0.05	0.52	-0.238	0.496	0.26	-0.221	-0.463	0.076	0.322	-0.652	-0.187	0.588	0.749	0.27	0.085	0.139	0.045	-0.229	0.154	0.175	0.253	-0.115	0.106	0.124	-0.283	-0.2	-0.186	-0.137	0.85	-0.306	-0.03	0.282	-0.174	0.169	0.059
XPNPEP2	PPI	1.574	8.876	-0.417	-1.703	-0.175	0.387	-1.293	-0.118	0.004	1.84	-1.526	0.979	0.004	0.782	-0.798	-0.946	0.578	0.342	0.23	0.245	0.131	0.048	-0.357	0.5	-0.155	0.545	0.744	0.356	-0.396	0.507	-0.181	-0.562	0.449	0.398	-0.021	0.33	0.098	-0.535	0.747	0.477	-0.514	-0.466	0.087	0.226	-0.028	0.474	0.114	-0.148	-0.346	0.086	-0.579	0.744	-0.59	0.796	-0.25	0.677	-0.114	0.317	0.074	-0.375	-0.554	-0.592	-0.466	-0.903	0.901	-0.256	-0.728	0.052	1.085	-0.146	0.827	-0.419	0.485	-0.845	-0.213	0.038	0.108	-0.678	0.177	0.7	0.28	0.67	0.455	0.188	1.286	-0.434	-0.725	0.749	-0.339	-0.683	-0.444	-0.391	0.905	-0.102	-0.426	-0.963	0.497	-0.537	0.018	0.374	0.528	-0.353	-0.431	-0.322	-0.403	-1.206	0.468	-0.425	-0.534	-0.23	0.115	0.214	0.487	-0.569	-0.838	-0.001	1.026	-0.232	-0.197	-0.174	-0.008	0.465	0.683	0.852	-0.305	-1.059	-0.825	0.016	0.014	0.162	0.483	-0.378	0.741	-1	0.624	-0.535	0.329	-0.255	0.464	0.38	0.475	-0.948	-0.37	-0.016	-0.224	0.848	0.21	-0.277	-1.762	0.248	-0.884	0.536	0.015	1.013	-0.148	0.216	-0.504	-0.904	0.445	-0.018	0.597	0.008	-0.171	0.153	0.204	-0.915	0.117	-0.982	0.304	0.099	0.054	-0.032	0.059	-0.545	-0.462	0.326	-0.076	0.126	0.433	-0.03	-0.941	0.073	0.687	0.261	0.071	0.536	0.324	-1.282	0.036	0.365	-0.183	0.002	-0.657	-0.151	-0.027	-0.129	0.134	-0.336	0.159	-0.171	0.704	-0.574	-0.186	0.558	0.703	-1.029	-0.507	0.565	-0.298	-0.073	0.099	0.579	0.222	0.728	0.61	-0.269	0.051	1.318	-0.281	0.127	0.366	0.117	-0.083	-0.583	0.81	0.185	-1.351	0.497	1.128	-0.518	0.476	-0.225	0.322	-0.372	0.483	0.109	0.514	0.552	1.083	-0.105	0.226	0.329	-0.481	-0.507	-0.027	0.248	0.082	0.528	-0.163	-0.333	0.181	-0.311	-0.271	0.849	-0.963	0.858	0.849
PEX10	PPI	1.574	5.382	-1.237	-1.662	-1.703	0.104	-1.183	-0.762	-1.208	-0.559	-1.606	-0.278	0.479	0.983	-2.242	-0.688	-0.076	1.324	0.428	-0.311	-0.458	-0.226	-0.465	0.483	-0.268	0.012	-0.484	0.547	-0.707	-0.157	0.623	-0.32	-0.127	-0.811	0.483	0.354	0.388	0.351	0.057	-0.403	-0.127	0.748	-0.013	0.098	-0.547	-0.431	-0.452	-0.053	-0.215	0.716	0.291	1.226	0.37	-0.309	0.456	0.436	0.365	0.28	-0.335	0.589	-1.117	-0.318	-0.04	1.296	-0.043	-0.303	0.588	-0.072	-0.104	0.544	-0.451	-0.2	0	0.159	-0.13	0.457	0.496	-0.287	0.44	0.65	-0.584	0.221	0.221	-0.293	-0.392	-0.113	-0.101	-0.021	0.312	0.297	-0.122	-0.63	0.368	0.446	0.377	0.145	-0.042	0.392	0.766	0.583	0.499	-0.38	-0.278	-0.13	-0.42	0.105	-0.068	-0.338	0.61	-0.476	0.731	0.285	0.013	-0.219	0.211	-0.029	0.542	-0.417	0.294	0.481	-0.089	-0.451	-0.017	-0.607	-0.536	-0.3	0.52	-0.381	-0.115	-0.006	0.554	-0.229	0.277	-0.458	-0.492	-0.492	-0.254	0.132	0.212	0.201	-0.636	-0.021	-0.26	0.022	-0.012	-0.306	-0.106	-0.885	-0.461	-0.03	0.379	-0.164	0.173	-0.331	0.309	0.052	0.412	0.094	0.313	0.224	0.087	0.016	0.575	-0.226	0.088	-0.173	-0.749	-0.528	0.49	0.122	-0.176	0.108	-0.108	0.013	-0.46	0.706	0.225	0.019	-0.308	-0.316	0.675	-0.051	0.341	0.373	0.469	0.044	-0.267	-0.009	-0.011	-0.45	-0.543	-0.143	-0.025	-0.625	-0.227	0.294	0.053	0.451	0.035	0.414	-0.135	-0.584	-0.283	0.238	0.895	0.525	-0.03	-0.403	-0.454	0.205	-0.753	0.055	0.467	-0.041	0.496	-0.042	0.054	0.7	0.667	-0.138	0.189	-0.471	0.216	-0.501	-0.614	0.584	-0.13	0.362	0.362	-0.447	-0.091	0.201	0.019	-0.15	0.484	0.441	-0.065	0.199	0.186	-0.141	0.19	-0.307	-0.012	0.152	-0.188	-0.622	0.74	0.123	0.903	0.052	0.566	0.023	-0.617	0.407	0.326	0.181	-0.415
HRAS	target	1.574	2.153	-0.61	-0.362	-0.029	-0.206	-0.258	-0.055	0.041	0.466	-0.695	0.302	-0.278	-0.148	0.06	0.377	0.273	0.042	0.356	-0.081	0.21	0.077	0.458	0.013	-0.063	0.493	0.729	0.255	-0.133	0.23	0.183	0.216	-0.119	-0.15	-0.147	0.43	0.176	-0.214	0.2	0.682	-0.194	0.227	-0.403	-0.331	0	0.423	-0.271	0.422	0.081	0.024	0.267	-0.164	-0.02	-0.054	-0.041	0.245	0.026	-0.214	-0.329	-0.135	0.067	-0.017	-0.087	0.065	0.049	0.264	0.373	0.348	-0.112	0.178	-0.161	-0.332	-0.227	0.061	0.262	-0.03	-0.242	-0.071	-0.141	0.055	-0.208	-0.751	-0.27	0.184	0.209	0.068	-0.444	0.146	-0.497	0.564	-0.474	0.406	-0.023	0.057	0.055	-0.765	-0.247	0.094	0.189	-0.005	0.226	0.083	0.224	-0.454	-0.523	-0.062	0.282	-0.039	-0.054	0.285	0.408	-0.132	-0.301	0.344	-0.034	-0.368	0.364	0.09	-0.135	0.277	-0.169	0.107	-0.037	-0.047	0.127	-0.505	0.26	-0.22	-0.143	0.184	0.087	-0.183	0.104	-0.276	0.055	0.324	-0.533	-0.369	-0.042	0.301	0.393	-0.288	-0.193	-0.08	0.003	0.267	0.714	-0.317	-0.127	0.385	0	0.322	0.517	0.251	0.027	0.288	-0.113	-0.356	-0.292	-0.188	0.23	0.532	-0.134	0.225	-0.133	-0.44	0.03	0.244	-0.239	-0.126	-0.267	0.047	0.33	0.039	-0.301	-0.502	0.422	0.288	0.379	-0.07	-0.32	0.089	-0.55	-0.139	-0.064	-0.151	0.159	-0.584	-0.175	-0.265	-0.015	-0.14	0.13	0.009	-0.015	0.094	-0.063	0.542	0.12	-0.086	0.419	-0.047	0.187	0.405	-0.171	-0.232	-0.105	0.073	-0.505	0.204	0.097	0.196	-0.107	0.206	-0.063	-0.274	0.119	0.18	-0.397	0.01	0.107	0.126	-0.078	-0.116	-0.055	0.073	-0.103	-0.285	-0.333	0.172	-0.007	0.308	-0.052	0.008	-0.052	0.102	0.261	0.172	0.131	-0.569	0.046	0.189	-0.095	-0.05	0.134	0.019	-0.228	0.135	-0.08	0.034	-0.079	0.101	-0.153	-0.144	-0.029	0.142	-0.23
DOCK6	PPI	1.574	31.886	-3.214	-7.629	-6.169	0.449	-1.646	-0.157	-1.322	2.513	-4.681	0.155	-0.407	3.522	-3.344	-0.065	-4.502	0.957	-0.312	-0.976	-5.136	-0.553	-2.872	0.872	-0.037	-1.632	0.899	-1.777	-1.199	0.197	2.747	-1.465	1.553	-3.052	1.051	1.005	0.328	0.545	1.143	-0.175	4.141	-0.642	1.355	0.064	2.773	0.831	-1.404	-0.302	0.02	0.225	0.956	-1.46	-0.78	-0.655	0.251	-0.621	-0.566	-0.658	-3.347	1.146	-0.085	-0.592	0.532	1.197	1.422	-2.306	-1.783	-0.69	-2.444	-0.688	1.714	-1.722	-1.091	-2.086	-1.602	-1.193	0.735	-0.573	-2.236	-1.158	1.085	-0.903	2.429	-2.523	1.42	0.347	-0.434	0.426	1.066	-1.882	0.48	1.348	-0.076	1.067	-2.161	1.591	-2.714	-1.844	1.744	1.96	-1.487	-0.933	-2.52	-1.353	-1.695	-2.204	1.435	-3.263	0.642	-1.32	1.551	1.936	2.659	-1.682	-0.555	0.07	-0.674	-2.91	2.676	0.076	-1.233	3.162	-0.101	1.656	1.209	-1.784	2.015	-0.112	-0.109	-0.51	-0.942	2.663	2.649	-2.01	2.197	1.34	-0.678	2.995	2.782	1.249	0.505	-0.152	1.015	-1.934	1.072	1.898	1.952	0.638	2.375	-1.604	-2.014	-1.094	-0.916	0.239	0.265	-1.464	-2.789	-0.559	-0.098	2.881	0.124	-0.115	2	4.16	-0.418	2.226	2.303	-1.521	-2.684	-3.034	-0.515	-1.357	1.926	-2.009	0.999	0.979	0.542	1.372	1.285	3.461	-1.253	1.838	0.784	-1.764	1.752	1.834	0.767	-0.71	-1.47	-2.452	-1.528	3.631	0.07	-2.35	2.703	-1.356	-1.476	1.153	0.312	1.116	3.723	-3.781	1.605	-0.275	-0.125	1.155	-1.776	-0.249	-1.052	0.89	1.381	-2.026	-0.853	-1.21	2.318	0.704	0.384	-1.355	0.83	-0.084	-0.163	-3.262	-1.201	0.283	0.216	0.687	-0.209	-0.955	1.609	1.875	-1.493	1.445	-1.207	-1.244	2.017	-3.549	-1.456	-3.586	-1.093	1.406	2.166	-1.536	0.993	-1.844	-0.082	0.251	1.465	-0.391	-0.792	-1.41	-2.237	0.73	0.496	0.357	2.824	-0.231	2.734
GATA4	PPI	1.574	8.161	2.627	0.168	-4.73	0.888	2.137	-0.881	-4.847	-3.088	-1.425	0.41	-0.026	0.601	0.011	0.427	0.404	3.025	-0.448	-3.732	5.085	1.824	0.023	-7.037	-4.439	2.671	-1.965	1.412	0.15	-1.009	-1.615	0.693	-0.267	-1.963	-0.293	-0.577	0.057	1.912	1.027	0.222	-1.925	0.464	1.331	-0.616	-0.834	-0.029	-0.082	0.299	-0.246	0.752	-0.191	-0.151	-0.518	-0.294	0.391	-0.882	0.023	-0.925	-0.425	0.203	0.516	-0.826	0.531	-0.248	0.045	-0.045	0.281	-0.375	-1.067	-0.63	-0.71	-0.092	-0.571	-0.58	0.426	0.411	0.927	-0.45	0.035	0.202	-0.353	1.06	0.835	-0.053	0.903	0.581	0.464	-0.026	-0.239	-1.029	-0.891	1.132	0.057	-0.47	0.217	-0.415	0.179	0.368	1.054	0.303	1.061	-0.933	0.086	0.43	0.492	0.041	-0.28	0.474	0.193	-0.558	-0.382	-0.395	-0.479	0.668	0.49	-0.569	0.056	-1.705	-0.532	1.646	0.457	-0.297	0.965	0.232	-0.34	-0.27	-0.233	0.219	-0.571	1.263	0.89	-1.224	-0.377	0.296	0.309	-0.723	-1.769	0.433	0.436	-0.102	0.311	0.287	-0.444	-0.065	0.702	0.697	1.369	1.262	-0.526	0.081	-0.389	0.452	0.371	0.301	-1.664	0.363	-0.037	0.026	-0.635	0.346	-0.049	0.737	-0.614	-0.881	0.197	-0.492	-0.465	0.077	0.453	0.051	0.383	-0.282	0.195	0.329	-0.234	0.203	-0.018	0.69	-0.116	0.17	-0.368	0.566	0.648	0.572	-0.672	-0.124	-0.688	0.979	0.201	0.166	-0.078	-0.579	1.16	0.271	0.193	0.669	0.414	-0.409	0.071	-0.116	-0.612	0.673	0.479	-0.359	-0.109	0.075	0.262	0.509	0.1	-0.09	-1.814	-0.361	-1.025	-0.513	0.111	-0.092	0.573	-0.134	-1.724	0.301	0.398	-0.565	0.148	-0.31	0.224	0.81	-0.957	-0.583	-0.572	0.037	-0.696	0.187	0.126	-0.312	-0.526	-0.278	-0.328	0.168	-0.39	-0.305	1.194	-0.16	-0.365	0.501	0.494	-0.02	0.043	0	0.513	0.243	0.058	-0.543	1.072	-0.539	0.233	0.252	-0.39
PEX14	PPI	1.574	7.071	1.365	-1.401	-1.295	-1.105	0.588	0.453	-0.588	-1.613	1.418	-0.323	0.894	-0.334	-0.139	0.148	0.597	-0.525	0.594	0.107	0.539	-1.667	0.031	-1.349	0.23	-0.485	-0.591	-0.66	-0.658	0.303	-0.046	0.229	0.226	-1.089	-1.032	-0.649	-0.959	0.312	-0.067	-0.087	0.681	0.483	-0.513	-0.551	0.764	0.439	0.605	1.549	-0.971	-0.184	0.239	-0.359	0.626	-0.263	-1.301	0.427	-0.531	-0.314	0.095	0.125	0.465	-0.698	-0.072	0.486	-0.586	0.299	-0.692	-0.803	-0.443	1.232	1.008	-0.432	0.339	0.356	0.072	0.92	0.625	0.019	0.797	-0.385	1.017	-0.009	-0.771	0.535	-0.271	-0.312	-0.378	-0.831	0.75	0.125	0.395	0.819	-0.883	-0.071	0.432	0.143	-0.689	-1.074	-0.4	-1.111	-0.022	-0.391	-0.744	-0.027	0.067	1.001	-0.198	0.466	-0.493	0.27	-0.316	0.524	0.154	0.385	-0.263	-0.742	0.022	-0.284	0.262	-0.514	-0.694	-0.027	0.028	-1.314	0.466	1.255	0.336	0.128	0.415	0.037	-0.624	0.123	-1.049	0.557	-0.385	-0.481	-0.212	-0.299	-0.078	-0.074	0.29	-0.143	-0.015	0.516	-0.395	0.067	-0.369	0.397	0.269	-0.011	0.324	0.3	0.089	-0.174	0.398	-0.254	0.059	0.045	0.321	0.8	-0.282	0.332	0.283	0.327	0.334	-0.043	0.632	0.251	0.284	-0.841	0.089	-0.582	-1.207	-1.096	-0.149	-0.174	0.092	-0.406	-0.427	0.109	0.069	0.151	-0.742	-0.111	0.323	-0.336	0.205	0.361	-0.392	-1.569	0.182	-0.142	0.217	0.056	-0.435	0.352	0.539	-1.417	-0.64	-0.085	-0.208	-0.297	-0.879	0.301	-0.005	-0.234	-0.121	0.691	-0.019	0.351	-0.111	0.571	0.668	0.286	0.111	-0.282	-0.023	0.225	-0.074	-0.023	0.477	0.122	0.028	0.486	0.824	0.46	0.462	0.482	0.035	1.455	-0.081	-0.34	-0.288	0.143	0.363	-0.005	-0.476	0.888	0.039	0.134	0.617	0.786	0.498	1.292	-0.317	-0.074	0.005	-0.259	0.599	0.288	0.568	-0.656	0.006	0.101	0.514	-0.018	-0.267
GTF2IRD1	PPI	1.574	15.564	-1.532	-0.006	-1.894	-0.446	2.132	0.53	-0.682	1.258	0.547	-0.568	-1.41	0.883	-0.313	1.472	-0.749	1.004	-3.074	0.19	-0.207	-1.936	0.66	-0.401	3.004	0.98	-1.819	0.631	0.356	3.16	6.242	-2.315	-1.15	-1.868	0.282	0.184	0.996	1.192	-0.562	2.593	1.905	2.595	0.01	0.26	-0.933	-0.791	-1.228	0.908	1.819	-0.208	1.937	-0.955	1.136	2.107	0.839	-1.013	-0.313	-0.235	0.139	-0.699	0.904	0.707	0.716	0.968	0.868	-0.266	-0.038	0.092	-0.076	-0.931	-0.567	-0.719	-1.045	0.634	-1.518	-1.252	-1.171	-0.333	1.151	-0.671	-0.336	0.108	-0.706	-0.283	-0.088	0.575	-0.415	-0.552	0.054	-0.096	-0.002	-1.841	-0.933	-0.895	1.544	0.596	0.356	0.678	-0.631	1.305	-1.74	2.209	1.324	0.736	0.629	0.383	-0.177	0.808	-0.404	-0.547	0.36	-0.08	1.772	-0.294	-0.713	-1.286	1.866	-0.094	0.537	1.226	-1.348	0.523	0.388	-1.768	0.045	-0.425	-1.248	-1.003	1.121	-0.68	1.348	0.356	0.567	-0.975	0.794	-0.192	-0.941	-1.08	-0.124	0.233	-0.987	-1.75	1.383	0.3	-1.75	-1.061	1.465	0.813	-0.4	-0.656	0.273	-0.042	0.04	1.465	1.648	0.089	-1.023	0.271	-0.321	0.566	-0.621	0.706	0.762	-0.576	-0.195	-1.307	0.246	-0.47	1.459	-0.125	0.404	-0.646	2.093	0.674	0.185	-0.381	-0.516	-0.172	0.68	0.562	1.957	-0.28	0.05	-0.024	-1.628	-0.549	-0.124	0.003	-2.019	1.951	-1.295	-0.148	1.426	0.244	0.537	0.902	0.281	-0.133	0.755	-0.682	-0.283	1.363	-0.109	-0.673	1.104	0.545	-0.513	-1.082	-1.292	-0.583	-0.464	0.607	-0.31	-1.331	-1.121	-0.605	0.752	-0.795	0.681	0.648	-1.545	-0.744	-0.102	-0.982	0.168	-0.353	-0.622	-0.713	-1.352	0.801	-0.174	0.5	0.129	-1.25	-0.089	0.826	-0.358	0.494	1.216	-0.587	-1.794	0.265	0.622	0.414	-0.484	0.354	-1.49	0.832	0.95	0.242	-0.121	0.736	-0.287	0.389	0.212	0.335	0.16
PEX3	PPI	1.574	5.539	-0.708	-2.111	-0.101	0.195	-0.763	0.201	-0.075	1.061	-0.291	-0.339	-0.095	-0.539	0.574	-0.95	0.464	-0.116	-0.739	0.654	-0.025	-0.894	-0.782	0.295	0.431	0.291	-0.844	0.61	-0.441	-0.191	-0.149	0.012	0.155	0.013	0.352	-0.049	0.151	-0.06	0.912	-0.069	0.036	0.912	0.24	0.262	-0.654	-0.064	-0.1	-0.457	-0.325	0.183	-0.553	-0.748	0.405	0.016	-0.449	0.337	-0.048	0.416	0.101	0.339	-0.179	0.353	-0.17	0.223	0.133	0.322	0.318	0.027	-0.174	-0.342	-0.555	-0.696	-0.339	-0.341	-0.366	-0.341	-0.66	0.244	0.187	-0.014	0.217	0.064	-0.204	-0.002	0.399	-0.287	-0.821	-0.109	-0.439	-0.237	0.647	-0.63	-0.181	0.024	0.056	-0.039	-0.212	0.5	-0.129	-0.092	0.024	0.117	0.017	0.686	-0.844	0.833	1.009	0.091	-0.221	-0.354	-0.874	-0.099	-0.685	-0.305	0.083	0.236	-0.446	0.002	0.009	0.263	0.204	-0.625	-0.154	0.047	0.452	0.387	0.054	0.563	-0.509	0.49	-0.035	-0.036	-0.351	0.349	0.02	-0.124	-0.05	0.514	0.068	0.174	-0.024	-0.172	0.147	0.979	-0.32	-0.26	0.786	-0.222	-0.291	0.04	-0.439	-0.822	0.154	0.031	-0.455	-0.176	0.14	0.416	0.319	-0.804	-0.732	0.199	-0.824	0.319	0.11	0.554	0.305	-0.349	-0.567	-0.192	0.361	0.851	0.635	-0.056	-0.346	0.713	-0.053	0.19	-0.035	0.065	-0.297	-0.207	-0.639	0.24	-0.104	-0.281	-0.298	-0.138	-0.193	-0.868	0.195	0.122	0.577	-0.155	-0.493	0.522	0.14	0.336	-0.054	0.59	-0.225	-0.13	0.048	-0.874	-0.231	-0.107	-0.286	-0.293	-0.078	-0.13	0.229	-0.957	0.037	-0.164	0.041	-0.082	0.752	0.52	0.033	-0.048	-0.239	-0.536	0.698	-0.389	0.001	0.429	0.52	0.143	0.026	-0.092	-0.001	-0.205	0.668	0.172	0.436	0.251	0.669	-0.249	-0.12	-0.153	0.206	-0.665	-0.243	0.203	-0.147	-0.012	-0.847	-0.329	-0.758	-0.614	-0.388	0.252	0.5	-0.708	-0.082	0.086	0.453
MLXIPL	PPI	1.574	15.505	0.485	1.365	-3.03	0.226	0.809	-1.827	-7.298	-6.244	-0.126	1.345	-0.12	-0.221	0.739	-1.903	-1.189	-1.494	0.55	1.271	-6.251	3.024	-0.934	1.428	0.14	-2.987	-1.02	1.738	-0.599	-1.132	0.535	-0.39	-0.824	-0.395	1.398	-1.11	2.914	-1.062	-1.136	0.034	1.064	-0.853	0.938	-0.078	-0.166	0.553	-0.55	-0.328	-0.196	-0.861	-0.945	-1.735	-0.231	-0.091	0.334	0.461	-0.392	1.572	0.416	0.424	-0.757	0.241	0.769	-0.355	-0.3	-1.245	1.408	-0.431	0.989	0.204	-1.118	-0.585	1.505	-0.283	1.404	-1.027	0.013	1.112	-0.741	1.193	-0.744	-1.197	0.354	0.442	0.045	0.065	0.149	-1.302	-0.556	-0.739	-0.275	0.432	-0.295	2.026	0.735	1.893	0.18	-0.043	-1.136	-0.037	-0.506	-0.301	-0.065	0.395	1.502	1.013	0.631	0.121	-0.703	1.122	0.783	0.055	-0.172	-1.323	-0.88	0.385	-1.374	-0.024	0.559	0.792	-1.354	-0.729	0.993	0.016	-0.153	-0.586	-1.399	-0.914	-0.049	-0.397	-0.7	-2.164	0.59	0.561	-0.457	0.502	-0.457	-1.6	0.654	-0.226	-1.273	-0.086	-1.393	0.664	-0.703	-0.653	0.496	0.032	1.246	0.435	-0.029	-0.412	-0.454	0.428	0.253	0.758	-2.385	-0.553	-0.106	-0.067	0.229	-0.233	-0.005	1.008	0.11	-1.383	-0.499	0.9	-0.132	-1.29	-0.332	1.001	-1.135	-0.034	-0.283	0.238	1.194	0.147	-0.583	0.871	-0.602	0.868	0.098	-0.555	0.107	-0.006	0.72	-0.421	1.667	0.661	-0.155	0.261	0.13	-0.417	-0.494	-0.708	0.393	-0.112	-1.114	0.117	-0.707	-0.518	-0.551	1.082	0.578	0.413	0.053	0.713	-0.583	-0.885	-1.19	0.208	0.696	-0.142	-0.045	0.908	-1.101	-0.072	-1.127	-0.236	-0.291	1.132	-2.055	-0.124	0.527	0.973	-0.092	-0.819	1.311	-0.23	-0.031	0.365	0.247	1.237	0.311	0.518	1.311	0.638	0.896	0.348	0.455	-0.696	0.085	0.731	-1.236	-0.059	0.16	0.711	-0.552	-0.97	0.108	-0.633	0.564	0.053	0.047	-0.346	0.901
XYLT1	PPI	1.574	13.149	-2.531	-1.203	-2.895	0.474	-0.544	-0.622	-4.292	-1.539	-3.242	0.509	-0.011	0.507	0.361	0.823	0.109	1.317	-1.233	-4.552	6.84	3.38	-1.545	3.619	1.697	-1.783	0.523	1.002	-1.044	-0.179	1.539	0.81	1.189	0.574	1.042	-0.068	0.656	-0.371	-1.528	-0.045	1.061	-0.757	-0.49	0.228	0.575	-0.021	0.11	-0.667	-0.43	-0.417	0.906	0.856	0.398	-0.474	0.963	0.534	-0.859	0.63	-0.946	0.12	-1.248	0.806	-1.391	0.017	0.814	-1.409	-1.053	0.264	0.752	-1.634	-0.66	-0.382	-0.121	0.475	-0.425	-0.636	-0.283	0.222	-0.252	0.436	-0.676	0.628	-0.463	0.912	-2.127	0.574	-0.065	-1.193	0	0.71	-0.687	-0.351	-0.22	0.23	-0.198	0.817	-1.327	0.244	-0.842	0.602	-0.678	-0.605	-0.19	1.197	-0.293	0.143	-0.471	0.373	-0.565	0.704	0.076	-0.127	0.383	0.424	0.273	0.221	0.447	0.211	-0.492	-0.749	0.543	0.006	-0.527	0.746	-0.134	-0.858	-0.765	-0.959	-0.857	0.519	-0.061	-0.457	1.282	-1.061	0.387	0.598	-1.239	0.346	-0.078	-0.524	-1.036	0.704	1.31	-1.633	0.256	0.37	0.45	-0.805	0.627	-0.504	0.752	-0.248	-1.428	-0.067	1.114	-0.676	1.041	0.241	-0.178	-0.677	0.636	0.382	-0.087	-0.973	-1.772	-0.492	0.377	0.846	-0.066	-0.602	-0.561	-0.024	0.246	0.342	0.64	-0.098	-0.047	0.93	-1.743	-0.142	0.234	-0.862	-0.677	-1.268	-1.569	-0.46	-0.649	0.339	-1.829	0.401	1.234	0.54	-0.877	0.451	-0.102	0.569	1.67	0.278	-0.445	-0.12	0.765	-0.627	0.226	0.013	-0.078	1.272	-1.244	0.595	-0.012	0.186	0.592	0.156	-0.758	-0.065	0.17	-0.832	-0.429	0.528	-0.036	-1.456	0.502	-0.375	-0.449	-0.369	0.135	0.767	0.166	0.005	-0.763	-0.713	1.546	-1.373	-0.356	0.518	-0.656	-0.305	0.131	-0.937	-0.115	0.237	-0.742	-0.523	-0.573	-0.589	0.283	-0.578	-0.904	-0.355	0.919	-0.236	-0.037	-0.187	0.027	-0.069	-0.329	0.855	-1.008
RBPJ	PPI	1.574	6.788	-0.034	0.063	0.422	0.744	0.119	-0.178	-0.619	-0.044	-0.075	0.658	-0.308	0.063	1.28	-0.026	1.091	-0.3	-0.304	0.205	0.083	0.963	0.711	0.295	0.16	0.178	1.036	0.352	-1.155	-0.24	-0.394	-0.15	0.318	-0.019	-0.565	0.303	-0.37	-0.608	0.078	-0.114	-0.28	0.257	0.172	0.037	0.545	-0.206	-0.025	0.887	-0.356	-0.103	0.635	-0.278	-0.582	-1.255	0.377	0.603	-0.224	0.943	-0.491	1.126	1.01	-0.198	-0.515	0.619	0.207	-0.703	-0.473	-0.109	-0.046	-0.413	-0.349	0.697	0.045	-1.125	0.245	-0.396	-0.42	0.418	-0.091	-0.081	0.436	-0.226	-0.536	0.901	0.303	-0.1	0.673	-0.04	-0.696	-0.936	0.444	-0.238	-0.576	1.311	-0.008	-0.356	-0.014	0.015	0.563	-0.433	0.127	0.848	0.825	-0.391	0.359	0.209	0.445	0.094	0.224	0.08	0.272	1.24	0.137	0.499	0.431	-0.364	0.803	0.143	-0.877	-0.217	-0.298	0.619	0.03	-0.18	-0.519	0.702	0.436	0.32	0.032	0.425	0.872	0.104	0.7	0	-0.792	-0.28	0.683	-1.099	0.037	-0.169	0.126	-1.488	-0.294	-0.282	0.272	-0.018	0.479	0.635	0.226	0.209	0.292	0.236	-0.219	0.086	-0.44	-0.316	0.075	1.3	-0.048	-0.077	-0.064	-0.294	0.679	0.407	0.351	0.286	-0.157	-0.103	-0.025	0.753	0.125	1.065	-0.765	0.404	0.039	-0.021	-0.062	-0.097	-0.433	0.152	0.473	-0.606	-0.023	0.201	0.287	0.202	-0.255	0.552	0.754	0.444	-0.697	-0.449	-0.43	0.513	-0.573	-0.793	-0.025	-0.014	-0.195	-0.619	-0.895	-0.624	-0.723	-0.522	-0.006	0.25	1.013	0.385	0.46	-0.261	-0.583	0.683	-0.478	0.246	-0.291	-0.272	0.234	-0.28	0.419	-0.1	-0.217	-1.041	-0.305	-0.154	0.108	-0.271	-0.034	0.19	0.229	-0.13	0.295	0.275	-0.237	0.393	0.249	0.878	-0.212	0.29	0.499	-0.908	0.857	0.324	0.877	-0.319	0.38	0.616	-0.319	-0.059	-0.064	-0.348	0.154	-0.422	0.092	0.288	0.366	0.423	0.365
PEX5	PPI	1.574	9.898	-2.422	-2.401	-2.868	-0.31	-2.189	-0.172	0.252	-0.631	-1.781	0.028	-0.842	2.223	-2.062	-1.009	0.064	1.331	1.307	-1.03	-0.763	-0.796	0.327	-0.335	0.419	-0.273	1.812	-1.718	0.03	1.077	0.066	-0.865	-0.266	-0.76	0.199	0.62	-0.29	-0.463	0.939	-0.335	-0.76	0.166	0.058	1.325	-0.389	1.5	-0.714	0.121	-0.482	0.299	0.619	-0.371	-0.676	-0.773	0.745	0.247	-0.922	-0.957	-0.426	-1.517	0.523	1.148	-0.185	0.676	-0.086	1.272	-0.11	0.371	0.46	0.002	0.808	-0.643	-0.987	0.928	0.413	0.336	-0.432	0.127	-0.507	0.567	-0.034	-0.125	-0.447	0.398	0.753	-0.165	-0.269	1.413	0.648	-0.698	-0.564	0.314	0.141	-0.653	-0.272	0.269	-0.819	-0.093	-0.177	-0.374	-0.621	-0.126	0.366	0.952	0.542	-0.126	-0.346	-0.485	-0.394	0.334	0.233	0.079	0.405	-0.558	0.78	-0.383	0.06	-0.214	0.389	0.737	0.331	-1.226	0.132	0.146	-0.529	0.932	0.479	0.533	-1.129	-0.628	0.162	-0.256	-0.579	-0.289	-0.303	0.436	-0.126	0.114	0.467	-0.504	-0.513	0.819	-0.133	0.021	0.091	0.851	0.245	-0.652	0.295	0.447	-0.179	0.272	0.846	-0.743	-0.58	-0.459	0.168	0.321	0.113	0.259	0.171	-0.073	-0.65	0.004	-0.965	-2.145	0.692	0.131	-0.058	-0.852	-0.567	-0.894	0.105	0.518	0.111	-0.756	1.255	0.664	-1.447	-0.317	0.925	0.859	1.195	0.473	-0.165	-0.787	-0.417	0.528	-0.109	-0.706	0.403	0.253	-0.891	-0.103	0.441	0.955	0.086	-0.762	0.367	-0.615	-0.07	0.244	-0.129	-0.657	-0.237	0.549	-0.315	0.376	0.83	-0.425	0.099	-0.342	-0.448	-0.359	-0.104	1.285	-0.712	0.189	0.163	1.791	0.551	0.215	1.293	0.721	-0.772	-0.807	0.535	-0.482	0.406	-0.168	-0.99	0.325	-1.179	0.435	-0.048	-0.463	0.412	-0.562	0.927	-0.315	-0.452	0.022	-0.261	-0.268	-0.255	0.578	0.063	-0.195	-0.87	0.024	-0.394	0.009	0.6	1.147	-0.141	0.106	0.36
ELN	PPI	1.574	16.017	-2.749	6.989	-14.353	1.779	-1.202	-3.198	-12.752	-6.429	-9.312	0.947	-0.542	4.86	-1.676	0.31	2.654	10.477	2	-19.162	13.572	-0.846	1.246	-25.392	-27.037	9.344	1.636	5.143	10.895	-2.506	-1.503	-1.437	-6.697	-1.171	-5.111	-6.117	3.671	8.925	-4.682	3.506	-8.042	18.536	-2.735	-3.558	-11.533	-4.98	-3.143	0.523	7.968	5.38	-0.148	-5.704	-2.884	0.683	-6.765	-3.118	3.594	-6.452	14.647	-5.603	-3.663	-0.618	-1.548	1.157	-12.445	14.769	4.008	7.926	4.334	10.563	-11.591	-4.661	-3.449	2.859	16.298	8.493	-8.063	2.818	-0.164	-5.851	-13.181	-10.409	-15.777	-13.31	1.722	-11.157	0.062	0.208	1.818	3.826	-11.922	4.277	6.279	8.286	-8.014	-1.016	-14.791	0.273	-5.605	-4.599	-0.922	2.454	-2.735	-3.372	-0.659	1.108	3.093	-3.978	-4.977	4.46	-0.389	-1.48	-0.698	5.192	-7.405	-5.073	2.764	1.752	1.793	-0.529	-0.311	-0.223	2.59	5.028	-2.38	5.591	-0.371	4.667	-0.804	-5.672	3.366	-2.2	-0.851	-2.075	1.263	-0.802	1.806	-2.266	3.556	0.043	-2.067	2.409	-1.158	-1.502	-1.687	-1.417	-0.811	-1.39	1.385	-1.62	-1.814	-0.172	-0.069	-2.042	-0.792	0.917	-0.768	0.623	3.044	-0.276	3.21	5.278	2.502	3.413	-1.972	0.928	1.943	0.683	-0.408	0.787	-1.693	-2.979	-2.81	-2.25	0.808	0.9	-0.909	1.06	-2	0.279	1.16	1.242	1.6	-4.606	-1.787	0.325	-0.374	2.414	-0.75	0.774	-2.337	-0.85	-0.966	-1.323	-2.282	-3.223	0.373	1.437	-1.4	0.412	-0.078	0.244	-0.865	0.091	0.219	3.039	-0.988	-0.496	-0.517	-1.251	-0.016	-0.448	0.718	0.357	-0.834	-0.271	1.607	-1.928	-3.194	-0.707	1.505	1.776	0.461	-1.97	-0.383	0.052	0.608	-0.52	0.04	0.106	-0.887	1.805	-1.183	1.824	1.309	0.677	1.757	-2.451	-0.301	-0.309	1.338	-1.586	1.368	-0.58	0.068	-1.577	-0.126	-2.136	0.716	-1.284	-1.718	-0.496	-1.704	1.239	1.134	1.644	2.247
CLIP2	PPI	1.574	19.75	-2.78	-4.917	-2.688	0.884	-0.521	-0.118	5.903	-2.549	3.032	-3.197	-0.595	0.816	-3.668	-2.849	-2.108	3.947	-1.722	-0.417	-0.142	2.057	1.152	-0.937	-0.553	1.526	-0.175	-1.003	1.817	2.566	-0.414	-1.107	0.393	0.436	-0.722	1.841	-0.8	1.241	-0.027	-0.375	0.15	1.245	-0.563	-0.482	2.703	-1.799	1.573	-1.082	1.114	0.518	-0.509	2.19	-0.405	1.551	-1.58	-1.097	1.245	1.626	1.022	-0.006	0.742	-0.96	0.957	-0.561	-0.916	0.159	0.616	-0.855	0.285	0.315	0.298	-0.045	1.788	-0.036	1.692	0.654	-1.049	1.325	0.316	-2.06	-0.031	-1.883	1.982	-1.263	-1.056	0.624	2.3	0.65	-2.709	-1.222	-1.124	-2.395	0.477	0.245	1.73	0.436	-0.269	2.244	-1.286	0.948	-0.635	-0.536	-0.72	0.772	-0.126	0.172	-0.174	-0.539	-1.558	-1.814	-0.579	0.447	1.129	1.321	0.058	0.573	-0.692	-1.405	1.692	-0.166	1.717	-0.541	1.428	-0.944	1.292	0.981	0.47	0.095	0.328	-0.218	1.054	0.826	-1.258	0.475	0.168	0.016	0.467	-1.638	2.17	0.462	0.575	1.031	0.86	-0.768	1.211	-0.825	0.156	-1.17	-1.025	1.061	-1.356	0.591	1.649	0.255	1.592	-1.022	-0.025	-0.495	1.778	1.88	-0.25	-1.601	0.852	0.252	0.197	0	1.276	-1.513	0.006	1.682	0.03	1.023	-0.788	-0.934	0.273	-0.509	0.061	-2.731	0.814	0.272	0.644	-0.474	2.129	1.081	-2.138	-0.861	1.445	0.076	-1.149	-1.187	-0.949	1.025	1.271	0.035	-0.712	-0.669	-2.617	-1.65	0.618	0.982	-0.966	0.602	1.03	0.601	-0.255	0.07	1.724	0.342	-1.314	-0.312	0.34	1.352	-0.702	0.26	-0.328	-0.155	0.358	-0.133	0.372	1.429	-0.517	0.664	1.191	0.321	0.221	-0.078	0.294	0.461	1.272	-0.999	1.186	-0.286	-0.67	0.983	1.197	0.934	-1.738	0.679	0.04	0.383	0.333	1.044	-0.543	-0.161	1.047	2.256	-0.419	-1.054	-0.054	0.156	0.43	0.265	1.228	0.903	0.094	-0.929	1.209
NOTCH1	PPI	1.574	31.387	0.446	-0.726	-9.797	1.424	0.023	0.832	-12.238	-0.649	-9.11	4.103	-0.882	1.548	5.686	4.556	7.663	-2.259	2.49	9.607	5.6	-0.824	19.715	11.489	-12.141	3.176	-13.345	-9.59	6.432	-7.488	-0.806	2.527	-6.892	-0.429	-8.22	2.714	0.183	-6.787	13.153	2.349	4.513	-4.857	-2.389	3.184	0.001	4.909	0.478	-3.412	-7.59	-3.126	1.578	-1.666	2.295	4.464	-2.261	-3.842	-0.151	-6.544	0.064	6.578	-2.789	8.909	1.943	1.358	7.316	2.305	-4.233	-4.11	1.701	3.321	-11.143	-0.59	7.056	-1.05	0.205	-1.876	-4.713	-1.276	-2.475	4.218	9.123	-3.255	-4.318	-4.963	-3.041	6.024	4.538	1.553	1.17	-4.77	6.686	-0.326	4.635	4.938	12.496	-10.481	-0.057	-3.07	-0.937	3.537	-3.838	-4.636	-2.643	-0.983	-4.136	4.681	4.208	4.196	-1.575	-0.352	-0.44	1.368	2.088	2.674	-0.76	4.303	6.478	0.37	0.337	-2.113	-3.013	-5.706	-1.413	-1.746	-6.42	1.653	1.219	-1.003	-1.579	2.11	1.066	-2.259	-2.617	-1.149	3.953	0.266	0.876	0.04	-0.08	-2.087	-2.275	-0.817	-0.135	-3.162	-2.778	2.026	-0.88	3.535	-2.346	-0.413	0.24	-0.824	-1.65	0.206	-1.094	-1.029	0.238	0.175	0.633	-1.697	2.376	1.023	-0.494	2.527	-1.721	-2.738	2.207	-1.067	-1.828	-1.037	-0.248	0.798	1.789	-3.629	-1.724	2.995	-2.146	0.58	-1.051	-1.153	4.099	2.172	-0.703	1.381	0.368	-0.089	0.971	0.327	-0.373	-3.435	0.108	-0.657	-1.214	-1.246	0.154	-0.864	1.42	0.345	0.797	0.112	2.01	-0.424	-2.843	-0.608	-1.79	1.877	2.492	1.034	2.71	2.22	2.589	0.212	-0.029	0.265	-0.532	0.656	1.943	1.021	-1.177	-0.171	-1.289	-0.781	3.043	0.777	1.988	2.473	-0.064	-0.853	0.915	-0.871	-4.115	2.12	0.416	-0.687	-1.866	-0.006	-1.531	-3.205	0.571	1.411	1.061	-1.249	-0.343	0.067	2.643	1.419	-1.17	-1.306	2.14	1.779	-1.327	1.773	-0.906	1.611	-0.426	-0.672	-0.241
PCGF2	PPI	1.574	5.432	1.409	0.484	-0.187	-0.158	0.511	-0.06	-1.588	0.402	0.662	-0.705	0.311	-0.867	-0.288	0.212	0.823	0.646	-0.217	0.393	-0.361	-0.056	0.589	-0.019	-0.192	-1.215	-0.064	0.583	0.133	0.564	0.442	0.833	0.016	-0.872	0.04	-0.506	0.205	-0.132	-0.053	-0.558	0.09	0.234	-1.138	-0.685	1.05	0.572	0.241	0.21	-0.639	-0.608	-0.007	0.177	0.393	0.121	-0.209	-0.075	0.032	0.014	-0.172	-0.085	-0.142	-0.214	0.679	-0.131	0.633	-0.053	-0.763	0.123	0.861	0.147	0.191	0.597	1.359	0.498	-0.149	-0.106	-0.224	-0.276	0.153	0.568	0.077	-0.242	-0.476	0.239	0.125	-0.348	0.19	0.29	0.008	-0.055	0.429	-0.079	0.463	0.266	-0.749	-0.113	0.14	-0.349	-0.313	-0.34	-0.136	0.192	0.119	0.369	0.585	0.295	0.08	0.573	-0.141	0.285	0.469	-0.488	-0.859	-0.546	0.098	-0.248	0.461	-0.386	-0.661	0.458	0.152	0.029	-0.602	0.48	-0.501	0.708	0.308	0.039	0.032	-1.061	-0.181	-0.114	0.374	0.803	0.272	-0.652	-0.221	-0.073	-0.261	-0.16	0.123	0.56	-0.179	0.282	0.637	-0.177	-0.154	0.159	-0.433	0.59	-0.177	-0.254	-0.101	-0.325	0.403	0.431	0.231	0.052	-0.571	-0.12	-0.463	0.545	0.458	0.684	0.374	-0.379	-0.059	-0.31	0.15	-0.5	0.279	0.237	0.309	-0.564	-0.584	0.848	-0.801	-0.057	0.266	0.317	-0.018	-0.924	0.223	0.552	-0.203	0.016	0.003	0.318	0.265	0.078	-0.774	0.802	-0.189	0.193	0.583	-0.382	0.067	0.399	0.333	0.211	-0.181	0.077	0.155	0.471	-0.664	0.368	-0.39	0.055	-0.77	-0.004	-0.239	0.269	-0.133	-0.179	0.29	-0.282	-0.716	0.198	-0.202	0	0.044	-0.82	0.371	0.095	-0.368	0.354	0.144	0.777	-0.397	-0.132	0.068	-0.124	-0.105	0.259	0.415	0.081	-0.201	-0.194	0.058	-0.577	0.297	-0.431	-0.796	-0.428	-0.466	0.077	0.515	0.274	0.163	-0.045	0.152	0.368	0.014	0.021	0.135	-0.915	-0.195
LAT2	PPI	1.574	4.026	0.065	-0.119	-1.61	0.327	0.155	-0.398	0.2	0.044	-0.268	0.058	0.294	-0.035	-0.469	0.557	-0.6	-0.373	0.825	0.275	0.024	0.161	0.016	-0.806	0.061	-0.935	-0.125	-0.563	-0.379	0.564	-0.137	0.347	0.312	-0.149	0.046	0.148	0.256	0.047	0.466	-0.191	0.735	-0.072	0.216	0.45	-0.911	0.044	-0.262	-0.262	-0.037	0.052	-0.27	0.073	-0.017	-0.264	-0.717	0.069	0.428	-0.194	0.151	0.078	0.47	0.266	0.106	0.461	-0.208	-0.227	0.287	-0.913	-0.75	0.278	0.703	-0.431	0.395	0.736	-0.097	0.092	0.87	0.969	0.314	0.102	0.199	-0.27	-1.021	0.195	-0.366	0.302	-0.273	0.265	0.259	-0.32	-0.497	0.471	-0.232	-0.474	-0.621	-0.014	0.041	0.237	0.497	0.635	0.491	-0.316	-0.564	0.455	0.474	0.668	0.145	-0.157	-0.346	-0.662	0.696	0.131	-0.229	-0.397	0.084	-0.203	-0.397	0.658	0.34	-0.36	0.094	0.701	0.287	-0.501	0.3	0.402	-0.896	0.012	-0.624	0.566	-0.249	0.46	0.138	-0.279	0.227	0.048	0.387	-0.144	-0.382	0.52	0.039	0.044	0.054	-0.408	-0.355	-0.398	-0.47	0.275	-0.862	0.031	0.289	-0.325	0.112	-0.6	0.148	-0.134	-0.226	0.575	0.132	0.132	0.159	-0.374	0.654	0.049	-0.263	0.354	0.383	0.669	0.147	-0.217	-0.393	-0.684	0.102	0.239	-0.013	0.065	-1.06	-0.227	0.68	0.639	0.669	0.356	0.052	-0.156	-0.543	0.499	-0.364	0.694	-0.046	-0.808	0.097	0.521	-0.389	-0.527	0.314	-0.588	0.101	-0.46	-0.322	0.26	-0.424	0.021	0.415	0.534	-0.469	-0.709	-0.289	0.291	-0.092	-0.194	0.08	-0.404	-0.158	-0.602	0.544	-0.21	-0.188	0.78	0.7	0.351	-0.002	0.523	0.604	-0.227	-0.017	0.43	-0.117	-0.704	0.256	-0.244	0.194	0.208	0.134	-0.021	-0.598	0.962	0.153	-0.425	-0.462	0.189	-0.343	-0.372	0.157	0.4	0.237	-0.224	-0.057	0.058	0.003	0.087	0.029	-0.174	0.097	-0.94	0.834	-0.014	0.395
FKBP6	PPI	1.574	4.528	-1.305	-1.431	-0.57	0.037	-0.964	-0.032	0.187	0.366	-1.57	0.224	0.184	0.4	-0.396	-0.137	0.096	-0.047	-0.346	0.164	-0.359	-0.015	-0.907	0.215	-0.065	0.076	0.166	-0.313	0.071	0.108	0.614	1.409	0.34	0.439	-0.973	-0.081	-0.586	0.081	-0.402	0.162	0.156	0.375	-0.315	-0.55	0.409	0.551	-0.05	0.161	0.357	-0.146	-0.485	-0.489	0.014	0.617	0.32	0.319	-0.15	-0.153	0.125	-0.361	-0.119	0.312	-0.138	0.406	-0.342	-0.189	0.11	0.026	0.017	-0.352	0.573	0.29	0.26	-0.171	0.653	0.105	-0.716	0.066	0.383	-0.58	0.379	-0.338	-0.319	-0.24	0.497	0.013	0.309	0.549	-0.212	-0.358	-0.421	-0.579	-0.434	0.251	0.336	-0.152	0.461	0.608	-0.56	0.507	-0.246	0.116	0.004	-0.103	-0.492	-0.021	-0.676	0.116	1.166	0.107	-0.381	-1.111	0.302	-0.238	-0.096	0.062	-0.354	0.202	-0.199	0.24	-0.028	0.224	-0.318	0.06	0.701	-0.175	0.407	0.517	-0.633	-0.047	0.063	0.407	-0.485	-0.634	0.407	0.192	-0.268	-0.056	0.363	-0.281	0.386	0.141	0.417	-0.602	0.371	0.831	-0.178	-0.55	-0.117	0.182	-0.316	-0.267	0.286	0.375	-0.402	0.293	0.241	-0.626	0.681	0.32	0.224	0.576	0.622	0.596	0.094	-0.139	-0.383	0.107	0.256	0.425	0.189	0.504	0.209	-0.217	0.503	-0.284	-0.026	0.23	-0.09	0.421	0.378	-0.236	0.696	-0.393	0.051	0.038	-0.307	0.23	0.155	0.308	0.196	-0.816	-0.045	-0.439	0.482	0.01	0.227	0.2	-0.408	-0.202	0.19	-0.148	0.003	-0.3	-0.576	0.684	-0.306	0.459	-0.241	-0.202	-0.285	-0.1	-0.524	0.119	-0.179	-0.211	-0.101	0.122	0.412	0.085	-0.115	-0.364	-0.57	0.019	-0.509	0.218	-0.262	0.153	-0.243	-0.418	0.204	0.637	-0.227	0.006	0.679	-0.325	0.137	0.217	-0.009	-0.237	-0.148	-0.251	0.852	-0.581	0.189	0.036	-0.236	-0.385	-0.178	-0.34	-0.448	0.185	0.349	-0.112	0.243	0.526	0.318
HBB	target	1.574	2.023	-0.507	-0.193	0.117	-0.17	-0.557	0.482	-0.346	0.373	-0.644	0.066	0.105	0.73	0.132	-0.083	0.054	0.209	0.138	-0.213	-0.317	-0.214	-0.227	-0.202	0.103	0.048	0.351	-0.265	0.024	-0.173	0.249	-0.17	0.126	0.096	-0.143	0.231	-0.114	-0.096	0.25	0.248	-0.201	0.242	-0.162	0.401	-0.322	0.101	0.11	-0.174	-0.228	-0.228	0.254	-0.418	0.11	0.178	0.001	0.29	-0.172	-0.443	0.01	-0.056	-0.149	0.226	0.063	-0.216	0.087	0.2	-0.182	-0.236	0.161	-0.227	0.162	-0.683	-0.173	0.182	0.497	0.106	-0.072	-0.011	-0.2	-0.103	-0.07	0.323	0.087	0.008	0.216	-0.05	0.045	-0.05	0.067	0.178	-0.22	-0.337	-0.08	-0.001	0.467	0.216	0.154	0.45	-0.084	0.339	0.271	0.059	-0.251	0.251	0.04	0.061	-0.275	-0.304	-0.657	0.031	-0.14	-0.271	0.245	-0.066	0.023	0.259	0.184	-0.159	-0.258	0.07	0.095	-0.126	0.01	0.05	-0.38	0.09	0.227	-0.262	0.338	-0.092	-0.088	-0.02	0.224	-0.062	-0.05	-0.045	0.159	0.636	-0.287	0.248	-0.017	0.051	0.714	0.226	-0.522	-0.133	-0.078	-0.081	-0.265	-0.114	-0.014	-0.209	-0.296	-0.093	0.201	-0.23	0.292	0.104	-0.186	0.093	-0.12	0.015	-0.265	0.07	-0.201	-0.179	-0.057	0.391	0.058	0.424	-0.041	0.307	-0.178	-0.635	0.19	0.383	0.548	-0.473	0.746	-0.105	0.234	-0.192	0.192	0.324	0.333	-0.32	0.364	-0.003	-0.401	-0.142	0.297	0.575	-0.193	0.025	0.094	-0.133	-0.246	0.091	0.066	-0.109	-0.206	-0.118	-0.44	-0.236	-0.165	-0.361	-0.077	-0.151	-0.079	-0.017	0.104	-0.013	-0.033	-0.213	0.229	-0.049	0.221	0.084	-0.418	-0.163	-0.098	-0.202	0.147	0.195	-0.061	-0.033	0.181	-0.28	-0.001	-0.211	-0.075	-0.273	0.151	0.563	-0.203	0.333	-0.124	-0.068	0.13	0.254	0.084	-0.283	0.204	-0.474	-0.076	-0.15	0.014	-0.329	-0.248	-0.034	-0.098	-0.087	-0.223	-0.259	-0.092	-0.053	0.299
KRAS	PPI	1.574	2.223	-0.619	-0.356	0.253	-0.223	-0.26	0.001	0.234	0.522	-0.171	0.1	-0.201	-0.285	0.282	0.564	0.365	0.051	0.253	0.062	0.26	0.06	0.48	-0.059	-0.1	0.371	0.91	0.293	0.004	-0.086	0.271	0.407	-0.078	0.002	-0.476	0.403	0.242	-0.283	-0.232	0.544	-0.045	0.129	-0.231	-0.156	-0.13	0.208	-0.123	0.531	-0.007	-0.099	0.01	0.025	0.003	0.208	0.101	-0.032	0.115	0.034	-0.15	-0.16	0.044	-0.117	-0.091	-0.024	-0.278	0.396	0.113	0.239	-0.025	0.273	-0.109	-0.24	-0.43	0.125	0.216	-0.012	-0.039	-0.102	-0.019	0.065	-0.259	-0.381	-0.367	-0.109	0.348	0.031	-0.428	0.007	-0.334	0.629	-0.473	0.442	0.188	0.222	0.078	-0.488	-0.013	-0.285	0.046	-0.318	0.262	0.442	-0.007	-0.554	-0.545	-0.067	-0.114	0.016	-0.361	0.239	0.562	-0.256	-0.316	0.425	0.011	-0.25	0.21	0.03	-0.163	0.264	-0.02	0.264	-0.31	-0.295	0.144	-0.402	0.094	-0.437	-0.137	0.188	0.113	-0.413	0.083	0.063	-0.069	0.298	-0.091	-0.318	-0.233	0.216	0.279	-0.177	-0.179	-0.079	0.148	0.057	0.809	-0.093	-0.107	0.517	0.048	0.161	0.606	-0.047	0.148	-0.004	-0.006	-0.198	-0.223	0.061	0.336	0.247	-0.255	0.098	-0.183	-0.372	0.245	0.376	-0.298	0.166	-0.307	0.059	0.342	0.318	-0.2	-0.272	0.425	0.403	0.257	-0.1	-0.275	-0.068	-0.605	-0.335	0.23	-0.002	0.308	-0.219	-0.252	-0.297	-0.02	-0.055	0.391	0.082	0.169	-0.123	-0.007	0.552	-0.076	-0.169	0.353	-0.161	0.226	0.166	-0.092	-0.238	-0.115	0.137	-0.329	0.048	-0.174	-0.181	0.165	0.128	-0.118	-0.335	0.007	0.073	-0.229	0.201	0.192	0.121	-0.25	-0.141	-0.106	-0.249	0.111	-0.509	-0.282	-0.084	-0.137	0.518	0.255	-0.368	-0.091	0.082	0.226	0.157	-0.03	-0.326	-0.043	0.242	0.266	-0.186	-0.048	0.019	-0.236	0.015	-0.005	0.089	0.121	0.246	-0.095	-0.037	0.208	0.132	-0.244
FADD	PPI	1.574	3.632	-0.334	-1.421	-0.837	0.286	-0.176	-0.202	0.134	0.124	0.024	-0.424	-0.482	0.771	-0.545	0.03	-0.698	0.67	-0.584	-0.545	-0.029	-0.174	0.21	-0.705	0.236	0.609	-0.811	-0.038	0.218	0.907	0.052	0.525	0.281	-0.573	0.019	0.474	0.49	0.23	0.353	0.346	0.2	1.179	0.261	0.115	-0.189	-0.609	-0.745	-0.354	0.289	0.349	0.454	0.2	-0.274	-0.092	0.458	-0.636	0.163	-0.213	-1.285	0.376	0.599	-0.196	-0.773	0.533	-0.376	0.079	0.975	-0.134	0.071	-0.393	-0.093	-0.117	-0.333	-0.293	0.057	0.449	-0.483	0.137	-0.06	-0.54	0.259	-0.089	-0.224	0.255	0.34	0.148	0.027	0.111	0.13	0.589	-0.334	-0.393	-0.252	-0.024	0.036	-0.394	-0.238	-0.054	0.123	-0.13	-0.758	0.269	-0.243	0.632	0.354	0.968	0.475	0.056	-0.049	-0.286	-0.041	0.231	-0.613	0.324	-0.404	0.517	-0.371	-0.318	0.063	0.274	0.05	0.317	0.184	0.033	-0.137	-0.401	-0.676	0.265	-0.06	0.437	0.464	0.618	-0.318	0.331	0.126	-0.062	-0.353	0.108	0.705	0.008	0.737	0.353	0.368	0.129	0.132	0.231	0.405	0.248	-0.907	0.062	0.022	0.318	-0.317	0.083	0.463	0.358	0.151	0.273	-0.35	-0.186	0.492	0.452	0.157	-0.102	0.614	0.599	0.061	0.365	0.332	-0.705	-0.329	-0.094	0.213	0.002	0.529	0.189	-0.296	0.518	0.637	-0.183	0.125	0.1	-0.308	-0.514	-0.141	-0.708	-0.038	-0.49	0.793	-0.542	0.11	-0.174	-0.188	0.422	0.267	0.029	0.292	-0.405	-0.577	0.251	0.063	-0.201	-0.335	0.175	-0.209	0.446	-0.251	-0.022	-0.65	-0.589	-0.177	-0.483	0.089	0.295	-0.537	0.051	-0.214	0.161	0.827	-0.531	-0.949	-0.027	-0.379	0.099	0.208	0.316	0.221	0.063	-0.028	0.437	0.225	-0.129	0.37	-0.899	-0.136	0.056	-0.417	-0.119	0.043	0.07	0.082	0.07	0.489	-0.166	-0.146	0.15	-0.224	0.312	0.03	-0.083	0.028	0.385	0.385	0.004	0.177	-0.291	0.364
FBN1	PPI	1.574	28.601	-2.257	4.962	-8.763	0.974	-2.141	4.377	-4.457	8.424	-11.508	6.658	-0.29	-3.149	8.098	9.925	12.896	-3.29	2.782	17.251	11.449	1.262	32.718	20.547	-21.43	5.747	-17.707	-17.287	10.492	-12.166	3.175	1.761	-17.014	1.591	-16.787	5.396	10.78	-8.806	19.846	3.865	12.163	-2.68	-3.098	7.578	2.322	6.377	-7.953	7.207	3.824	5.779	-0.403	1.751	3.204	-1.033	-2.951	6.473	1.782	3.927	3.225	-0.885	1.999	-14.236	-0.415	-3.464	-8.003	-8.154	-0.442	4.252	0.238	-4.287	5.733	2.356	-5.442	0.374	3.745	2.715	5.712	-2.259	5.149	-2.978	0.151	3.728	4.963	2.714	0.02	-4.434	-3.45	-2.676	1.87	3.382	-2.853	-2.791	-0.787	0.801	-2.678	1.3	1.814	3.215	-0.713	-0.31	2.446	2.703	0.535	2.313	0.402	-1.931	0.264	0.937	-1.967	-1.763	-0.325	-0.923	-0.966	-2.017	-0.312	-0.274	-2.367	-2.471	-1.921	-1.333	0.885	2.341	3.906	-0.007	2.603	-0.301	0.133	0.429	-0.3	1.153	2.788	-2.092	3.139	-0.524	-0.459	3.833	0.313	-0.489	1.114	1.956	1.898	0.355	-0.79	-1.535	0.722	0.093	2.963	0.504	1.108	1.583	0.283	-1.289	1.481	0.574	2.059	1.181	-0.283	2.274	-0.786	0.012	-2.433	0.103	0.971	0.112	-2.145	0.119	-0.403	1.613	0.043	-0.142	-0.846	-2.726	0.322	0.04	0.446	2.319	0.057	-1.582	-0.579	0.131	0.076	3.023	0.079	-1.504	-2.247	0.199	0.194	0.455	1.192	-1.401	-1.656	2.528	0.017	-0.179	-1.412	1.068	0.287	-0.778	0.685	-0.193	-0.593	0.897	1.51	0.204	-1.054	1.816	-0.811	-0.461	1.875	2.362	1.719	-1.386	0.177	0.165	0.328	0.915	1.392	-0.86	0.837	-0.141	0.681	0.469	-0.291	-0.897	-0.201	1.343	0.093	2.206	1.909	-1.285	1.788	0.902	3.08	-2.233	2.714	1.151	-1.577	-2.794	-0.352	0.182	0.467	0.874	-2.357	0.731	2.018	0.425	1.112	0.06	1.641	-1.12	-1.165	2.005	2.762	-0.386	-2.777	-0.539	-1.666
B3GAT3	PPI	1.574	5.496	-1.202	-0.553	-1.832	0.129	-0.919	-0.453	-1.812	-1.7	-1.317	-0.184	-0.021	0.69	-0.336	-0.833	0.114	0.123	-0.158	-0.097	-1.766	1.381	-0.419	0.697	-0.324	0.481	0.463	0.346	0.238	0.215	0.272	0.519	0.201	0.538	0.137	0.584	0.231	0.527	-0.384	0.619	0.041	0.41	0.114	0.145	-0.021	-0.942	-0.156	0.537	0.315	-0.894	1.506	0.406	-0.035	-0.042	-0.12	0.097	-0.294	0.3	0.461	-0.213	-0.924	-0.107	-0.028	0.298	-0.715	-0.328	0.265	-0.533	-0.299	-0.181	0.021	-0.223	0.559	-0.473	0.071	-0.958	0.218	-0.023	-0.524	-0.242	-0.101	-0.923	-0.012	-0.122	-0.011	0.243	-0.292	0.084	0.217	-0.816	0.307	-0.641	-0.232	0.458	0.02	-0.066	0.29	-0.067	-0.02	0.468	-0.034	-0.205	0.217	0.154	-0.423	0.593	0.523	0.12	0.28	-0.579	0.183	0.542	0.087	0.7	-0.47	0.598	0.199	-1.023	-0.024	0.659	-0.598	-0.602	0.534	-0.049	-0.121	-0.034	0.661	-0.262	0.067	-0.152	-0.539	0.836	-0.229	0.121	0.161	0.268	0.056	-0.642	-0.505	-1.234	0.501	-0.119	-0.657	-1.153	0.429	-0.066	-0.236	-0.571	1.075	0.398	-0.371	-0.379	-0.541	0.367	0.161	0.216	-0.057	-0.765	0.305	-0.253	0.089	0.131	0.311	0.865	-0.793	-0.152	0.589	0.597	0.093	0.206	0.036	-0.18	0.29	-0.409	0.018	-0.33	0.175	-0.644	0.716	-0.335	-0.687	0.217	-0.206	0.051	0.286	0.251	-0.795	0.501	0.25	-0.076	-0.094	-0.142	0.032	0.007	-0.176	0.503	0.877	0.103	-0.449	0.375	0.715	0.694	0.468	-0.367	0.444	0.106	-0.435	-0.024	-0.01	-0.224	0.381	0.246	0.325	-0.872	0.033	-0.26	-0.822	0.209	0.073	0.371	-0.139	0.421	-0.213	-0.061	0.436	-0.007	-0.219	-0.869	0.457	-0.473	-0.381	-0.413	0.64	-0.95	0.134	0.517	-0.651	-0.578	0.171	0.055	0.08	0.727	0.332	-0.277	0.458	0.211	-0.292	-0.908	-0.822	-0.846	0.683	-0.184	-0.517	-0.193	0.003	0.322	-0.102
DLL4	PPI	1.574	8.348	-0.357	-0.003	-3.078	0.074	-0.281	-0.524	-1.218	1.568	-2.765	1.287	-0.853	1.589	0.207	0.635	0.924	-0.12	0.657	1.876	1.802	0.358	2.9	2.573	-2.577	0.339	-2.481	-1.136	0.788	-1.178	-0.702	0.585	-0.594	0.756	-1.218	0.933	0.169	-0.018	0.105	-1.372	-0.139	-0.133	-0.333	0.545	0.661	-0.96	0.504	-1.412	-0.417	-1.365	0.741	0.743	0.048	0.015	0.003	-0.797	0.224	-0.695	-0.646	1.488	-0.504	1.382	1.587	0.102	0.732	1.205	-0.211	-1.562	-0.897	-0.332	-0.471	-0.236	0.703	0.46	0.315	0.22	-0.833	0.591	-1.063	0.951	0.093	-0.236	-0.482	0.076	-0.873	1.469	0.592	0.198	0.005	-0.829	0.693	0.435	0.183	0.635	1.944	-0.445	-0.329	0.037	-0.705	0.961	-0.135	-0.153	-0.042	0.096	-0.222	-0.088	-0.389	-0.316	0.273	-0.222	-0.834	0.154	0.542	1	0.043	0.852	0.39	-0.106	-0.55	-0.685	0.291	-0.223	0.585	-0.144	-0.613	0.396	-0.178	0.511	-0.726	-0.061	-0.715	0.036	-0.68	-1.152	-0.058	0.524	0.025	-0.418	-0.279	0.511	-0.001	-0.526	0.364	-1.101	-0.959	-0.159	0.053	0.35	-0.21	-0.394	-0.606	-0.803	-0.345	0.354	-0.456	-0.761	0.339	0.166	0.353	-0.43	-0.232	-0.315	1.006	-0.362	0.574	0.221	0.349	0.17	0.453	0.175	1.062	-0.63	0.56	0.111	-0.016	0.387	-0.161	-0.461	-0.684	-0.148	-0.325	0.2	0.528	0.151	-0.62	-0.247	-0.88	-0.079	0.835	0.48	-0.558	-0.351	-0.283	-0.185	0.718	-0.512	-0.666	0.015	-0.72	0.473	0.06	0.307	-1.12	-0.185	-0.327	-0.284	0.592	0.131	0.584	-0.324	-0.106	-0.743	-0.8	0.026	0.311	0.56	0.572	-0.752	-0.872	0.765	0.77	0.073	0.575	0.214	-1.155	-0.564	-0.359	-0.061	1.44	-1.057	-0.46	0.736	-0.065	0.148	0.129	0.686	0.009	0.469	0.818	-0.277	0.283	-0.231	-0.146	0.535	0.508	0.552	-0.82	0.16	0.322	-0.241	0.237	1.061	-0.38	-0.015	-0.417	-0.002	0.035
CITED2	PPI	1.574	3.977	0.628	0.001	-1.847	-0.404	3.703	0.206	-1.364	-1.223	-1.298	-0.243	-0.176	-0.16	0.94	-1.659	1.094	-0.077	-0.075	-1.277	3.653	-0.11	-0.264	1.222	0.481	-1.422	-0.197	0.132	0.115	0.599	0.114	-0.688	0.159	-0.403	-0.317	-0.143	0.08	-0.841	0.082	-0.448	-1.103	-0.641	-0.104	-0.44	0.933	-0.001	-0.705	0.134	-0.117	-0.742	-1.168	-0.788	-0.537	-0.028	0.314	-0.339	0.893	-0.438	-0.488	-0.722	0.633	-0.277	2.506	0.017	-0.605	0.274	0.558	-0.102	-1.09	-0.65	-0.882	-0.018	0.264	-0.454	0.757	0.288	-0.258	0.328	0.485	0.794	0.582	1.671	0.581	0.913	1.106	-0.879	0.382	1.459	1.305	-0.351	-0.139	0.836	0.295	-1.135	-0.094	-0.481	0.651	0.377	0.441	-0.391	1.077	-0.044	-0.33	-0.308	-0.29	-0.518	0.019	-0.024	0.539	0.511	-0.644	-0.223	-0.059	0.351	0.671	0.277	0.834	-0.391	-0.375	0.567	0.264	-0.7	1.224	0.306	-0.506	1.08	-0.56	-0.344	0.15	0.161	0.284	-0.316	-0.978	0.472	0.169	0.083	-0.498	-0.079	0.122	0.135	0.404	0.984	-0.472	0.062	-0.555	-0.49	0.611	-0.751	0.67	-0.061	-0.422	0.223	-0.438	-0.063	0.651	-0.187	-0.424	0.231	-0.349	-0.591	-0.03	0.421	-0.125	-0.639	-0.031	0.398	-0.724	-0.227	0.682	0.285	-0.16	-0.142	0.078	0.558	0.825	0.198	-0.889	-0.38	-0.325	-0.297	0.174	0.177	-0.424	0.627	-0.044	-0.33	0.209	-0.035	-0.279	-0.123	-0.04	0.057	0.381	0.219	-0.124	-0.414	-0.58	-0.221	-0.327	-0.546	-0.822	0.006	0.094	-0.039	0.016	-0.439	0.224	-1.087	-0.236	0.623	-0.707	0.115	-0.097	-0.22	-0.229	0.316	-0.391	-0.24	-0.137	-0.855	0.162	-0.301	-0.232	-0.39	-0.417	-0.151	-0.085	0.043	0.449	-0.666	0.016	0.752	0.108	-0.275	-0.054	0.381	0.461	-0.223	-0.112	0.119	0.112	0.744	0.086	-0.129	0.484	-0.777	0.066	-0.46	-0.235	-0.224	0.008	-0.821	-1.1	-0.087	0.048	-0.094	-1.004
ATP6V1A	PPI	1.574	8.444	-1.233	-0.677	-0.241	0.224	-1.476	-0.021	0.443	1.485	-0.807	0.035	0.002	0.162	0.168	0.299	0.236	-0.067	0.525	-0.297	-0.207	0.284	0.62	0.107	0.306	0.45	1.857	0.196	-0.421	0.514	-0.38	-0.442	-0.74	-1.007	0.194	0.209	-0.258	-0.427	0.615	0.455	0.327	-0.135	0.225	-0.472	0.211	-0.311	-0.213	-0.793	0.444	-0.06	0.169	0.138	0.187	-0.109	0.07	-0.311	0.247	-0.125	-0.546	-0.274	-0.448	0.204	0.681	-0.828	0.147	-0.067	-0.36	0.598	0.539	0.068	-0.147	-0.283	0.282	0.205	0.709	0.008	-0.862	0.728	-0.609	-0.951	-0.22	-0.846	0.23	-0.139	-0.327	0.999	-0.403	0.229	-1.07	0.945	0.021	0.549	0.253	-0.795	-0.113	-0.501	0.307	1.22	0.188	0.464	-0.064	0.181	-0.129	0.862	0.265	0.489	-0.431	-0.098	0.377	0.216	0.332	-0.089	-0.109	0.296	0.044	-0.199	0.236	0.548	-0.075	-0.809	-0.154	0.033	-0.513	-0.496	0.135	0.156	0.591	0.402	-0.184	-0.741	-0.224	0.224	-0.669	-0.265	1.282	0.007	-0.405	0.162	0.236	-0.521	-0.7	-0.148	-0.481	0.285	-0.199	0.736	0.905	0.807	0.676	0.281	0.338	0.388	0.368	1.096	0.13	-0.399	0.517	0.32	0.774	0.073	0.387	-0.172	0.087	-0.128	-0.123	0.143	0.011	0.254	-1.015	-0.513	-0.219	-0.113	-0.001	0.473	0.141	-0.045	-0.678	0.144	0.181	-0.259	-0.262	0.472	-0.025	-0.577	-0.764	0.135	-0.04	0.745	0.037	-0.676	0.017	-0.335	0.152	-0.159	0.168	-0.103	0.031	-0.593	-0.097	-0.547	-0.09	-0.249	-0.196	0.192	-0.281	-0.481	-0.225	0.929	-0.04	1.601	0.327	-0.743	0.666	-0.736	-0.567	0.044	0.494	-0.658	0.831	-0.601	-0.975	-0.004	-0.246	0.447	-0.135	-0.315	0.031	-0.177	-0.036	0.171	0.382	0.159	0.097	0.11	-0.716	0.665	0.349	0.354	-0.691	-0.549	0.167	0.192	0.23	-0.732	-0.112	0.569	1.17	-0.436	-0.52	-0.042	-0.414	-0.244	0.413	0.452	-0.937	-0.207	-0.796
PEX13	PPI	1.574	6.211	-0.735	0.4	-1.731	0.144	0.766	-0.718	-1.486	-1.47	-0.343	-0.037	-0.347	-0.847	0.774	0.097	0.446	-1.006	-0.161	0.38	-0.856	1.332	-0.1	-0.007	1.17	1.355	0.895	-0.117	-0.746	0.624	-0.05	-0.559	-0.282	-0.255	-0.13	0.582	-0.503	-0.575	0.209	-0.042	-0.424	0.179	-0.081	0.098	-1.001	-0.196	-0.618	0.407	1.156	0.866	0.057	0.254	-0.217	-0.19	-0.186	0.448	-0.951	-0.409	-0.18	-0.724	-0.151	-0.278	1.152	0.521	0.215	1.355	0.318	0.311	0.75	0.19	0.826	0.439	0.137	-0.653	-0.134	-0.633	0.292	-0.487	-0.97	1.347	0.01	-0.047	0.147	0.412	0.69	-0.507	0.746	-0.078	-0.532	0.094	-0.189	-0.273	0.146	-0.36	-0.217	0.466	-1.216	-0.683	-0.285	0.572	-0.645	-0.222	0.577	-0.065	-0.318	0.147	0.275	-0.113	-0.555	0.181	0.136	0.063	0.416	-0.65	-0.225	-0.353	-0.169	0.475	0.306	-0.306	-0.161	0.218	-0.147	-0.137	0.368	-1.181	-0.838	0.758	-0.636	0.455	0.439	-0.025	0.746	0.011	-0.362	0.723	-0.143	-0.927	-0.414	0.265	-0.274	0.741	0.994	-0.633	-0.069	0.398	0.338	0.416	-0.796	0.324	0.156	0.305	-0.078	-0.081	-0.269	0.277	0.171	-0.133	0.527	-0.368	-0.642	-0.46	-0.079	-0.186	-0.019	0.55	0.206	-0.067	0.491	0.334	0.485	-0.217	-0.36	0.377	-0.179	-0.007	0.303	0.554	-0.281	-0.291	-0.253	-0.505	0.053	-0.116	-0.388	-0.202	0.234	0.928	0.797	0.333	0.602	-0.45	0.441	0.044	0.378	0.251	-0.292	-0.822	-0.084	-0.3	-0.042	0.131	-0.138	0.737	-0.099	0.459	0.503	-0.518	0.286	-0.441	-0.398	-0.131	-0.471	0.202	0.407	-0.709	-0.271	-0.337	0.355	-0.04	-0.422	-0.467	0.234	0.094	-0.189	0.214	-0.028	0.089	0.153	-0.349	0.391	-0.039	0.282	-0.082	0.375	-0.076	0.176	-0.493	0.107	0.456	-0.312	-0.262	-0.179	-0.377	-0.367	0.472	-0.061	-0.755	0.068	-0.062	0.866	-0.308	0.904	0.3	-0.08	0.796	-0.52
BAZ1B	PPI	1.574	23.081	-6.729	-5.499	0.975	0.232	-2.206	-0.564	7.019	-4.26	5.64	-1.432	0.175	0.221	-0.743	6.634	5.67	-2.771	1.953	-0.188	-0.442	-0.095	-0.609	-2.647	-0.728	-2.221	0.291	-3.092	-0.686	-1.744	2.588	0.376	2.033	-0.191	-0.453	-0.151	0.819	-0.707	-0.04	-1.023	1.232	1.049	-1.268	-2.178	0.716	-1.181	-0.533	-2.175	0.024	-0.28	-0.666	1.628	-0.886	0.27	-0.325	-0.883	-0.423	1.247	0.938	0.849	-1.769	-1.353	-0.399	0.713	1.411	0.371	0.322	-0.097	-0.737	-1.551	-0.986	-0.008	1.508	1.191	0.22	0.226	-1.686	1.522	1.888	0.393	-0.348	0.789	0.825	-0.312	0.173	0.313	0.764	-0.547	0.803	0.436	-0.462	-1.24	-0.912	0.609	-0.272	0.122	1.366	-0.495	1.268	-0.098	-1.149	-1.498	-1.242	-0.45	1.534	0.003	-1.762	0.541	0.612	0.11	-2.006	1.161	-0.036	1.04	1.884	-2.463	3.117	1.125	0.421	0.916	2.296	-0.536	-0.142	0.357	0.999	1.35	0.826	-0.576	-0.417	-0.797	0.476	0.075	1.112	-1.302	0.573	-0.624	-2.141	-0.258	-1.102	1.709	0.084	-0.787	-0.49	1.12	-0.65	1.031	-0.294	-0.104	0.402	-0.012	-0.601	-0.527	-0.442	1.244	2.378	0.462	-1.029	1.332	2.027	0.67	0.4	-0.928	0.143	0.881	-1.717	-0.727	-0.007	-1.107	1.115	0.611	-0.489	-3.189	1.381	-0.176	1.355	0.882	0.425	-0.95	0.16	1.601	0.67	-0.416	-2.702	-1.092	1.624	1.417	-1.251	0.366	-0.028	0.261	1.114	0.744	-1.523	-2.268	-0.004	0.323	-0.224	1.634	-0.089	-1.413	-0.6	1.882	-0.853	-0.257	-0.471	-1.424	0.671	-2.24	-1.217	-2.536	0.475	0.891	-1.056	2.064	0.707	0.369	1.073	-0.829	-1.197	0.266	-0.958	2.313	0.323	0.242	0.696	0.854	0.746	1.198	-0.03	1.093	-0.824	-1.981	-0.355	-1.872	-1.6	-0.016	0.636	0.492	0.89	-0.951	-1.134	-0.703	-1.556	-2.11	-1.861	-3.242	0.072	2.219	0.217	0.573	-2.716	-0.476	0.084	0.894	1.128	-1.166	0.821
EIF4H	PPI	1.574	3.466	-0.829	0.152	-1.346	0.482	0.814	0.242	0.266	-0.628	-0.795	0.153	-0.438	0.622	-0.247	1.191	0.267	0.14	0.652	0.313	1.543	1.026	-0.557	1.475	0.459	-0.315	0.883	-0.123	-0.853	-0.106	0.116	0.346	-0.298	-0.321	0.153	-0.175	0.167	0.01	0.337	-0.251	0.003	0.69	0.399	-0.405	0.157	-0.86	0.269	-0.107	0.408	0.364	0.254	0.895	0.613	0.318	-0.223	0.806	-0.289	-0.974	0.137	-1.173	-1.756	-0.146	1.08	0.13	-1.013	-0.686	0.529	-0.79	0.069	0.453	-0.032	0.719	0.025	0.104	-0.486	-0.571	-0.034	-0.008	-0.129	-0.562	-0.499	0.349	0.71	0.275	0.727	0.331	-0.246	0.081	-0.126	-0.531	0.098	-0.175	0.347	-0.101	-0.411	-0.265	0.016	-0.225	0.237	-0.3	-0.418	0.303	-0.464	0.296	-0.486	0.354	-0.432	0.657	-0.041	-0.025	0.69	-0.021	-0.627	0.017	0.325	-0.435	0.067	0.817	-0.906	-0.208	-0.477	0.516	-0.111	0.009	-0.065	-0.471	0.139	-0.668	-0.745	0.166	-0.117	0.101	0.08	-0.116	0.481	0.216	0.526	-0.258	-0.568	-0.074	-0.459	-0.161	0.341	-0.235	0.088	-0.951	-0.685	0.225	0.011	0.202	0.283	0.01	-0.123	0.07	0.36	-0.187	0.06	-0.439	0.459	-0.498	-0.256	-0.084	-0.319	-0.192	0.335	-0.093	-0.027	-0.153	0.56	-0.25	0.727	0.33	0.541	-0.174	-0.184	0.209	0.233	-0.426	0.123	0.916	0.316	-0.457	-0.155	-0.367	0.332	-0.111	0.417	-0.379	0.12	0.428	0.085	-0.188	0.538	-0.026	-0.281	-0.378	-0.131	0.089	-0.104	0.59	0.286	-0.177	-0.196	0.149	-0.769	-0.127	0.138	-0.457	-0.155	-0.243	0.222	0.448	0.155	0.071	0.132	0.434	0.071	0.346	-0.159	0.023	0.253	0.146	0.661	0.19	0.133	0.318	0.214	0.054	-0.338	-0.123	-0.018	0.219	0.719	0.124	0.044	-0.001	-0.122	-0.281	-0.005	0.637	-0.086	0.389	0.222	0.122	-0.034	0.011	0.139	-0.273	0.291	-0.049	-0.055	0.204	-0.345	0.105	0.686	-0.024	0.156
PEX12	PPI	1.574	5.26	-0.526	-1.502	-0.5	0.538	-0.69	-0.33	-1.178	-0.071	-0.583	0.535	0.168	-0.473	0.139	-0.551	-0.182	-0.126	-0.204	0.169	-1.354	0.328	-1.022	-0.049	0.386	0.308	-0.394	0.584	0.419	-0.741	0.253	-0.191	0.595	0.19	-0.333	0.339	-0.503	-0.862	0.002	0.365	-0.112	0.046	-0.499	0.254	-0.688	0.121	-0.03	-0.242	-0.449	-0.028	0.303	-0.028	0.2	-0.1	0.051	-0.174	-0.179	-0.187	0.123	0.24	0.038	-0.264	0.412	-0.157	-0.207	0.088	-0.192	0.069	-0.123	0.025	0.584	-0.724	0.445	0.171	0.016	-0.221	0.944	0.542	-0.025	-0.218	-0.296	-0.128	-0.975	-1.024	-0.11	0.216	0.322	0.235	-0.151	0.558	-0.328	-0.167	0.279	0.223	0.157	-0.137	-0.552	0.004	-0.064	0.321	0.113	-0.074	-0.013	0.129	-0.746	0.385	-0.248	0.109	0.053	-0.511	-0.573	0.043	-0.679	0.034	0.469	-0.453	-0.366	0.099	0.302	-0.428	0.317	-0.385	0.273	-0.044	-0.387	0.668	0.039	-0.111	-0.124	0.322	-0.249	-0.862	0.169	-0.045	0.167	-0.603	0.062	-0.444	-0.316	-0.33	0.487	-0.012	-0.245	0.211	-0.93	0.499	-0.1	-0.332	0.238	0.606	-0.21	0.363	-0.548	-0.256	0.215	0.146	-0.398	-0.008	0.214	0.278	-0.511	0.371	-0.206	0.314	0.365	-0.058	0.127	0.248	-0.117	-0.141	-0.062	-0.92	0.127	0.155	0.594	-0.008	-0.073	0.312	0.134	0.305	0.209	0.341	-0.421	-0.145	0.029	-0.948	0.119	0.728	0.487	-0.348	-0.641	0.882	0.248	0.237	-0.133	-0.245	-0.143	0.852	-0.244	0.153	0.24	-0.298	0.117	0.332	0.055	0.33	-0.737	-0.396	0.177	0.391	-0.22	-0.289	0.241	-0.105	-0.348	-0.066	0.014	0.368	-0.49	-0.46	0.076	-0.205	0.218	-0.176	0.809	-0.293	0.877	0.149	-0.099	-0.983	-0.121	-0.024	0.437	-0.386	0.135	-0.449	0.191	-0.504	0.276	0.497	0.093	-0.65	-0.078	0.051	-0.234	0.171	0.232	-0.452	-0.218	-0.479	0.271	0.328	0.216	-0.304	-0.028	-1.107	-0.46
DST	PPI	1.574	83.989	-22.116	-30.197	4.288	-4.582	-14.68	0.785	28.444	2.758	13.798	-10.032	0.271	-6.187	3.409	-12.857	-4.167	7.235	-5.539	3.683	6.158	6.861	2.267	-2.438	-1.62	-1.005	0.158	-5.284	3.625	4.177	-3.343	-0.304	0.048	3.145	3.061	-0.966	2.349	-5.59	0.426	9.44	0.522	3.958	-5.184	0.796	3.777	3.054	1.219	1.592	2.203	-0.884	-8.79	3.345	0.43	5.243	2.324	1.163	3.52	-2.967	0.907	-4.732	-2.331	2.429	-2.618	0.314	-3.844	-6.12	-1.684	-4.152	-9.999	2.453	-6.381	-9.863	-1.122	-6.791	-1.085	-7.362	-1.211	-1.991	-2.209	0.919	2.023	-10.757	9.23	-12.326	1.188	6.991	-13.975	-2.951	-1.713	1.26	7.104	-11.319	-3.542	6.252	-10.815	16.166	11.747	-8.69	-0.78	8.924	4.225	1.739	-1.259	-11.982	3.027	6.714	2.277	7.552	7.634	6.52	8.118	-3.253	7.379	-1.471	12.528	3.368	6.846	-3.298	-6.235	9.399	-5.831	2.35	9.74	1.288	-5.033	11.769	2.154	5.237	-0.483	-3.905	2.443	-2.639	-0.38	-5.249	1.39	1.486	5.686	1.712	5.678	-0.007	-5.783	-3.959	4.908	-0.534	-0.264	-3.318	-6.814	-6.591	-2.71	-1.363	1.827	-1.067	-1.864	-3.091	-1.595	-10.628	-1.325	8.805	-0.144	0.422	0.676	-1.752	3.569	-1.108	2.078	-4.302	-1.908	-0.173	0.909	4.874	2.299	-2.569	1.854	-1.585	-0.75	-1.687	6.905	3.264	-1.047	0.193	1.191	1.233	6.682	1.394	-2.176	5.377	-2.225	0.307	5.864	1.145	2.77	0.745	-0.122	-1.777	-4.943	-2.748	-2.751	-3.712	2.005	4.018	-0.713	-0.233	1.415	-0.358	-1.116	1.887	-0.176	1.781	1.673	-1.518	2.706	2.744	-0.77	1.45	-1.744	-0.224	0.771	-3.442	0.508	-2.108	2.224	-2.497	0.896	0.224	3.926	2.038	1.146	0.175	0.561	0.188	-1.084	-1.837	-1.572	-2.662	-1.088	1.089	-0.237	-1.072	-2.014	1.478	-1.208	-0.078	-0.536	1.952	0.756	0.388	-1.133	-0.429	-0.174	-1.47	0.306	0.803	2.323	-0.695	-1.139	0.281	1.78
BANF1	PPI	1.574	1.163	-0.226	-0.168	-0.043	-0.288	-0.45	-0.173	0.541	-0.008	-0.338	0.153	-0.303	-0.266	0.08	0.156	0.024	0.121	0.017	-0.031	-0.014	-0.036	-0.019	-0.122	0.094	0.058	0.261	0.103	-0.013	0.047	0.341	0.249	-0.115	-0.231	0.027	0.694	0.161	0.107	-0.037	-0.18	-0.205	0.128	-0.069	-0.106	-0.311	-0.195	-0.163	-0.073	-0.276	-0.249	0.081	-0.112	0.243	0.061	-0.168	0.328	0.253	-0.294	-0.087	-0.222	0.209	-0.087	-0.087	-0.376	-0.311	0.272	-0.438	-0.157	-0.484	-0.324	-0.357	-0.211	0.087	0.229	-0.132	-0.322	0.162	0.095	0.114	-0.069	0.165	-0.088	-0.009	-0.194	0.001	-0.031	-0.017	-0.193	-0.09	-0.135	0.04	-0.109	-0.013	0.077	-0.053	-0.094	-0.27	0.206	0	-0.026	0.217	0.056	0.272	0.076	-0.382	-0.006	0.134	-0.096	0.097	0.043	-0.153	-0.087	-0.056	-0.268	0.301	0.006	0.246	-0.01	0.084	0.165	0.083	-0.235	-0.07	-0.287	0.077	-0.162	-0.115	0.011	-0.208	0.031	-0.039	-0.267	-0.065	-0.231	-0.045	0.092	0.178	0.097	0.052	0.098	-0.066	0.377	0.055	0.314	0.153	0.11	-0.11	-0.184	-0.395	-0.187	-0.273	-0.028	-0.012	-0.314	0.153	-0.236	-0.031	0.091	-0.185	0.049	-0.153	0.024	-0.08	-0.21	0.219	0.046	0.405	0.166	-0.266	-0.15	-0.002	0.117	-0.002	-0.001	0.115	0.12	-0.207	-0.404	0.263	-0.177	-0.06	0.063	0.158	-0.053	-0.11	0.008	0.132	0.162	0.151	-0.122	-0.242	0.077	-0.04	-0.254	0.069	0.132	0.054	0.101	-0.084	0.088	-0.059	0.224	0.325	-0.033	-0.088	-0.021	0.1	0.037	-0.12	0.085	0.178	-0.326	-0.016	0.092	0.233	-0.381	0.106	0.272	0.059	0.16	0.216	-0.128	0.05	-0.289	0.044	-0.016	0.198	0.291	-0.098	-0.284	0.224	0.438	0.191	0.052	0.146	-0.047	-0.032	-0.11	-0.325	-0.114	-0.017	-0.292	-0.137	0.136	-0.292	-0.1	-0.252	0.233	-0.052	0.195	0.029	-0.115	0.318	0.216	-0.042	0.024	0.125
ABCC6	PPI	1.574	22.548	-2.511	-5.464	-4.534	0.202	-2.289	-0.3	-3.196	4.287	-7.312	0.606	-1.069	2.87	-4.36	-1.271	-1.686	-0.691	0.375	-1.924	-2.151	-1.717	-3.453	-0.138	0.745	1.106	0.322	1.049	-0.154	-0.408	1.635	-1.77	1.202	-0.089	-1.446	2.405	1.279	-1.331	0.65	-0.014	-1.656	-0.142	1.413	4.29	-0.872	-1.477	-0.376	1.885	-1.013	-1.121	1.426	1.437	-1.453	-0.365	-1.862	-0.4	1.672	2.287	0.928	0.661	-2.183	-1.552	-2.136	1.06	0.855	1.126	1.861	-0.63	0.975	-0.473	-2.666	1.72	-0.434	-0.311	0.176	-3.173	2.42	-0.036	-0.625	-0.363	-0.164	-0.04	-0.884	1.846	-0.322	-0.501	-1.182	-1.443	1.676	-2.978	1.115	1.688	-0.607	-0.336	-0.125	-0.318	0.878	-0.925	0.875	2.107	-1.373	-2.569	-2.138	1.551	-3.06	-0.095	-0.603	-1.952	-0.586	-0.428	-0.688	-0.543	1.08	1.851	0.068	0.927	0.801	-0.958	0.806	1.494	-1.761	1.232	-0.564	-0.071	-0.034	-0.868	-1.779	-1.006	-0.206	-0.261	-0.577	0.839	-0.061	1.688	-2.02	-2.105	-2.165	-0.583	0.345	0.363	0.7	1.398	-1.358	-3.424	-0.373	2.728	-0.755	-2.389	1.634	1.162	-1.008	-0.33	1.804	-0.876	1.3	-0.33	-1.424	-0.307	1.058	0.456	-0.28	-1.477	1.389	0.258	-0.01	2.534	0.618	-1.648	0.644	1.023	-0.659	0.072	0.508	0.895	-1.251	0.032	0.298	-1.083	0.016	2.069	-1.645	-0.512	-0.393	1.174	-3.234	-0.298	0.136	-1.55	-0.262	-3.928	0.907	-1.438	-0.059	1.208	-2.362	1.972	1.494	0.048	-0.193	-0.655	0.597	1.537	1.839	-0.327	0.525	-0.218	0.109	-0.655	-2.145	-1.721	-0.718	1.577	1.08	0.298	0.806	-1.213	-2.767	2.009	0.042	1.118	-2.061	1.242	1.346	-0.674	1.035	-0.01	-2.039	-0.99	0.686	2.311	-1.748	-2.395	-2.097	-0.871	0.514	0.371	-1.379	-3.42	0.732	0.289	0.168	-0.469	-1.013	0.942	-1.248	-0.543	-1.908	-1.143	-1.364	-0.749	-0.619	1.697	-1.983	0.397	-0.18	1.613	2.582
FOXC1	PPI	1.574	11.22	1.725	-0.212	-6.354	1.319	6.381	-0.919	-8.757	-7.689	-1.296	-0.235	-1.043	-1.032	3.067	0.441	-0.122	3.275	-4.189	-8.318	9.635	5.307	-0.484	-3.405	-1.867	4.709	-3.898	1.242	1.277	-0.861	-0.908	0.416	-0.195	-1.149	0.432	-0.54	1.749	2.05	-0.678	0.085	0.097	-0.676	1.475	0.152	0.193	0.329	-0.417	-1.092	-0.886	0.813	1.08	0.317	-0.87	0.691	0.154	-0.958	0.457	0.79	-1.01	-0.067	0.529	1.189	-1.818	1.328	0.237	0.536	-1.619	1.214	-0.092	-0.846	-0.078	-1.181	-1.244	-1.154	-0.046	1.122	0.373	-0.21	2.266	-0.224	1.46	-0.208	0.681	0.05	0.168	-0.608	-1.646	-1.152	-0.738	-0.564	-0.322	0.35	1.287	0.848	1.056	-1.099	-0.106	1.405	1.419	-0.365	0.121	-1.743	-0.144	1.111	1.408	0.569	0.139	0.115	-0.05	0.188	1.127	-1.243	-0.396	0.166	0.094	0.772	-1.308	0.039	-0.971	0.763	-0.156	0.401	-0.781	-0.657	0.474	-0.869	-0.536	0.629	-0.448	0.329	0.017	-0.942	-0.075	0.436	0.022	0.563	0.185	0.493	-1.053	-0.519	-0.057	-0.937	0.651	-0.623	0.67	1.022	-0.759	0.244	-0.468	0.463	0.605	-0.099	0.606	0.461	0.051	-0.295	0.175	0.723	0.037	1.228	-0.437	-0.073	-0.558	0.466	0.529	0.242	0.54	-0.524	-0.862	0.028	-0.805	0.841	-0.133	0.35	-0.524	-1.119	0.811	-0.438	0.555	-0.047	-0.261	-0.165	0.418	0.336	1.138	0.48	0.394	-0.392	0.148	-0.594	0.979	0.142	0.243	-0.444	0.345	1.043	0.18	0.404	0.058	-0.247	-0.026	-0.029	-0.131	-0.253	0.214	-0.187	0.479	-0.148	-0.036	-0.741	0.914	0.37	-0.123	0.651	-0.171	0.573	-0.435	0.533	0.626	0.468	0.068	0.313	0.083	0.278	-0.247	-0.329	-0.059	-0.035	-0.147	-0.639	0.067	-0.832	-0.48	-0.969	-0.08	-0.263	0.371	-0.146	-0.271	-0.548	-0.382	0.629	0.472	-0.311	-0.14	0.009	-0.052	-0.623	0.254	0.677	0.353	0.686	0.551	0.821	-0.51	0.819	-0.492
LTBP4	PPI	1.574	22.302	-0.956	6.778	-12.386	0.527	1.185	0.846	-9.883	-7.711	-8.319	3.207	0.46	-0.124	-0.331	4.671	1.506	0.591	2.459	6.102	-1.728	4.404	15.695	9.917	-11.629	-0.987	-5.691	-8.17	2.335	-4.296	0.533	2.262	-7.338	-2.003	-7.148	0.872	5.323	-2.672	6.988	0.602	6.19	-1.612	-2.889	2.003	0.949	2.836	-3.408	4.42	6.154	1.122	-3.467	2.556	-0.342	-1.505	-1.282	1.818	-0.83	2.646	-1.56	0.963	-0.063	-5.927	-1.525	-1.156	-2.621	-2.343	-1.611	-0.889	-0.749	-2.179	2.579	3.093	-0.38	-0.44	-0.143	-3.165	1.051	-2.599	0.844	0.852	-2.508	-1.148	0.53	2.853	0.419	-0.29	-1.217	0.388	-0.233	-0.672	-0.169	-0.809	-3.291	-0.282	-2.299	2.06	-1.55	-0.572	-0.152	0.881	0.737	2.398	3.014	-1.383	-1.24	-0.565	0.652	-3.37	0.797	-0.001	-2.406	1.11	-2.764	0.631	-2.009	-1.104	-2.05	1.914	1.732	-1.192	-1.871	1.134	0.183	-0.688	0.594	-1.137	-3.005	0.465	2.157	1.58	-0.898	2.476	-0.614	-0.716	0.345	-4.108	-1.169	-0.662	-0.014	-0.877	-0.178	-2.737	1.741	3.144	-2.145	-0.285	-1.32	-0.464	2.853	-0.493	-0.883	3.133	0.88	1.55	-2.488	-1.87	1.74	2.103	0.71	3.986	2.663	-0.138	-0.009	-2.812	2.353	-2.209	-2.13	-0.287	-1.963	0.324	0.813	0.685	-1.221	1.327	0.87	-4.991	0.832	1.355	2.938	1.654	-0.373	-1.022	1.488	-1.569	1.22	2.599	-1.335	0.559	-0.703	0.022	1.268	-1.188	-0.393	0.255	-1.452	-1.719	0.611	-0.867	-1.023	1.287	-0.545	0.573	-0.442	1.104	1.962	0.013	1.174	-1.222	-0.172	-0.546	-0.792	-0.982	-1.756	0.42	-1.822	-2.018	-1.315	-1.617	-1.641	0.918	0.707	-0.157	0.961	0.362	-1.811	0.609	-0.445	0.73	-1.386	-0.344	-3.5	0.434	-1.963	0.29	1.535	-1.345	1.198	2.288	0.257	-2.128	-1.128	-2.193	-0.492	-1.255	-2.607	0.849	-1.362	-0.544	-0.026	-1.551	0.949	-1.987	-1.393	-1.827	0.855	-1.161	0.59
SKI	PPI	1.574	13.451	-1.623	-2.404	-1.757	0.14	-0.387	-1.913	-1.842	-4.511	1.02	-1.849	0.045	0.354	-1.217	-1.296	-2.483	2.979	-0.641	-1.839	-1.365	2.197	2.355	-2.139	-2.132	0.279	-1.098	0.747	0.169	-0.176	0.262	-0.898	0.862	0.046	-0.589	0.61	1.157	1.414	0.327	-1.608	-0.829	0.789	1.14	1.33	1.386	-0.467	-0.06	-0.595	-0.589	-0.194	-1.456	0.614	0.158	0.472	0.582	-1.446	-0.852	0.417	-1.258	0.24	-0.406	-0.053	-0.062	-0.052	-0.143	0.7	0.018	0.777	0.631	0.277	1.184	-0.46	0.453	0.642	-0.809	2.117	-0.481	-0.03	0.01	-0.725	0.743	0.807	0.097	0.628	-0.422	-0.545	0.121	-1.096	-0.253	0.211	0.149	-1.161	2.027	-0.51	1.079	-0.712	-0.772	-0.538	-0.722	-0.12	-1.04	0.407	0.792	0.394	-0.309	0.747	-2.246	-0.315	0.842	0.679	-0.314	0.303	0.646	-0.302	-0.32	0.126	-0.919	-0.432	-0.058	0.798	0.3	-0.09	0.323	-0.474	0.589	-0.907	0.783	0.137	1.721	0.544	-0.452	0.911	0.022	-0.544	-0.229	-0.739	-0.657	-0.554	-0.831	0.695	-1.147	-1.647	0.712	-0.88	-1.525	-0.683	0.698	0.93	-0.125	0.047	-0.182	0.868	-1.698	-0.565	-0.191	0.46	0.678	1.236	0.231	-0.053	-0.906	-1.3	-0.035	0.683	1.906	-0.627	0.296	-0.693	0.371	-0.314	-0.601	-0.417	-0.085	1.129	0.686	-1.375	-0.143	0.294	0.813	0.242	-0.56	0.48	0.743	0.346	-0.2	1.563	1.058	-0.413	-0.047	-0.629	-0.612	0.478	-0.483	-0.04	0.574	0.226	0.36	-0.184	1.148	1.183	0.408	0.296	0.008	-0.007	0.468	0.138	-0.621	0.346	0.301	0.198	0.199	-1.385	0.394	-0.52	0.173	-0.128	0.582	-0.874	0.757	-0.435	0.227	-0.813	-0.417	0.497	0.261	0.074	0.273	1.268	0.593	-0.498	0.455	0.329	0.687	-1.362	0.464	-0.217	-1.185	0.337	0.141	0.756	-0.313	-0.198	-0.885	-0.613	0.823	-0.088	-0.095	-0.706	0.131	-0.258	-0.037	-0.362	0.79	-0.499	1.155	0.219	0.087
GBA	target	1.574	7.217	-1.044	-1.376	-1.161	-0.158	-0.965	0.13	-2.065	1.617	-2.414	0.469	0.613	0.839	0.049	0.379	-0.565	-1.012	0.26	-0.523	-0.828	-0.473	-1.188	-0.149	-0.884	-0.536	-1.184	-0.342	-0.21	-0.684	0.126	0.597	0.085	1.32	-1.221	-0.19	-1.311	0.757	-1.1	0.162	-0.669	-0.79	-0.227	-1.317	-0.211	0.336	0.341	0.181	0.004	-0.073	-0.078	-0.293	1.541	-0.129	-0.228	0.282	-0.346	-0.341	0.538	-0.353	1.04	0.244	0.802	-0.1	-0.826	0.142	-0.062	-0.5	-0.291	-0.281	1.137	0.028	-0.654	0.291	-0.22	-1.109	-0.119	0.096	-0.05	0.162	-0.302	-0.296	0.632	0.006	0.215	-0.493	0.461	-0.106	-0.459	-0.851	-0.477	0.398	0.397	-0.015	-0.148	0.054	-0.235	-0.443	-0.051	0.401	-0.235	-0.141	-0.013	-1.006	-0.168	0.141	-0.307	-0.253	-0.387	-0.288	0.295	-0.527	0.551	-1.053	-0.544	-0.108	0.221	-0.258	0.085	-0.578	0.884	-0.297	-0.323	-0.686	-0.682	0.259	-0.347	-0.186	0.153	-0.219	0.002	0.417	-0.316	0.203	0.467	0.622	0.008	0.678	-0.361	-0.359	-0.855	0.101	0.442	-0.267	-0.249	-0.225	-0.824	1.134	0.917	-0.204	-0.382	-0.118	0.271	0.352	-0.108	-0.081	-0.12	-0.274	0.558	0.064	-0.275	0.183	-0.31	-0.633	0.263	-1.385	0.871	0.415	1.135	0.455	-0.137	-0.044	-0.437	0.31	-0.337	-0.716	0.069	-0.882	0.298	0.322	0.487	0.575	0.518	0.524	0.176	0.134	-0.168	0.047	-0.433	0.082	-0.449	-0.417	-0.42	-0.142	-0.092	-0.137	-0.832	0.34	-0.375	0.287	0.172	0.106	-0.227	-0.738	0.451	-0.417	-0.541	0.401	0.41	0.041	0.009	0.163	0.343	0.504	0.365	-0.134	0.149	0.636	0.465	0.127	0.357	0.177	0.554	0.316	0.078	0.359	0.322	0.031	-0.287	0.12	-0.057	-0.985	-0.218	0.385	0.064	0.066	-0.246	0.23	-0.001	0.444	0.134	0.203	-0.197	0.042	-0.236	0.773	-0.916	-0.317	0.745	-0.325	0.082	0.041	0.561	0.101	-1.005	-0.18	0.52
APOA1	target	1.574	4.569	-1.067	-1.855	0.021	0.152	-1.39	-0.268	1.432	-0.352	0.125	-0.779	-0.358	0.651	-0.677	-1.24	-0.624	0.797	0.065	-0.164	-0.274	0.45	0.385	0.652	-0.231	-0.236	0.144	-0.195	-0.368	-0.075	0.173	-0.25	0.452	-0.48	-0.138	0.287	0.649	0.188	-0.075	0.095	-0.555	0.334	0.357	0.203	-0.174	-0.06	0.105	-0.313	0.006	-0.211	0.955	-0.067	0.399	0.659	-0.173	0.118	-0.466	0.078	0.194	-0.596	0.152	0.031	0.275	-0.031	-0.33	-1.099	-0.42	0.325	0.001	-0.168	0.05	-0.779	0.092	0.431	0.562	-0.275	-0.892	0.18	-0.197	0.277	0.155	-0.094	-0.28	-0.466	-0.132	0.368	0.29	-0.333	-0.394	-0.792	0.418	-0.656	-0.046	-0.399	0.265	-0.333	-0.305	0.037	0.138	0.509	0.048	-0.843	0.553	-0.884	-0.299	-0.439	-0.097	0.171	-0.167	0.51	-0.535	0.1	-0.199	0.227	-0.154	-0.165	0.66	-0.054	-0.324	0.205	0.587	0.276	0.222	0.266	-0.307	-0.441	-0.197	0.247	0.254	0.2	-0.517	-0.72	-0.404	-0.495	-0.526	0.015	-0.21	-0.628	0.022	0.428	-0.189	0.72	-0.566	0.05	-0.108	0.316	0.522	-0.612	0.294	-0.066	-0.425	0.114	-0.124	0.021	-0.396	0.142	0.581	-0.385	0.082	0.396	-0.393	-0.22	-0.786	-0.063	0.28	0.131	0.302	-0.418	0.159	-0.14	-0.003	-0.822	0.116	-0.791	0.531	-0.004	0.055	0.485	-0.333	0.176	-0.24	0.643	0.619	0.121	0.033	-0.388	-0.053	0.139	-0.276	0.116	-0.06	0.291	-0.422	-0.329	-0.74	0.603	0.401	-0.182	0.326	-0.913	-0.42	0.728	0.344	0.548	-0.018	0.345	0.322	-0.466	0.242	0	-0.521	0.552	0.099	-0.062	-0.47	0.64	-0.776	0.644	-0.533	-0.52	-0.447	-0.523	0.019	0.139	-0.078	0.177	0.587	0.006	-0.266	-0.178	-0.213	-0.369	-0.352	-0.594	0.219	-0.735	0.298	0.488	0.041	-0.755	0.071	-0.217	-0.369	0.278	0.108	0.124	0.006	0.438	-0.251	-0.545	0.164	0.171	-0.738	0.298	-0.309	-0.278	0.177
XYLT2	PPI	1.574	12.66	-1.8	0.391	-3.378	1.221	-1.629	-1.838	-2.044	0.42	-2.356	0.301	0.701	1.249	-1.695	-1.145	-0.769	1.106	1.036	0.094	-1.283	0.342	0.134	-0.028	0.242	-0.779	0.393	0.161	-0.282	1.368	-0.622	0.287	0.073	-0.968	0.416	0.401	0.237	-0.578	-0.11	0.101	0.389	-0.167	0.685	-0.625	0.081	-0.948	-0.023	-1.327	-0.326	0.318	0.048	0.363	0.588	-0.717	-0.132	0.337	0.497	0.768	-0.014	-0.821	-0.486	-0.831	-0.707	-0.114	-1.142	-0.805	-0.784	1.082	0.203	-0.453	-1.131	-0.552	0.175	-0.686	-0.718	-0.433	0.862	-0.256	0.281	0.115	0.507	0.575	-0.364	-0.191	-0.716	0.558	-0.373	-0.056	0.164	0.723	0.438	0.41	-0.183	0.107	0.386	-0.548	-0.415	-1.231	1.131	0.125	-0.762	-0.511	-0.498	0.208	-0.873	-0.384	-1.42	0.379	0.261	0.37	-0.862	0.046	-0.33	-0.395	-0.237	-1.048	0.069	-0.083	-0.366	0.569	1.08	-0.769	-0.206	0.564	0.274	0.873	-0.345	-0.831	-0.571	-0.795	0.121	0.371	0.2	0.635	-0.241	0.661	-0.59	1.615	-0.751	-0.558	-0.03	-0.248	-1.309	-0.222	0.087	-0.693	-0.256	-0.17	1.429	0.465	0.829	-0.346	-0.442	-0.534	0.234	-0.153	-0.701	-0.541	-0.198	-0.598	0.644	-0.167	-0.295	-0.167	0.129	-0.054	-0.786	0.327	-0.591	0.599	-0.901	0.306	-0.809	-0.324	-0.591	-0.476	-1.089	0.556	-0.847	-0.479	-0.008	-1.677	-0.974	-0.75	-0.311	-0.569	0.645	0.632	-1.04	-0.626	-0.331	-0.928	0.271	0.593	0.457	-0.18	1.046	0.82	0.217	1.361	0.306	1.118	-0.191	-0.231	-2.013	1.107	0.369	0.522	-0.337	0.056	-0.497	0.352	0.837	0.516	-0.419	0.077	-0.259	1.045	-0.554	-0.095	0.064	0.79	0.151	-0.757	0.817	0.089	0.822	-0.812	-0.724	0.06	1.107	-1.012	-1.245	0.295	-0.24	1.167	-0.946	-0.392	0.897	-0.094	-0.732	0.088	0.365	-0.323	-0.278	-0.278	-1.386	-0.962	0.972	-0.411	-0.235	0.054	0.279	0.171	-0.114	0.377	0.237
ATP6V1E1	PPI	1.574	3.035	-1.456	-0.876	0.313	-0.075	-0.826	0.323	1.11	-0.207	-0.042	-0.195	0.025	0.031	-0.027	0.007	0.411	0.087	0.104	-0.214	0.067	-0.071	-0.189	-0.155	0.112	0.327	0.423	0.072	-0.153	0.023	0.224	-0.122	0.174	-0.003	-0.137	0.025	0.152	-0.515	0.308	0.586	0.151	0.177	-0.368	-0.741	-0.464	0.209	0.485	0.008	0.276	-0.269	-0.234	-0.112	-0.028	0.147	0.048	-0.142	0.358	0.147	-0.298	0.326	-0.587	0	0.019	-0.551	-0.25	0.211	-0.156	0.11	0.362	0.363	-0.038	-0.565	0.309	-0.336	0.606	0.246	0.1	-0.456	-0.502	0.333	0.095	-0.236	-0.253	-0.045	0.015	-0.075	0.141	-0.297	-0.44	-0.269	-0.123	0.02	0.209	-0.942	0.207	-0.111	0.446	0.118	-0.28	0.303	0.113	0.305	0.17	-0.133	-0.099	-0.032	-0.385	0.043	0.522	-0.175	-0.031	0.301	-0.023	0.12	-0.306	0.467	-0.187	0.115	-0.36	0.101	-0.24	0.035	0.151	0.263	-0.319	-0.612	0.223	0.176	-0.459	-0.204	0.023	-0.089	0.396	0.134	-0.226	-0.312	0.151	-0.467	-0.321	-0.541	-0.23	-0.38	-0.131	-0.277	0.66	-0.087	-0.434	-0.027	-0.222	-0.106	-0.059	0.025	0.541	0.056	0.429	0.139	0.392	0.247	0.48	0.171	0.438	-0.016	0.574	-0.029	-0.502	-0.408	-0.009	0.118	-0.393	0.148	0.147	0.163	0.121	-0.117	-0.315	0.072	-0.301	0.022	-0.544	-0.109	-0.228	-0.304	0.259	0.469	0.119	-0.485	0.022	-0.149	-0.077	0.164	0.281	-0.15	-0.146	0.247	-0.7	-0.118	0.113	-0.208	0.135	0.164	0.086	-0.031	-0.22	0.015	0.18	0.464	-0.339	-0.034	0.034	-0.063	-0.119	-0.204	0.381	0.1	0.376	-0.02	-0.056	-0.408	0.084	-0.204	0.119	0.267	0.327	-0.312	-0.545	-0.09	0.15	-0.651	-0.244	0.232	0.078	0.053	0.44	-0.69	0.466	-0.561	-0.206	0.029	0.465	0.057	-0.276	-0.215	-0.154	-0.56	-0.016	-0.055	-0.286	0.277	-0.279	0.319	-0.1	0.627	-0.02	-0.538	-0.276	0.257	0.26
AKAP10	PPI	1.574	9.628	-0.056	-1.638	-1.443	-0.042	0.187	0.088	0.723	1.253	0.853	1.128	0.856	-0.267	0.24	-0.014	-1.214	1.081	-0.077	0.082	-0.087	-0.012	0.535	-0.839	0.844	-0.267	-0.476	0.506	-1.274	0.369	-0.065	-0.234	-0.288	-0.221	-0.359	0.255	-0.463	-0.156	0.569	-0.267	-0.189	-0.562	0.478	-0.539	0.045	0.82	-0.195	0.466	-0.258	0.494	-0.245	1.244	-0.339	-0.512	-0.451	-0.717	-0.422	-0.292	-0.355	-0.179	-0.11	0.516	-0.405	0.247	-0.164	-0.109	-0.046	1.242	-0.666	0.086	0.199	0.076	-0.23	-0.015	-0.61	0.211	0.146	0.174	0.041	-0.54	0.604	-0.69	-0.236	0.387	0.43	0.6	0.709	0.64	-0.967	1.082	0.183	0.326	-0.254	0.466	-0.379	-0.399	-0.221	-0.46	0.263	-0.066	-0.532	0.604	-0.185	-0.955	-0.076	-0.331	-0.143	-0.552	0.298	1.073	-0.748	0.329	1.325	-0.695	-0.237	-0.169	-0.515	-0.436	-0.591	0.022	-0.921	-0.148	-0.13	-0.214	0.135	-0.511	0.301	-0.47	-0.053	0.505	-0.299	-0.251	0.052	0.594	0.143	-0.153	-0.046	0.053	-0.068	-0.74	-0.406	-0.025	-0.865	0.517	-0.539	0.52	-0.589	-0.041	-0.176	-0.692	-1.298	0.179	0.603	0.568	-0.134	-0.144	-0.045	0.776	-0.176	0.429	-0.589	0.016	-0.327	0.256	0.381	0.172	-0.241	-1.141	-0.411	-0.579	0.17	0.018	-0.148	0.062	-0.099	-0.319	0.085	0.395	-0.012	1.221	-0.148	-0.493	-0.269	-0.693	0.006	-0.113	-0.943	-0.003	0.025	0.953	-0.006	0.08	-0.328	0.28	-0.076	-1.23	0.266	-0.67	-0.589	0.573	-0.557	-0.107	0.448	1.145	0.211	0.544	0.236	-0.062	0.687	-0.102	-0.237	0.312	-0.703	-0.421	-1.292	0.179	0.432	-0.523	-1.4	1.317	-0.397	-1.22	-0.553	0.866	0.369	0.524	-0.067	-1.152	0.328	0.249	1.223	0.185	-0.521	0.358	0.937	0.238	0.135	-0.644	0.472	-0.108	-0.987	-0.312	0.337	-0.485	-1.268	-0.704	0.786	-0.243	-0.78	-0.645	0.4	0.222	0.628	-0.7	-0.221	0.108	-0.288
ARHGAP31	PPI	1.574	25.606	1.707	-0.754	-1.899	0.546	2.164	0.017	-3.238	-2.004	4.791	-1.081	1.954	-1.901	-0.278	0.612	-1.12	-1.247	0.004	1.055	-2.873	1.427	3.001	-0.535	1.271	-5.744	-1.17	2.016	0.029	-1.964	-1.485	-0.341	0.438	-2.356	1.087	0.338	-1.47	1.396	0.287	-1.456	-1.615	0.11	2.008	1.141	-2.007	0.155	0.633	-0.296	-1.403	1.441	0.212	0.987	0.811	-1.242	-0.431	-0.061	0.025	0.209	-1.372	0.29	-0.481	-0.093	0.379	0.418	-0.868	-0.605	-0.995	0.738	-0.574	-1.967	-0.821	1.21	1.191	0.16	1.105	-0.113	-1.527	0.007	1.384	-2.251	-1.399	-0.376	-1.083	-1.947	-2.622	-1.519	-1.095	-0.527	1.326	-0.585	3.832	1.355	0.822	0.838	-0.349	-1.762	-0.237	0.182	1.831	1.252	-0.869	0.155	1.518	-1.737	0.393	-2.189	1.351	-3.087	0.617	0.323	-2.695	-0.937	1.531	-2.897	-1.175	0.376	-0.517	-0.552	-0.277	1.324	-0.558	0.251	0.225	-0.433	0.08	0.325	0.764	0.545	-1.969	0.254	-1.122	-1.514	2.881	-2.547	0.872	1.463	-2.954	1.059	0.101	-2.588	-0.341	0.18	-0.379	-0.266	1.687	-1.498	-0.693	0.903	-1.003	1.584	-0.7	-0.335	-0.448	-3.21	-2.567	0.604	-1.024	3.567	1.573	-1.812	0.545	0.078	0.39	-3.011	-0.27	0.011	-0.445	-0.492	0.274	-1.513	-0.501	-1.046	-1.531	1.519	1.515	-1.228	0.641	-0.811	1.014	-0.856	-2.029	-0.992	-0.158	1.582	-0.519	-0.165	-0.133	-0.239	0.389	0.428	0.353	-0.363	-0.6	0.937	0.881	2.293	1.018	-2.338	0.198	-0.435	1.445	-1.269	-1.515	0.488	0.442	-0.562	-0.242	-0.366	-0.826	-0.385	-0.75	1.021	0.276	0.062	0.487	-2.583	-0.166	-1.336	0.354	-0.722	-1.382	-0.353	0.28	-0.861	-0.629	1.677	0.049	0.874	-0.63	2.381	-0.375	0.238	1.805	-1.305	-0.437	1.425	2.366	1.977	-1.481	0.615	-1.26	1.421	0.032	1.359	0.416	-0.187	0.589	0.811	0.465	0.948	0.808	0.146	0.399	-1.118	-0.535	-0.817	1.218
NKX2-5	PPI	1.574	5.585	-0.454	0.123	-1.971	-0.428	-0.213	-1.14	-2.853	-3.973	-0.639	-0.262	-0.14	-0.396	0.378	-1.36	-0.414	0.794	-0.606	-0.409	-1.166	1.632	0.586	-1.284	-2.117	1.431	0.776	0.749	1.054	-0.111	0.12	-0.955	0.107	-0.518	-0.037	0.07	0.891	-0.21	-0.345	-0.532	-0.465	-0.559	0.2	-0.537	1.386	0.162	-0.035	-0.443	0.395	-0.579	-1.158	0.879	-0.071	0.299	0.327	-0.065	-0.68	-0.216	-0.683	0.904	-0.055	-0.38	-0.658	0.163	-0.056	-0.008	-0.271	0.286	-0.364	0.28	1.046	0.278	0.275	0.437	-0.458	0.714	-0.217	0.018	-0.29	-0.267	1.254	0.523	-0.576	0.682	-0.13	0.073	0.648	-0.558	0.218	-0.452	-0.379	-0.122	-0.394	-0.035	-0.037	-0.313	-1.359	-0.604	-1.198	-0.67	0.499	0.605	-0.93	-0.201	0.468	-0.1	0.401	0.589	-0.063	0.429	-0.265	-0.257	1.04	-0.107	-0.01	0.255	0.452	-0.398	-0.097	-0.447	0.262	0.151	0.242	0.281	0.122	0.466	0.483	-0.16	-0.04	-0.235	-0.152	-0.377	0.148	-1.011	-0.435	-1.173	-0.278	-0.812	0.47	-0.357	-0.212	-0.128	-0.425	0.351	-0.17	-0.195	0.288	-0.399	0.235	-0.44	-0.869	-0.941	0.637	-0.744	-0.115	-0.017	-0.038	0.132	0.231	0.618	0.267	-0.018	-0.07	0.323	-0.085	-0.367	-0.249	-0.43	0.066	-0.102	0.651	0.813	0.598	-1.209	0.496	0.379	-0.115	0.232	0.428	0.106	-0.105	-0.222	-0.329	-0.164	-0.496	-0.184	-0.656	0.237	-0.019	0.835	0.289	-0.657	0.943	-0.072	0.376	-0.251	0.749	-0.912	0.204	0.183	-0.082	0.06	-0.087	-0.196	-0.381	-0.499	0.471	-0.796	-1.01	0.692	0.257	0.232	0.51	0.369	-0.183	0.268	-0.076	0.284	-0.024	0.62	-0.259	-0.581	-0.858	0.294	-0.358	-0.047	-0.065	0.15	-0.321	-0.032	0.02	0.272	-0.165	-0.095	0.338	-0.134	0.21	-0.543	1.058	-0.054	-0.307	-0.596	0.32	-0.769	-0.426	0.564	0.272	-0.748	-0.146	-0.877	-0.166	0.318	0.548	-0.438	-0.26	0.295	-0.666
EIF2AK3	PPI	1.549	16.96	-0.093	-3.616	-1.788	-0.555	1.533	0.305	-2.358	0.964	-0.357	-0.203	0.077	0.72	-0.535	3.593	-0.772	0.356	-3.109	-0.545	-0.376	-2.419	-0.392	-1.954	-1.494	1.102	-0.274	0.416	-0.072	0.032	0.131	2.782	1.459	2.028	-1.377	-1.651	-1.538	3.514	-0.758	-0.13	1.617	-0.808	-0.701	-2.74	0.03	0.941	-0.251	-0.359	0.603	1.128	-1.454	0.461	0.819	-0.235	0.252	0.196	-1.142	-1.797	-0.138	-1.463	0.3	0.143	-0.008	-0.467	-0.607	0.136	-0.769	0.352	-1.455	1.542	1.01	0.435	-1.688	1.183	-0.409	0.64	-0.208	-0.016	-0.692	-1.202	0.573	0.005	1.245	1.703	-0.021	0.627	-0.37	-1.689	0.191	1.15	1.918	-0.169	-0.219	-1.648	0.188	-0.185	-0.624	0.031	-2.81	0.969	0.099	0.138	0.914	1.439	-1.964	1.642	-0.436	-0.322	-0.634	0.685	0.773	0.524	-0.594	0.407	0.687	-1.619	-0.751	-0.962	1.439	0.033	0.199	-0.328	0.066	-0.35	1.197	0.049	-0.372	0.558	-0.735	1.285	-0.066	0.378	-0.617	-1.13	-0.24	0.065	-1.028	0.988	-1.344	0.972	-0.658	-0.696	-0.165	-0.331	2.331	-0.637	-0.218	0.081	0.161	0.805	0.007	-0.707	-0.833	0.323	-0.493	-0.631	0.224	-0.573	-0.362	0.927	0.442	0.801	0.882	-0.996	0.805	1.187	-1.255	-0.416	0.28	0.29	0.069	1.841	-0.651	-0.753	-1.392	0.078	-1.067	0.672	0.725	-0.152	-0.012	-0.185	0.596	-0.759	-1.406	0.309	-1.567	-1.013	-0.234	-0.869	-0.664	0.045	-0.365	0.673	-0.125	-2.628	-0.681	0.356	-0.327	0.396	0.834	-0.018	-0.846	0.069	0.107	0.083	2.132	-0.637	-0.255	0.108	-0.082	-0.479	-0.287	-0.63	-0.685	-1.407	-0.677	-0.697	1.393	-0.007	0.004	0.988	-0.643	1.165	-0.306	0.775	0.655	-0.112	-1.285	0.785	-0.894	0.766	0.372	0.203	0.423	-0.938	1.143	0.536	0.523	-1.277	0.089	-0.947	1.613	-2.759	0.573	0.016	0.471	0.138	1.482	-0.341	-0.187	-0.708	-1.595	-0.263	0.066	1.507	-0.077
MKS1	PPI	1.335	8.376	-1.021	-1.562	-0.281	-0.035	-0.091	0.143	0.286	-0.375	1.207	-0.381	0.675	0.49	-1.709	1.622	1.397	-1.365	0.826	-0.36	-0.145	-1.04	0.126	0.867	0.44	0.172	0.765	0.769	1.072	0.138	-0.339	-0.218	-0.994	-0.805	1.204	0.159	0.697	0.297	0.49	-0.09	0.269	0.074	0.179	-0.653	0.463	-0.537	-1.143	-0.325	0.156	0.082	-0.227	0.377	0.907	-0.177	-0.688	-0.284	0.122	-0.082	-0.908	0.341	0.697	-0.212	0.535	-0.487	0.573	0.319	-0.532	0.346	-0.915	-1.189	0.403	-0.175	-0.036	-0.489	-0.412	-0.29	0.901	0.834	0.054	-0.093	0.817	0.369	0.014	-0.469	0.385	-0.248	0.449	-0.839	0.084	0.118	-1.316	0.009	0.634	0.459	-0.548	-0.35	-0.6	0.021	0.39	0.347	-0.001	-0.738	-1.234	0.664	0.767	0.957	0.827	-0.146	0.669	0.154	-0.518	-0.351	-0.734	0.105	-0.014	0.465	-0.025	-0.235	-0.06	0.067	0.501	-0.323	-0.359	-0.277	-0.157	0.929	0.18	-0.615	-0.72	-0.918	-0.264	-0.055	-0.097	-0.842	0.567	-0.515	-1.178	0.488	0.6	-0.27	0.281	0.434	-0.352	0.207	0.65	-0.194	0.237	-0.826	0.547	-0.178	-0.696	-0.347	0.199	-0.458	-0.87	0.007	0.244	0.575	0.33	-0.02	-0.131	0.245	-0.073	0.714	0.316	1.059	0.127	-0.247	-0.09	0.001	0.352	0.559	-0.797	0.271	0.052	0.493	0.325	-0.019	0.523	0.314	-1.025	-0.329	-0.151	0.738	-0.4	0.377	-0.061	0.743	-0.226	-0.717	0.671	-0.382	-0.022	0.016	-0.035	-0.706	0.084	-0.269	0.377	-0.24	0.019	0.063	0.183	-0.016	-0.247	-0.004	-0.524	0.188	-0.38	0.798	-0.661	0.691	0.138	-0.186	-0.108	-0.438	0.92	-0.142	-0.676	0.714	0.296	0.332	-0.383	0.277	-0.081	0.61	0.013	0.044	-0.359	0.206	0.447	0.468	-0.063	-0.091	-0.186	0.042	0.434	0.067	0.195	0.339	-0.201	-0.214	-0.873	0.496	-0.193	-0.008	-0.36	0.157	-0.339	0.187	0.01	-0.086	-0.049	0.304	0.247	0.257	0.197
SLC2A2	target	1.335	6.903	-1.404	-0.94	-0.558	-0.087	-0.86	-0.431	-0.996	1.916	-2.383	0.668	-0.13	0.412	-0.03	0.948	0.764	-1.476	-0.054	-0.848	-0.165	-0.67	-2.06	-1.037	-0.679	0.717	1.222	0.95	-0.12	0.738	-0.143	-1.153	-0.772	1.204	-1.739	0.56	0.953	0.087	0.03	-0.885	-0.323	-0.51	-0.061	1.264	-0.517	0.181	0.7	0.651	0.166	0.647	-0.33	0.274	0.568	0.532	-1.32	0.258	-0.115	-0.507	0.981	-1.286	-0.52	-0.746	-0.303	-0.047	0.417	1.059	0.461	-0.244	-0.307	-0.351	-0.317	-0.246	0.356	-0.677	0.061	0.039	0.228	0.276	-0.55	0.537	0.449	-0.47	-0.374	0.054	-0.542	-0.632	-0.243	-0.232	0.246	-0.051	0.566	-0.436	-0.515	0.03	-0.659	1.084	0.345	-0.068	0.098	0.43	0.302	-0.201	0.012	1.214	-0.574	0.821	0.159	-0.381	-0.155	0.435	0.063	0.469	0.024	0.514	0.708	0.053	0.872	-0.156	0.557	-0.057	-0.222	0.013	0.841	0.065	0.149	0.126	-0.374	0.575	-0.923	-0.499	-0.126	-0.27	0.295	0.91	-0.076	-0.104	0.764	-0.15	0.448	0.249	-0.969	-0.361	0.841	-0.308	0.724	-0.045	0.22	-0.195	0.373	-0.184	-0.411	0.468	0.05	0.314	0.488	-0.183	-0.091	-0.045	-0.279	-0.432	-0.059	-0.195	0.883	0.191	0.369	0.377	-0.148	-0.347	0.12	0.097	0.116	-0.951	-0.372	-0.174	0.491	-0.425	-0.628	-0.242	-0.992	-0.607	-0.254	-0.147	-0.529	0.254	0.328	-0.099	-0.328	-0.404	-0.119	-0.363	0.102	-0.579	-0.378	0.176	-0.185	0.008	-0.053	-0.222	-0.071	0.294	-0.419	0.13	0.722	-0.013	-0.482	0.088	0.743	-0.244	0.25	-0.534	0.372	0.432	-1.135	0.417	-0.211	-0.042	-0.577	0.62	0.762	0.299	-0.042	0.223	-0.062	0.411	0.158	0.67	0.052	-1.059	0.684	0.086	0.186	-0.238	-0.599	-0.698	-0.125	-0.566	0.007	-0.67	-0.306	1.091	-0.648	0.408	-0.756	0.745	0.746	0.3	-0.495	-0.511	0.445	0.581	-0.49	0.298	-0.104	-0.926	-0.511	0.13	-0.111
VEGFA	target	1.335	6.151	-1.185	0.325	-2.405	0.625	0.153	-0.678	-0.005	-3.033	-0.928	0.24	-0.175	0.963	-1.674	2.881	1.135	-0.744	1.644	-1.271	1.316	0.085	0.179	-0.29	-0.409	-1.384	-0.245	-0.865	-0.199	0.116	0.144	0.825	-0.127	0.611	-0.35	0.369	0.38	-0.112	-0.307	-0.479	-0.237	0.191	-0.65	-0.075	0.605	-0.193	0.823	0.907	-0.123	-0.075	-0.571	1.336	0.185	-0.574	0.658	0.193	-1.287	0.028	-0.115	0.68	-0.697	-0.011	-0.631	0.407	0.705	0.319	-0.53	-0.457	0.121	0.319	0.365	0.913	-0.457	0.132	-0.543	0.364	-0.066	-0.479	-0.017	0.138	-0.928	0.138	-0.01	-0.305	-0.41	-0.26	1.024	-0.18	-0.977	0.083	-0.376	-0.717	0.514	0.41	-0.385	-0.556	0.18	-0.585	0.091	0.669	-0.164	-0.34	0.33	-0.315	-0.677	-0.963	0.071	-0.208	0.938	0.78	0.555	0.175	-0.268	-0.341	-0.286	0.624	0.531	1.091	-0.29	-0.177	-0.166	0.299	0.077	0.435	0.822	-0.802	0.491	0.189	0.575	0.14	0.16	-0.336	0.382	0.133	0.59	-0.659	-0.325	0.408	-0.32	0.558	0.265	0.583	-0.397	-0.429	0.288	-0.668	-0.577	-0.036	-0.026	0.158	0.439	-0.227	0.002	-0.501	0.06	0.076	0.186	0.111	-0.374	-0.671	0.42	0.244	0.339	-0.435	-0.494	-0.097	-0.244	0.145	0.057	0.177	0.408	0.224	-0.206	0.19	-0.263	0.42	0.695	0.179	-0.248	-0.185	0.089	-0.414	0.468	-0.038	0.111	0.043	-0.292	-0.162	-0.48	-0.225	-0.387	-0.311	-0.783	-0.333	-0.21	0.058	0.47	0.371	-0.539	0.698	-0.128	0.457	0.268	0.219	0.374	0.039	-0.014	-0.413	-0.793	0.19	0.757	-0.07	-0.364	0.031	0.113	-0.411	-0.007	0.227	-0.329	-0.432	0.273	0.084	0.251	-0.116	0.047	0.336	0.125	-0.506	-0.169	0.501	0.126	-0.137	0.465	0.701	-0.273	-0.833	0.105	0.325	-0.137	0.943	0.313	-0.33	0.068	0.36	-0.206	0.211	0.433	0.088	0.425	0.702	0.141	-0.577	0.245	-0.401	0.703	0.084	-0.17
NEUROD1	PPI	1.335	5.77	-1.04	-0.714	-0.968	-0.112	0.181	-0.811	0.688	-3.036	1.997	-0.093	0.06	-0.172	-0.991	3.183	3.487	-3.321	1.867	-0.875	-0.894	-0.36	-0.021	-1.289	0.728	-0.658	-0.526	-1.566	1.385	-0.225	-0.277	-0.48	0.069	-0.724	1.04	-0.439	0.903	-0.842	0.465	-1.289	0.358	-0.737	-0.794	-1.054	0.287	0.344	-0.121	-1.702	-0.764	0.529	0.607	0.122	0.581	-0.567	-1.378	0.074	0.246	-0.391	0.539	-0.134	0.669	0.687	-0.112	0.068	0.64	-0.799	-0.015	-0.455	0.272	0	1.018	-0.551	0.4	-0.223	0.563	-0.037	0.223	-0.261	-0.368	-0.375	0.585	0.232	-0.64	0.279	0.414	0.514	-0.093	0.099	-0.012	0.225	0.364	-0.373	0.375	-0.234	0.064	-0.356	-0.432	-0.284	0.336	0.599	-0.18	-0.183	-0.46	-0.784	0.238	0.851	0.025	0.129	0.595	0.041	-0.601	0.679	-0.295	-0.025	0.022	-1.072	0.366	0.975	0.212	0.561	0.284	0.133	0.294	-0.259	-0.429	0.083	-0.499	-0.423	0.564	-0.286	-0.663	-0.294	0.104	-0.065	-0.009	-0.524	1.151	0.549	0.344	0.569	-0.134	-0.518	-0.582	-0.142	0.214	0.457	0.765	0.108	0.057	-0.357	0.012	-0.003	0.568	0.342	0.227	-0.102	-0.386	0.011	0.036	0.201	0.85	-0.321	0.419	-0.333	0.31	0.557	-0.073	0.346	-0.627	-0.125	-0.416	0.252	0.031	0.113	-0.347	0.17	-0.331	0.247	0.172	0.446	0.541	0.474	0.045	-0.204	-0.363	-0.38	-0.405	-0.078	-0.025	-0.574	0.105	-0.271	-0.081	0.782	-0.612	0.883	0.511	-0.034	0.411	-0.2	-0.324	0.342	-0.448	-0.674	0.275	-0.062	0.154	-0.395	0.683	0.397	-0.285	0.414	0.73	0.22	0.534	0.445	0.333	0.108	-0.113	-0.05	-0.217	0.267	-0.234	-0.061	0.256	0.358	0.216	0.382	-0.373	-0.149	-0.329	-0.751	0.202	-0.544	-0.688	-0.394	-0.053	-0.198	0.09	0.018	0.443	0.383	0.371	-0.058	-0.387	0.258	-0.055	0.252	-0.265	-0.264	-0.587	-0.056	-0.062	0.169	0.012	0.309	0.446
KIF7	PPI	1.335	24.439	-6.52	-6.459	-7.081	1.443	-2.271	-2.194	5.879	-8.197	1.496	-3.231	-0.008	3.305	-7.429	-2.867	-1.5	-0.53	2.744	-0.142	1.091	-2.902	0.254	1.351	-1.653	1.295	-0.827	-0.222	1.315	0.178	0.185	-1.642	-0.709	-2.28	1.246	0.279	1.204	2.626	0.88	1.361	-1.127	0.566	1.382	-1.439	0.209	-1.438	-1.071	-0.28	0.759	-0.433	-0.371	3.65	-0.792	-1.757	0.84	-0.542	0.521	-0.657	0.343	0.645	-0.758	-1.108	0.07	-0.286	-0.587	0.93	0.714	0.055	0.262	-1.119	0.607	0.161	1.713	-0.701	0.088	2.243	-1.887	-0.775	2	-0.672	1.386	1.06	1.155	-0.868	0.033	1.908	-2.141	1.814	1.097	0.537	-1.478	0.169	-0.98	-0.308	-0.603	0.583	0.939	0.848	1.369	1.298	-3.034	0.289	-1.978	-1.311	-0.915	-0.444	0.062	-1.269	0.364	-1.273	1.886	0.202	-0.061	-2.311	-2.266	1.939	0.215	-0.469	-1.343	-0.406	1.816	-0.738	1.496	-1.531	1.409	-2.135	0.675	1.985	-0.065	-0.974	0.918	2.471	2.171	1.756	0.424	-2.268	0.786	-0.383	-1.878	0.549	-1.886	-2.717	-0.737	0.079	-2.283	-0.438	1.462	1.137	-0.125	-0.839	0.306	-0.038	0.843	0.12	0.005	-0.339	0.361	-1.742	0.748	-0.241	0.551	0.432	-1.949	-0.393	-1.981	-1.054	-1.543	-1.993	-3.427	-2.474	-1.923	-1.232	2.758	1.219	-0.318	2.55	-1.639	-1.451	2.901	0.639	-1.355	0.17	0.497	-2.061	0.266	1.091	-1.039	0.671	-1.132	1.405	-0.977	0.431	-0.355	0.7	1.652	0.893	1.083	-1.996	-0.031	0.602	0.24	-0.284	0.821	-0.732	3.023	-0.51	-1.062	2.731	-0.59	-0.198	-0.67	-0.428	-1.369	0.185	-0.878	1	-0.235	1.615	-2.195	0.523	0.786	-0.759	1.377	1.688	0.135	-0.44	0.284	0.558	-0.853	-0.233	0.191	-0.198	0.546	-0.669	1.94	-0.209	-1.627	0.416	1.511	0.517	-0.119	-1.242	-0.78	-0.117	0.923	0.528	-0.92	1.556	0.418	-0.122	0.007	0.793	-0.092	-0.71	1.038	0.878	2.286
OGT	PPI	1.335	12.993	-2.856	-3.73	-1.274	-0.356	-2.992	-0.196	-0.134	2.374	-1.321	0.726	0.149	0.394	0.954	-1.312	-0.497	1.102	0.969	-1.178	0.08	-0.641	0.1	-1.189	-1.676	1.543	1.07	-0.521	-0.21	0.401	1.131	-1.751	0.406	0.545	1.06	0.682	0.156	-0.441	-0.363	0.36	0.606	-0.564	0.36	-1.27	0.516	2.198	2.25	-1.242	-0.668	0.052	-0.169	0.543	0.448	2.406	0.527	0.138	-1.806	-1.377	0.272	-0.553	0.484	1.519	1.801	-0.764	-0.865	-1.321	-1.68	1.139	0.33	-0.78	1.742	0.152	-0.734	-1.647	-0.268	-0.207	0.509	-0.006	0.818	-0.93	0.073	0.883	-0.755	-1.034	0.284	0.434	-1.136	0.781	-1.499	-1.395	-1.019	-1.049	0.722	0.56	0.897	-0.665	0.115	-0.666	-0.392	-0.252	0.105	0.867	0.796	1.317	0.976	0.076	0.536	-1.066	0.204	-2.237	-1.921	-0.752	-0.21	-0.629	1.204	-1.362	-0.473	0.32	0.598	-0.897	1.579	-0.881	-0.627	-0.047	-0.392	-0.146	-0.482	0.847	1.213	1.37	1.107	-0.066	-0.788	0.523	-0.169	0.598	-0.967	-0.756	0.535	0.244	0.783	0.913	1.622	-0.316	1.491	0.462	0.616	-0.706	0.259	0.058	0.959	-1.76	-0.91	0.513	1.011	0.516	-1.734	-0.059	0.948	0.891	-0.679	-0.387	-0.024	1.266	-0.483	0.912	-0.565	-1.643	0.163	1.27	0.88	-0.494	0.367	-0.194	0.115	-1.453	-0.995	-0.933	0.057	-0.043	-1.204	0.036	0.288	0.736	0.272	0.71	0.441	0.206	-0.787	-0.085	-1.193	0.832	0.427	0.392	-0.032	-0.604	-0.766	-1.158	0.476	-1.432	1.997	-0.489	-1.927	0.156	-0.005	1.696	-0.14	1.214	0.649	-0.819	-0.051	-0.713	-0.487	-1.017	0.801	0.489	2.202	0.549	0.086	1.231	-1.191	0.749	0.985	-0.02	0.648	0.475	-0.385	1.026	0.961	-0.89	0.36	0.042	-0.145	0.644	0.951	0.29	0.247	-0.275	-0.613	-0.649	1.088	-0.241	0.627	-0.386	1.403	-0.215	0.654	-1.209	-0.286	-0.428	-0.091	1.091	-0.721	2.004	-0.504	-1.275	0.718
HNF1B	PPI	1.335	8.916	1.072	-2.725	-1.967	0.543	1.401	0.091	-0.389	0.505	0.896	-1.197	0.81	-0.975	0.173	-1.384	-1.413	-0.621	-0.005	-0.593	0.645	-0.435	0.762	0.049	1.033	-0.579	-1.529	1.011	0.604	0.162	0.206	-1.056	-0.245	-0.012	0.4	-0.197	-1.329	-0.841	0.574	0.6	-0.054	-0.826	-0.723	0.082	0.098	-0.216	1.046	-0.057	-0.436	0.866	-0.08	-0.34	0.282	0.345	-0.975	0.503	0.913	1.415	0.846	-1.415	-0.631	0.607	-1.075	0.298	0.64	-0.683	-0.579	1.345	0.127	0.627	-0.429	-0.485	0.222	-1.731	0.494	-0.182	-0.384	-1.001	0.122	-0.106	-0.739	1.442	0.287	1.509	0.742	0.239	-0.396	1.514	0.848	-1.027	0.067	-0.023	-0.155	0.688	-0.417	-0.185	-0.192	-0.245	-0.141	0.543	2.179	0.038	-0.622	-0.063	1.087	-0.234	0.041	0.033	-0.044	0.458	0.012	0.157	1.238	-0.009	0.573	-1.041	0.345	1.139	-1.225	-0.789	-0.94	1.389	-0.092	-0.081	-0.007	0.426	1.208	-0.154	0.812	0.333	0.517	-0.004	-0.429	-0.137	-0.525	-0.037	-0.372	0.047	-0.568	-0.364	0.881	0.193	-0.375	-0.023	-0.51	-0.215	1.715	0.075	-0.229	-0.244	-0.372	-0.026	-0.892	-0.917	-0.368	-0.102	-0.05	-0.281	-1.107	0.799	-0.348	0.007	-0.121	0.248	-0.041	-0.142	0.518	-0.764	0.476	0.275	-1.064	-0.334	-0.171	0.502	-0.291	-0.869	1.73	-0.017	0.369	0.411	0.583	0.61	-0.174	-0.912	0.835	0.172	-0.551	-0.608	0.599	-0.48	-1.817	-0.461	-0.453	-0.323	0.374	0.186	0.18	0.232	-0.427	-0.58	0.632	-0.472	0.863	-0.428	-0.269	0.221	-0.017	0.382	-0.453	0.116	0.063	-1.036	-0.31	-0.076	1.609	0.252	0.18	-0.069	0.214	0.9	-0.685	-0.374	-0.263	0.219	0.207	1.104	0.931	0.019	0.739	0.446	1.173	0.462	0.539	-0.055	-0.451	0.345	0.234	-0.989	0.154	0.261	1.024	-1.19	-1.166	-0.182	0.15	0.57	-0.406	0.826	-0.083	0.412	-0.044	-0.465	-0.893	0.636	0.384	0.567	0.151
STAT3	target	1.335	10.056	-1.747	-2.552	-0.553	-0.464	-2.251	-0.758	1.712	1.094	0.456	-0.181	0.324	-1.029	-0.377	-1.427	-0.314	-0.209	-0.454	0.491	0.705	0.247	0.051	0.992	-0.879	0.325	0.311	1.23	-0.258	0.505	0.076	0.405	-0.634	-0.001	0.195	-0.149	0.694	-0.396	-0.231	1.018	-0.087	-0.202	0.724	0.643	-0.43	0.012	-0.175	0.815	-0.244	-0.143	0.793	-0.705	0.106	0.149	-0.421	1.249	0.314	-0.796	-0.391	-0.74	0.367	0.044	0.884	0.259	0.18	0.053	1.454	0.126	0.162	0.182	-0.13	-0.443	0.354	-0.458	0.183	-0.961	1.595	-0.859	-0.236	0.372	-0.103	0.207	-0.262	0.181	-0.263	-0.275	0.415	1.096	-0.09	0.395	-0.29	0.026	-0.191	0.752	-0.618	0.427	-0.103	-0.02	-0.133	0.192	0.203	0.145	-0.367	-0.027	0.2	-1.635	-0.192	0.431	0.659	-0.132	0.255	-0.3	0.03	0.186	0.693	0.261	-0.598	0.14	0.139	1.334	-0.669	-0.622	-0.641	-0.115	0.721	0.205	-0.229	-0.753	-0.355	-0.051	-0.434	-1.293	0.951	-0.945	1.238	-0.524	-0.162	1.473	-0.689	-1.241	-0.577	0.194	-1.135	0.903	0.006	-0.708	0.706	0.124	0.911	-0.273	-0.079	-0.576	-0.173	-0.374	0.512	0.101	-0.271	-0.685	-0.365	0.218	-1.03	0.576	-1.367	-0.767	1.309	0.429	-0.182	0.791	0.515	0.315	-0.308	0.039	-1.207	-0.364	0.067	-0.211	0.194	-0.479	0.389	0.478	0.233	0.568	-0.606	0.816	-0.602	-0.111	0.625	1.096	0.191	-0.344	-0.47	-0.2	-0.173	0.175	0.461	-0.477	0.049	0.702	-0.113	-0.475	0.173	0.736	1.091	-0.144	0.817	-0.889	0.192	0.041	1.961	-0.405	-0.169	0.844	0.337	-0.067	0.84	-0.249	-0.175	0.349	0.707	0.259	-1.06	-0.585	0.668	-1.087	0.246	-0.294	-1.539	0.955	-0.729	0.004	0.846	0.158	-0.073	1.094	-0.303	-0.469	-0.023	-0.068	-0.547	-0.399	0.262	-0.63	0.38	0.237	-1.06	-0.137	-0.134	0.445	0.118	-0.935	1.478	-0.701	0.056	-0.988	-0.381	-0.716	0.656
PRKAR1A	PPI	1.335	5.625	-1.385	-0.824	-0.231	-0.277	-0.374	-0.442	-0.292	-0.241	-0.51	-0.093	0.076	0.109	0.371	0.454	-0.047	0.323	-0.007	0.017	-0.668	0.934	-0.064	0.143	-0.04	0.879	1.722	-0.581	-0.785	0.306	0.407	-0.409	0.712	-0.904	-0.143	0.476	0.044	0.295	0.76	0.354	0.515	-0.045	0.657	0.45	0.274	0.218	-0.259	0.626	0.29	0.185	-0.359	1.237	-0.465	0.239	0.362	0.736	0.412	-0.313	-0.198	0.077	-0.305	-0.34	-0.165	0.165	0.367	-0.156	-0.753	-0.404	-0.973	-0.483	0.531	-0.025	-0.288	-0.315	0.261	0.128	-0.062	0.704	0.345	0.859	0.353	0.203	-0.885	-0.167	-0.294	0.011	0.98	0.294	0.669	0.222	-0.147	0.269	0.204	-0.112	-0.305	-0.077	1.199	0.268	-0.312	0.6	0.272	0.844	-0.197	-0.194	0.385	1.076	0.277	0.636	0.487	0.411	0.557	0.081	-0.099	-0.378	-0.833	-0.364	-0.305	0.692	-0.035	-0.269	-0.041	-0.287	-0.476	0.081	0.513	-0.441	-0.038	0.185	0.179	0.1	0.172	-0.018	0.055	0.654	0.714	0.424	-0.674	-0.098	-0.096	-0.262	0.513	-0.119	-0.407	-0.173	-0.362	-0.142	-0.202	0.755	-0.023	0.211	-0.081	-0.078	-0.349	-0.379	-0.002	-0.72	0.164	0.238	0.335	0.525	-0.003	-0.212	0.615	-0.363	0.545	-0.527	0.47	-0.052	0.705	0.095	0.411	0.68	-0.35	0.685	0.134	0.244	-0.456	0.552	-0.802	0.259	0.305	0.293	-0.741	1.041	0.663	-0.056	0.18	0.108	-0.402	-0.202	-0.213	-0.456	-0.001	-0.071	-0.178	-0.647	-0.056	-0.121	-0.038	0.383	-0.496	0.301	0.354	-0.447	-0.309	0.563	0.086	0.339	-0.498	-0.338	-0.092	0.193	0.577	0.106	0.353	-0.638	0.459	-0.092	0.72	-0.031	0.083	0.042	-0.295	0.081	-0.035	0.288	-0.409	-0.709	0.093	-0.157	-0.045	0.05	-0.583	0.855	0.166	-0.141	0.198	-0.045	0.454	0.047	-0.533	-0.232	-0.385	0.507	-0.152	-0.511	-0.039	-0.023	0.512	0.372	0.469	0.074	0.351	-0.217	0.036	-0.155	0.191
SUMO4	PPI	1.335	1.189	-0.281	-0.018	0.124	0.188	-0.122	0	0.107	0.014	-0.065	0.118	-0.054	-0.09	0.346	0.125	0.139	-0.079	0.059	0.298	0.315	0.022	0.412	-0.212	0.203	-0.12	0.247	0.095	-0.16	0.018	-0.088	0.026	0.094	0.231	0.258	-0.11	-0.124	-0.02	-0.151	0.247	-0.11	0.036	-0.328	-0.255	-0.263	-0.145	0.131	0.236	0.194	-0.018	0.241	0.038	0.046	0.168	-0.267	0.027	0.326	-0.082	0.131	-0.101	-0.011	-0.093	0.208	-0.145	-0.093	-0.278	0.21	0.103	0.188	0.093	-0.1	-0.388	0.301	0.039	0.091	-0.041	0.159	0.263	-0.068	0.126	0.235	-0.038	-0.165	-0.039	0.279	-0.043	-0.05	-0.077	0.189	-0.096	0.141	-0.025	-0.168	0.041	-0.143	-0.013	0.097	-0.151	0.027	0.189	-0.164	-0.169	-0.155	-0.009	0.155	-0.024	-0.161	-0.007	-0.123	-0.011	-0.165	0.001	0.265	-0.288	0.577	-0.049	-0.101	0.26	-0.05	0.094	-0.088	-0.222	-0.047	0.123	0.43	0.215	0.019	0.019	-0.054	-0.161	-0.247	-0.267	0.012	-0.006	-0.187	-0.133	0.14	0.072	-0.081	0.008	0.22	0.161	-0.127	-0.017	0.104	-0.24	-0.126	0.206	-0.033	0.232	-0.279	-0.164	-0.039	0.007	-0.026	-0.163	-0.171	-0.159	-0.01	-0.143	-0.001	-0.07	0.179	-0.018	-0.204	0.092	-0.057	0.112	-0.021	0.154	-0.035	-0.157	-0.068	-0.02	0.193	0.007	0.043	0.096	-0.263	-0.231	0.462	-0.041	0.195	0.021	-0.017	-0.148	0.033	-0.042	-0.005	-0.176	-0.221	-0.08	0.095	0.334	0.152	0.369	0.186	0.201	0.184	0.059	0.068	-0.128	0.131	-0.132	0.21	-0.022	0.178	0.111	0.149	-0.004	-0.024	-0.378	0.115	-0.063	-0.095	0.141	0.218	-0.259	0.002	0.156	-0.057	0.248	-0.069	0.139	0.163	0.22	-0.084	-0.037	-0.043	-0.08	-0.135	0.389	-0.095	-0.009	0.194	-0.21	-0.108	-0.062	-0.115	-0.068	0.09	0.068	0.189	0.219	-0.012	0.181	-0.02	0.284	0.032	0.075	-0.018	-0.091	-0.004	-0.013	-0.097	-0.274	0.058
SPINK1	PPI	1.335	1.059	-0.179	-0.433	-0.239	-0.002	-0.314	0.022	-0.17	0.403	-0.417	0.167	-0.141	-0.025	-0.01	0.085	-0.069	-0.255	-0.215	0.152	-0.044	0.013	-0.098	0.03	-0.128	-0.158	-0.364	-0.027	-0.085	-0.054	-0.259	-0.215	0.22	0.202	-0.292	0.387	-0.039	-0.139	0.276	-0.09	-0.206	0.042	0.131	0.297	-0.023	0.202	0.084	-0.538	-0.222	0.346	-0.128	0.351	0.048	0.114	-0.067	0.06	0.123	0.209	0.042	-0.232	-0.424	0.193	-0.093	0.123	0.273	-0.096	-0.243	0.107	0.489	0.113	0.039	-0.05	0.003	-0.136	-0.276	0.129	-0.167	0.149	0.035	-0.087	0.321	0.169	0.001	0.041	0.264	-0.414	-0.163	0.359	0.242	-0.508	-0.174	0.393	0.302	0.195	0.035	0.125	0.285	-0.072	-0.053	0.296	0.444	0.064	0.14	0.168	-0.029	-0.005	0.039	0.083	-0.067	-0.069	0.11	-0.135	0.547	-0.005	-0.116	-0.192	0.112	0.027	-0.24	0.096	-0.402	0.326	-0.041	0.108	0.346	-0.23	0.224	0.379	-0.476	0.198	0.135	0.18	0.212	0.106	0.12	-0.167	-0.147	0.159	-0.113	0.285	0.373	-0.067	0.002	-0.091	-0.405	-0.085	0.044	-0.499	-0.057	0.423	0.022	0.016	0.078	0.198	-0.007	0.376	0.105	0.122	-0.109	-0.016	-0.143	0.143	-0.232	-0.033	0.061	-0.161	0.14	-0.147	0.322	-0.079	0.112	-0.108	-0.262	-0.1	-0.338	-0.168	0.022	-0.143	-0.157	-0.205	0.189	-0.243	-0.112	-0.304	0.045	-0.103	0.097	-0.038	0.28	-0.066	-0.226	0.039	0.027	-0.306	-0.189	0.064	0.081	-0.31	-0.155	0.028	-0.084	-0.027	0.159	0.072	-0.055	0.284	0.21	0.011	-0.023	-0.36	-0.04	-0.021	-0.247	-0.205	-0.109	-0.21	0.078	-0.435	0.178	0.008	0.005	-0.261	-0.133	0.411	0.072	0.018	-0.037	-0.078	0.086	0.126	0.184	0.09	0.29	0.404	-0.031	0.039	-0.148	0.286	0.024	0.115	0.15	0.026	-0.295	0.349	0	-0.173	-0.127	0.182	0.169	0.04	0.172	-0.325	-0.175	-0.175	0.257	-0.096	-0.187
DNAJC3	PPI	1.335	7.183	-2.611	-2.318	0.019	-0.128	-1.012	-0.111	1.648	-0.088	-0.382	-0.466	-0.241	-0.011	0.595	-0.083	0.785	1.061	-0.466	-1.681	1.599	0.592	0.089	-0.703	0.09	-0.047	0.896	-1.217	-0.269	-0.003	0.675	0.278	1.127	-0.472	-0.312	0.74	-0.307	-0.581	-0.006	-0.16	0.416	-0.165	-0.412	-1.071	0.654	0.109	0.191	-0.258	-0.308	0.036	-0.262	-0.106	-0.34	0.577	0.495	1.175	-0.351	0.467	0.616	0.103	0.024	0.638	0.191	-0.396	-0.617	0.697	-0.438	0.669	-0.447	-0.952	0.385	-0.342	0.18	0.152	-0.125	0.22	0.038	-0.348	0.198	-0.703	-0.176	-0.393	-0.378	0.242	0.227	1.303	0.413	0.453	0.114	-1.285	-0.637	0.38	0.23	-0.362	0.318	0.357	-0.455	0.611	0.009	0.325	0.328	0.156	0.399	0.298	-0.54	-0.603	-0.164	-0.185	0.234	0.695	-0.478	0.574	-0.64	0.054	-0.101	0.112	0.05	0.605	0.006	0.567	-0.368	-0.648	0.15	0.237	0.26	0.263	-0.212	0.157	0.162	0.904	-0.164	-0.278	-0.595	0.462	-0.276	-0.111	-0.559	-0.064	-0.331	-1.224	-0.047	0.056	1.063	-0.281	-0.153	0.521	-0.451	0.805	0.24	0.263	0.48	-0.78	0.551	-0.66	-0.676	0.514	-0.091	0.252	0.345	0.396	-0.27	-0.116	-0.418	0.037	-1.284	-0.627	-0.639	0.127	-0.605	0.584	-0.69	0.028	0.019	-0.092	0.662	-0.153	-0.43	-0.734	-0.766	-0.309	-0.434	0.024	-0.19	-0.801	0.655	-0.504	0.038	-0.1	-0.127	-0.094	0.278	0.775	0.805	-0.079	0.328	-0.311	-0.093	-0.03	0.227	-0.213	0.088	-0.453	-0.248	-0.421	-0.028	0.228	-0.206	-0.009	1.151	-0.996	0.461	-0.159	-1.044	-0.381	0.245	-0.377	-0.215	0.124	0.945	0.538	-0.104	-0.268	-0.078	-0.458	0.146	-0.524	0.695	0.355	0.081	0.671	-0.025	0.528	0.072	0.679	0.073	1.066	-0.073	-0.216	-0.1	0.437	0.153	-0.192	0.587	0.443	0.314	0.622	0.052	0.588	-0.276	0.121	0.231	0.491	0.453	-0.011	-0.694	-0.102	-0.467
LIPE	PPI	1.335	17.731	-0.189	-1.919	-4.857	0.798	-1.297	-1.724	-3.837	-0.906	-1.502	0.379	-0.023	1.609	-2.625	0.267	-3.727	1.754	0.26	-0.653	-1.601	-0.959	-0.445	0.235	-0.143	-2.838	0.401	-0.084	-1.554	-0.776	-1.287	-0.509	0.2	0.497	1.147	1.057	0.252	0.771	0.95	-0.104	-0.9	-0.823	0.937	1.19	-1.512	0.268	-0.611	0.527	0.371	0.171	1.823	0.568	-1.057	-1.022	-0.621	-0.534	-0.336	0.532	1.74	-1.509	0.599	0.352	0.495	0.335	-0.28	-0.506	1.225	1.758	0.39	-0.647	1.2	0.079	-0.907	-0.006	-0.386	0.256	-0.332	-0.147	-1.414	-1.322	1.042	-1.126	-1.206	0.973	-1.912	0.201	-1.451	2.385	0.711	-0.594	-0.335	-1.222	0.744	-0.6	0.6	1.218	-1.104	1.228	2.107	0.572	1.739	-0.22	-0.601	-1.117	-2.009	0.333	-0.176	0.328	-0.859	0.057	-1.348	-0.058	-0.316	-1.233	-0.883	0.421	0.797	0.757	0.896	1.739	-0.742	0.218	-0.505	-0.483	-2.445	0.771	-0.066	-0.137	-0.55	1.063	-0.262	0.422	0.295	-0.509	-0.52	0.115	-0.709	1.496	-0.777	2.179	-2.108	-0.514	0.658	-0.71	0.56	-1.045	0.785	-1.349	0.76	2.481	-0.462	1.531	1.705	-0.431	-1.209	0.295	-1.158	0.092	0.855	-0.246	-0.293	-1.615	-0.102	1.608	-2.967	-0.949	1.017	0.04	0.329	0.599	-0.292	-0.452	-0.31	-0.538	-0.212	1.143	-0.064	0.056	0.018	-0.807	0.224	-1.825	1.091	2.223	1.396	-0.454	1.108	-0.023	0.795	-1	1.126	1.085	-0.328	0.853	0.026	0.81	-0.515	0.6	0.068	-0.029	0.633	-0.014	0.56	0.107	-1.004	1.23	0.543	0.361	-0.325	1.752	-0.328	-0.003	1.161	-0.756	0.735	-1.056	0.453	-0.712	0.362	0.847	-0.122	0.533	-0.05	-1.214	-0.455	0.074	0.671	0.829	0.156	0.115	0.892	2.488	-0.409	0.438	1.47	1.089	-0.473	-0.394	-0.358	1.396	0.274	-2.389	1.202	0.004	-0.678	0.785	0.22	0.625	0.275	-0.818	-0.449	-0.301	0.231	-1.382	0.852	-0.734	-1.592
HLA-A	target	1.335	4.901	-1.087	-0.503	-0.733	0.089	-0.418	-0.196	-0.829	0.702	-0.926	1.802	0.03	1.192	-1.352	-0.061	-0.46	-0.139	0.78	-0.121	-0.097	-0.189	0.333	0.268	-0.034	0.496	0.063	0.415	0.119	0.447	0.245	0.903	0.752	1.758	-0.789	-0.074	-1.05	0.331	-0.423	-0.394	-0.48	0.132	-0.005	-0.643	-0.321	-0.506	0.24	0.824	-0.36	0.308	0.127	1.26	0.281	0.001	0.633	0.84	-0.746	-0.667	0.212	-0.124	0.288	0.031	-0.06	-0.112	-0.491	0.247	-0.082	0.209	-0.003	0.324	1.352	-0.044	-0.211	-0.494	0.479	-0.715	-0.088	0.23	0.216	-0.149	0.827	-0.126	0.766	0.869	-0.373	0.849	-0.553	1.056	0.063	-0.744	-0.064	-0.426	-0.031	-1.115	-0.37	-0.019	-0.22	-0.772	-0.369	0.515	-0.376	0.496	0.288	-0.161	-0.5	0.519	-0.212	0.012	-0.248	0.507	0.088	-0.064	0.025	0.044	-0.04	0.1	0.066	-0.412	0.763	-0.555	0.155	-0.224	-0.049	0.084	-0.301	0.306	0.423	-0.163	-0.971	0.015	0.216	0.436	-0.157	0.162	-0.167	0.111	0.218	0.109	0.259	0.523	0.001	-0.21	-0.234	0.184	-0.463	0.302	-0.027	-0.286	0.178	0.517	-0.066	0.56	0.083	-0.28	0.03	0.27	-0.041	0.714	-0.268	-0.299	-0.532	0.458	-0.149	0.311	-0.231	-0.612	-0.115	-0.02	-0.221	-0.035	0.026	0.188	-0.852	0.191	-0.127	-0.453	-0.144	0.586	0.171	-0.54	-0.527	0.313	0.679	0.398	0.621	0.237	-0.323	0.203	-0.226	-0.594	0.242	0.005	-0.195	-0.448	-0.55	0.263	-0.163	0.681	0.016	0.475	-1.478	0.24	-0.165	-0.484	0.476	-0.135	0.083	0.643	0.627	-0.604	-0.205	-0.369	0.508	0.594	-0.133	0.03	-0.136	0.302	0.603	-0.22	0.34	0.138	0.641	-0.662	-0.511	0.3	-0.248	-0.108	0.749	0.157	0.506	-0.044	0.465	-0.298	-0.159	0.113	0.876	-0.756	0.037	0.357	-0.008	-0.208	-0.482	0.043	0.169	0.408	-0.108	0.234	0.348	0.374	-0.02	-0.313	0.449	0.382	-0.229	0.083	-0.122
LMNA	PPI	1.335	11.987	-1.211	-4.409	-1.046	0.264	1.099	-0.035	3.038	-2.418	0.54	-1.744	0.412	1.284	-1.362	-0.825	-1.248	1.84	-0.344	-0.653	2.338	-0.149	0.322	2.183	-0.347	-0.652	1.092	-1.731	0.007	0.904	-0.292	-0.734	0.984	-0.486	0.456	0.481	-0.818	0.796	1.889	-0.552	-0.877	0.55	0.303	-0.453	2.08	0.232	0.106	0.01	-1.589	0.36	0.219	0.771	0.478	-0.022	-0.03	-0.321	0.604	-0.339	0.552	0.292	1.94	-0.695	1.324	-0.279	-0.114	0.241	1.612	-0.684	-0.091	0.2	0.975	-0.656	-0.023	-0.416	1.382	-1.041	0.439	0.479	-0.856	0.18	-0.467	0.587	-1.502	-0.402	0.687	1.042	-0.399	0.152	0.351	-0.057	-0.521	0.993	-0.297	0.892	0.34	-0.328	-0.404	-0.594	0.664	0.354	-0.129	0.149	0.139	-0.082	-0.224	-0.433	-0.109	0.778	-0.697	1.109	0.21	-0.007	0.069	0.376	0.311	-0.009	1.064	0.602	-0.943	0.834	0.421	0.078	1.12	0.16	-0.114	-2.012	0.17	0.153	0.724	0.358	0.593	1.299	0.549	-0.56	0.098	-0.475	0.519	1.109	-0.051	-0.342	0.497	0.31	-1.116	-0.308	-0.096	-0.051	0.922	-0.596	0.985	0.822	0.055	0.279	-0.554	0.036	0.513	0.532	0.045	0.334	0.54	-1.069	0.483	-0.678	0.322	-0.396	-1.363	0.822	-1.427	-0.513	0.168	0.069	-0.623	0.852	0.644	0.314	0.37	-0.059	-0.47	0.647	-2.208	0.844	0.161	0.125	-0.758	-0.004	-0.35	-1.479	-0.365	-0.35	-2.317	-0.359	1.097	-0.153	-0.06	0.922	0.407	0.72	-0.952	-0.224	0.345	0.38	-0.17	-0.282	0.5	1.146	-0.042	-0.132	-0.268	0.532	-1.32	-0.062	0.332	-0.067	0.135	-1.247	-0.284	0.009	1.008	0.115	-0.979	1.109	0.325	0.718	1.258	0.25	0.62	1.017	-0.783	-0.115	0.527	-1.036	-0.494	-0.047	0.097	-0.845	-0.923	0.008	0.617	-0.67	0.181	0.419	-0.574	1.006	-0.206	-0.174	0.344	1.579	-0.025	0.164	-0.421	-0.55	-0.894	-0.699	0.806	0.383	0.08	-0.994	-0.206
USP8	PPI	1.335	16.669	-2.432	-2.426	2.019	0.313	-0.341	0.447	2.961	-0.882	2.684	-1.377	-0.012	-2.48	2.512	0.768	1.244	-0.125	-0.513	0.702	0.252	0.43	1.157	-1.291	-0.829	-2.133	1.796	1.929	-1.623	-0.817	1.889	-0.172	0.195	1.707	-2.651	0.258	-0.697	0.006	-0.267	-1.204	0.801	-0.061	-0.725	0.622	-1.14	0.397	1.562	-0.772	0.526	-0.47	-0.145	1.142	0.378	-0.317	1.647	-2.171	0.652	0.771	-0.639	0.537	-1.716	0.752	0.477	-0.192	-0.983	0.745	-0.551	-0.707	-0.519	-0.309	0.441	-0.343	0.446	-0.007	-0.521	0.093	0.809	-0.034	-0.729	0.85	0.239	-0.542	0.323	0.718	0.396	-0.597	-0.693	-0.381	0.666	-0.882	-0.692	-0.347	0.733	1.085	0.408	-0.36	1.844	0.218	0.703	0.025	1.571	0.16	1.062	0.232	-0.847	-0.264	-1.241	-0.285	-1.103	1.023	0.718	-0.648	-0.796	0.111	-0.089	-1.102	-0.062	0.858	0.302	-0.114	-0.546	-0.982	-1.082	0.231	-0.499	0.703	0.434	0.803	-1.382	0.797	0.208	-0.176	0.807	0.282	-0.052	0.927	-0.817	0.025	0.775	0.972	-0.976	-0.032	0.179	0.487	-1.076	0.373	-0.329	-1.133	0.767	1.513	-1.347	-0.667	-0.821	-0.225	-0.846	0.731	0.097	0.765	-0.327	-0.516	-1.082	0.507	0.905	-0.059	-0.401	-0.619	0.779	-0.535	-0.434	-0.955	0.211	-0.462	-0.046	1.18	0.842	0.214	-0.273	-0.736	-1.54	0.365	-0.126	-0.121	-0.988	0.682	0.192	0.201	-0.33	0.65	-0.776	0.736	1.068	-1.101	-0.476	1.696	1.026	-0.534	0.016	-0.078	-0.121	-0.297	0.695	0.707	-1.434	1.108	0.052	0.189	0.076	-0.024	-0.715	-0.218	-0.564	0.009	-0.709	1.028	1.506	1.081	0.208	0.189	1.271	-0.559	-0.68	1.418	-0.911	-0.421	-0.269	-0.518	0.119	1.197	-0.03	-0.438	-0.185	0.037	-0.838	0.46	1.115	0.135	0.41	-0.799	0.692	0.257	-0.096	-0.713	0.3	1.651	0.23	0.219	-1.274	-0.758	1.184	-0.175	0.002	-0.409	-0.594	-0.43	-0.086	-1.201	0.033
SDCCAG8	PPI	1.335	11.144	-4.159	-5.631	0.256	-0.773	-2.646	-0.417	5.429	-1.527	3.058	-2.603	-0.262	-0.688	-1.085	-3.494	-1.991	1.405	-0.985	1.076	0.906	0.57	0.799	1.606	-1.702	0.246	-0.24	0.896	0.075	-0.146	-0.452	0.383	-0.223	0.982	-0.6	0.434	-0.742	-0.02	-0.917	-0.106	-0.984	-0.371	-0.679	0.185	0.049	-0.556	0.641	0.595	-0.468	-0.011	0.588	0.378	-0.27	0.119	-0.379	-1.166	0.07	-0.618	-0.478	-0.438	-0.423	-1.028	0.3	-0.341	-0.61	0.501	0.294	0.159	0.469	-0.205	1.111	-0.812	1.054	-0.161	-0.176	0.81	-0.703	-0.181	0.189	-0.486	0.144	-0.328	-1.458	0.315	-1.234	0.749	1.217	0.514	-0.167	0.05	-0.073	0.62	-1.804	0.284	0.283	-0.317	-0.027	-1.517	0.321	0.005	-0.437	0.243	-0.179	-1.292	-0.15	-0.173	0.371	0.74	-0.226	-0.355	0.08	0.155	-0.331	0.229	-0.068	-0.661	-0.835	0.947	0.021	-0.466	-0.755	0.238	0.445	0.188	0.338	0.42	-0.495	0.445	-0.602	0.512	0.736	-0.253	0.527	-0.328	0.093	-0.57	0.176	-0.41	0.508	-0.771	0.552	-0.306	0.154	0.55	-0.73	-0.015	1.417	0.174	-0.871	0.849	-0.186	0.185	0.115	-0.026	0.477	0.222	-0.694	-0.334	0.04	-0.151	-0.863	0.249	1.465	0.808	-0.407	0.236	-0.423	-1.241	-0.779	0.249	-0.609	-0.32	1.007	0.043	0.773	-1.043	0.416	-0.114	0.65	-0.434	-1.075	-0.165	0.877	-0.436	0.14	0.403	-0.111	-0.569	0.372	-0.485	-1.055	-0.289	0.825	0.091	-0.091	0.897	-0.513	0.352	-0.487	0.785	-0.241	-0.087	0.588	-1.052	-0.24	0.304	-0.132	-0.225	0.823	-0.84	0.191	0.076	1.068	-0.101	-1.08	-0.64	-0.018	0.365	0.654	0.004	-0.015	-0.352	0.522	-0.716	0.775	0.017	-0.068	0.249	-0.21	-0.531	0.033	-0.482	-0.296	0.176	-1.155	0.016	0.21	-0.886	0.157	-0.432	-0.328	-0.261	-0.607	0.395	0.147	-0.367	-0.62	-0.761	-0.121	-0.41	-0.816	-0.016	0.063	-0.029	-0.126	0.258	-0.683
TCF7L2	PPI	1.335	10.058	-0.152	-1.311	-1.649	-0.037	1.161	-0.61	-3.672	-3.39	1.85	1.154	0.545	-1.669	1.858	0.28	0.485	-0.298	-1.34	-0.112	-1.735	1.814	0.476	0.517	0.959	-1.009	-1.592	0.418	-0.709	-1.29	1.003	-1.258	0.588	0.098	-0.755	0.043	-0.486	0.837	1.116	-2.202	-0.269	-0.71	-0.303	-0.225	-0.606	0.36	0.067	-0.952	-1.72	0.921	0.904	-1.002	0.667	0.374	0.494	0.111	0.486	1.222	0.744	1.235	-0.436	1.407	-0.983	1.027	-0.721	0.527	-1.113	0.262	0.009	-1.1	-0.625	-1.411	-1.78	-0.393	-1.199	-0.971	-0.231	-0.577	0.969	-1.188	0.221	-0.824	-0.641	1.009	0.499	-0.25	-1.678	-0.082	-0.033	-0.395	0.543	0.33	0.169	1.29	-0.036	-1.473	0.499	-0.892	0.878	-0.054	0.143	0.41	0.13	0.249	-0.906	-0.175	1.28	-0.247	-0.42	0.213	0.606	-0.158	-0.978	0.086	-0.242	1.503	0.475	1.344	-1.166	-0.483	0.538	-0.18	-1.244	0.768	-0.134	1.057	1.043	1.588	0.302	0.516	0.596	-0.086	-1.118	0.169	-0.621	-0.827	1.311	-0.553	0.067	-0.129	-0.592	0.36	-0.619	-0.748	-0.311	-0.801	-0.798	-1.17	0.53	0.222	0.077	0.197	-0.225	0.511	0.944	-0.66	0.169	0.207	-0.397	0.573	0.378	0.212	-0.394	0.53	0.579	-0.233	0.882	0.779	-0.186	0.012	0.199	0.121	-0.273	-0.053	-0.616	0.251	-1.246	-0.371	-1.009	0.497	-0.519	-0.733	0.158	0.332	-0.426	-0.347	-0.496	-0.669	-0.116	-1.209	0.215	-0.316	-0.198	-0.072	-0.036	-0.977	-0.088	0.04	0.729	-0.443	0.318	1.103	0.267	0.934	0.077	0.164	0.568	-0.439	0.194	0.548	0.501	-0.42	-0.673	-0.082	0.227	-0.24	-0.147	0.645	0.826	0.412	-0.417	0.665	-0.662	-0.793	0.313	-0.091	0.084	0.01	0.598	-0.134	0.929	0.355	-0.135	-0.174	0.23	0.792	-0.339	-0.515	-0.392	-0.468	1.309	0.548	-0.612	-0.292	-0.923	1.075	-0.602	0.202	0.583	1.06	-0.129	-0.072	-0.147	0.051	1.148	0.604	-0.328
PPARG	target	1.335	6.352	-1.423	-2.039	0.213	-0.201	-1.395	0.385	0.951	1.68	0.461	0.947	-0.069	-0.084	1.402	-0.702	-0.351	-0.015	-0.446	0.132	-0.061	0.169	-0.043	-0.022	0.067	-0.1	0.138	0.22	0.293	-0.216	0.449	0.055	-0.189	0.218	0.978	-0.395	0.282	-0.238	0.437	0.413	-0.402	0.206	-0.058	-0.193	-0.257	0.688	0.539	0.362	-0.097	-0.253	-0.717	-0.574	-0.636	0.353	-0.427	-0.755	0.1	0.41	0.542	-0.19	0.096	0.386	0.409	-0.122	0.8	-0.806	0.304	-0.23	-0.154	0.121	1.031	1.039	-0.528	-0.347	0.157	-0.102	0.658	0.426	-0.193	0.223	-0.98	-0.331	-0.051	0.329	-0.137	-0.158	0.104	-0.267	-1.264	-0.463	-0.005	0.411	0.942	0.071	0.13	0.396	0.502	-0.592	-1.011	-0.997	-0.436	-0.199	0.521	0.061	0.574	0.075	-0.326	-0.889	-0.449	-0.752	-0.626	0.622	0.254	0.07	-0.72	0.549	-0.645	-0.378	-0.079	-0.323	0.342	0.585	0.132	0.365	-0.282	0.299	-0.215	-0.045	1.338	0.482	-0.301	-0.493	0.488	0.226	-0.143	0.754	-0.106	-0.484	0.507	0.201	-0.403	0.18	-0.404	0.504	-0.5	-0.292	-0.258	-0.07	1.546	0.369	0.243	-0.626	0.062	-0.615	-0.637	-0.443	-0.109	-0.293	-0.426	0.093	-0.057	0.063	-0.485	-0.863	0.263	0.111	-0.355	0.385	0.508	0.172	-0.009	-0.464	-0.817	-0.599	-0.338	-0.128	0.237	0.803	-1.234	0.16	-0.907	0.66	0.961	-0.199	-0.154	-0.516	0.3	0.445	0.038	0.236	0.152	-0.324	-0.499	-0.446	-0.862	0.548	0.247	-0.031	0.569	-0.376	0.478	-0.731	0.343	0.745	-1.243	-0.067	0.398	-0.025	-0.296	0.19	0.202	0.25	-0.176	0.345	0.016	0.136	0.232	0.625	-0.133	-0.21	0.722	-0.286	-0.651	-0.101	0.235	-0.639	-0.104	-0.091	0.22	-0.494	0.123	-0.858	-0.506	-0.942	-0.259	-0.441	-0.197	0.456	0.088	-0.991	1.169	0.618	0.698	-0.329	0.258	-0.122	0.786	-0.408	-0.382	-0.38	0.16	-0.721	-0.224	-0.299	0.834	-0.276	-0.437
CAPN10	PPI	1.335	9.524	-1.309	-0.392	-2.587	0.863	-0.991	-0.129	-0.945	-0.287	-2.777	0.408	0.173	2.753	-2.377	-0.259	0.044	-0.138	1.367	0.425	-0.712	-0.443	-0.066	1.536	0.108	-0.75	-1.033	-1.061	0.042	-0.97	-0.944	0.464	-0.578	-0.079	0.27	-0.476	-0.158	0.109	-0.113	0.581	-0.06	1.271	0.041	-0.265	0.124	-1.196	0.527	0.461	0.214	-0.13	-0.374	-0.392	0.401	-0.165	-0.241	-0.279	0.122	-0.221	0.669	1.026	-0.195	0.014	-0.005	0.979	-0.553	-0.008	-0.179	1.355	0.127	-0.536	0.16	0.238	-0.401	-0.519	-0.502	-1.153	0.563	-0.37	0.749	-0.44	-0.688	0.47	0.606	0.297	0.111	0.983	0.373	0.899	0.79	0.609	1.005	-0.392	1.64	-0.299	-0.515	-0.337	-0.081	-1.649	-0.351	-0.127	0.562	0.128	-0.445	0.44	0.784	-0.13	-0.876	-0.15	-0.478	-0.501	-0.393	-0.043	-0.295	-0.149	0.606	0.072	1.164	0.145	-0.906	-0.132	-1.973	-0.114	-0.141	0.338	-0.557	-0.274	-1.148	0.026	1.089	0.331	-1.132	0.316	-0.407	0.669	0.524	-0.828	-1.187	-0.902	0.222	-1.162	0.095	0.011	-1.466	0.261	-0.256	0.628	-0.063	0.224	-0.064	0.419	0.137	0.151	-0.332	0.148	-0.018	-0.093	1.012	0.621	-0.395	0.67	0.051	-0.666	-0.517	-0.692	1.358	-1.098	0.019	1.065	0.368	0.555	0.859	0.047	0.871	0.709	-0.021	-0.003	-0.196	-1.293	-0.209	-1.058	-0.461	-0.11	0.292	1.136	-0.067	0.79	-0.072	-0.224	0.564	0.467	-0.945	-0.141	-0.858	0.437	-0.743	-0.045	0.659	-0.398	-0.269	0.536	0.084	0.39	-0.31	-0.557	-0.871	-0.239	0.182	-0.577	-1.285	-0.346	-0.864	-0.141	0.631	0.238	1.008	-0.621	0.428	-0.856	1.053	-0.054	-0.518	-0.409	0.369	0.013	0.381	-0.481	-0.674	0.229	0.945	-0.916	-0.058	-0.676	0.666	-0.937	0.308	0.112	-0.537	-0.262	0.459	-0.362	1.232	-0.204	-0.732	0.535	-0.345	-0.704	-0.028	1.438	-0.262	-0.774	-0.866	-0.018	0.31	0.002	-0.984	0.161	0.338
HNF4A	target	1.335	6.766	-0.964	-1.403	-1.274	0.306	-0.314	-0.329	-0.646	1.213	-1.519	0.383	-0.271	0.49	-0.09	-0.485	-0.66	-0.281	-0.067	-0.14	-0.803	-0.429	-1.403	0.751	-0.218	-0.602	-0.953	-0.482	0.136	-0.685	0.329	1.743	0.278	0.894	-1.279	-1.202	-1.266	0.599	-1.092	-0.423	0.16	-0.405	-1.454	-1.916	0.523	0.685	0.647	-0.313	-0.283	-0.045	-0.148	0.738	0.654	0.136	0.108	0.348	0.02	0.049	-0.095	0.056	0.756	-0.351	0.374	-0.024	-1.106	0.962	0.243	-0.102	-0.99	0.767	0.03	0.277	0.123	0.004	1.107	-0.3	-0.042	-0.353	0.301	-0.488	0.253	0.084	-0.45	0.547	0.104	0.022	0.276	0.15	-0.154	0.042	0.522	-0.045	-0.198	0.351	-0.06	0.562	1.077	0.299	0.38	-0.074	0.488	-0.123	0.338	0.601	-0.96	0.774	-0.536	-0.063	0.151	0.119	0.291	-0.678	-0.737	0.081	0.271	0.76	0.026	1.155	-0.595	-0.423	0.282	0.021	-0.467	-0.063	0.892	0.206	-0.228	-1.039	0.502	0.054	-0.525	-0.185	-0.199	-0.643	1.072	0.119	-0.303	-0.599	-0.751	0.877	-0.251	0.87	-1.032	-0.922	-0.244	-0.681	0.079	-0.798	-0.002	0.289	0.426	0.782	-0.137	0.41	0.01	0.184	-0.268	1.109	0.477	-0.157	-0.708	-0.305	0.983	-0.569	0.091	0.522	-0.321	0.146	0.03	-0.365	-0.585	-0.049	0.29	0.261	-0.947	0.206	-0.571	-0.411	-0.136	-0.071	0.054	0.393	0.324	0.09	0.304	0.059	-0.569	0.871	-0.258	0.284	-0.365	-0.22	0.144	-1.19	-0.475	0.193	-0.105	-0.332	0.179	0.116	-0.558	-0.526	0.342	0.609	-0.416	-0.407	0.443	-0.673	0.79	-0.1	-0.861	0.475	-0.023	0.75	0.502	0.255	0.075	-0.644	-0.118	0.621	-0.074	-0.448	-0.3	-1.141	0.965	0.045	-0.502	-0.265	0.604	-0.016	0.586	0.525	-0.631	-0.671	0.012	-0.106	0.113	-0.486	-0.357	0.53	-0.29	0.048	-0.033	-0.442	-0.008	-0.292	0.658	0.751	-0.436	0.007	-0.261	-0.325	-0.055	-0.538	0.45	0.115	-0.031
SOD2	PPI	1.335	2.732	-0.735	-0.502	-0.724	0.041	-0.068	0.258	0.033	0.307	-0.833	-0.025	-0.159	-0.146	0.231	-0.249	0.307	0.272	-0.038	-0.497	1.156	0.429	-0.232	0.578	0.149	-0.33	0.067	-0.274	0.054	-0.341	0.405	-0.475	0.085	0.12	0.047	0.004	-0.165	-0.272	-0.047	-0.068	0.162	-0.125	-0.149	0.424	0.09	0.111	0.932	-0.463	-0.018	-0.344	0.2	-0.258	0.257	0.238	0.1	0.203	-0.219	0.024	0.316	-0.255	0.425	0.272	-0.151	-0.04	0.175	-0.402	-0.367	0.277	0.007	-0.262	0.01	0.084	0.111	-0.091	0.093	-0.33	-0.164	-0.452	1.017	-0.03	0.179	0.199	-0.288	-0.528	-0.021	-0.152	-0.015	-0.311	0.14	0.618	-0.197	-0.452	0.17	-0.566	0.303	-0.218	0.166	0.205	-0.396	0.461	0.344	-0.274	-0.304	0.426	-0.392	-0.076	0.105	0.379	-0.477	0.256	0.235	-0.005	-0.016	-0.002	-0.212	-0.155	-0.279	-0.237	-0.348	-0.188	0.412	-0.181	-0.66	0.169	0.247	0.116	-0.336	0.179	0.077	0.065	0.035	-0.128	-0.117	-0.405	-0.392	-0.067	-0.377	0.734	-0.082	-0.132	-0.328	-0.023	-0.052	-0.239	0.032	-0.66	-0.093	-0.375	-0.242	0.405	0.105	-0.228	0.198	0.413	0.167	-0.604	0.342	-0.037	0.007	0.284	-0.281	-0.176	0.299	0.001	-0.13	0.16	-0.11	0.79	0.09	0.312	0.539	0.233	-0.071	-0.159	-0.039	0.256	0.019	-0.023	0.036	-0.011	0.379	-0.082	0.266	-0.199	0.491	-0.246	-0.439	-0.124	-0.122	-0.16	0.494	0.327	-0.41	-0.04	0.346	-0.284	-0.093	-0.334	0.058	0.016	0.157	-0.321	-0.168	0.001	-0.289	0.604	0.232	0.044	0.512	0.237	-0.37	-0.064	-0.384	0.023	0.018	0.348	0.016	0.135	-0.147	-0.694	-0.103	-0.104	-0.187	-0.086	0.166	0.186	-0.273	-0.091	-0.079	0.154	0.272	0.272	-0.21	0.018	0.276	0.181	0.031	-0.379	-0.306	-0.291	-0.001	0.033	0.052	-0.291	0.223	0.102	-0.147	-0.097	0.135	0.345	-0.222	0.031	-0.029	0.108	-0.029	-0.282	0.041
PDX1	PPI	1.335	5.186	-0.798	0.773	-2.225	0.772	0.348	-1.521	-3.447	-5.052	-0.495	-0.241	0.094	-0.945	1.493	-0.843	0.45	0.159	-1.099	-0.737	-1.704	4.841	-0.044	1.359	0.901	0.716	1.244	-0.638	0.93	-0.045	-0.178	-0.012	0.203	0.181	-0.449	0.295	0.343	0.308	-0.395	-0.015	-0.135	0.17	0.321	1.183	-0.372	0.22	-0.076	0.557	-0.229	-1.251	-0.011	-0.242	-0.081	0.072	0.416	-0.401	0.053	-0.762	-0.072	0.659	0.48	-0.25	-0.527	0.793	0.563	-0.112	-0.315	0.178	-0.183	-0.011	-0.074	-0.716	-0.295	-0.083	-0.207	0.632	-0.21	-0.405	-0.447	-0.068	-0.683	-0.092	-0.133	-0.096	-0.13	0.186	0.146	-0.327	0.734	-0.009	-0.469	0.509	0.12	0.139	-0.237	-0.869	-0.784	-0.143	-0.363	0.044	-0.225	0.062	-0.123	0.717	0.919	-0.653	-0.799	-0.714	0.254	0.449	0.875	0.436	0.593	-0.872	-0.012	0.502	-0.605	0.061	0.024	-0.579	0.49	0.255	-0.335	0.532	0.064	0.096	0.128	0.325	-0.132	0.396	0.849	-0.016	-0.899	-0.649	-0.146	0.093	0.535	0.063	-0.603	0.337	-0.224	-0.261	0.038	-0.756	-0.393	0.32	0.243	0.701	0.408	-0.733	-0.29	0.117	0.71	0.068	0.184	-0.111	0.06	0.19	-0.272	-1.028	0.527	0.098	-0.031	-0.32	-0.477	-0.665	0.559	-0.389	-0.175	0.847	0.701	-0.516	-0.107	0.357	-0.617	-0.112	0.292	-0.226	-0.55	0.519	0.518	0.112	0.099	-0.293	0.022	0.473	0.291	-0.095	0.438	-0.955	-0.068	0	-0.13	-0.092	-0.166	-0.343	0.171	-0.751	0.518	-0.951	-0.898	0.522	-0.087	0.463	0.092	-0.06	-0.617	0.055	-0.105	-0.579	-0.244	0.497	0.425	0.323	0.011	-0.818	-0.676	0.627	0.132	-0.359	-0.101	-0.108	-0.211	0.863	-0.05	-0.281	-0.062	0.064	-0.303	-0.264	0.176	-0.188	-0.391	0.474	-0.068	-0.022	-0.054	-0.214	-0.333	-0.141	-0.054	0.087	-0.194	-0.158	0.731	0.096	-0.084	-0.743	0.548	-0.44	0.39	0.075	0.134	-0.139	0.164	-0.274	0.327
KCNJ11	target	1.335	4.997	-0.379	-0.846	0.376	-0.013	-0.984	0.298	-0.454	0.967	-1.305	0.216	-0.554	0.247	-0.157	0.63	0.105	-0.299	0.283	-0.269	-0.31	-0.1	-0.464	0.089	0.164	0.279	1.142	0.024	-0.67	0.394	0.654	-0.416	-0.43	-0.346	0.478	0.25	0.338	0.03	0.658	-0.371	0.685	-0.485	0.552	0.038	-0.271	0.368	0.166	0.845	-0.546	0.574	-0.28	0.238	0.462	0.034	-0.125	0.089	-0.12	-0.349	-0.209	0.321	-0.255	0.15	-0.012	0.033	-0.197	0.098	0.756	0.358	0.088	-0.178	0.165	-0.083	0.799	0.387	0.007	-0.164	-0.107	0.419	0.551	0.2	0.095	-0.468	-0.238	-0.432	0.51	-0.532	0.076	-0.007	-0.676	0.793	-0.15	0.49	-0.037	-0.025	-0.171	-0.55	-0.65	-0.317	-0.133	-0.237	-0.481	0.431	-0.122	-0.502	0.263	-0.436	0.106	0.078	-0.255	0.289	0.264	0.24	0.591	0.319	-0.03	-0.999	-0.48	0.035	0.082	-0.512	-0.241	-0.082	-0.233	-0.311	-0.397	-0.32	0.015	0.88	0.185	-0.474	-0.616	0.885	0.58	0.171	-0.791	-0.625	-0.09	0.045	1.361	-0.207	-0.108	-0.335	-0.09	0.331	-0.211	-0.326	-0.487	0.098	0.115	-0.197	0.327	0.157	-0.127	0.129	0.826	0.447	-0.164	-0.82	-0.252	-0.343	0.192	-0.262	-0.914	-0.497	0.394	0.458	-0.114	0.223	-0.165	-0.195	-0.051	-0.517	0.348	-0.009	0.588	0.489	-0.334	0.036	-0.337	-0.077	0.118	-0.693	0.674	-0.35	0.172	-0.179	-0.287	-0.305	-0.112	0.287	0.015	0.191	-0.039	-0.018	0.021	-0.38	0.434	0.403	0.753	0.362	0.449	0.219	0.58	0.144	0.18	-0.333	-0.338	-0.41	0.206	-0.072	0.588	0.141	0.112	-0.118	-0.621	0.034	-0.7	-0.126	-0.126	-0.505	-0.432	-0.257	0.372	-0.491	-0.204	-0.023	-0.148	0.139	0.025	0.446	0.355	-0.437	-0.081	0.586	-1.014	0.15	0.463	0.319	0.054	-0.053	-0.038	-0.166	-0.019	0.425	0.758	-0.001	0.148	-0.008	-0.505	-0.552	0.039	0.096	-0.283	-0.976	-0.093	-0.057	0.146
CELA2A	PPI	1.335	3.733	-0.075	-0.751	-0.658	0.257	0.889	0.331	-1.042	0.995	-1.118	0.307	-0.562	0.5	0.149	0.47	-0.137	-0.235	-0.282	0.166	0.383	-0.337	-0.095	0.214	0.654	0.384	-1.21	0.229	-0.05	1.268	-0.426	-0.935	0.005	0.673	-0.502	0.016	-0.43	0.446	-0.103	-0.073	-0.734	0.3	0.464	-0.039	0.122	-0.647	0.396	-0.2	-0.119	-0.094	-0.488	-0.213	-0.193	0	0.46	0.376	0.324	-0.28	0.122	0.037	0.155	-0.047	0.738	-0.159	-0.005	0.568	0.028	-0.248	0.014	0.562	-0.054	-0.117	-0.137	-0.56	-0.053	-0.169	-0.116	0.022	-0.077	0.609	-0.577	0.372	0.17	-0.093	0.367	0.275	-0.035	0.542	-0.498	0.138	0.375	0.697	-0.35	-0.149	-0.414	0.381	0.384	0.479	0.261	0.029	0.172	0.259	-0.589	-0.108	0.175	-0.262	-0.23	0.467	-0.008	0.007	-0.026	-0.218	0.267	0.194	-0.343	-0.333	0.248	0.241	0.238	0.436	0.116	0.209	-0.383	-0.026	0.112	0.012	0.42	-0.082	0.168	0.546	0.039	-0.242	-0.101	0.031	0.57	-0.108	-0.535	-0.305	-0.283	-0.211	-0.337	0.392	0.138	-0.177	0.315	-0.341	0.209	0.185	-0.011	0.145	-0.992	-0.675	-0.069	-0.357	-0.329	-0.267	-0.622	0.214	-0.163	0.236	-0.226	0.079	-0.373	0.211	0.077	-0.581	0.045	0.056	0.192	0.329	0.582	0.438	-0.201	0.184	-0.086	-0.015	-0.098	-0.138	0.393	0.016	-0.52	0.388	0.189	0.298	0.159	0.446	-0.103	-0.41	0.266	0.617	-0.052	-0.063	0.385	0.039	0.156	0.032	-0.134	-0.288	0	0.447	-0.013	0.787	0.344	0.723	-0.582	0.23	-0.578	-0.011	-0.08	-0.087	0.257	-0.837	0.393	-0.144	0.46	0.653	0.224	0.532	0.353	-0.117	-0.482	-0.216	-0.107	-0.117	-0.226	-0.07	0.253	-0.3	-0.053	-0.207	-0.013	0.078	0.459	0.552	-0.315	-0.085	-0.308	-0.385	0.378	-0.061	0.232	0.478	-0.034	-0.857	0.004	0.029	-0.375	-0.167	0.236	-0.076	-0.521	0.17	0.123	0.467	-0.024	-0.61	-0.061
ACE	target	1.335	17.03	-1.545	-3.929	-1.723	2.847	-3.953	-0.577	-1.012	1.915	-3.931	0.26	-0.54	1.865	-1.069	-1.325	-0.869	0.682	0.374	1.315	-1.513	0.194	-1.813	1.182	-0.368	0.05	-0.986	-1.151	-0.109	-0.655	2.077	0.328	-1.697	0.736	0.832	-0.545	-1.541	0.842	-0.766	-1.084	-1.148	-0.553	-1.614	-1.893	0.152	0.808	0.656	0.079	0.31	-0.153	0.417	-1.33	-0.9	0.016	1.325	-0.032	-1.388	-0.724	0.199	-2.926	1.469	1.665	0.962	0.251	-0.381	-3.544	-1.783	1.016	0.624	-1.47	-1.031	1.585	-0.286	0.115	-0.641	-0.857	0.765	-0.309	1.797	1.499	-0.491	-0.305	-0.472	-0.612	1.159	2.008	1.133	-0.146	-0.343	-0.625	0.074	-1.363	0.959	-0.399	-1.989	-1.232	2.264	-0.938	-0.703	1.137	1.399	-0.688	2.452	-0.628	-0.531	0.509	0.161	2.008	-0.488	-0.682	-0.963	0.782	0.567	0.426	-0.316	-2.24	-1.265	0.222	-0.486	-1.137	0.016	-1.433	0.325	0.009	-0.425	-0.158	0.258	-0.58	0.492	0.964	-0.38	1.425	-2.886	0.896	0.741	0.533	-0.08	1.297	-0.091	0.286	0.45	-2.353	-0.386	-1.651	-1.977	2.282	-0.945	-0.827	0.027	2.614	1.846	-1.034	0.276	-0.015	0.015	0.084	0.606	0.904	-0.525	-1.466	-1.923	-0.566	0.665	-0.126	0.07	-0.218	-0.822	-0.809	1.657	-1.222	-1.171	1.523	0.356	0.726	1.322	0.986	-0.951	2.003	0.327	0.391	1.208	-0.67	-1.191	0.939	-1.302	-2.322	-1.298	2.251	-0.337	-0.506	1.04	-0.666	-0.999	1.447	-1.48	-0.133	-0.657	-0.675	-0.462	0.63	-0.948	-0.571	-0.822	0.343	0.037	-1.317	-2.005	-2.163	0.364	-1.469	0.793	-0.725	1.802	-0.381	2.594	-1.607	0.727	1.739	0.148	1.418	-0.651	-2.115	2.196	-0.098	1.073	-0.2	-0.401	1.604	0.306	-1.704	-1.24	1.379	1.39	0.016	-0.582	1.24	0.192	0.011	1.243	1.785	1.535	-0.121	0.724	-0.25	1.452	-0.543	0.361	1.914	0.266	-1.25	0.775	1.538	1.532	2.582	-0.425	-1.757	-1.759
LMNB2	PPI	1.335	12.123	-2.035	-4.061	-1.123	0.605	0.558	-0.259	4.206	-4.83	1.777	-1.543	-0.557	1.191	-3.573	0.043	1.687	0.809	1.17	-1.986	0.224	-0.816	0.636	-0.184	-0.29	-0.266	0.093	-1.238	1.002	0.948	-1.278	-1.141	0.329	-1.587	0.235	-0.426	0.362	2.738	1.27	0.291	-1.212	0.427	0.56	-1.199	1.992	1.05	-0.644	-0.001	-0.69	0.634	0.76	1.864	1.772	0.953	0.813	0.549	-0.258	-0.584	0.037	1.058	0.94	-1.536	0.737	0.025	0.418	1.492	0.504	0.634	-0.268	-0.827	-0.079	-0.153	0.711	-0.851	0.012	-0.068	-1.659	-0.221	-1.581	0.001	0.34	0.176	0.312	-0.544	0.943	1.933	0.472	0.865	-0.131	0.196	-0.435	0.561	-0.48	1.005	-0.055	-0.706	0.339	-0.415	-0.768	-0.791	-0.583	-0.273	-1.029	-0.868	0.617	-0.369	-0.332	0.401	1.297	1.046	0.054	-0.116	-1.209	-0.477	-0.53	-0.391	0.818	0.829	-0.536	-0.633	-0.066	0.009	-0.111	-0.31	0.408	-1.017	0.223	0.596	0.598	1.323	0.796	0.531	-0.399	0.134	-0.082	-0.404	-0.41	0.79	-1.178	-0.294	0.359	-0.165	-1.375	-0.54	1.115	-0.358	-0.466	-0.129	0.906	-0.531	0.014	1.105	-0.837	-0.033	-0.285	0.181	-0.312	0.22	-0.083	-0.937	0.824	-0.229	-0.979	-0.442	0.076	0.037	-0.466	0.238	-0.893	0.734	-0.099	0.596	-0.22	-0.338	0.425	0.391	0.289	0.834	-0.402	0.372	-0.616	0.013	-0.391	0.422	-1.342	-1.275	0.317	-0.027	-0.319	0.014	0.846	-0.943	0.914	-0.24	-1.051	0.741	-0.08	-0.4	1.005	1.041	-0.427	0.506	1.319	1.124	-0.745	-0.368	1.086	-0.193	-1.151	-1.258	0.68	0.411	-0.136	-0.187	0.501	-0.672	0.88	0.132	-0.404	0.394	0.318	0.202	0.712	0.481	0.165	-0.582	-0.349	0.169	-0.94	-1.239	0.316	-0.874	0.264	-0.379	0.155	-0.118	-0.236	0.024	1.216	0.146	0.864	0.321	-0.349	0.429	0.416	0.558	0.872	-0.469	-0.884	0.005	-0.016	0.653	-0.276	0.082	-0.709	0.82	-0.301
AGPAT2	PPI	1.335	3.938	-0.638	-1.064	-0.752	-0.352	-0.444	-0.198	-0.765	1.029	-2.112	0.207	0.148	0.835	-0.744	-0.321	0.215	-0.021	-0.174	-0.539	-0.598	-0.207	-1.26	-0.414	-0.496	0.385	-0.205	-0.145	0.436	0.097	-0.179	1.161	-0.129	1.941	-1.524	-0.452	-1.77	0.865	-0.563	-0.396	0.675	-0.481	-1.01	-1.351	0.081	-0.217	-0.167	-0.001	0.258	0.159	0.178	0.367	0.263	-0.146	0.421	0.09	-0.147	0.153	0.343	0.393	0.67	-0.026	0.425	0.535	-0.463	0.33	-0.307	-0.137	-0.42	-0.908	0.234	0.424	0.238	0.012	0.216	-0.889	-0.254	0.555	-0.121	-0.551	0.038	0.175	0.099	-0.235	-0.126	-0.12	0.524	-0.217	0.091	0.079	0.826	-0.545	-0.037	0.027	0.137	-0.181	-0.233	-0.175	0.299	-0.12	-0.235	0.18	0.129	0.69	0.073	-0.032	-0.303	0.202	-0.03	0.085	0.518	0.444	0.396	-0.15	0.283	-0.345	0.272	0.151	-0.191	-0.049	-0.008	-0.154	0.283	-0.265	-0.24	0.383	-0.146	-0.524	-0.183	0.011	-0.628	0.196	0.252	-0.001	0.331	0.072	0.128	-0.664	-0.096	0.126	0.238	0.504	-0.426	-0.612	-0.146	-0.187	-0.432	0.395	-0.255	-0.658	-0.199	0.158	-0.242	0.343	0.293	-0.551	0.224	-0.179	-0.077	-0.252	0.796	-0.262	0.51	0.307	-0.325	0.145	-0.288	0.024	-0.13	-0.251	0.237	0.345	0.104	-0.23	0.232	-0.022	-0.293	0.08	-0.034	-0.216	-0.275	0.719	-0.485	-0.087	-0.23	0.512	0.153	-0.64	-0.277	0.486	0.067	-0.102	0.149	-0.099	0.254	-0.198	-0.265	-0.113	-0.321	0.236	0.344	0.093	0.444	0.235	0.053	0.498	0.196	-0.72	-0.081	-0.101	0.05	0.586	0.216	-0.549	0.185	-0.162	0.02	-0.331	-0.06	-0.216	0.04	-0.081	0.02	-0.109	-0.364	-0.312	0.267	-0.119	0.548	-0.044	0.214	0.077	-0.241	-0.044	0.549	-0.199	-0.625	0.096	0.291	-0.357	-0.317	0.282	-0.139	0.124	-0.112	-0.356	0.072	0.288	0.127	0.33	0.324	-0.055	0.353	0.04	0.096	-0.348	-0.092
CCR5	PPI	1.335	4.241	-0.434	-1.013	-0.203	0.406	-0.611	-0.225	-0.766	1.946	-1.294	0.362	0.103	0.265	0.405	0.417	0.226	-1.068	-0.903	-0.231	-0.23	-0.537	-1.348	-0.27	0.068	1.748	-0.267	0.539	-0.088	-0.304	0.457	-0.112	-1.146	0.642	-0.485	0.187	0.56	0.585	-0.981	-0.646	0.487	-0.45	-0.175	0.102	-0.085	-0.104	0.453	0.427	0.431	-0.302	0.047	0.323	0.533	0.51	0.276	-0.372	-0.2	0.339	0.221	0.689	-0.116	-0.68	-0.353	-0.145	0.136	0.849	0.692	-0.078	-0.162	-0.065	-0.13	0.856	0.286	-0.405	0.036	0.275	0.456	-0.379	0.322	0.26	0.245	-0.088	-0.231	0.482	-0.616	0.257	0.261	-0.316	-0.047	0.069	0.499	0.204	-0.662	0.197	1.22	0.274	-0.573	-0.217	0.506	-0.324	0.491	-0.064	-0.007	-0.256	-0.335	-0.224	0.493	-0.119	-0.19	-0.72	-0.545	0.342	0.265	-0.309	-0.803	-0.075	-0.21	-0.328	0.09	0.7	0.165	0.337	0.79	0.469	-0.048	-0.356	0.298	0.502	-0.226	-0.055	-0.562	-0.017	0.597	-0.015	0.751	-0.047	-0.334	-0.177	-0.455	-0.022	0.125	-0.453	0.433	0.243	0.354	-0.659	0.097	-0.373	-0.246	-0.014	0.357	-0.273	0.22	-0.252	0.194	-0.064	-0.684	-0.16	-0.208	-0.268	0.569	-0.087	0.107	-0.081	-0.513	-0.049	0.121	-0.287	0.378	0.494	0.49	0.231	0.384	-0.14	0.307	0.308	0.081	-0.265	-0.415	0.392	0.358	-0.423	0.53	-0.014	0.618	-0.013	-0.597	0.15	-0.621	0.02	0.288	0.012	-0.651	0.24	-0.124	0.285	-0.194	0.179	0.013	-0.2	0.223	-0.135	0.197	-0.053	0.046	-0.503	0.632	1.003	0.386	0.262	0.042	0.078	0.099	-0.124	-0.474	0.378	0.153	-0.733	-0.426	-0.708	0.288	-0.011	-0.432	-0.386	0.382	-0.525	0.505	0.168	0.178	-0.223	0.251	0.097	-0.189	-0.483	-0.388	-0.267	-0.148	0.105	-0.307	0.395	0.364	-0.11	-0.093	0.078	-0.138	-0.39	-0.443	0.03	0.213	0.013	0.012	-0.093	0.607	0.695	0.026	0.111	-0.017
ALMS1	PPI	1.335	70.57	5.5	-1.605	-1.59	3.615	5.957	-1.334	3.675	1.178	19.832	1.041	-1.653	-5.337	-2.423	6.69	5.132	-2.903	2.932	-3.025	0.825	-6.605	3.38	-14.753	4.663	-7.418	-8.953	7.2	0.205	-2.76	-6.966	-7.745	-13.988	1.829	16.417	15.563	-8.218	9.869	-3.7	-1.636	19.507	-3.576	-18.485	24.226	-23.006	-0.74	34.503	-19.818	53.789	20.032	-7.47	-8.325	9.793	17.519	9.583	21.2	-13.451	-8.629	-13.42	17.169	3.895	-6.71	5.286	18.908	-4.41	2.56	4.823	-10.723	5.564	4.596	-7.497	-5.331	6.69	-6.392	9.61	2.038	4.546	10.309	3.957	-2.923	5.602	3.321	-1.202	-0.166	-3.561	-3.778	-0.319	4.467	6.561	-2.181	-4.106	0.677	-0.397	0.995	2.73	-2.649	3.808	-0.245	1.59	0.518	-1.472	-5.521	-3.523	2.347	1.507	-1.706	-2.077	0.945	2.15	4.962	-0.066	2.237	-0.63	1.073	2.88	1.185	-1.411	-3.545	-1.286	-0.978	-1.576	-1.521	0.75	1.217	-1.019	0.37	3.759	-0.406	1.444	-0.45	-4.473	-0.678	2.969	1.547	-1.727	0.781	4.035	1.092	-1.749	-1.195	2.953	1.907	-1.092	-2.174	0.995	0.381	2.545	0.956	-0.458	0.255	1.309	-0.022	1.227	1.131	0.124	0.986	0.605	-0.895	-0.177	1.239	3.14	-3.66	2.642	-0.528	3.319	-0.314	0.866	-0.029	-0.945	0.464	-0.344	0.246	0.174	1.812	-0.959	-0.668	-0.686	-2.392	1.258	1.886	0.2	-0.608	0.521	-1.63	-1.002	-1.426	-2.08	0.75	0.838	-1.224	0.853	0.776	-0.162	-0.452	0.834	0.158	0.032	0.452	0.979	0.515	0.658	0.121	-0.045	-1.062	0.723	-0.434	0.028	1.961	-0.46	-0.613	0.001	-1.812	-0.162	-1.051	-1.124	-1.737	-0.84	1.315	0.43	1.096	-1.462	1.088	1.541	-1.595	0.565	-0.378	-0.693	1.288	-0.785	-1.058	0.04	-0.027	1.475	0.028	0.222	-0.218	-0.078	1.694	-1.098	-1.677	-0.518	-0.364	-0.606	0.006	-0.375	0.056	-0.594	0.922	0.031	0.449	1.691	-1.033	0.715	-0.86	0.429	0.203	-0.667
ABCC8	target	1.335	22.185	-3.403	-6.73	-1.912	0.927	-3.858	-1.403	-1.972	6.495	-3.46	1.34	-0.755	1.623	-1.345	1.039	1.708	-3.779	-0.443	-1.519	-2.582	-1.974	-5.569	0.016	1.987	1.864	-0.931	-0.261	-0.712	-0.638	-1.869	0.036	0.07	1.081	-0.64	1.242	1.052	-1.463	-1.243	-0.616	-0.772	-1.223	-1.251	2.343	-0.334	0.659	-0.197	0.115	-0.453	2.528	-0.735	1.291	1.355	-1.251	-2.121	-0.452	1.117	-0.194	2.14	-0.823	-2.662	0.877	-1.672	-1.044	0.798	-0.556	0.855	1.775	0.45	-0.223	0.231	0.137	2.565	-1.086	-0.447	-0.254	-1.405	0.678	2	0.641	0.753	-1.076	0.62	0.314	1.715	0.062	0.37	-0.105	0.862	-1.095	1.968	0.644	0.948	-0.367	-0.324	0.191	1.006	-3.049	-0.441	0.798	0.578	0.274	0.901	0.045	-0.604	-0.637	1.116	0.461	-1.579	1.552	-1.515	1.007	0.638	0.067	-0.673	2.034	0.926	0.223	0.995	3.104	-0.803	-1.238	0.799	0.634	0.384	-0.807	0.63	-1.6	0.997	-0.957	-2.052	-0.269	1.333	0.51	-0.768	-0.803	-1.589	-0.035	1.383	0.563	0.862	0.052	-0.296	-0.854	-1.037	0.483	0.488	-0.065	1.773	1.379	1.544	-1.834	-0.129	-1.769	-1.676	-0.46	1.295	-0.953	1.216	-1.655	0.607	0.542	-0.118	-1.401	-0.86	0.624	-1.042	0.757	2.207	1.943	0.777	1.529	-0.606	0.816	-0.54	0.166	0.782	-0.986	-0.794	0.839	-0.295	-0.645	-0.111	-1.168	0.609	0.208	0.554	-0.758	-0.566	-0.289	-1.837	-1.02	1.45	0.459	-0.95	0.701	2.443	-2.277	-1.658	1.622	0.815	1.751	-2.299	-0.075	1.137	1.737	-1.506	0.635	0.631	0.753	0.367	-0.927	-1.223	-0.079	-1.096	-0.761	-0.409	0.699	1.623	-0.476	-2.041	-1.662	-1.096	-0.741	1.694	-0.198	0.615	-0.077	0.446	0.163	0.637	-1.14	-0.56	0.084	1.601	0.792	0.462	-0.389	-1.785	-2.181	1.668	-1.08	-1.611	0.705	0.242	0.081	1.045	-1.995	-2.057	-0.444	-1.427	-0.273	-1.268	-1.012	0.242	2.324	0.632
HNF1A	PPI	1.335	11.651	1.89	0.41	-4.206	1.284	1.101	-1.167	-1.617	-0.357	2.054	-0.231	0.776	0.923	0.532	-1.825	-1.143	-0.213	-1.192	-1.12	-0.804	-0.046	0.586	-0.38	1.692	-1.358	-1.108	0.162	0.023	0.33	0.254	-0.836	-0.342	0.519	0.562	0.392	-1.529	-0.402	0.21	0.873	-0.593	-0.3	-1.973	1.167	-0.569	0.162	0.508	1.157	0.16	0.979	1.044	-1.922	0.553	0.855	-1.577	-0.517	-0.091	0.374	0.511	-0.589	0.119	0.036	0.4	0.147	1.745	-1.313	-0.356	0.358	-0.106	0.48	0.236	0.799	-0.034	-0.875	-1.44	-0.046	0.298	-1.6	-1.335	0.441	0.588	0.644	-0.307	0.66	-0.259	0.119	-1.581	0.795	0.712	1.316	-0.649	-1.036	0.355	0.046	-0.765	-0.381	-0.421	0.388	1.455	-0.556	1.307	-0.143	-0.719	-0.37	0.399	0.804	1.387	0.056	0.15	-0.527	0.038	-0.78	0.358	-0.4	0.627	-0.808	1.038	-0.019	-0.385	-0.131	0.128	1.393	0.015	-0.025	0.772	-0.229	-1.071	-0.737	-0.075	0.966	1.586	1.295	-0.84	-0.069	0.074	0.398	-0.433	-0.428	-0.159	-0.601	0.599	0.496	-0.656	-1.582	-1.619	-1.546	0.773	0.092	-0.684	-1.104	-0.027	0.651	-0.313	0.507	0.695	-0.6	-0.378	-0.627	-0.319	-0.329	-0.896	0.449	-1.034	2.136	-0.585	0.045	0.556	-0.761	0.447	1.213	-1.49	-1.12	-0.007	0.299	0.841	-0.883	0.606	-0.231	-1.176	0.196	0.748	0.201	-0.103	0.379	0.432	0.044	-0.359	0.437	0.122	0.02	-0.797	-0.858	-0.275	-1.073	0.146	0.57	-0.087	0.282	0.782	-0.136	1.113	-0.311	-0.446	-0.53	-0.308	0.929	-0.037	-0.176	-0.639	1.511	-0.281	-0.393	0.888	-0.525	0.151	-0.355	-0.492	0.112	0.268	1.852	0.518	0.105	-0.384	-1.162	0.375	0.304	-0.557	-0.899	-0.849	0.156	0.309	-0.186	0.077	-0.451	0.529	0.147	-0.817	-0.623	0.095	0.014	-0.554	0.286	-1.532	-0.505	0.528	1.302	-0.08	0.214	1.124	-0.689	-0.417	0.037	-0.868	-0.46	-0.085	-0.755	-0.17
SLC40A1	PPI	1.335	7.521	-0.965	-1.233	0.202	-0.092	-0.964	-0.228	-0.925	2.877	-1.953	0.409	0.126	0.238	-0.488	0.418	0.574	-1.509	-0.189	0.446	-0.204	-0.752	-1.909	-0.225	0.535	0.999	0.923	0.791	0.391	0.033	-0.662	-0.167	-0.679	0.596	-0.679	-0.648	0.331	0.193	-0.388	-0.529	-1.22	-0.459	-0.448	1.26	-0.255	0.387	0.065	-0.173	-0.619	-0.108	-0.065	0.543	-0.213	-0.018	-1.228	-0.464	0.433	-0.024	0.258	0.533	-0.487	-0.521	-0.506	-0.539	0.356	0.79	0.923	-0.191	-0.192	-0.249	0.18	0.004	0.359	-0.794	-0.556	-0.056	-0.175	0.271	0.01	0.363	0.503	0.214	-0.397	0.306	0.011	-0.688	-0.317	0.017	-0.842	-0.335	-0.463	0.59	-1.821	-0.135	0.334	0.629	0.749	0.243	-0.495	-0.659	1.167	0.153	0.147	0.403	0.596	0.09	1.349	-0.183	0.068	-1.365	0.151	0.338	0.577	0.116	0.584	-0.928	-1.106	-0.544	0.69	0.055	-0.425	-0.845	0.215	-0.583	0.034	-0.622	-0.274	0.228	0.703	-0.592	-0.043	1.114	-0.05	0.114	-0.179	0.045	0.071	-0.678	-0.605	0.143	0.385	-0.293	-0.331	-0.277	-0.168	-0.545	-0.212	-0.067	0.081	-0.884	0.313	-0.011	-0.114	-1.047	0.351	-0.442	0.202	-0.735	-0.108	0.157	0.356	-0.921	-0.461	0.515	-0.296	0.433	-0.262	-0.588	-0.423	0.69	-0.491	0.354	-0.167	-0.607	0.647	0.408	0.277	0.136	-0.292	-0.815	0.037	0.333	0.299	-0.076	0.248	0.055	-0.024	-0.001	0.755	-1.133	-0.292	0.224	-0.027	0.506	0.552	-0.072	-0.595	-0.29	-0.336	0.121	0.606	0.485	0.501	-0.37	-0.401	-0.939	-0.189	0.268	0.323	-0.358	-0.152	-0.382	0.419	-0.143	-0.621	-0.562	-0.091	0.24	0.264	-0.324	0.177	-0.122	-0.597	-0.687	-0.398	0.038	0.619	-0.111	-0.646	0.072	-0.062	0.043	-0.589	-0.587	0.422	-1.38	-0.851	0.002	-0.089	0.728	-0.2	-0.154	0.138	0.082	-0.852	0.087	-0.351	-0.29	-0.359	0.293	-0.085	0.272	0.344	0.565	-1.059	-0.603	0.122
CDKAL1	gene	1.335	7.536	-1.463	-0.749	-0.023	0.214	-0.376	0.654	0.456	0.929	-0.803	1.597	-0.031	-0.244	0.418	0.658	0.617	-0.41	0.673	0.372	0.07	-0.211	-0.437	-0.948	0.205	-0.093	0.564	0.524	0.191	0.016	0.806	-0.479	0.07	-0.423	-0.219	-0.338	0.047	-0.444	0.53	0.356	-0.496	0.222	-0.832	-0.248	-0.244	0.593	0.062	0.12	0.081	-0.65	0.563	-0.042	0.104	0.122	0.075	-0.487	-0.179	-0.202	-0.263	0.061	0.915	-0.676	-0.172	0.272	-0.206	-0.475	0.396	-1.192	-0.026	0.12	0.091	-1.209	-0.614	0.205	-0.646	-0.064	0.188	-0.039	-0.137	-0.063	-0.277	0.492	0.292	-0.171	-0.613	-0.652	1.08	0.421	0.011	0.225	-0.822	-0.337	0.111	1.077	-0.627	0.022	0.673	-0.358	-0.061	-0.483	0.477	0.161	-0.346	-0.052	0.667	-0.083	-0.146	-0.723	-0.577	-0.047	-0.403	-0.299	-0.725	0.46	-0.327	0.149	-0.146	0.341	0.209	-0.302	-0.658	0.475	0.582	0.994	0.714	0.06	-0.335	-0.446	-0.415	-0.492	0.718	-0.56	0.004	-0.062	0.471	0.632	0.511	-0.181	-0.206	0.641	0.037	-0.464	-0.426	-0.234	-0.826	-0.545	-0.847	0.27	-0.785	0.352	0.491	0.393	0.509	-0.344	-0.221	0.278	-0.553	-0.034	-0.037	-0.066	-0.718	0.279	-0.024	0.877	-0.358	0.11	0.253	0.234	-0.452	0.443	-0.397	0.2	-0.014	-0.139	-0.594	0.209	0.297	1.215	-0.331	-1.144	0.01	0.073	-0.259	0.21	-0.368	0.174	0.307	0.234	-0.78	0.052	1.506	0.539	0.562	-0.084	-0.179	-1.145	-0.244	0.338	-0.363	0.479	0.09	-0.35	0.268	0.416	-0.903	-0.705	0.922	-0.661	-0.065	0.728	-0.508	-0.377	0.833	0.156	1.141	-0.405	-0.563	-0.243	-0.329	0.358	0.193	-0.485	0.331	-0.468	-0.526	-0.046	-1.016	-0.977	-0.012	-0.747	-0.436	0.026	0.613	-1.01	1.026	0.258	0.597	0.031	0.116	-0.768	-0.421	0.084	0.236	1.136	-0.109	-0.079	0.195	0.24	-0.333	-0.45	-0.75	0.245	-0.529	0.524	0.013	0.729	0.661
POLD1	PPI	1.335	16.41	-4.556	-1.038	-3.27	-0.052	-2.763	-1.256	-0.182	-0.627	-2.873	0.178	-0.957	1.108	-2.786	-0.001	0.118	0.503	1.421	-0.284	-2.473	0.173	-0.995	2.204	-0.289	-0.77	0.351	0.153	-2.14	1.33	1.087	-1.525	-1.187	-0.871	0.7	-0.028	0.131	-1.616	-0.003	0.226	1.059	1.878	1.052	-0.215	-0.8	-0.973	-0.597	0.139	0.763	-0.437	1.205	-0.629	2.244	-0.355	-0.271	-0.745	0.215	0.964	-1.165	-0.388	-0.708	-2.139	0.494	0.079	0.549	0.638	1.186	-1.037	1.931	0.374	0.123	-1.07	0.838	-0.659	0.817	-0.585	0.181	-0.503	-1.171	-0.252	-0.954	-0.408	0.239	-1.322	-0.62	0.45	0.686	-0.482	0.81	0.178	-0.015	-0.645	0.811	-0.264	0.472	0.677	-0.644	-1.046	-1.753	-1.154	-1.393	-0.761	-0.017	0.079	-0.579	0.689	-1.135	-0.646	0.178	0.116	-0.788	-0.727	0.114	-2.607	-2.319	0.574	-0.812	-0.632	1.184	-1.466	-0.632	-0.111	0.352	-0.041	-0.28	0.186	-0.641	1.064	1.637	-0.318	-0.841	0.949	1.128	-0.657	-0.077	-0.692	1.288	-1.371	0.169	-2.038	-1.302	0.011	0.979	-1.689	-0.624	1	-0.09	1.135	-0.443	-0.324	0.748	-1.238	0.276	-0.765	0.073	2.298	1.15	1.42	-1.082	0.525	-0.297	1.897	0.271	0.793	1.722	0.499	1.482	-0.321	-0.682	-0.896	0.65	1.26	0.624	0.602	-0.523	0.259	0.262	-0.235	0.51	0.556	0.774	-0.344	1.348	-0.732	-0.684	0.805	1.844	2.048	0.752	0.907	-0.793	0.759	1.703	-0.899	-0.42	0.139	0.138	0.394	-1.093	-0.753	-1.263	-0.818	0.317	-0.764	-0.987	1.557	0.893	-0.283	-0.734	1.031	-0.722	1.807	-0.02	0.918	0.163	0.142	-1.916	-1.015	0.281	-0.359	-0.51	-1.086	-0.309	1.112	0.362	-1.53	0.214	-0.437	0.412	1.368	0.054	-0.386	-0.416	0.266	-1.517	-0.617	0.638	-0.13	1.735	-0.203	-1.072	1.734	1.415	0.27	-1.077	-0.109	0.434	0.624	0.621	0.253	0.887	0.472	1.335	-0.083	-0.482	0.105	0.435
MKKS	PPI	1.335	8.228	-0.565	-2.129	0.12	-0.519	-1.632	-0.048	-0.064	2.995	-2.047	0.179	0.205	0.046	0.155	-0.771	0.346	-1.351	-1.436	0.124	0.539	0.394	-1.281	0.467	0.559	-0.31	-0.807	0.093	0.698	-0.903	-0.371	0.33	-0.259	0.591	0.455	0.509	-0.084	-0.497	-0.123	0.038	-0.66	-0.32	0.458	0.64	-0.129	0.28	0.056	-0.702	-0.033	0.484	0.226	-0.424	0.29	-0.675	-0.24	0.234	0.464	0.235	0.722	0.843	-0.699	-0.424	-0.135	-0.408	0.535	0.062	-0.37	-0.071	0.761	0.497	0.312	0.083	0.027	0.343	-0.279	-0.376	-0.536	1.128	0.656	0.742	-0.271	0.344	-0.369	0.144	0.551	0.117	-0.026	0.731	-0.501	-0.901	0.393	-0.898	-0.596	0.217	0.21	0.448	0.438	0.015	0.023	-0.361	0.539	0.015	-0.38	-0.455	-0.407	-0.336	0.348	0.554	0.738	0.402	-0.186	-0.941	0.408	-0.114	-0.869	-0.675	1.042	0.658	0.696	0.337	0.011	-0.497	-0.328	-0.631	-0.147	-0.818	1.411	0.687	0.373	0.382	-0.006	0.221	0.227	0.298	-0.952	-0.386	0.141	0.571	-0.913	0.353	-0.282	-0.415	0.465	-0.132	0.29	-0.149	-0.03	-0.79	-0.262	-0.571	-0.353	-0.138	0.842	0.337	0.526	0.547	0.557	0.575	0.389	-0.751	-0.289	-0.25	-0.46	0.684	-0.073	0.258	-0.916	-0.521	-0.222	-1.127	0.075	0.356	-0.322	0.778	-0.346	0.13	0.273	-0.039	-0.805	0.538	0.683	-0.6	0.09	-0.831	0.898	0.837	0.165	0.322	0.1	0.282	0.624	-0.031	-0.594	0.202	-0.298	0.134	-1.081	0.211	-0.285	0.671	-0.629	-0.477	-0.296	0.53	0.525	0.457	0.767	-0.099	0.137	-0.417	-0.785	-0.172	-0.897	-0.366	-0.827	-0.176	-0.223	-0.058	-0.559	-0.377	0.164	0.276	-0.507	-0.425	-0.609	0.24	0.255	-1.113	0.322	1.144	0.939	0.705	0.406	0.406	-0.928	0.449	-0.521	0.932	-0.01	1.075	0.595	0.287	-0.729	1.384	-1.549	-0.322	0.677	1.588	0.665	-0.202	-0.608	-0.514	-0.694	-0.361	0.203	0.216	-0.213
INS	target	1.335	1.724	-0.524	-0.651	-0.944	-0.011	-0.529	-0.114	-0.484	-0.323	-0.913	0.054	-0.187	0.605	-0.323	-0.268	-0.147	0.419	-0.071	-0.702	0.537	0.224	-0.393	0.091	-0.344	-0.298	-0.511	-0.349	0.002	-0.163	0.008	0.094	-0.201	0.066	0.003	0.206	0.162	0.296	-0.03	0.047	-0.245	0.193	0.099	0.447	-0.227	-0.002	0.107	-0.325	0.452	0.119	0.54	-0.32	-0.582	0.377	0.084	0.095	0.279	0.088	0.067	-0.059	0.505	0.093	0.025	-0.134	0.468	-0.107	-0.382	-0.192	-0.428	0.34	0.12	0.023	-0.405	0.239	-0.513	-0.218	-0.194	0.099	0.414	0.548	-0.206	-0.285	0.553	0.36	0.137	-0.425	-0.207	-0.547	0.215	-0.043	-0.23	0.672	0.607	0.055	-0.255	0.053	-0.409	0.051	0.392	-0.128	0.208	-0.245	0.577	-0.349	0.48	0.241	0.14	0.534	0.238	-0.313	0.734	0.235	0.476	-0.669	-0.347	0.289	0.199	0.616	0.11	0.558	0.209	-0.223	-0.177	0.087	0.038	0.136	0.293	0.205	0.097	-0.28	-0.13	0.233	-0.285	0.579	0.138	0.274	0.03	0.113	0.085	-0.052	-0.05	0.484	0.545	-0.061	0.018	-0.216	-0.289	-0.248	0.08	0.097	-0.127	0.243	0.101	-0.033	0.123	0.017	0.299	0.74	-0.133	-0.163	-0.508	0.271	-0.433	-0.141	0.157	-0.265	0.493	-0.296	0.321	0.014	-0.014	-0.543	-0.33	0.324	-0.362	-0.179	-0.085	0.039	-0.035	0.192	-0.053	-0.306	-0.487	-0.015	-0.093	-0.23	-0.042	0.504	-0.13	-0.371	0.005	0.308	0.405	-0.276	0.26	-0.037	0.085	0.359	-0.394	0.155	-0.691	-0.286	0.101	0.078	0.352	0.534	-0.161	0.181	-0.103	0.08	0.45	0.244	0.117	-0.061	0.488	-0.034	0.355	0.04	0.178	0.214	-0.344	-0.125	-0.078	0.16	0.546	-0.119	-0.001	-0.083	-0.116	0.395	0.239	0.255	0.284	-0.056	-0.03	0.085	-0.205	-0.117	0.285	0.114	0.535	0.202	-0.087	-0.178	0.441	0.166	-0.26	-0.01	-0.261	-0.363	-0.094	-0.441	-0.023	0.074	-0.345	0.063	0.076
IFIH1	PPI	1.335	13.884	-3.643	-3.75	1.122	-0.71	-1.044	-0.321	3.298	1.94	0.044	1.921	0.34	-0.562	1.83	-0.207	1.599	-0.805	-1.005	0.301	0.676	0.566	0.234	-1.295	-1.078	-0.001	1.062	-1.157	-0.694	0.648	0.006	1.258	0.913	-1.629	-0.295	-1.056	0.44	-0.508	-0.73	0.406	1.058	0.588	-0.287	-0.803	-0.245	0.3	-0.783	0.079	-0.84	-1.603	-0.71	-0.241	-0.213	0.077	-1.237	-0.272	-0.834	1.197	0.574	0.387	0.909	0.322	1.684	0.028	-0.671	0.017	-0.195	0.656	-0.778	1.768	0.249	0.073	-0.062	0.066	-0.072	0.766	0.085	0.473	0.264	-0.735	-0.346	-0.258	-1.35	0.866	0.305	-1.008	0.827	1.153	-0.073	-0.201	-0.234	-1.458	-0.928	-0.068	-0.196	-0.631	0.189	0.73	-0.671	-0.968	0.341	0.372	1.189	0.957	-0.036	-0.075	0.765	0.538	0.118	-0.187	0.184	0.871	-0.676	-0.281	-0.288	-0.242	0.537	-0.991	-0.547	-0.418	0.759	-0.595	-0.96	1.67	0.829	0.983	0.956	-0.722	0.972	-0.123	0.448	-0.329	0.661	-0.218	-0.004	-1.894	-1.255	-0.665	0.091	0.198	1.667	-1.148	0.53	-0.842	1.051	0.557	-1.204	0.182	-1.16	1.151	-0.254	-0.211	-0.237	0.63	0.485	0.004	-0.356	-0.354	-0.102	-0.163	-1.34	-0.965	1.696	-0.922	0.387	-0.869	-0.252	0.717	0.267	0.654	1.059	-2.035	0.409	0.411	0.092	0.197	0.671	-0.369	0.134	0.574	0.489	0.695	-0.581	-1.018	-0.281	-0.982	-1.073	0.68	0.547	0.717	-1.397	-0.333	0.122	-0.856	0.481	-1.024	1.321	-1.056	-0.696	0.413	0.233	1.02	0.475	0.085	0.504	-0.404	-1.725	-0.104	0.353	-1.018	0.062	-0.951	0.395	1.352	0.108	-0.243	-1.237	-0.426	-0.677	-1.674	-0.021	0.518	0.322	0.822	-0.591	-0.704	0.049	0.152	-0.49	-0.506	0.028	0.347	-0.674	-1.455	0.215	-1.132	0.576	-0.101	-0.402	0.134	1.363	0.309	1.95	0.488	0.052	-0.32	-0.025	-1.173	-0.049	-0.796	-0.42	0.241	0.206	0.458	0.047	0.811	-0.371
APPL1	PPI	1.335	10.476	-0.652	-3.472	-0.391	-0.293	0.329	0.344	0.911	1.548	0.991	-0.731	0.16	-0.819	1.285	0.338	-0.738	0.536	-0.179	0.234	0.921	0.365	0.533	-0.838	0.644	-0.015	-0.504	-0.59	-1.025	-0.042	0.675	-0.042	0.069	-0.773	-0.415	-0.059	-0.468	-0.25	0.908	-0.515	-0.759	0.153	0.686	0.761	-0.219	-0.598	-1.944	0.394	-0.658	-0.242	0.035	0.241	-0.183	-0.09	0.118	1.118	-0.736	-1.038	-0.465	-0.26	0.383	-0.124	0.377	0.155	-0.008	0.547	0.277	0.142	0.418	0.617	-0.429	-0.962	-0.024	-0.663	-0.662	-0.009	-0.716	-0.126	-0.077	0.035	0.04	0.287	-0.003	0.943	-0.564	0.042	-0.084	0.678	0.393	0.045	-0.243	-0.333	-0.423	-0.276	-0.79	-0.52	-0.45	-0.235	0.456	0.715	0.688	-0.641	0.454	-0.27	-1.119	0.868	0.712	0.83	0.485	0.497	-0.78	-0.374	-0.828	-1.169	0.034	0.405	-0.403	0.126	-0.522	-0.021	-0.53	0.133	-0.241	0.531	0.16	-0.271	0.14	-0.276	-0.805	-0.68	-0.086	-0.874	1.117	0.244	-0.116	-0.566	0.82	-0.658	0.539	0.494	-0.716	-0.582	-0.675	0.346	0.587	-0.011	0.028	-0.932	0.33	0.333	0.581	-0.539	-0.228	-0.469	-0.055	-0.181	-0.507	-0.375	-0.277	-0.71	0.564	-1.204	0.385	0.074	-1.209	-0.021	-0.198	0.586	-0.07	-0.895	0.065	1.11	0.106	0.701	-0.89	0.213	-0.967	0.538	0.099	-0.278	-0.488	0.543	-0.669	0.856	0.685	1.527	0.323	0.002	-0.258	-0.116	-0.083	-0.846	-0.472	-0.243	-0.424	-0.18	-0.72	0.03	-0.92	0.844	-0.53	-0.148	-0.352	-1.129	-0.758	0.113	1.176	0.012	0.63	0.207	-0.516	-0.092	-0.004	0.478	-0.242	0.547	-0.185	0.972	0.3	0.458	-0.164	0.566	1.373	-0.517	-0.385	0.422	0.253	-0.403	0.32	0.734	0.157	-0.276	-0.405	-0.136	0.927	-0.296	0.231	-0.307	0.049	-0.087	0.204	-0.877	-0.371	-1.304	0.595	0.487	0.569	0.119	-0.03	-0.02	1.448	-0.324	-0.773	0.116	0.858	0.187	-0.109
PRKACA	target	1.335	4.37	-1.624	-0.694	0.622	0.052	-0.797	0.629	0.36	0.122	-0.157	0.527	-0.017	-0.504	0.806	0.682	1.58	0.084	0.173	-1	0.524	-0.216	-0.405	-1.276	-0.89	0.772	0.046	0.115	-0.204	-0.422	-0.391	-0.135	-0.642	-0.97	0.428	-0.083	0.82	-0.467	-0.714	0.719	0.194	0.574	-0.052	-1.298	-0.028	0.127	0.435	-0.169	0.193	0.064	-0.44	-0.314	0.171	0.504	0.197	0.166	-0.191	-0.524	0.072	-0.402	-0.419	0.064	0.054	-0.241	-0.482	-0.082	0.707	0.243	-0.546	-0.5	-0.091	-0.121	-0.739	0.124	0.016	-0.501	-0.852	-0.28	0.632	-0.121	-0.659	0.492	-0.041	0.655	0.124	-0.554	0.763	-0.062	-0.719	0.194	-0.299	-0.161	-0.265	0.247	0.396	-0.153	0.172	-0.198	-0.139	0.101	0.354	0.458	-0.011	-0.141	-0.464	0.436	0.18	-0.377	-0.207	0.287	-0.359	0.073	0.829	-0.511	-0.154	0.412	-0.771	-0.603	0.424	-0.273	0.554	-0.539	0.443	-0.124	0.034	-0.055	-0.474	-0.065	0.251	-0.074	-0.638	-0.221	0.163	-0.861	0.262	-0.514	0.212	0.471	0.34	0.022	0.642	0.503	0.597	-0.126	-0.127	0.038	-0.465	-0.383	-0.253	-0.064	0.071	-0.098	-0.063	-0.496	-0.015	-0.034	0.188	-0.346	-0.67	0.063	0.439	0.45	-0.471	0.437	0.368	-0.285	0.348	-0.354	0.811	0.155	-0.341	0.005	-0.437	-0.079	-0.334	0.354	-0.125	0.126	-0.308	0.251	-0.056	0.517	0.162	0.363	-0.373	-0.268	0.21	-0.564	0.275	-0.449	0.547	-0.404	-0.106	0.083	-0.05	0.295	0.368	-0.103	0.222	-0.24	0.347	0.314	-0.274	-0.032	0.584	0.011	0.633	-0.217	0.758	-0.524	-0.167	-0.048	0.894	-0.445	-0.431	-0.483	0.31	-1.109	0.458	0.184	0.68	0.379	0.304	-0.189	0.689	0.227	-0.541	-0.754	0.091	-0.128	0.727	0.042	-0.543	-0.715	0.241	0.126	-0.04	-1.161	0.202	0.109	-0.222	0.162	0.573	-0.491	-0.51	-0.309	-0.295	0.017	0.492	-0.153	0.683	0.448	-0.012	-0.357	-0.017	0.091	0.061
PNPLA2	PPI	1.335	7.629	-1.138	-1.439	-1.562	-0.121	-1.347	-0.675	-2.187	0.463	-1.958	0.394	0.598	1.245	-0.998	-0.867	-0.434	0.276	-0.095	-0.133	-2.016	-0.216	-0.356	-0.173	0.285	-1.835	-0.269	0.03	-0.246	-0.391	0.514	0.148	-0.118	0.658	0.427	-0.089	1.309	-0.543	0.171	0.42	0.35	-0.292	-0.609	0.601	0.621	-0.754	0.036	-0.758	1.215	-1.343	-0.933	-1.305	0.239	0.301	1.475	-0.271	-1.113	0.085	0.058	0.093	0.531	0.568	1.325	-0.214	-0.021	-1.206	-0.489	-0.269	1.331	-0.308	-0.28	-0.942	-0.255	0.229	-0.535	0.694	-0.303	-0.419	1.001	0.618	0.321	0.817	-0.019	-0.324	-0.89	-1.038	-0.631	-1.149	0.213	0.519	0.376	0.212	0.25	0.166	0.323	0.108	-0.304	0.564	-0.718	-0.068	-0.07	0.102	-0.184	0.791	-0.389	-0.244	-0.046	1.585	-0.954	0.036	0.009	-0.132	0.254	0.492	-0.203	-1.72	0.539	-0.038	-0.042	0.99	-0.955	-0.223	-0.641	0.178	0.82	0.571	-0.002	-0.723	-0.094	-0.174	0.259	1.278	0.137	-0.484	-0.187	-0.59	-0.25	0.568	-0.045	-1.264	-0.266	-0.438	0.806	-0.041	-0.605	0.001	0.114	-1.129	0.284	0.485	-0.36	0.262	0.443	-0.303	0.453	0.835	1.15	0.184	-0.265	-1.156	0.887	-0.005	-0.463	-0.204	-0.703	0.031	0.315	-0.055	0.269	0.297	0.693	-0.12	0.526	-0.066	-1.02	-0.8	1.028	0.327	0.72	-0.666	1.018	-0.18	0.639	-0.046	-0.389	-0.458	0.189	0.182	-0.507	0.811	-0.061	0.298	0.16	0.842	-0.877	-0.038	-0.117	-0.351	-0.164	-0.097	-0.402	0.176	0.205	0.146	0.189	1.27	-0.445	0.025	-0.503	-0.64	-0.235	-0.227	-0.847	0.044	-0.252	0.538	-0.033	-0.882	-0.239	-0.845	-0.06	0.448	-0.073	0.631	0.303	-0.401	-0.496	-1.006	-0.445	0.53	0.811	0.108	1.162	-0.419	0.906	0.234	0.355	0.312	-0.654	0.045	-0.943	0.071	-0.227	0.247	0.292	0.421	0.19	0.282	-0.278	0.188	-0.082	0.237	0.108	-0.173	-0.132	0.581	-0.1
CAV1	PPI	1.335	1.892	-0.618	-0.285	0.389	-0.193	-0.283	-0.114	0.129	0.817	-0.413	0.217	0.078	0.116	0.471	0.162	0.202	-0.261	-0.088	0.246	0.275	0.222	-0.224	0.001	0.092	0.208	0.21	0.193	-0.31	-0.01	0.117	-0.012	-0.169	-0.124	0.224	-0.167	-0.046	0.165	0.024	0.12	-0.129	-0.157	0.29	0.163	-0.03	0.347	-0.001	0.222	0.035	-0.11	-0.407	-0.09	-0.175	0.04	-0.114	-0.207	-0.246	-0.075	0.086	0.026	-0.049	0.197	0.163	-0.189	0.226	0.171	0.186	0.028	0.829	-0.271	-0.033	0.071	-0.014	0.297	-0.099	-0.139	-0.117	0.251	0.118	-0.272	0.086	0.1	0.056	0.102	0.5	0.348	-0.003	0.205	0.146	-0.289	-0.277	0.169	0.421	-0.056	-0.006	-0.042	-0.171	-0.421	-0.176	0.324	0.267	0.087	-0.168	-0.091	0.016	-0.065	-0.376	-0.067	0.119	0.148	-0.267	0.191	0.216	0.098	0.119	0.026	0.38	-0.377	-0.129	0.239	-0.384	-0.245	0.414	-0.086	-0.248	0.239	0.013	0.115	0.098	-0.184	-0.108	0.03	0.227	-0.007	0.034	0.018	-0.219	0.083	-0.084	0.232	-0.108	-0.235	0.106	0.057	0.063	-0.159	-0.079	-0.228	-0.029	-0.124	0.014	0.19	0.138	0.339	0.193	0.375	-0.287	0.164	-0.054	0.235	0.049	0.013	-0.358	-0.208	-0.189	0.043	0.085	-0.211	0.533	0.008	-0.223	0.125	0.238	0.003	-0.142	-0.151	-0.065	-0.441	-0.096	-0.159	0.017	0.365	0.088	-0.02	0.176	0.435	0.078	0.065	0.072	0.062	0.088	0.016	0.052	-0.006	-0.153	-0.083	0.25	0.28	-0.119	-0.428	-0.036	-0.2	0.24	0.32	0.241	0.065	0.013	0.039	-0.164	-0.044	-0.114	0.243	0.024	-0.347	0.026	0.124	-0.169	-0.524	-0.077	-0.017	0.239	-0.327	0.093	0.05	0.186	-0.279	0.186	0.113	0.111	0.323	-0.061	0.051	0.286	0.225	-0.267	-0.165	0.001	0.232	0.137	-0.055	-0.066	0.211	-0.41	-0.18	-0.053	0.095	0.044	-0.133	-0.097	0.071	-0.017	-0.001	0.123	-0.056	0.352	0.023	0.203
AQP2	PPI	1.335	4.219	-0.386	-0.963	-1.019	-0.14	-0.969	-0.165	-1.196	0.596	-1.853	0.326	0.448	0.96	-0.924	-0.165	-0.218	0.045	0.259	-0.392	-0.91	-0.637	-1.02	0.063	0.042	-0.002	0.294	0.932	-0.021	0.256	0.011	-0.992	0.501	0.09	-0.718	0.37	0.282	-0.741	0.077	-0.129	-0.709	0.301	0.028	1.287	0.21	-0.049	-0.28	0.1	-0.099	-0.566	-0.017	0.041	0.341	0.297	-0.435	0.244	0.61	-0.284	-0.014	-0.163	-0.541	-0.118	0.084	0.126	0.103	0.499	-0.595	0.132	-0.207	0.069	0.045	0.116	-0.449	0.015	0.312	0.204	0.064	0.168	0.09	0.389	0.497	0.111	-0.362	0.396	-0.275	-0.389	-0.497	-0.439	0.49	0.615	-0.054	-0.245	-0.175	0.018	0.178	0.914	0.362	-0.08	-0.506	-0.001	-0.202	-0.432	-0.007	0.657	-0.047	0.576	0.035	-0.289	-0.401	0.195	-0.548	-0.468	-0.438	-0.212	0.526	-0.139	0.915	0.07	0.121	-0.788	0.327	0.122	-1.02	0.252	0.466	-0.182	0.321	-0.442	-0.083	0.041	-0.692	-0.006	-0.043	-0.708	-0.286	-0.252	0.749	0.251	-1.054	0.238	-0.188	0.108	0.462	0.12	0.057	0.227	1.054	0.279	-0.21	-0.192	-0.192	-0.085	0.301	-0.926	0.404	-0.891	0.158	-0.239	-0.214	0.16	0.862	0.281	0.285	-0.217	-0.287	0.31	-0.153	-0.074	-0.031	-0.204	0.48	0.032	0.446	0.181	0.257	0.256	0.035	0.119	-0.582	0.032	-0.06	0.061	0.202	0.517	0.657	0.05	0.038	-0.544	-0.119	-0.509	-0.146	0.163	0.235	-0.302	0.423	-0.224	0.101	-0.178	0.519	-0.057	-0.261	0.573	0.438	-0.568	-0.4	-0.192	-0.139	-0.107	-0.002	-0.069	0.19	0.376	-0.043	0.017	1.032	0.147	-0.094	0.223	0.009	0.114	-0.528	0.177	-0.221	-0.417	-0.186	0.44	0.535	0.609	0.113	-0.297	0.162	0.05	0.02	0.652	-0.464	-0.14	0.094	-0.234	-0.164	0.271	-0.166	0.078	-0.673	-0.233	0.872	0.176	0.27	0.29	0.125	0.296	-0.307	0.04	0.291	0.418	-0.076	0.419	0.105
CEL	PPI	1.335	11.389	-0.355	4.148	1.567	2.879	1.18	-2.06	-3.282	-2.105	-3.584	1.056	-1.018	-0.54	0.457	-0.069	1.255	0.75	0.246	1.192	-1.364	0.975	0.944	-0.966	-0.223	-1.734	2.072	1.006	-1.252	2.112	0.174	-1.9	-1.312	2.334	0.495	-1.655	-1.877	-1.922	-1.119	-2.499	-1.21	3.458	-0.184	-0.303	-0.071	-0.179	-2.96	0.765	-1.083	-0.788	-1.045	-1.589	-0.135	0.877	1.145	1.42	-1.187	-0.384	0.269	-1.378	1.904	1.376	-0.868	-1.108	-1.04	-2.378	-0.539	1.419	4.641	-1.879	-1.213	2.559	-0.989	2.873	-0.185	-2.479	0.754	-0.921	-0.053	1.481	2.999	1.193	-3.829	0.362	3.817	0.203	-1.177	-1.815	-0.208	-4.016	0.241	3.229	0.514	0.63	2.851	4.337	7.368	1.411	0.764	4.266	-0.557	-3.003	2.725	5.487	4.455	-0.523	0.413	-3.191	-5.75	3.299	4.892	1.02	-2.979	-2.995	1.369	-4.869	-3.109	0.779	-4.134	0.146	-2.127	2.562	-0.32	4.287	-5.965	-2.039	-0.889	-2.157	-1.041	-3.85	4.228	-3.618	-0.049	3.098	7.443	2.054	1.979	1.276	6.922	-1.168	-0.816	-1.586	-0.265	5.967	-0.231	1.627	1.444	6.189	0.882	1.823	3.088	-5.969	-1.666	5.342	0.915	1.311	4.667	-1.452	1.146	-0.752	-4.121	-0.644	0.221	1.974	2.833	-4.487	-6.712	-1.247	-1.126	-2.595	-3.633	-0.739	4.355	-0.603	0.58	-3.557	1.607	-2.44	0.712	1.614	-1.936	-2.129	2.905	2.354	0.095	-1.354	4.09	2.23	-0.831	0.036	-0.792	0.694	-3.715	-1.67	0.235	2.979	2.085	7.048	2.058	3.664	1.772	2.895	0.429	2.215	1.573	1.384	0.83	1.648	-2.053	4.166	0.859	-3.095	0.789	4.862	-3.06	1.633	-3.228	2.403	-0.313	2.51	-4.255	-2.353	1.833	-1.622	-2.463	0.754	-0.787	1.435	3.55	2.185	-2.898	0.97	0.498	0.669	-1.907	0.827	-0.223	-1.116	0.982	-3.348	-1.191	1.717	1.98	-0.729	0.049	0.124	-2.261	-1.801	0.687	-0.835	-0.409	-0.62	2.059	1.132	-0.139	1.411	-1.134
RFX6	PPI	1.335	13.502	0.897	-3.017	-1.97	0.585	0.365	0.066	-1.901	2.385	0.812	-0.286	0.256	-1.739	0.9	0.113	0.447	-0.684	-0.384	0.179	0.375	0.053	0.263	-0.56	0.963	-1.581	-2.236	1.05	-0.614	-0.517	-0.248	-0.929	-0.272	-0.275	0.011	0.221	0.608	-1.549	0.453	-0.726	0.194	0.505	-0.399	-0.444	0.054	-0.955	1.029	-0.632	0.281	-0.499	-0.645	-1.664	0.479	-1.014	1.26	-0.622	-0.333	-0.239	0.606	-0.211	0.147	-0.543	-0.34	1.034	-0.982	-1.319	-0.714	0.267	-1.708	1.093	-1.462	1.339	1.098	-1.729	-0.76	0.785	-0.333	-0.819	1.25	-0.703	0.097	-0.49	0.035	1.222	-0.784	0.472	0.028	-1.284	0.377	1.003	0.62	0.106	-0.026	-0.235	-0.57	-0.283	0.337	-0.079	0.728	0.115	0.994	-0.362	-1.132	-1.233	-0.656	0.019	-0.035	0.961	-0.377	-0.79	0.496	-0.831	0.019	-0.625	-0.984	0.98	-0.487	-0.519	-0.252	0.53	0.469	0.472	-0.613	-0.605	-0.057	0.592	-0.042	-0.95	0.519	-0.034	-0.762	-0.941	0.857	0.548	0.599	-0.222	0.138	-1.126	0.867	-0.603	-0.366	-1.183	0.191	-0.812	1.084	0.784	-1.071	0.952	-0.271	0.554	0.097	2.106	0.332	-1.133	-0.39	-0.067	0.26	0.147	0.798	-0.22	-1.394	0.666	-0.133	1.694	0.287	-0.628	2.226	-0.783	-0.373	-0.625	-0.35	0.179	-0.744	-1.112	0.974	-0.211	-0.556	0.443	0.42	0.397	-0.624	-0.29	0.319	0.297	0.548	-0.096	-0.568	-0.264	-0.675	-0.125	0.663	0.436	-0.173	0.534	0.292	-0.205	-0.615	-0.483	0.501	-0.648	-1.39	-0.767	-0.102	0.236	0.951	0.799	0.746	-0.403	-0.956	0.512	0.1	-0.189	2.241	1.839	-0.131	-0.643	-0.685	-1.492	0.081	-0.123	0.435	0.846	0.477	-0.195	-0.474	-0.587	0.849	0.279	-0.446	0.983	0.939	0.416	0.276	0.085	0.285	-0.465	0.378	-0.332	-1.321	-0.461	-0.457	-0.631	0.667	-0.168	-0.204	0.101	-1.039	-0.954	-0.1	-0.134	0.892	0.846	0.442	0.054	0.207	0.27	-0.65
WRN	PPI	1.335	19.515	-3.195	-4.792	1.189	-1.099	-1.183	1.641	3.606	3.245	1.454	-0.472	1.164	-2.01	3.49	2.454	2.517	-2.177	-0.92	0.835	0.328	-0.246	-0.388	-0.94	1.238	0.596	-0.615	0.484	0.308	0.853	1.085	2.366	-0.359	-1.537	1.075	-0.511	0.829	-1.686	-0.741	1.189	0.108	0.933	-0.116	-1.065	-0.715	-0.085	-1.844	0.16	0.078	-0.213	0.411	-0.608	0.79	-1.379	0.625	0.046	-0.868	0.36	0.627	-1.186	-1.062	-0.462	1.038	-0.637	-0.283	0.061	0.541	0.553	0.074	0.649	-0.883	-1.344	0.077	0.017	-1.256	-0.09	0.16	0.98	1.161	1.075	-0.788	0.666	-1.59	-0.04	-1.333	0.308	0.382	-1.859	0.387	-0.404	1.415	-0.841	-1.57	-1.527	-0.838	1.111	0.07	-1.495	-1.304	1.959	0.143	-1.143	0.711	0.457	0.93	0.149	1.047	-0.238	0.086	0.107	-0.478	-0.011	0.807	0.793	-1.559	-0.619	0.653	2.381	-0.067	0.145	0.026	-0.903	-0.204	0.423	1.158	0.863	-0.463	0.417	-1.838	-0.108	0.275	0.173	0.138	-0.318	-0.956	-0.782	-0.32	1.349	0.221	-0.699	0.015	1.429	1.661	0.12	1.347	0.623	1.189	-0.472	-0.319	-1.189	0.478	-0.594	0.702	0.524	0.948	1.403	0.462	-1.801	-0.894	-0.68	-0.302	0.118	-0.136	1.626	0.997	0.473	-0.54	-1.898	-0.181	-0.381	-1.332	1.897	-0.623	-0.194	0.88	-1.682	0.707	0.643	0.455	0.359	-1.568	0.494	1.777	-1.231	0.442	-0.424	0.717	-0.445	1.557	-0.017	-3.028	0.465	0.187	-1.469	-0.696	0.853	-0.289	-0.168	0.954	1.584	0.715	1.222	0.05	0.277	0.816	0.396	-0.595	-0.569	-1.553	-0.101	-0.952	0.527	-1.42	-0.206	1.871	-1.018	-0.513	-3.127	1.078	0.458	0.628	-0.984	-1.531	2.167	0.716	-0.698	-0.999	-0.435	0.353	-0.418	-0.514	0.872	0.835	0.871	-0.007	0.273	-0.627	0.562	0.327	-1.118	0.345	-0.677	0.424	-0.19	-0.616	0.911	-1.37	0.308	-0.3	0.312	1.296	0.59	-1.021	1.824	0.99	1.103	-2.054
IL2RA	PPI	1.335	3.413	0.308	-0.167	-0.443	0.134	0.142	-0.246	-0.726	0.671	0.278	-0.288	-0.14	-0.435	-0.138	0.071	0.155	-0.678	0.604	0.137	-0.618	0.47	-0.068	0.279	-0.406	0.239	0.131	-0.279	0.077	-0.555	0.301	0.822	-0.5	0.925	0.137	0.485	-0.431	0.685	0.006	-0.116	-0.169	-0.237	0.085	0.255	-0.216	0.083	0.238	0.625	0.049	-0.664	0.474	0.369	0.093	-0.573	-0.029	0.09	0.195	-0.179	-0.024	0.301	0.049	0.605	-0.318	0.034	-0.037	0.249	0.278	0.227	-0.141	-0.202	0.164	0.073	0.212	-0.811	-0.546	0.077	0.138	0.119	0.815	0.084	-0.172	0.261	-0.455	-0.014	-0.474	-0.504	0.111	0.231	0.235	-0.63	-0.5	0.069	-0.162	-0.203	-0.372	0.13	-0.037	0.142	-0.051	-0.297	0.378	-0.175	0.256	-0.461	-0.165	-0.164	-0.488	-0.009	0.171	-0.249	-0.247	-0.135	0.409	0.159	-0.285	0.125	-0.019	-0.529	0.468	-0.212	0.199	0.324	-0.082	-0.299	-0.025	-0.43	0.016	-0.004	-0.407	-0.09	-0.22	0.449	-0.421	0.054	-0.004	-0.319	-0.226	-0.032	0.035	0.12	-0.22	0.013	-0.148	-0.538	0.125	-0.27	-0.216	0.326	-0.012	-0.068	0.056	-0.06	0.139	0.124	-0.33	-0.37	0.269	-0.24	0.299	0.025	0.168	-0.07	0.035	0.349	0.225	0.111	0.028	0.185	0.181	0.18	0.329	-0.488	0.072	-0.271	0.396	-0.061	0.511	-0.094	-0.375	0.593	0.415	-0.442	0.097	-0.318	0.088	-0.282	0.059	-0.026	0.222	-0.279	-0.101	-0.218	-0.106	0.028	-0.157	-0.329	0.563	-0.483	-0.277	-0.077	0.316	0.402	0.473	0.361	0.536	-0.153	0.274	0.312	-0.283	-0.566	-0.303	0.017	-0.425	0.39	0.125	0.288	0.017	-0.234	0.301	-0.184	0.538	0.351	0.087	0.224	-0.357	-0.055	-0.016	-0.226	0.623	0.037	0.051	0.004	-0.238	0.165	0.364	0.053	-0.32	-0.355	-0.224	0.225	-0.146	0.488	0.354	0.456	0.053	0.148	0.257	-0.191	0.074	0.246	-0.336	-0.336	-0.273	0.028	0.629	0.263	0.205
MAFA	PPI	1.335	6.195	0.009	0.255	-3.391	0.228	0.825	-0.9	-2.342	-3.048	-1.061	-0.546	-0.201	0.744	0.771	-0.272	0.942	2.658	-0.543	-5.017	7.608	2.871	0.051	1.715	-0.011	-2.151	-0.259	0.36	-0.499	-0.649	-0.591	0.537	-0.512	-1.486	-0.435	-0.51	1.374	1.376	-0.205	-0.393	0.048	0.407	-0.676	-0.67	-0.402	0.984	-0.003	-0.07	-0.032	0.764	-0.223	-0.651	-0.279	0.405	-1.465	-1.262	0.317	0.558	-1.031	-0.526	0.504	0.303	-0.367	1.689	1.794	0.336	-1.038	1.009	-0.533	0.618	-0.918	-1.168	-0.823	-0.245	0.573	1.795	-0.481	-0.033	0.773	0.088	-1.312	-1.684	0.306	0.912	0.239	1.708	0.046	0.506	-1.221	-0.737	-0.826	-0.483	1.043	-0.632	0.966	-1.527	0.085	0.971	0.652	0.095	0.852	-0.188	1.107	-0.09	1.433	-0.995	-0.214	0.477	-0.42	0.048	1.568	0.845	0.242	-0.247	0.787	0.177	0.028	0.009	-0.154	0.935	0.878	-0.743	-0.252	-1.329	-1.064	-0.154	0.583	-0.1	-0.544	1.066	-0.355	-0.238	-0.673	-0.559	-0.844	-0.232	-0.052	1.056	-0.642	-0.519	-0.03	0.452	-1.306	0.331	0.603	-0.004	0.16	0.007	1.492	0.545	-0.13	0.026	0.625	-0.151	1.091	-2.004	-0.756	-0.392	-0.744	-1.246	-0.779	1.047	-1.112	-1.873	1.037	1.012	-0.709	-0.735	-1.086	0.558	0.598	0.293	2.06	0.338	0.623	-1.155	0.625	0.191	-0.404	-0.038	-0.447	0.293	-0.169	0.623	0.035	0.648	-0.7	-0.093	-0.292	-1.82	-0.393	0.439	-0.17	-0.8	-0.581	1.314	0.111	-0.64	1.569	-0.979	-0.306	-0.308	-0.804	-0.359	0.676	-0.218	-0.233	-0.767	0.877	-0.775	0.331	0.966	0.186	0.515	-0.609	0.64	-1.058	0.404	-0.968	-1.186	0.135	-0.552	-0.043	-0.767	0.268	-0.008	0.073	-0.052	0.714	-0.941	0.084	0.325	0.317	0.209	-0.163	-0.378	0.104	-0.973	0.051	1.935	0.114	1.057	0.734	0.087	0.205	0.393	0.9	-1.046	0.582	-1.226	0.103	-0.102	-0.149	-0.986	1.41	0.532	0.519
SERPINE1	PPI	1.335	5.411	0.114	-1.316	-0.154	-0.424	-0.742	0.287	-0.681	1.136	-0.66	0.358	0.743	0.373	0.477	-0.802	0.186	0.244	0.29	-0.151	-0.394	-0.847	-0.713	-0.294	0.693	0.508	0.313	0.071	-0.283	0.606	-0.095	-0.544	-0.133	0.133	0.055	0.228	0.144	-0.337	-0.145	0.428	0.121	0.091	-0.299	1.103	0.774	-0.314	-0.147	-0.077	-0.122	-0.607	0.33	-0.177	0.413	0.343	0.33	0.638	-0.022	0.124	-0.507	0.072	0.008	-0.822	0.469	-0.514	0.44	-0.008	-0.755	0.112	-0.08	-0.735	-0.105	-0.639	0.1	0.729	0.148	0.165	0.049	-0.463	-0.172	0.228	0.413	0.043	-0.085	0.801	-0.181	-0.042	0.413	0.289	-0.608	-0.001	-0.612	-0.08	0.1	0.75	-0.208	-0.764	-0.02	0.238	-0.272	0.434	0.487	0.827	-0.44	0.644	-0.111	0.29	0.119	-0.502	0.566	0.024	0.119	-0.448	0.327	-0.58	0.562	-0.182	0.419	0.738	-0.23	0.473	1.11	-0.378	-0.914	-0.662	0.08	0.516	0.053	0.26	-0.762	-0.457	0.467	0.394	0.289	-0.4	0.261	0.153	0.801	0.751	-0.25	0.333	-0.326	0.211	-0.027	0.185	-0.618	-0.194	-0.481	-0.197	-0.225	0.072	-0.149	0.291	-0.209	0.017	1.014	0.788	0.393	0.102	-0.698	-0.634	0.316	-0.183	-0.621	-0.501	0.054	-0.164	-0.078	0.757	0.733	0.115	0.309	0.474	-0.094	-0.68	0.157	0.4	0.254	-0.516	0.329	0.003	0.332	-0.567	0.159	0.245	-0.8	-0.632	0.023	-0.5	-0.367	-0.018	-0.092	0.088	0.404	-0.207	-0.374	-0.716	-0.254	0.421	0.319	0.051	0.198	0.43	-0.317	-0.511	-0.226	0.077	0.064	-0.161	0.126	-0.311	-0.285	0.369	0.5	-0.653	-0.081	-0.22	0.65	-0.171	-0.034	0.426	-0.393	-0.114	-0.076	0.103	-0.405	0.308	0.1	-0.175	0.308	-0.377	-0.282	0.186	-0.017	-0.601	0.835	0.205	-0.133	0.12	0.039	-0.115	0.674	0.271	-0.122	0.891	0.475	0.058	-0.415	0.005	0.487	-0.167	-0.588	-1.078	-0.205	-0.211	0.116	-0.19	0.085
ADIPOQ	PPI	1.335	3.246	-0.338	1.956	-2.937	0.796	-1.175	0.36	0.461	1.555	-1.043	0.419	0.329	0.309	-0.188	0.403	0.806	-0.598	0.104	0.399	-0.227	-0.327	-0.675	-0.14	-0.108	0.252	0.228	-0.419	0.979	-0.702	0.875	0.144	0.201	1.464	-0.735	-0.413	-0.945	2.27	-1.085	0.934	-0.951	0.753	-0.594	-0.469	0.4	-0.633	0.37	0.495	0.274	0.079	-0.443	-0.141	-0.329	-0.349	0.647	0.595	-0.151	0.157	0.054	0.537	0.515	-0.19	-0.994	-0.095	-0.853	-0.333	-0.438	-0.034	0.147	-0.606	-0.153	0.527	0.656	-0.12	-0.193	0.072	-0.462	-0.393	0.238	0.27	0.279	-0.913	-0.265	0.022	-0.358	-0.627	-0.033	0.198	0.304	0.166	-0.499	0.77	0.615	0.359	0.037	-0.175	-0.508	0.466	-0.192	0.222	0.792	-0.062	0.593	-0.519	-0.005	0.367	-0.392	0.336	-0.344	-0.086	0.068	-0.503	-0.008	-0.07	0.026	0.441	-0.375	0.148	0.073	-0.398	0.143	-0.375	0.233	0.889	-0.16	0.244	-0.267	0.213	-0.543	0.422	-0.495	-0.835	0.314	0.265	0.04	0.007	-0.315	0.338	-0.021	0.343	-0.206	0.602	-0.08	-0.361	-0.031	0.427	-0.049	0.173	-0.18	-0.038	-0.232	0.064	-0.098	0.195	-0.157	-0.067	-0.366	0.535	-0.365	0.162	-0.439	-0.068	0.206	0.058	0.173	0.767	0.275	-0.015	-0.298	-0.212	0.347	-0.308	0.167	-0.005	0.313	0.15	0.098	0.221	-0.005	-0.168	-0.286	-0.308	0.175	0.208	-0.338	-0.104	-0.314	-0.491	-0.076	-0.372	0.342	0.289	0.171	-0.323	-0.065	0.328	-0.209	-0.169	-0.23	0.106	-0.716	-0.335	0.398	0.427	0.083	0.106	-0.089	-0.335	-0.647	-0.007	0.034	-0.256	-0.352	0.611	-0.595	-0.334	-0.71	0.072	-0.159	0.145	-0.681	-0.164	0.159	0.388	-0.357	0.16	-0.115	0.155	-0.143	-0.218	-0.279	-0.08	-0.457	-0.341	0.205	-0.092	0.133	0.289	-0.372	0.521	-0.131	0.444	-0.259	0.411	0.912	-0.117	-0.116	-0.389	-0.396	0.006	0.014	0.252	0.273	0.421	0.024	0.036	0.3
TBC1D4	PPI	1.335	20.235	-1.464	-4.569	-3.27	-0.34	-0.84	-0.321	-1.212	1.054	2.422	0.579	0.31	-2.453	0.094	0.136	-1.624	0.01	-1.149	0.239	-0.767	-1.818	0.845	-0.277	1.045	-2.834	-2.537	1.903	-0.316	-0.953	-0.763	1.985	-0.409	-1.7	0.615	-0.651	0.685	1.214	-0.913	-0.827	0.383	1.001	-0.396	-1.889	-1.019	-0.448	-0.916	1.618	-0.417	0.693	-2.175	0.312	-0.551	-0.559	0.788	0.013	-0.034	0.47	-0.349	0.465	-0.871	-1.748	-1.035	-0.607	-0.099	1.128	0.816	1.278	-1.242	0.564	0.701	-0.872	-0.528	-0.77	-0.758	0.602	-1.087	0.312	1.952	-0.081	0.68	-0.887	-0.703	-1.804	-1.18	0.168	2.591	-0.034	0.078	-0.966	0.49	-0.247	0.374	-0.454	0.091	-1.261	-1.105	-1.257	1.178	0.189	-1.099	-1.024	0.901	-1.097	0.667	0.329	1.224	0.63	1.369	0.92	0.769	-0.173	-1.31	-0.682	-0.861	-1.262	-0.266	0.668	-3.204	-0.327	0.865	-1.349	0.152	0.921	-0.759	1.055	0.677	0.052	1.56	0.43	0.236	2.019	2.133	-1.603	0.565	-0.463	-1.182	-0.573	0.488	-0.921	0.571	-0.464	0.03	0.491	-0.053	0.393	-0.083	0.226	-0.034	0.731	0.765	1.288	-0.201	-0.076	-0.591	-0.338	-0.493	1.59	-0.762	-0.625	1.269	-0.835	1.414	-0.049	0.316	-1.209	0.553	1.252	0.319	-0.294	-0.558	-0.486	0.821	2.565	0.298	-0.422	-0.603	-0.447	-0.863	-1.409	0.516	0.818	-0.239	0.318	-1.231	-0.308	0.947	-1.229	0.31	-0.228	-1.069	-0.819	0.421	-0.52	-0.106	-0.397	-0.224	1.096	2.102	0.163	-0.787	-0.976	1.729	-0.858	-0.366	-1.821	0.737	-0.701	-1.249	0.015	-0.218	0.515	1.253	-0.387	0.921	-0.193	-0.626	1.174	-0.412	-1.825	-1.263	1.335	-1.535	0.642	-0.06	-1.387	-0.8	-1.432	-0.085	-1.754	-0.126	0.294	-1.172	1.198	0.159	-1.083	0.885	0.925	-1.22	0.212	-2.191	-2.378	0.199	0.874	1.254	0.171	-0.132	1.612	1.034	0.047	0.272	-0.827	-1.131	-1.563	0.596	-1.338	-1.818
SH2B3	PPI	1.335	10.168	0.299	1.824	-5.641	0.68	0.406	-1.024	-1.943	-1.988	0.66	-0.51	0.523	1.112	-1.454	0.743	-2.647	2.312	-0.759	-0.414	-1.052	-0.926	1.054	-1.108	-0.441	-0.655	-0.972	0.077	0.399	0.423	0.095	0.055	-0.227	-2.208	1.182	-0.136	1.509	1.022	0.171	-0.332	1.441	0.181	0.488	-0.039	-0.861	0.246	-0.693	-0.084	0.996	-0.43	-0.416	1.411	0.687	0.951	0.083	-0.238	-1.776	-0.004	-0.704	0.321	-0.68	0.402	-0.465	0.08	0.366	-0.23	1.173	0.162	-0.811	-1.367	0.723	0.783	-0.344	-0.161	-0.569	0.922	1.089	0.479	-0.659	0.211	-0.322	1.507	0.052	-0.392	0.102	-0.097	-0.635	-0.156	-0.735	-0.626	0.023	0.228	0.282	0.696	0.936	-0.207	-1.793	-0.323	-0.553	-0.516	-0.383	0.32	1.273	-0.098	-0.722	-0.098	-0.767	0.343	0.739	0.578	-0.328	-0.084	0.29	-0.356	-1.063	0.605	-0.64	-0.014	-0.072	0.242	-0.287	0.451	-0.055	0.14	0.103	0.784	1.275	0.479	-0.425	0.266	1.042	1.179	-0.439	-0.794	-0.126	-1.175	-0.306	-1.209	0.035	-0.297	0.486	-0.09	0.693	-0.309	1.617	0.146	-0.259	0.548	1.116	-0.568	-0.054	-0.667	-0.155	0.879	-0.392	-0.585	-0.256	0.169	0.865	0.596	-0.559	1.072	0.905	-0.39	-0.406	0.698	0.457	-0.178	-0.702	0.379	-0.729	-0.85	-0.085	-0.668	-0.38	-0.601	-0.335	-0.168	-0.135	1.501	-0.208	-0.126	-0.663	0.303	-0.068	0.834	-0.746	-0.47	0.037	-1.189	-0.508	0.009	0.778	-1.121	-0.218	-0.695	1.144	-0.157	-0.784	0.077	-0.216	0.146	-0.271	-0.747	-0.477	-0.134	-0.197	-0.131	1.314	1.249	0.197	0.179	-0.276	0.68	-0.25	0.639	-0.168	0.347	-1.048	-0.586	0.734	-0.894	0.776	-0.397	0.61	0.212	-0.007	0.34	-1.04	0.986	-0.834	-0.606	-0.101	-0.714	0.673	0.16	-0.276	1.508	-0.961	0.355	-0.607	0.097	0.56	-0.422	0.709	0.018	-0.008	-0.015	-0.673	-0.881	-0.849	-0.707	-0.358	-0.312	0.918	-0.287	-0.002
GCK	PPI	1.335	6.153	-0.781	-1.314	-0.345	-0.38	-0.903	0.049	0.294	0.946	-1.258	0.151	-0.148	1.717	0.135	0.644	0.481	-0.444	0.336	0.426	0.065	-0.098	0.298	0.507	-0.033	0.201	1.45	-0.288	0.125	0.25	0.207	0.415	-0.172	-0.803	0.186	0.066	-0.112	0.292	1.279	1.005	-0.17	0.924	0.536	0.288	0.28	-0.129	-0.066	0.983	-0.175	-0.657	0.379	0.144	-0.043	-0.363	0.681	0.411	0.097	0.509	-0.2	0.219	0.347	-0.31	-0.05	-0.205	-0.516	0.744	0.35	-0.663	0.086	-0.003	-0.296	-0.57	-0.376	0.584	0.095	-0.54	0.82	-0.308	0.485	0.239	0.33	-0.171	-0.283	-0.174	-0.25	0.282	0.475	0.913	0.491	0.105	-0.368	-0.492	-1.129	0.177	0.195	0.029	0.302	-1.033	-0.638	-0.237	0.406	-0.473	-0.167	0.549	-0.145	0.008	0.503	-0.217	-0.749	-0.217	0.478	0.234	-0.259	0.057	0.372	-0.119	-0.158	0.127	0.464	0.737	0.66	0.174	0.681	0.175	0.416	0.643	-0.042	0.109	-0.319	-0.904	-0.226	0.628	0.379	-0.488	1.218	0.544	0.67	-0.48	0.025	-0.25	1.011	-0.011	-0.981	0.333	0.746	0.795	1.3	0.061	0.378	0.647	-0.415	0.462	-0.611	0.528	0.76	0.041	-0.616	0.365	0.204	-0.321	0.125	0.152	0.574	0.218	0.208	0.689	-0.089	-0.303	0.687	-0.991	-0.662	-0.477	0.378	-0.005	0.125	-0.328	1.069	-0.261	0.291	0.241	-0.731	-0.222	-0.656	0.269	0.45	-0.306	-0.051	0.729	0.72	0.106	0.162	-0.319	0.683	-0.337	0.036	-0.421	0.29	-0.411	0.202	0.759	-0.147	-0.515	0.527	-0.111	-0.697	0.457	0.036	-0.353	0.868	0.228	0.396	0.664	-0.702	-0.665	-0.702	-0.843	0.095	-0.531	-0.83	0.409	0.014	0.272	0.521	0.029	0.183	-0.246	-0.003	0.208	0.642	-0.428	-0.281	0.497	-1.011	0.041	0.659	-0.125	-1.032	0.465	0.076	0.567	0.433	0.265	0.482	-0.327	-0.608	0.569	-0.377	0.233	-0.266	-0.307	0.428	0.47	-0.739	-0.254	-0.396	-0.152	0.271
AVP	PPI	1.335	2.159	-0.408	-0.516	-1.229	0.246	-0.009	-0.1	-0.516	-0.202	-1.313	0.147	-0.29	0.442	-0.628	-0.066	0.197	0.419	0.47	-0.301	-0.223	0.036	0.52	0.598	-0.311	-0.737	-0.317	-0.523	-0.362	0.259	-0.117	0.724	-0.167	0.238	-0.497	0.323	0.104	0.243	0.004	-0.049	-0.257	0.27	0.004	-0.08	-0.106	-0.072	0.123	-0.069	0.536	-0.358	0.008	-0.057	-0.24	-0.081	-0.053	0.008	-0.148	-0.348	-0.139	-0.03	0.549	0.196	0.105	0.419	-0.127	-0.346	0.132	-0.468	0.001	0.34	0.202	0.125	-0.283	-0.058	-0.69	0.624	-0.079	-0.107	-0.216	0.259	-0.201	-0.128	0.224	-0.171	0.156	0.148	0.63	-0.159	-0.158	0.14	0.322	0.041	-0.205	0.042	0.002	0.419	-0.062	0.008	-0.298	-0.121	-0.183	0.23	0.123	-0.258	-0.391	-0.009	-0.516	0.319	0.138	0.097	0.04	0.194	0.145	-0.005	0.045	0.17	0.168	0.015	0.119	0.406	-0.277	0.416	0.367	0.059	0.407	0.168	-0.331	-0.282	0.513	-0.363	0.324	0.365	-0.318	-0.228	-0.333	-0.152	-0.436	-0.211	0.692	-0.023	0.1	-0.177	0.45	-0.006	0.011	0.212	0.114	-0.328	0.029	-0.282	0.034	-0.241	-0.191	0.001	-0.087	0.198	0.354	0.215	0.027	-0.278	-0.27	0.142	0.426	-0.038	0.02	0.307	-0.465	0.262	-0.137	-0.028	0.395	0.533	0.113	0.381	0.106	0.149	0.13	0.121	-0.176	-0.405	-0.007	-0.425	-0.272	-0.068	-0.312	-0.237	0.104	0.097	-0.03	0.016	0.332	-0.019	0.284	0.497	-0.143	0.102	0.033	0.174	-0.006	-0.078	-0.014	0.312	-0.378	0.191	0.33	0.126	-0.008	-0.243	-0.485	0.264	0.104	0.393	-0.143	0.063	-0.33	0.211	0.335	-0.936	0.179	-0.238	-0.073	-0.522	-0.459	-0.027	0.18	0.02	0.29	-0.147	0.12	0.536	-0.086	0.372	-0.004	0.341	0.365	-0.006	0.082	0.128	-0.065	-0.02	0.525	-0.257	0.084	-0.484	0.246	0.568	-0.478	0.211	0.028	-0.123	0.475	0.177	-0.14	0.265	0.118	-0.182	0.099
GLIS3	PPI	1.335	15.362	3.477	1.078	-6.609	0.256	2.313	-0.844	-4.671	-1.898	1.327	0.401	1.928	-2.265	1.45	-0.142	-1.659	-0.537	-0.77	1.626	-1.881	2.3	0.983	0.345	0.844	-1.273	-2.186	2.552	0.311	-1.419	-0.902	-1.272	-1.013	-2.026	3.009	2.524	0.527	0.212	-1.828	-1.538	-1.525	-0.647	-1.635	-1.091	0.002	0.391	-0.274	-0.258	-0.654	1.49	1.16	-1.419	1.027	1.265	-1.282	-0.851	-0.079	0.288	0.105	-0.175	0.705	0.185	2.144	-0.077	0.181	0.784	-1.561	0.792	0.13	1.063	-0.357	-0.609	0.173	-0.629	-0.275	-0.21	0.658	0.168	-0.111	0.504	-0.829	-1.195	0.637	0.471	-0.143	1.325	-0.75	-0.996	-0.745	0.519	0.475	1.044	0.028	-0.028	0.378	-1.107	1.203	1.399	-0.079	-0.089	-0.29	0.168	1.301	0.651	1.257	-1.49	1.104	-0.489	-0.75	-0.543	0.558	0.906	-0.305	-1.462	-0.44	0.049	0.204	0.58	0.303	-0.001	0.104	0.714	0.616	-0.462	0.525	0.291	-0.196	0.176	-0.787	1.871	0.635	-0.777	-1.862	-2.316	-1.011	-0.54	0.198	-0.359	-0.197	-0.754	-0.443	0.022	0.284	-0.699	1.544	-0.881	-0.525	-0.565	-0.449	0.304	0.539	-0.288	0.033	-0.637	1.958	0.929	-1.587	1.049	0.767	-0.05	1.16	0.259	0.678	1.78	1.336	1.193	0.338	-0.464	0.592	0.512	-0.823	0.772	-0.287	-0.253	0.47	-0.234	-0.92	-0.037	-0.072	-0.381	-0.585	0.03	-0.908	0.009	-1.041	-0.888	1.214	-0.416	1.363	0.574	0.014	-0.192	-0.698	0.112	-0.642	-0.753	0.363	-0.44	0.508	0.053	-0.45	0.79	-0.634	0.04	0.163	0.48	-1.024	-0.001	-0.125	-1.824	0.325	0.333	-0.43	0.944	-0.708	0.663	-1.093	-0.132	2.566	0.489	0.817	1.446	-0.522	0.52	-1.287	0.31	0.035	-1.227	-1.402	0.173	0.372	0.919	0.811	0.387	-0.181	0.812	-0.19	0.446	-0.147	0.131	-0.847	-0.715	-0.08	-0.638	0.422	0.491	-1.371	0.113	0.466	-0.783	1.501	0.044	1.11	0.478	0.467	-0.354	-1.024
PDE11A	PPI	1.335	12.988	-0.738	-3.303	-0.808	1.22	-1.422	0.194	-0.44	1.947	-1.565	0.385	-0.128	0.371	0.446	0.184	-0.704	0.991	-0.745	-0.443	1.608	0.595	-1.023	0.228	0.425	0.491	0.091	-0.127	-0.133	0.133	0.908	0.238	0.729	-1.082	0.293	-0.279	0.006	-0.395	0.991	0.236	0.069	-0.314	-0.412	-0.221	0.464	0.565	-0.682	-0.906	-0.726	-0.168	-0.746	0.075	-0.048	0.119	1.122	0.819	1.103	-0.614	0.364	-0.024	-0.115	-0.319	0.18	-0.321	0.138	-0.101	0.057	0.594	-0.46	0.129	-0.147	0.815	0.511	-0.188	-0.876	1.929	-0.813	-0.222	-0.817	0.024	0.137	-0.229	0.746	0.094	-0.184	1.237	0.348	-0.505	0.125	1.231	-0.942	-0.117	0.272	-0.648	0.269	0.218	-0.163	-0.943	0.868	-0.659	-0.007	0.293	-1.181	0.762	0.085	0.835	0.298	-0.865	0.61	0.72	0.777	0.329	0.882	0.577	0.343	0.032	1.039	0.118	-0.637	0.174	0.237	0.203	-0.239	-0.057	0.286	-0.337	-0.264	-1.431	-0.254	-0.662	0.004	-0.124	-0.899	1.31	0.374	0.418	-0.207	0.424	0.126	0.24	-0.114	-0.139	0.18	-0.434	1.236	-1.726	-0.018	-0.39	0.005	-0.108	-0.08	0.202	1.147	-0.864	-0.713	-0.413	-1.17	-0.126	0.458	-0.088	1.368	0.364	-1.056	0.879	-0.389	-0.369	-0.486	-0.737	-0.606	0.181	1.128	0.708	0.565	0.046	0.673	1.378	0.018	-0.539	-0.018	0.436	0.178	-0.191	0.673	1.25	-0.066	0.137	-0.944	0.262	-0.833	0.206	0.427	-0.591	0.722	1.396	-1.235	-0.287	-0.06	-0.282	0.488	1.513	-0.19	-0.341	0.382	0.086	0.075	-0.048	0.869	0.276	-0.16	-0.006	-0.336	-0.15	0.514	0.273	-0.494	0.168	1.223	0.385	0.318	0.161	-0.062	1.233	-0.801	-0.887	-1.449	-0.677	-1.002	0.479	0.664	-0.078	-0.742	0.604	0.669	1.398	-0.828	-0.785	-0.605	-0.093	0.211	-0.806	-0.332	0.732	0.396	-0.206	1.976	-0.058	-1.049	-0.544	0.006	1.311	-0.732	-0.482	-0.495	0.044	-0.663	1.263	-0.38
IFT27	PPI	1.335	2.515	-0.585	-0.094	-0.112	-0.001	-0.533	-0.123	-0.078	0.551	-0.455	0.053	0.051	-0.031	-0.155	0.038	-0.186	0.176	0.296	-0.282	-0.162	-0.056	0.16	-0.232	-0.248	-0.057	0.682	-0.285	0.016	-0.029	0.667	-0.532	0.228	0.255	-0.046	0.209	-0.107	-0.332	0.117	0.123	-0.351	0.389	0.032	0.371	-0.223	-0.163	0.073	-0.267	0.242	-0.377	0.157	0.468	-0.324	0.755	0.572	0.093	0.015	-0.469	-0.348	-0.445	0.138	-0.026	-0.165	-0.156	0.446	-0.137	0.146	0.409	-0.069	0.115	-0.022	-0.277	-0.336	0.296	-0.037	-0.011	-0.255	-0.031	0.193	-0.289	0.15	-0.371	-0.185	0.217	0.107	-0.188	-0.255	-0.071	-0.147	0.392	-0.377	0.077	0.219	-0.117	0.35	0.082	-0.284	-0.023	0.007	-0.119	-0.096	-0.279	0.222	-0.215	0.297	-0.136	0.393	-0.414	-0.078	0.129	0.111	-0.26	0.122	-0.319	0.075	-0.177	0.187	-0.389	0.135	-0.089	-0.279	-0.239	-0.074	0.353	0.178	0.276	-0.078	0.131	0.104	-0.059	0.266	-0.475	0.159	0.056	0.254	-0.585	-0.125	-0.614	0.02	0.083	-0.181	-0.164	-0.234	0.307	-0.571	-0.158	-0.159	-0.045	-0.125	0.023	-0.096	-0.732	0.023	0.123	-0.276	-0.123	0.562	0.521	-0.274	-0.119	0.479	0.056	0.138	-0.076	-0.16	-0.397	-0.377	0.183	0.242	0.181	-0.017	-0.18	0.084	-0.444	0.543	-0.121	0.31	0.013	0.252	-0.087	0.116	0.23	-0.033	0.286	0.156	-0.552	-0.072	-0.141	-0.52	0.291	0.026	0.276	-0.184	0.037	0.258	0.031	0.183	0.463	-0.059	0.377	0.196	0.298	0.104	-0.372	0.192	0.127	0.051	-0.391	0.195	0.047	-0.025	0.097	-0.123	0.043	-0.035	0.084	-0.103	0.114	0.107	-0.823	0.126	0.444	-0.479	-0.053	0.222	0.038	-0.192	-0.023	-0.143	0.06	-0.52	0.204	0.078	0.126	-0.08	0.238	-0.021	-0.117	0.089	-0.447	0.157	0.471	0.374	-0.198	0.062	-0.177	0.032	-0.135	0.44	-0.207	-0.678	0.338	-0.227	0.303	-0.153	0.288	0.214
EPO	PPI	1.335	3.26	-0.7	-0.742	-0.606	0.4	-0.903	-0.154	-0.532	0.503	-1.162	0.108	0.197	0.58	-0.76	-0.661	-0.413	0.04	-0.217	-0.372	-0.848	-0.132	-0.725	-0.05	0.297	-0.343	-0.354	-0.382	0.692	-0.125	0.165	0.289	0.186	0.345	-0.188	0.457	-0.121	0.14	-0.058	-0.444	-0.263	-0.124	0.083	0.271	0.003	-0.044	-0.078	0.013	-0.135	0.324	-0.183	0.402	-0.152	-0.003	0.146	-0.268	0.142	0.426	0.229	-0.24	-0.623	0.927	-0.397	-0.494	0.015	-0.562	-0.212	-0.468	0.855	0.281	0.202	-0.064	-0.337	0.078	0.042	0.149	0.079	0.276	0.381	0.065	-0.116	0.665	0.055	0.123	0.181	0.256	-0.269	0.327	0.463	-1.008	0.246	-0.577	-0.04	0.49	-0.359	0.382	0.217	0.683	0.159	0.607	-0.448	-0.038	-0.025	0.267	-0.12	-0.001	-0.166	-0.19	0.28	-0.274	-0.001	0.108	0.43	-0.294	-0.823	-0.088	-0.235	-0.379	0.047	-0.373	0.136	0.093	-0.142	0.07	0.321	-0.535	0.568	0.34	-0.411	0.15	-0.23	0.519	-0.238	-0.365	0.348	0.148	-0.262	0.326	0.367	0.093	0.061	0.013	0.376	-0.52	-0.063	0.273	0.381	-0.445	-0.623	0.689	0.472	-0.456	-0.233	0.71	-0.196	0.11	0.724	0.502	0.367	0.636	-0.205	0.145	0.867	-0.087	0.089	0.142	-0.044	-1.12	-0.106	-0.33	-0.201	-0.224	-0.431	0.263	0.131	0.425	-0.412	-0.451	-0.09	-0.547	-0.216	-0.365	-0.04	-0.093	0.37	0.81	-0.005	0.271	0.004	-0.357	0.297	0.166	0.426	-0.485	-0.305	0.403	0.591	0.219	0.729	0.308	-0.246	0.174	0.345	-0.14	0.175	0.208	0.052	-0.006	0.171	-0.339	0.162	-0.052	-0.591	-0.387	-0.394	-0.071	0.113	0.194	0.237	-0.708	0.017	-0.251	0.404	0.315	-0.123	-0.262	0.263	0.907	0.406	-0.536	0.188	0.066	0.636	0.186	-0.482	0.015	0.035	-0.11	-0.028	0.026	-0.214	0.078	-0.474	-0.532	-0.291	-0.331	0.039	0.223	-0.08	0.726	0.15	-0.091	-0.099	-0.537	0.151	-0.073	-0.463
CP	target	1.335	12.049	-1.993	0.235	-0.411	-0.242	-1	0.553	1.195	2.87	-0.224	1.681	0.962	-1.303	1.764	2.461	2.269	-1.049	0.88	1.038	0.588	-0.529	-0.238	-0.558	0.043	0.529	1.506	0.418	0.187	-0.179	0.761	-0.47	-1.003	0.951	-0.657	-0.619	0.092	1.166	-0.703	0.693	0.869	0.679	0.022	-0.225	0.57	0.162	0.74	0.733	0.47	0.057	-0.319	-0.214	-0.338	-0.045	-0.274	-0.932	0.179	-0.755	-0.276	-0.97	1.209	1.539	-0.392	-0.425	-0.284	-1.932	-0.646	-0.524	0.833	0.765	1.161	0.183	1.835	-0.185	-1.779	-0.01	2.119	-1.571	1.11	1.511	2.63	-0.719	0.033	1.42	0.078	-0.762	-0.206	-0.487	0.146	-0.23	-1.283	-0.724	1.738	0.084	-0.892	-0.03	0.385	0.61	-0.116	1.059	0.171	0.032	-0.946	0.267	-1.775	-0.223	0.917	-0.701	-0.931	1.977	1.194	-0.327	0.843	-0.707	-0.087	-1.218	0.226	-1.862	-1.648	0.331	-0.289	0.013	-0.888	1.508	-1.806	-1.765	0.16	-0.245	0.145	-0.392	-0.948	0.495	0.768	1.541	0.586	1.421	1.148	0.767	0.894	-0.586	-0.148	1.282	0.374	-0.61	0.474	-0.401	-0.908	-1.052	-0.043	-1.788	-0.112	1.199	0.169	0.723	0.467	-1.614	-0.437	0.259	-0.951	0.191	-0.447	0.881	-0.613	-0.156	0.976	0.098	-0.985	-0.973	-1.036	0.227	0.989	-0.247	-1.208	0.093	1.43	-0.362	-1.558	0.546	-0.954	-0.945	-0.92	-0.242	-0.389	0.362	0.022	-1.265	-0.905	0.135	0.102	-1.165	-1.047	-0.632	-1.089	-0.724	-0.236	-0.461	-0.539	0.142	0.647	0.456	1.171	0.125	0.645	-1.222	1.346	1.301	-0.506	-0.337	-1.336	1.174	-0.221	-0.677	-0.153	0.19	0.528	-0.507	-0.846	1.38	-0.647	0.672	-1.389	0.737	-0.409	-0.828	-0.965	-0.451	-1.169	0.962	0.55	-2.421	-0.629	0.1	-1.369	-0.722	0.737	-0.485	-0.967	1.081	0.334	-0.512	-0.919	0.036	-0.327	1.584	-0.195	0.289	-0.618	0.322	0.333	-0.178	0.039	0.533	-0.004	0.163	0.051	0.673	0.256
PDE8B	PPI	1.335	11.328	-0.45	-1.48	-0.738	0.174	-0.211	-0.104	0.014	1.814	-1.436	1.38	-0.31	-0.557	0.256	0.871	-0.652	0.127	0.601	0.437	-0.024	0.2	0.626	-0.575	-0.401	0.278	1.041	-0.005	-0.257	1.341	1.093	-1.356	0.752	-0.479	0.977	0.204	-0.236	-1.166	0.508	-0.545	1.509	-0.041	0.192	-0.561	0.478	0.902	-0.413	-0.39	-0.249	-0.622	-0.625	0.651	0.125	-0.287	1.255	-0.124	-0.979	-1.101	-1.085	0.357	0.266	-0.604	0.89	-0.686	0.532	0.34	0.724	-0.013	-0.141	-0.034	0.179	0.274	-1.036	-0.365	-1.077	0.409	0.051	0.093	0.318	0.861	0.03	0.65	-0.407	0.454	-0.383	0.201	-0.181	-0.458	-0.004	-0.381	0.632	-0.297	-0.099	0.256	0.31	0.295	0.398	-0.355	-0.548	-1.129	-0.588	0.808	0.019	-0.355	-0.834	-0.07	-1.438	1.102	-0.364	0.145	0.034	-0.598	0.576	1.051	-0.111	0.705	0.141	0.989	0.584	-0.262	-0.31	-1.118	0.368	-0.273	1.038	-0.375	0.456	0.983	0.751	-0.023	0.257	0.743	-0.957	1.402	-0.883	-0.76	-0.481	-1.215	-0.039	0.057	-0.406	-0.898	-0.102	-0.15	1.094	1.206	1.117	0.058	0.341	0.256	0.739	-0.214	-0.569	0.423	-0.46	-0.189	1.56	0.878	-1.869	0.136	-0.866	0.485	0.236	1.25	0.717	0.374	-1.323	0.983	-1.169	-0.213	0.614	0.002	0.088	-1.164	-0.558	0.538	0.331	-0.049	-0.411	1.665	-0.082	0.607	-0.268	0.838	0.548	0.032	-0.14	-0.427	-1.045	0.699	-0.398	0.617	0.208	-0.266	-0.076	-1.632	-0.37	0.815	-0.189	-0.788	-1.186	-0.696	0.125	-0.401	0.447	0.95	0.662	-0.793	0.969	0.697	-0.768	-0.184	-0.43	-0.462	0.46	0.296	0.144	0.095	-0.022	-1.068	0.732	-0.256	-0.599	-0.483	-0.168	-0.584	0.472	0.662	0.627	-0.162	-0.985	0.998	-0.432	-0.944	0.352	-0.467	-0.143	0.155	-0.586	1.175	0.632	-1.002	-0.83	0.217	-0.978	-1.182	-0.294	-0.395	0.178	-0.022	0.277	0.505	-0.202	-0.057	0.151	-0.217	-0.068
IL1RN	target	1.335	2.317	-0.24	-0.307	-0.161	-0.535	-0.312	0.303	0.041	-0.559	-0.548	0.887	-0.651	-0.223	0.174	0.392	0.476	0.089	-0.624	-1.134	2.596	0.895	-0.09	1	0.965	-0.652	0.33	-0.261	0.213	0.173	0.084	0.108	-0.118	0.139	0.342	0.142	-0.228	0.322	0.072	-0.071	0.093	-0.509	-0.069	0.673	0.191	0.156	0.478	0.22	-0.649	0.39	0.631	0.028	-0.118	-0.152	0.351	0.267	-0.535	0.297	-0.49	0.463	0.534	0.18	-0.298	-0.137	0.23	-0.447	-0.347	0.216	-0.086	-0.265	-0.05	-0.557	-0.059	-0.001	-0.131	0.071	0.348	0.353	0.168	0.032	-0.169	-0.387	-0.619	-0.161	-0.197	0.144	-0.417	-0.223	-0.222	-0.015	0.049	-0.058	-0.207	0.404	0.064	-0.226	-0.105	-0.153	-0.216	-0.032	-0.047	-0.311	-0.247	0.104	-0.131	-0.404	0.068	-0.275	-0.437	-0.023	0.069	0.38	0.866	0.082	0.032	0.007	0.045	-0.238	0.06	-0.12	-0.314	-0.103	0.222	0.077	-0.445	0.059	-0.494	-0.243	0.127	-0.29	0.25	0.034	0.131	0.159	0.19	0.061	-0.28	0.18	-0.088	0.31	-0.162	-0.04	0.404	-0.145	-0.161	0.126	-0.282	0.087	0.1	-0.159	0.002	-0.094	-0.048	0.045	-0.271	-0.1	-0.076	-0.195	-0.087	0.476	0.048	-0.541	0.102	0.005	0.084	-0.18	0.441	0.288	0.134	0.175	-0.13	0.237	-0.073	-0.133	-0.185	-0.165	0.135	0.483	-0.034	-0.037	-0.174	0.117	0.441	-0.159	0.16	0.14	-0.007	-0.036	0.184	0.128	0.132	-0.119	-0.081	-0.313	0.343	0.385	-0.146	0.197	-0.142	0.205	-0.414	0.177	0.178	-0.197	-0.333	0.246	0.243	-0.053	0.297	0.046	0.267	0.008	0.011	0.349	-0.172	-0.011	-0.426	0.175	0.119	-0.034	-0.264	-0.233	0.022	-0.038	0.247	0.036	-0.256	-0.093	0.071	-0.108	-0.342	-0.03	0.083	0.154	0.206	0.034	-0.424	0.073	0.013	-0.135	-0.164	-0.076	0.115	0.275	0.101	-0.346	0.063	0.142	0.085	0.525	-0.09	-0.134	-0.025	0.225	-0.091	-0.498	-0.04
PPP1R3A	PPI	1.335	16.432	1.791	-3.104	2.131	-0.306	1.056	0.474	2.463	2.682	3.447	3.358	1.657	-2.28	1.344	1.294	-0.016	-1.304	-0.442	1.275	1.382	0.66	2.361	-0.911	0.135	-1.52	1.937	0.51	-0.61	-0.203	-0.178	0.76	1.397	-0.575	-0.555	0.31	-1.451	1.259	-0.014	-1.418	0.599	-0.703	1.788	3.58	-0.572	-1.88	0.697	1.79	0.313	0.143	-0.885	1.418	-1.329	-0.515	0.629	-1.178	0.72	-0.509	-0.811	-2.109	0.65	-0.825	0.494	0.937	-0.483	0.872	0.28	-0.884	-0.711	-0.547	-1.04	-0.49	-1.396	0.158	0.435	0.068	-0.079	-0.277	0.364	0.283	-0.334	-0.24	0.344	0.539	-0.357	-0.165	0.599	-0.528	-0.252	0.705	-0.595	0.195	0.178	-0.514	-0.265	-1.655	-0.166	-0.307	-1.259	-0.306	0.119	-1.139	1.222	1.118	-1.767	-0.326	1.051	-0.474	-0.518	0.197	0.251	-0.679	-0.488	-0.043	0.549	0.493	1.162	0.451	-0.739	-0.312	-0.723	0.015	0.718	0.188	0.622	2.078	-0.369	1.274	-0.091	0.566	1.099	0.379	0.399	0.666	-0.474	-0.025	0.163	-0.058	-0.223	0.86	1.767	-0.456	-0.754	-0.991	1.441	1.128	-0.424	-0.25	-0.494	0.562	0.468	-0.84	1.321	-0.653	0.307	0.76	1.847	-0.714	0.551	-0.966	0.591	1.345	-1.604	0.335	-0.082	-0.217	-0.227	-0.443	0.69	1.445	0.335	-0.927	0.068	-0.086	-0.56	-0.508	1.006	-0.491	0.381	0.194	-0.465	-0.052	-0.385	0.522	1.107	-0.795	-0.092	-0.196	1.048	-0.979	0.747	-0.759	1.113	-1.273	0.144	-0.108	-0.422	0.257	-0.703	-0.323	0.395	0.341	0.956	2.146	0.362	-0.213	0.118	-1.526	1.242	0.476	0.14	0.921	0.262	-0.556	0.045	0.217	-0.612	0.313	-0.089	0.539	0.483	1.027	0.113	0.798	1.141	0.136	-0.069	1.253	-0.029	-0.245	-1.403	1.278	-0.556	1.016	-1.75	0.981	-0.317	-0.427	0.367	-0.11	0.178	0.975	0.895	0.154	1.214	-0.977	-0.406	-0.488	0.607	0.235	0.915	-0.191	-1.04	0.558	0.862	0.51	1.013
HAMP	PPI	1.335	1.243	-0.143	-0.831	-0.82	0.047	-0.091	-0.11	-0.294	0.106	-0.802	0.052	0.026	0.449	-0.56	0.004	-0.3	-0.141	-0.197	-0.001	-0.591	-0.333	-1.014	0.336	-0.22	-0.098	-0.998	-0.338	0.123	-0.492	-0.34	1.362	0.354	1.813	-1.364	-0.359	-1.273	0.761	-0.631	-0.3	-0.078	-0.721	-0.537	-1.565	0.127	-0.194	-0.269	0.577	0.471	0.597	-0.513	0.684	0.138	-0.228	0.836	0.064	-0.302	-0.188	0.017	-0.386	0.727	0.068	0.026	0.792	0.107	0.272	-0.884	0.165	-0.568	-0.226	0.719	-0.046	0.074	-0.646	0.072	0.571	-0.013	0.705	-0.071	-0.515	0.294	-0.239	0.162	-0.381	0.121	-0.06	0.359	-0.053	-0.189	0.109	-0.284	0.256	-0.347	0.02	-0.048	-0.177	0.069	-0.213	-0.003	0.064	-0.041	-0.152	0.22	-0.288	0.959	0.484	-0.009	0.301	0.289	0.103	-0.11	-0.613	-0.205	-0.189	0.08	0.494	-0.311	0.41	-0.032	-0.317	-0.097	-0.132	0.105	0.106	0.061	0.151	-0.062	-0.046	0.147	-0.364	0.332	-0.065	-0.442	0.113	-0.013	-0.432	-0.265	-0.199	0.168	-0.024	-0.208	0.195	0.357	0.455	0.436	0.034	-0.168	0.311	-0.11	-0.277	-0.162	-0.215	0.605	0.29	0.562	-0.213	-0.213	-0.175	0.413	-0.116	0.075	-0.015	0.15	0.297	0.015	0.431	0.011	-0.204	-0.197	0.332	0.184	0.08	-0.227	-0.149	0.261	-0.061	-0.084	0.061	0.098	-0.277	0.157	0.357	-0.129	0.197	-0.026	-0.081	0.025	-0.224	-0.075	0.208	0.279	-0.435	0.221	-0.043	0.174	-0.034	-0.137	0.02	-0.148	-0.309	0.3	0.074	0.135	0.022	-0.239	0.082	0.145	0.121	-0.11	-0.042	-0.129	-0.067	0.164	0.056	-0.018	-0.149	0.139	0.114	0.291	-0.364	0.164	0.02	0.04	0.016	0.202	-0.111	-0.014	0.057	-0.118	0.005	0.136	0.17	0.141	-0.213	0.165	0.051	0.223	0.027	0.058	-0.371	-0.202	-0.027	0.016	-0.029	0.06	0.651	0.302	-0.298	-0.059	0.128	-0.018	0.144	-0.013	0.03	0.092	0.163	-0.175
C3	target	1.335	23.365	-4.615	-2.922	0.633	-0.338	-1.008	0.594	1.205	4.578	-2.754	0.032	1.211	-0.062	0.532	-0.488	0.825	-0.135	-1.188	1.327	-0.13	-0.729	0.015	0.89	-0.102	-0.602	1.959	1.359	-0.208	0.006	-0.035	-0.676	0.415	2.976	0.616	-1.188	-0.552	1.609	-1.539	0.245	1.232	0.669	-1.693	-0.435	-1.523	-0.303	-0.212	0.84	1.372	-0.432	0.367	1.03	-0.466	-0.846	-0.948	0.124	0.432	0.862	-0.619	1.008	-0.082	-0.882	0.964	-1.379	0.043	-0.198	-1.904	1.052	-2.05	-1.098	0.271	-2.217	1.614	1.457	0.192	0.519	0.513	1.475	2.153	-1.2	0.581	-0.733	0.822	-0.301	-0.003	-1.248	-1.095	-1.496	0.974	-0.018	-0.086	0.188	1.963	2.262	1.269	0.809	0.532	-1.8	0.58	0.535	-0.222	-1.317	0.879	0.112	0.54	0.544	-0.426	0.474	0.791	1.884	0.825	0.955	0.626	-1.427	0.295	2.318	-0.075	-1.099	1.063	-1.262	-0.59	0.685	0.461	1.506	-1.703	-0.513	0.957	-0.19	0.338	-2.5	-0.155	-0.654	-0.42	-0.576	-1.648	-0.012	-0.203	0.293	-0.771	2.308	0.944	1.266	0.279	2.242	-0.281	0.887	0.611	0.849	-1.38	0.392	1.765	-0.584	-1.044	-2.927	-0.281	-0.036	0.671	2.021	-0.394	0.058	2.342	0.754	1.313	0.409	-0.133	0.718	0.666	-0.313	0.131	0.273	1.025	2.027	0.612	-0.158	-2.393	-0.525	-0.124	0.403	-0.998	-0.218	-0.68	-1.943	-0.911	0.52	1.714	-0.178	-1.204	-1.034	-0.748	0.748	0.629	1.025	2.247	-0.518	-0.839	1.098	-0.337	0.846	-2.11	0.167	0.194	-0.549	0.326	-1.139	0.7	0.508	-2.316	0.675	-1.649	-1.937	-0.371	-0.946	-0.194	-0.084	-1.065	-1.905	3.149	-0.819	1.129	-1.349	-0.731	-0.137	1.396	2.031	-0.803	-0.249	0.43	-0.67	1.977	1.19	-1.065	2.133	-1.978	-0.771	-0.377	1.657	-0.248	0.956	-1.2	-0.665	0.147	0.066	0.474	-0.087	-0.005	1.944	-0.327	1.314	-2.583	-0.677	1.659	1.681	0.57	-0.516	0.28	0.611	-0.071
TRIM32	PPI	1.335	9.84	-1.195	-2.103	-1.267	0.991	-1.303	0.161	0.108	0.272	-1.043	0.088	-0.016	1.492	-1.258	0.208	0.222	-0.036	-0.154	-0.698	1.064	-0.126	0.122	-0.276	-1.875	0.881	0.872	0.637	0.833	-0.081	0.223	0.442	-0.338	-0.947	0.664	0.002	-0.083	-0.362	0.364	0.667	0.722	-0.583	0.297	0.042	-0.802	0.174	0.767	-0.374	-1.257	-0.701	0.973	0.391	-0.104	-0.076	-0.307	-0.59	-0.4	0.056	-0.036	0.107	-0.761	-0.718	-0.204	-0.528	0.246	-0.112	-0.722	-0.744	-1.222	-1.135	-0.089	-0.165	0.835	0.422	-0.323	-0.602	1.161	0.09	-0.186	-0.193	-0.143	0.578	0.288	-0.952	0.536	-0.382	1.373	0.752	-0.251	-0.208	-0.392	-0.939	-0.79	-0.714	0.315	-0.535	-0.258	0.907	-0.263	-1.111	0.433	0.001	-0.034	0.701	0.572	0.153	0.828	0.553	0.339	0.06	-0.654	0.406	-0.918	-0.471	-0.774	-0.51	-0.069	-0.348	0.8	0.123	-0.268	-0.236	0.073	0.937	0.476	-0.438	-0.132	-0.7	-0.338	0.294	0.244	0.986	-0.677	-0.317	-0.28	0.334	-0.381	-0.697	0.252	0.466	0.013	0.622	1.417	0.914	0.181	-0.561	0.042	1.128	0.444	0.337	-1.24	0.4	0.996	-0.297	-0.216	-1.172	1.324	-0.494	0.074	0.69	0.429	-0.067	0.59	-0.329	-0.583	-0.072	0.461	0.888	0.574	0.384	0.503	-0.449	-0.249	0.546	1.342	0.692	-0.139	-0.212	-0.531	-0.618	0.725	-0.155	0.508	1.086	-0.199	0.746	0.198	1.838	-0.602	0.956	0.208	-0.005	0.571	-0.415	0.208	0.782	0.467	0.27	-0.353	-0.56	-0.135	-0.01	0.239	0.659	0.472	-0.037	-0.344	0.542	-0.381	-0.847	0.258	-0.37	-0.434	0.606	-0.209	-0.346	-0.317	0.542	0.308	0.812	0.463	0.579	1.386	-0.431	0.124	0.221	0.166	0.128	1.139	-0.322	0.306	-1.235	-0.28	0.753	0.013	-0.876	0.655	1.443	0.042	0.122	-0.166	0.175	0.393	0.233	0.136	-0.751	-0.234	0.727	-0.329	0.718	1.113	-1.501	1.109	0.626	0.895	0.946	0.975
GNAS	PPI	1.335	16.838	-2.443	2.104	-4.586	0.071	1.633	-1.925	-6.056	-6.581	-2.481	1.087	-0.217	2.035	-1.01	1.029	-0.939	2.559	1.444	-2.143	-1.931	1.44	2.997	-4.152	-2.996	-2.299	2.458	-0.219	-1.82	3.301	0.033	1.209	-0.683	0.529	-0.966	-0.227	0.209	-1.191	-2.307	0.445	-0.651	-0.741	-0.165	-0.944	1.126	2.929	-2.993	0.429	1.318	-2.618	-8.179	0.397	-1.302	-0.796	4.596	0.27	-1.655	-1.156	-0.529	0.34	1.286	1.992	-0.516	1.633	-2.034	-0.65	5.141	-1.138	-0.184	0.012	2.056	-0.628	-1.597	0.424	1.063	-0.547	0.653	-2.906	1.691	-3.173	-0.66	3.099	-3.755	-0.439	-1.372	-0.775	1.496	-1.196	-0.561	-2.671	1.158	-0.764	0.607	1.251	-0.275	-2.425	-0.776	0.364	-0.125	0.5	0.295	-1.605	0.655	1.131	3.662	0.677	-0.637	0.405	0.68	-0.935	1.334	-0.593	0.667	1.145	-0.631	0.042	-2.188	0.593	-1.393	0.943	0.42	-0.221	1.625	0.872	-3.929	0.818	-0.974	0.403	0.879	-1.151	-3.153	1.147	-1.098	1.745	3.159	-1.781	1.367	0.446	2.374	0.962	-1.527	-1.424	0.756	-0.633	-0.374	-0.596	1.741	2.789	0.212	1.481	-2.472	-2.726	-0.896	0.375	0.883	2.215	2.03	-0.055	-1.394	0.462	-2.127	0.125	2.867	-1.646	-2.424	0.436	-2.107	-0.494	-0.576	-0.118	1.964	2.024	1.719	-0.862	-3.141	2.117	0.736	2.053	1.231	-0.319	1.403	-1.891	0.375	0.058	-2.642	-2.006	-0.366	1.282	-0.885	-1.887	0.711	-1.428	1.065	-2.036	-0.001	-0.652	-0.263	0.672	-1.155	-1.138	1.87	-1.222	-1.208	-0.832	-1.13	0.286	0.083	-0.174	-0.35	1.378	0.328	0.99	-2.023	0.478	1.026	-1.714	-0.75	0.299	1.171	0.101	-2.217	0	-0.593	-0.615	-1.23	1.396	1.512	0.707	0.753	0.989	-0.569	0.55	0.484	0.255	-0.868	1.413	0.017	2.557	-1.36	0.281	0.217	-2.67	-2.638	1.514	-0.76	1.526	2.037	0.692	0.035	-0.263	-0.852	-0.12	-0.704	-0.671	-1.015	1.803	0.754
KCNQ1	target	1.335	9.929	-1.071	0.062	-2.27	-0.459	0.358	-0.596	-1.932	0.238	-2.04	0.778	0.121	1.603	-0.056	-0.061	0.412	0.504	0.222	-1.369	0.126	0.08	-0.501	-0.442	-1.489	-0.731	1.212	1.33	-2.208	0.804	0.053	-0.314	-0.695	-0.844	-0.139	0.691	1.711	-0.26	-0.431	-0.966	-0.02	-0.791	0.209	0.252	0.455	-0.08	-0.613	-0.041	-0.556	-0.956	-1.118	0.575	0.775	-0.116	0.585	1.176	0.592	0.789	0.181	1.921	0.886	-0.657	0.487	0.59	-1.573	1.059	0.181	-0.627	0.472	-1.186	-0.128	0.082	1.801	0.03	-0.83	0.049	0.121	-0.244	-1.07	-0.049	-0.063	1.553	0.994	0.242	0.738	-0.378	0.511	-0.187	0.696	-0.38	-0.397	0.598	1.148	-0.725	-0.584	0.102	-0.124	-0.424	0.366	-1.486	0.918	-1.145	-0.179	-0.935	0.282	-1.055	0.161	-0.155	0.398	0.47	-1.055	0.397	-0.806	0.155	-0.455	-0.4	0.712	0.435	0.297	-0.985	-1.121	0.663	-1.123	0.27	-0.728	-0.229	1.448	0.116	-0.912	1.453	-0.547	0.413	-0.82	0.987	0.561	-0.876	0.044	0.544	1.012	-0.303	1.233	-0.259	-0.137	-0.113	0.585	-0.904	0.12	0.044	0.078	0.42	0.013	-0.601	-0.042	1.046	1.116	-0.91	-0.252	-0.176	-0.026	-0.032	-0.946	0.284	-0.202	-1.42	-0.184	-1.052	-0.577	-0.355	0.206	-0.04	-0.298	0.268	0.53	0.104	-0.453	-0.197	0.35	-1.135	-0.062	0.628	0.76	-0.134	0.157	0.727	-0.004	0.708	0.127	0.498	0.555	-0.113	0.44	-0.392	0.589	0.823	-0.613	0.134	-0.785	0.295	1.247	0.762	-0.535	0.57	-0.251	-1.117	-1.108	0.104	0.079	1.591	0.66	0.477	-0.627	0.402	-0.017	-0.053	-1.209	-1.679	0.609	0.276	0.745	-0.362	-0.216	-1.003	0.368	0.622	0.03	0.179	-0.579	-0.431	-1.07	-0.626	1.334	-0.384	0.905	0.272	0.177	-0.55	0.217	-0.315	-0.215	0.11	0.042	0.194	0.848	-0.724	0.437	0.288	-0.252	-0.049	-0.029	-0.211	-0.738	0.199	0.629	0.437	-0.651	-0.841	0.134
TFR2	PPI	1.335	11.988	-1.242	-2.079	-2.961	0.782	-1.749	0.3	-1.357	0.519	-2.307	0.605	0.26	1.993	-2.687	0.464	0.511	-1.319	1.679	-0.847	-1.213	-0.508	-1.399	0.158	-0.159	-0.338	0.039	-0.107	-0.34	0.349	0.048	-0.281	-0.876	-1.472	0.838	-0.139	-0.578	0.241	0.405	0.312	-0.606	0.471	0.531	-0.506	0.358	-1.612	-0.676	-0.583	0.228	-0.341	0.311	0.786	-0.107	-0.109	-0.065	1.078	1.203	0.407	-0.16	-0.299	-0.379	-0.599	-0.246	-0.425	-0.954	0.099	-0.35	0.333	-0.176	-0.036	-0.699	-0.152	0.231	0.339	0.253	-0.717	1.032	-1.247	0.212	0.81	-0.737	0.559	-0.17	-0.564	-0.993	0.712	0.625	-0.475	-0.527	0.461	-0.168	-0.275	0.275	-0.412	0.244	0.173	0.451	-0.355	0.66	1.533	0.454	0.72	-1.374	0.094	-0.756	0.602	-0.709	-0.164	-0.39	-0.168	-0.264	0.261	0.132	-0.703	0.202	-0.482	0.21	-0.125	-0.846	-1.335	0.655	-0.483	-0.095	-1.257	-0.731	-1.588	0.181	-0.314	0.385	-0.181	-0.569	0.296	0.524	-0.093	0.53	0.402	2.319	0.33	-0.283	0.539	-0.033	0.331	1.501	-0.977	0.701	0.997	1.58	-0.698	-1.278	0.015	-0.889	0.536	-0.818	-0.852	0.643	-0.098	-0.283	0.767	0.776	-0.503	-0.25	-0.467	0.299	0.133	0.956	-0.479	0.623	-0.174	-0.614	0.475	-0.202	0.552	0.702	0.067	1.697	0.237	-0.177	-0.641	0.14	-0.618	-0.378	-0.485	-0.591	0.345	0.427	-0.071	1.344	-1.344	0.293	-0.924	0.93	-0.356	-1.209	1.034	-0.829	-0.375	-0.654	-0.164	0.496	-0.104	0.141	-0.607	0.873	-1.455	-1.255	-0.487	0.48	0.394	1.303	-0.125	0.564	0.502	-0.415	-0.423	0.629	-1.193	0.931	-0.715	-1.408	-0.222	-0.104	0.367	-0.353	-0.34	-0.462	-0.028	-0.55	0.103	0.93	0.394	0.731	1.515	-1.157	1.28	-0.878	0.794	0.578	-0.284	0.423	0.479	0.731	-0.757	0.923	-0.7	0.766	0.138	-1.016	0.91	0.818	0.426	-0.321	-0.262	0.761	-0.337	-0.869	-0.071	-0.492
DYRK1B	target	1.335	10.51	0.446	0.696	-3.753	1.016	2.113	-0.362	-2.872	-2.386	-1.082	0.762	-0.283	-0.857	0.469	-0.302	-0.475	1.126	-0.84	-0.335	-1.378	1.439	-0.605	0.53	1.183	-0.792	-1.336	0.275	-1.12	0.913	1.636	-0.31	-1.509	-0.929	0.404	0.507	1.487	-1.804	-0.708	-0.23	-0.51	-0.879	0.192	-0.907	1.804	-1.151	-0.87	0.766	0.406	-1.059	-0.989	-0.953	-0.411	1.289	0.652	0.106	0.045	1.219	0.608	-0.159	0.344	-0.875	1.147	0.749	-0.49	0.458	1.442	-1.397	-0.127	-0.659	-0.133	-0.624	0.954	0.312	0.173	0.401	-0.301	-0.537	-0.743	0.491	-0.493	1.351	-0.322	0.03	-1.016	-0.605	0.253	1.34	-1.338	1.083	-0.017	-0.294	0.167	0.235	-0.658	-1.087	-0.046	1.212	0.951	0.986	-0.147	0.437	0.041	1.103	-0.531	0.386	-0.089	-1.177	-0.206	0.142	-0.246	0.296	-0.007	0.425	0.112	0.732	0.975	0.891	0.205	1.002	-0.394	-0.43	0.493	-0.541	-0.789	-0.134	1.239	-0.607	-1.232	-0.144	0.228	0.929	0.163	-0.423	0.288	0.244	-0.777	1.622	-0.366	0.644	0.095	0.162	0.135	-1.035	-0.449	0.699	-1.267	-0.696	-0.299	-0.092	0.335	0.373	0.634	-0.55	1.191	0.285	0.193	-0.326	-1.268	-0.498	-0.282	-0.284	0.879	-0.048	0.439	0.497	0.803	-0.898	-0.653	-1.488	-0.677	0.753	-0.135	-0.859	0.144	1.096	-0.523	1.026	-0.123	-0.975	0.322	-0.993	-0.58	0.576	-0.279	-0.762	-1.034	-0.216	-1.827	-0.293	0.604	-0.415	1.01	0.714	-0.983	0.58	-0.451	-0.483	1.06	-0.268	0.125	0.813	0.045	1.004	1.242	0.116	0.276	-0.129	-0.547	0.628	0.46	0.087	-0.392	0.112	0.3	0.19	-0.329	-0.525	-0.725	-0.046	0.415	-0.137	0.304	0.078	0.051	0.142	-0.926	0.286	1.187	-0.296	-0.343	-0.002	-0.887	0.586	-0.045	-0.482	-0.248	-0.341	0.657	-0.329	0.473	0.948	1.029	0.923	0.506	0.042	0.093	0.081	0.327	0.329	-0.698	0.309	-0.334	0.541	-0.369	-1.262	-0.998
SLC16A13	PPI	1.335	7.341	0.182	-1.069	-2.152	0.141	-0.794	-0.377	-1.631	1.516	-4.269	0.429	-0.247	0.894	-1.795	-0.658	-0.363	-0.983	-0.394	-1.275	-1.999	-0.655	-2.918	0.18	-0.176	-0.557	-0.521	-0.285	-0.197	0.366	-0.068	-0.693	0.741	0.984	-0.713	0.572	0.647	-0.521	0.498	-0.644	-1.158	0.018	0.168	1.891	-0.672	0.193	-0.491	-0.935	-0.875	-0.256	0.948	-0.51	0.461	-0.166	-0.857	0.367	0.419	0.518	0.029	-1.417	-0.915	-0.571	1.367	-0.178	0.803	-0.1	-1.42	-0.167	1.736	0.081	-0.315	-0.333	0.617	-0.085	-0.027	-0.02	0.373	0.754	0.07	0.292	0.423	-0.183	-0.094	0.073	1.807	-0.387	-0.034	1.403	-0.319	-0.421	-0.367	1.163	-0.067	0.574	-0.934	0.429	0.317	-0.555	0.128	0.348	0.118	0.009	0.198	-0.238	0.768	-0.235	0.188	0.328	-0.161	0.327	0.193	-0.563	0.796	-0.557	-1.219	-0.418	-0.079	-0.489	0.188	0.479	-0.964	0.284	0.052	0.108	0.471	-0.347	0.272	0.307	-0.86	-0.765	0.121	0.43	-0.063	-0.669	-0.633	-0.301	0.211	0.263	0.345	0.25	0.524	-0.37	-0.151	-0.217	0.124	-0.22	0.318	-0.524	0.527	1.068	-0.901	0.116	0.473	-0.631	0.428	0.01	-0.359	-0.343	0.494	0.238	0.654	-0.387	0.221	-0.351	-0.196	-0.73	1.023	-0.111	0.268	-0.286	0.653	0.181	-0.662	-1.043	0.397	-0.449	0.662	-0.841	-0.017	0.227	0.602	-0.113	0.043	-0.656	-0.79	0.37	0.489	-0.064	-0.149	-0.918	-0.05	0.009	0.869	0.625	0.321	-0.59	0.513	-0.199	-0.029	-1.263	0.347	1.108	0.462	-0.996	-0.52	-0.011	0.28	-0.225	0.852	-0.071	-0.623	0.008	0.747	0.622	0.445	0.496	-0.439	0.472	0.784	-0.055	-0.478	-0.592	-0.728	-0.131	-0.858	0.872	0.144	0.448	0.628	0.227	-0.431	0.064	0.054	0.518	0.561	0.172	0.135	0.298	-0.704	0.589	-0.225	-0.215	0.237	0.497	0.185	0.377	0.238	0.372	0.426	0.624	-0.701	-0.604	0.053	-0.124	0.442	0.512	-1.128
IRS1	PPI	1.335	22.768	6.49	-0.246	-8.047	1.324	11.781	0.556	-9.101	-5.536	2.736	0.341	-0.604	0.249	1.243	2.625	-1.226	1.293	-3.489	-4.513	5.78	-0.81	1.482	1.138	3.845	1.614	-3.692	-0.375	-0.882	5.255	1.981	-0.757	-0.578	-1.67	-0.782	1.462	-0.479	0.94	0.264	1.67	-0.656	1.428	0.681	0.289	-0.42	0.67	1.094	0.04	-0.163	0.278	1.057	1.54	-0.706	-0.024	0.759	-0.706	-1.413	-0.315	0.884	0.093	1.645	-1.302	-0.543	0.305	0.015	1.904	0.248	-1.013	0.458	0.257	2.279	1	-1.185	1.535	1.401	1.146	0.644	-0.788	0.495	0.21	-0.324	1.841	-0.261	-2.318	-0.774	1.525	1.858	0.26	0.749	0.643	-1.088	-2.566	1.918	0.133	-0.379	-0.383	0.768	-0.021	1.322	1.184	0.886	0.606	-1.441	0.841	-0.189	-1.098	0.716	-0.489	0.203	0.268	0.61	0.515	1.664	0.473	-0.345	-0.615	1.012	0.722	-0.894	0.423	-1.545	0.176	-1.798	0.379	0.74	-1.68	0.585	-0.384	0.48	0.551	0.057	-1.384	-1.101	0.552	0.13	0.341	-0.723	0.259	0.061	1.694	0.916	-0.471	1.368	0.344	-0.522	-0.363	-1.879	-0.805	2.308	-3.313	1.418	1.66	0.063	-0.444	-0.792	-0.12	0.734	-0.267	-0.129	-1.863	-1.525	-1.576	0.886	0.277	-0.854	2.023	0.086	0.996	0.626	-0.113	-1.181	-0.813	-0.529	1.006	-0.486	-0.592	-0.682	1.314	-0.01	-1.126	0.141	1.158	1.204	0.511	1.46	-0.236	-1.033	-0.045	-0.706	0.346	0.864	-0.37	-0.599	-1.042	0.231	0.925	-1.082	-0.89	-0.527	1.23	0.278	1.013	0.962	0.749	-0.759	-0.679	-1.735	-1.995	1.6	-0.536	0.038	0.232	-2.03	0.535	0.45	0.355	0.258	0.556	-1.126	-0.424	-0.434	-0.954	1.227	0.197	-0.651	0.171	0.757	0.157	0.488	1.271	1.741	0.021	0.056	0.818	0.787	-0.673	0.066	-0.497	0.972	-0.305	-0.989	-0.133	1.327	2.557	0.501	0.293	-0.179	0.982	-0.816	0.66	0.219	-0.47	-0.112	-0.02	-0.708	-0.554	-0.487
CEP290	PPI	1.335	40.642	-16.595	-18.715	6.355	-2.764	-11.417	1.907	26.382	-4.055	14.191	-8.438	-1.681	-6.184	3.231	-10.233	-2.242	6.985	-7.789	3.35	5.107	7.549	3.378	0.739	-3.538	-1.909	2.693	-2.301	-0.683	2.409	-3.681	0.931	-2.353	-2.017	-2.867	-4.133	7.844	3.252	-4.267	-3.788	-3.146	6.29	-1.433	1.254	6.42	-4.39	-0.797	-2.889	-0.592	-1.328	-0.499	3.081	1.432	5.142	0.127	-3.768	-2.832	-0.482	-0.269	0.872	0.554	-1.728	6.907	-1.034	-0.555	-1.923	-1.532	1.521	2.111	0.492	0.617	-3.246	3.089	-2.485	-4.41	2.723	-4.505	2.152	3.054	-1.018	-0.031	0.635	0.578	1.162	-1.634	1.09	4.36	2.416	4.13	-1.884	-0.953	-3.601	-4.548	1.053	1.991	-0.951	-1.177	-3.619	4.763	1.056	-0.286	1.216	4.206	-0.923	-0.974	1.481	0.827	-0.932	0.673	-5.032	1.094	1.19	-0.184	0.477	-2.528	-3.84	-0.854	-3.254	3.025	-3.824	1.288	-4.805	-1.525	-2.059	2.345	-0.964	-0.423	-0.05	-0.262	-2.911	-1.396	-0.98	-3.188	3.214	2.85	-1.074	0.923	2.331	-1.197	-3.222	3.125	-1.903	4.578	-0.771	2.77	2.756	0.399	0.254	-1.715	0.662	-0.591	-1.804	-0.731	-1.163	2.863	2.207	0.189	0.589	2.19	-2.225	-1.034	0.204	-0.833	4.44	4.157	-2.797	0.093	-1.706	-1.673	-1.288	0.704	-5.684	5.22	2.934	2.657	-1.117	-1.838	-1.674	1.494	-0.093	0.999	0.476	-1.371	-2.844	-0.191	-1.738	0.567	3.485	1.726	0.395	0.892	-2.359	-1.214	0.899	2.178	1.463	2.481	-3.98	0.28	2.605	3.353	2.43	-1.841	-2.015	0.533	1.292	0.126	-3.462	-0.016	0.824	-3.282	-0.344	0.227	-0.093	1.055	-1.997	3.742	-0.836	0.456	1.569	0.028	0.82	2.013	0.558	1.97	3.159	0.9	0.475	-1.247	-0.267	1.043	-2.31	1.265	2.321	2.215	1.418	4.482	0.998	-1.716	0.053	-1.481	2.674	-1.016	-0.566	-0.466	0.88	-3.636	2.099	-3.648	-2.455	1.549	-1.127	0.222	-0.455	-0.952	-0.193	0.358
BLK	target	1.335	6.844	-2.02	-0.69	0.111	0.104	-0.173	0.014	-0.495	-0.29	-1.041	-0.173	-0.372	0.119	0.767	-0.239	-0.062	0.298	-0.392	0.633	-1.68	0.898	-0.292	0.788	-0.007	-0.244	1.095	-0.215	-0.1	-0.617	0.706	-0.38	0.069	-0.469	0.609	0.304	0.594	0.509	0.337	0.583	0.614	0.503	0.58	0.171	0.548	-0.212	0.008	-0.217	0.525	-0.182	-0.208	0.14	0.237	-0.147	-0.031	-0.068	-0.235	0.089	-0.299	0.123	0.067	0.72	-0.554	-1.013	-0.67	-0.016	-0.331	-0.052	-0.073	-0.717	-0.178	0.214	0.734	-0.117	0.639	-0.726	-0.219	0.109	0.891	-0.218	-0.197	-0.379	0.769	0.404	-0.237	-0.233	-0.002	-0.393	-1.081	0.394	-1.058	0.937	-0.657	-0.297	-0.235	-1.45	0.473	0.507	0.401	0.51	0.194	0.185	-0.045	0.736	-0.529	0.516	0.005	0.031	0.376	-0.517	-0.32	0.142	-0.135	0.662	0.082	0.132	0.198	-0.398	1.24	0.207	0.481	-0.409	-0.413	-0.406	0.066	0.48	0.254	-0.008	-0.751	-0.637	-0.238	-0.712	-0.412	-1.522	0.002	0.803	0.232	0.22	-0.971	-0.847	0.267	-0.347	-0.219	0.526	1.38	-0.074	0.03	-1.187	-0.421	0.399	0.831	-0.243	-0.586	-0.069	0.82	-0.245	0.179	-0.475	-0.163	0.149	-0.942	-0.182	0.738	0.366	-0.271	-0.186	-0.176	0.6	0.637	0.85	-1.185	0.646	0.41	0.399	-0.593	-0.942	0.074	0.106	0.224	1.026	0.366	-1.328	0.483	0.647	-0.24	0.689	0.358	-0.433	0.859	-0.465	0.155	-0.098	0.053	-0.03	0.798	-0.768	-0.448	-0.741	0.213	-0.231	0.568	-0.598	0.667	-1.609	-0.176	0.517	0.128	0.012	-0.442	0.277	0.296	0.319	0.011	0.862	-0.244	0.582	-0.424	0.17	0.091	0.171	-0.64	0.28	-0.255	-0.973	-0.168	-0.022	0.072	0.134	0.315	0.324	0.902	0.696	-0.076	-0.098	0.16	-0.909	0.271	0.36	-1.04	0.686	0.468	0.126	0.096	-0.006	0.394	-0.154	-0.402	-0.089	-0.152	0.367	0.078	0.076	-0.396	-0.174	0.61	0.437	0.852
AVPR2	target	1.335	5.905	1.085	-0.928	-1.986	0.114	0.533	0.142	-1.283	0.698	-2.228	0.299	-0.713	0.861	-1.11	0.336	-0.603	-0.106	-0.578	-0.996	-1.254	-1.053	-1.068	0.311	0.375	-0.344	-1.046	-0.165	-0.202	0.951	0.51	-0.391	-0.055	0.15	-0.718	0.506	-0.249	-0.461	0.03	-0.835	0.028	0.443	0.117	1.494	-0.012	0.344	-0.753	-0.033	0.036	0.118	0.484	1.079	0.566	0.349	-0.178	0.801	-0.222	-0.047	-0.55	-0.104	-1.613	-0.387	0.2	-0.141	0.429	0.56	-1.236	-0.313	-0.629	-0.356	0.04	0.777	0.541	-0.864	-0.825	-0.256	0.497	0.034	0.261	-0.519	-0.012	-0.347	-0.068	-0.247	0.793	0.255	-0.23	0.452	0.046	-0.263	-0.52	1.275	-0.196	0.769	-0.326	0.391	-0.556	0.657	0.244	-0.381	0.344	-0.892	-0.413	-0.242	-0.089	-0.246	0.926	0.02	0.428	-0.557	0.598	-0.44	0.407	-0.387	-0.103	0.626	0.664	0.057	0.207	-0.836	-0.49	-0.408	-0.847	0.851	0.241	0.353	-0.396	0.191	0.003	-0.664	-0.112	0.569	0.691	0.7	-0.355	0.032	-0.125	-0.704	0.765	0.074	0.199	0.549	0.284	0.291	0.168	-0.487	-0.434	-0.012	-0.249	0.342	0.865	-0.582	-0.235	-0.428	0.425	-0.059	-0.026	0.897	-0.162	0.775	-0.185	0.626	0.997	-0.204	0.533	1.478	0.044	0.201	1.176	1.006	-0.152	0.43	0.781	0.62	-0.386	-0.42	-0.214	-0.149	-0.639	-0.551	-0.033	-0.201	-0.722	0.246	-0.746	0.092	-0.475	-0.121	0.672	-1.132	0.012	-0.084	-0.256	0.808	0.093	-0.067	0.162	-0.269	0.835	0.104	0	-0.257	-0.094	-0.529	0.286	0.145	0.242	0.121	0.227	-0.903	-0.527	0.059	-0.027	0.167	0.32	0.139	-0.513	-0.323	-0.255	-0.282	0.798	0.357	-0.829	-0.283	-0.193	0.198	-0.436	0.112	-0.855	0.697	-0.263	0.155	0.244	-0.264	-0.411	0.226	0.66	-0.01	-0.247	-0.221	-0.39	0.793	0.36	-0.17	-0.418	-0.14	1.204	-0.687	0.386	0.721	0.107	0.013	0.624	0.397	0.102	-0.167	0.031
DCAF17	PPI	1.335	6.726	-1.419	-1.382	0.476	-0.363	-0.495	-0.183	0.203	1.56	-0.659	1.037	0.556	-0.156	0.458	1.29	1.233	-0.89	-0.08	0.112	-0.06	-0.614	-0.59	-0.082	0.454	0.342	0.866	0.028	-0.116	-0.099	-0.754	-0.257	-0.094	-0.379	0.399	0.773	0.203	-0.765	-0.465	-0.359	-0.167	0.528	-0.19	0.202	-0.046	0.279	-0.431	-0.747	-0.061	0.31	0.549	0.345	-0.043	-0.129	0.056	0.245	-0.053	-0.178	-0.159	0.074	-0.367	-0.036	-0.383	-0.411	0.164	0.322	0.141	0.059	-0.278	-0.322	0.045	0.212	0.111	-1.017	0.331	-0.147	-0.401	0.556	0.078	0.103	-0.35	-0.952	0.74	-0.162	0.586	0.202	0.055	-0.667	-0.159	0.288	0.96	-0.969	-0.31	-0.218	0.481	-0.567	0.146	-0.34	0.575	0.323	-0.699	-0.502	-0.335	-0.408	0.122	0.253	-0.04	-0.446	-0.174	-0.539	0.051	0.114	0.495	-0.396	-1.189	0.66	0.036	0.068	0.312	-0.698	0.093	0.259	-0.042	-0.377	-0.21	0.375	0.254	0.102	-0.047	0.734	-0.207	-0.084	0.672	-0.098	0.756	0.139	0.057	0.873	0.374	0.292	0.542	-0.529	-0.058	-1.05	-0.573	-0.065	-0.576	-1.094	-0.529	-0.252	0.401	0.198	0.183	0.763	-0.31	0.209	0.023	0.742	0.121	0.062	0.063	0.027	-0.073	0.174	0.128	-0.094	0.302	0.57	0.566	0	0.326	0.425	-0.798	-0.283	0.683	0.531	0.263	-0.213	-0.598	0.274	-0.596	-0.7	0.09	0.802	-0.174	-0.443	-0.32	-0.815	-0.213	0.467	-0.04	-0.05	0.76	0.389	-0.404	-0.614	-0.298	0.446	0.2	0.209	0.364	-0.178	-0.267	0.25	0.209	0.279	-0.439	-0.156	-0.58	0.192	-0.193	0.398	0.734	-0.579	-0.381	-0.287	0.628	-0.338	-0.334	-0.123	0.938	0.001	-0.271	-0.484	-0.523	0.177	0.055	-0.35	0.242	-0.101	-0.293	0.369	0.499	-0.939	-0.249	-0.178	-0.517	-0.81	0.094	-0.228	-0.211	0.09	-0.406	-0.484	-0.406	-0.233	-0.46	-0.5	-0.872	0.867	-0.648	-0.052	-0.672	0.087	0.243	-0.494	0.238
PTPRN	PPI	1.335	16.656	0.216	-1.743	-4.905	1.684	0.169	-0.517	-3.606	-0.982	-3.091	-0.857	0.289	3.008	-2.553	-0.756	-3.095	0.49	0.234	-0.488	-1.931	-1.029	-0.876	-0.587	-0.709	-2.819	-1.514	-1.11	-1.332	-0.207	0.477	0.23	-0.088	1.298	-0.692	-0.952	-2.268	-0.202	-0.983	0.117	0.355	0.07	-1.983	-0.867	-0.067	-0.148	0.908	1.065	-0.468	-0.176	-0.639	-1.008	0.99	-0.061	-0.866	-0.695	-0.755	-0.168	1.242	-0.044	0.319	-0.957	0.757	-0.021	-1.092	-0.063	0.675	1.953	0.561	1.272	-1.178	0.049	0.775	0.009	1.994	0.316	-0.382	-0.833	-0.283	0.281	-1.398	1.046	-0.123	-0.807	-1.482	-0.829	-1.383	-0.353	-0.051	0.282	-0.064	-0.157	-0.74	-1.889	-1.886	-0.748	-1.025	-0.993	-0.774	-0.484	1.47	-0.183	0.036	0.682	-1.074	0.506	0.625	1.026	1.613	-0.885	-0.561	1.181	-0.111	1.777	0.137	-0.672	-0.459	-1.376	0.544	-0.584	0.577	0.731	0.106	-0.757	-0.975	1.22	0.239	0.071	-0.749	0.97	-2.344	-1.753	-0.373	2.514	1.048	-1.052	0.44	-1.083	-1.081	1.59	1.497	1.504	-1.062	-0.182	-0.32	-1.393	-1.176	1.308	1.234	-0.516	-0.935	0.823	1.269	0.492	-1.021	-0.479	-1.636	-0.04	0.779	0.457	0.926	-0.361	1.407	1.681	0.009	-1.753	0.91	-0.375	-0.473	0.579	1.308	-0.96	-0.868	-1.068	0.61	0.196	-0.168	0.27	-0.594	0.814	0.26	0.489	-0.004	0.719	-1.093	-0.327	-0.919	0.244	1.339	0.961	-1.459	-0.158	-0.706	0.713	0.286	-0.475	-0.719	0.848	0.267	0.471	0.34	0.622	1.313	-1.607	-1.001	0.3	-1.021	0.064	-0.073	0.131	-1.169	1.147	-0.78	0.192	0.282	0.704	-1.508	-0.468	0.695	0.257	1.4	0.496	-0.918	-1.859	-1.253	0.857	1.318	0.124	0.423	-0.901	-0.793	0.097	-0.555	-2.611	-0.837	0.911	-0.715	-0.5	1.252	0.984	-0.586	0.795	0.129	-0.318	-0.075	0.25	0.731	-1.117	-0.208	0.097	1.021	0.6	-0.44	-1.292	0.889	0.561	-0.238
AKT2	target	1.335	6.297	-1.182	-1.066	0.359	-0.444	-0.817	-0.288	-0.064	0.793	-0.586	1.132	0.472	-0.068	0.54	0.277	0.243	0.052	-0.159	-0.591	-0.057	0.232	-0.062	0.773	-0.043	-0.293	0.978	0.087	-0.814	-0.099	0.888	0.824	0.095	-0.725	0.14	0.301	0.461	0.545	-0.043	0.121	0.784	1.258	-0.212	-0.246	0.618	0.466	0.749	-0.228	0.173	0.103	-0.724	-1.054	0.362	0.823	0.296	-0.087	0.579	0.039	0.457	-0.567	-0.11	-0.999	-0.347	-0.554	0.76	-0.047	-0.087	-0.179	-0.07	0.333	-0.334	-0.082	-0.643	0.617	-0.287	-0.019	-0.182	-0.076	1.074	0.447	0.145	0.897	0.409	-0.133	-0.946	0.461	0.229	-0.035	0.058	0.058	-0.248	0.593	-0.231	0.03	0.318	0.497	0.315	0.387	-0.039	0.123	-0.877	-0.051	-0.191	-0.221	-0.634	0.321	0.176	-0.588	0.073	0.678	-0.581	0.263	-0.383	-0.431	0.483	0.76	-0.477	0.501	0.09	0.548	0.141	-0.414	-0.799	-0.7	0.252	-0.657	-0.309	0.463	-0.163	0.412	-0.079	-0.473	0.001	-1.147	0.439	-0.205	0.474	-0.121	-0.554	0.099	-0.042	-0.242	-0.759	-0.149	0.684	-0.083	-0.294	-0.238	0.804	-0.892	0.494	-0.094	-0.17	-0.524	-0.459	-1.07	0.348	-0.931	0.057	0.443	-0.823	-0.998	-0.324	0.166	-0.349	0.796	0.559	0.841	0.351	0.726	-0.137	0.326	-0.048	-0.092	0.597	0.707	-0.834	-0.573	-0.315	-0.045	-0.141	-0.557	0.587	-1.076	-1.265	-0.448	-0.116	-0.605	0.422	0.458	-0.227	0.328	0.351	-0.444	0.013	0.606	1.085	-0.452	-0.385	-0.525	0.479	0.397	0.581	0.392	0.593	0.38	0.37	0.4	0.018	-0.434	0.619	-0.39	-0.028	0.127	-0.132	-0.9	-0.569	0.356	-0.242	-0.06	-0.096	0.106	-0.302	0.525	-0.462	0.441	0.48	0.047	0.038	-0.803	-0.543	-0.082	0.479	0.696	0.636	-0.37	-0.676	-0.286	-0.638	0.256	-0.127	0.542	0.074	-0.577	-0.109	0.018	-0.37	-0.141	-0.058	-0.603	-0.256	-0.541	-0.05	0.291	-0.355	-0.43	-0.214
PON1	target	1.335	4.818	-0.797	-1.007	-0.104	-0.012	-0.605	0.649	0.102	1.565	-0.737	0.072	0.572	0.029	0.466	0.399	0.92	-1.344	-0.143	-0.06	-0.29	-0.167	-0.252	-0.298	0.51	0.287	0.62	0.164	0.116	0.014	-0.343	-0.067	0.221	-0.449	-0.021	-0.277	0.053	-0.34	-0.388	0.187	0.337	-0.343	0.109	0.086	0.03	-0.049	0.088	0.002	-0.295	-0.331	0.067	-0.419	-0.422	0.576	-0.856	-0.301	-0.453	-0.162	-0.405	-0.292	0.905	-0.754	-0.006	0.242	-0.018	-0.21	0.07	-0.297	0.193	-0.165	0.294	0.041	-0.206	0.51	-0.633	-0.098	-0.042	-0.681	-0.04	0.225	0.067	-0.118	0.249	-0.402	-0.027	-0.619	-0.718	0.095	0.082	-0.284	0.41	0.012	0.364	-0.394	0.253	0.96	-0.192	0.215	-0.128	-0.511	-0.102	-0.699	-0.607	-0.042	0.555	0.504	0.415	-0.524	0.674	-0.125	0.445	0.642	-0.117	-0.153	-0.14	0.454	0.057	0.008	-0.16	-0.095	-0.085	-0.202	-0.3	0.032	0.39	0.279	-0.193	0.01	-0.264	0.03	0.65	-0.186	-0.114	-0.271	0.031	0.295	-0.245	0.463	0.164	0.086	-0.058	0.587	0.25	-0.031	-0.3	-0.382	0.186	-0.092	0.505	-0.652	0.092	-0.053	-0.035	-0.155	0.009	0.256	0.185	0.055	-0.096	-0.259	-0.075	0.298	-0.601	-0.46	-0.25	-0.06	0.308	0.362	-0.016	0.151	-0.661	-0.589	-0.134	0.334	0.188	0.181	-0.101	0.069	-0.483	0.424	-0.279	-0.034	0.334	-0.288	-0.023	0.137	-0.136	-0.432	-0.242	-0.19	0.5	0.674	0.074	0.192	0.025	-0.061	1.096	0.704	0.106	0.538	-0.73	-0.356	0.017	-0.249	-0.519	-0.23	0.117	0.418	-0.38	0.052	0.319	0.024	-0.765	0.033	-0.443	-0.446	-0.076	-0.293	-0.236	0.464	-0.674	-0.285	-0.668	0.023	0.098	-0.176	-0.018	0.012	0.498	-0.642	0.91	-0.177	0.264	-0.301	-0.058	-0.291	-0.011	0.476	0.301	0.484	0.261	0.077	-0.449	0.305	-0.004	0.164	0.008	-0.221	0.119	-0.218	-0.406	0.134	-0.278	0.32	0.071	0.425	0.216
BBS10	PPI	1.335	9.755	-0.8	-2.644	-0.339	0.678	-1.312	0.655	-0.223	3.377	-0.911	0.515	-0.179	-0.367	0.749	-0.395	-0.28	-0.757	-0.56	0.173	-0.033	0.133	-0.574	-0.687	0.205	0.567	-0.534	0.282	0.817	0.205	-0.49	0.046	-0.62	0.281	0.816	0.178	-0.788	-0.072	0.187	-0.054	0.573	0.275	0.382	0.111	-0.318	-0.733	0.332	-0.256	0.585	0.967	0.085	-0.225	-0.584	-0.241	-0.618	-0.019	0.267	0.62	0.307	0.255	-0.532	-0.019	-1.005	0.195	1.354	-0.66	0.722	1.016	-0.596	-0.007	-0.886	-0.617	-0.187	0.596	-0.473	0.775	-0.239	0.788	0.598	-0.07	-0.366	0.191	0.027	-1.261	0.867	-0.46	-0.565	-0.853	0.951	-0.408	2.307	-1.619	0.18	-0.559	-0.237	-0.038	0.212	-0.626	-0.145	0.641	0.55	-0.301	-0.228	0.762	-0.118	0.578	0.157	1.396	0.324	-0.082	0.11	-0.092	0.208	-0.628	-0.562	-0.487	-0.627	0.018	0.124	0.189	-0.022	0.096	-0.398	-0.37	-0.031	0.696	0.698	-1.401	0.323	-0.285	1.26	-0.364	-0.063	0.526	0.509	-0.451	0.537	-0.362	0.395	-0.927	0.201	-1.317	-0.252	-0.248	0.467	0.031	-0.73	0.352	-0.704	-0.558	0.116	1.26	0.329	1.565	0.002	-0.277	-1.026	0.09	0.326	-1.151	0.031	0.564	1.094	-0.183	0.435	-0.393	-0.102	-0.737	-0.316	-0.37	-0.196	-0.118	-0.009	-0.661	0.243	0.747	-0.363	-0.145	0.426	0.12	-0.327	-0.18	0.972	-0.133	0.094	0.233	0.398	-0.042	-0.371	0.717	0.402	-0.856	0.398	0.343	0.506	-0.45	-0.675	-0.224	0.827	0.747	-0.007	0.384	0.6	-0.225	-0.076	-0.412	0.555	0.603	-0.717	-0.028	-0.779	-0.956	-0.456	-0.604	-1.384	0.356	-0.263	-0.1	-0.693	-0.595	-0.567	0.185	-0.637	0.509	-0.435	0.194	-0.152	0.335	0.292	0.461	0.812	1.116	-0.379	-1.343	-0.13	-0.534	0.259	-1.483	-0.447	-0.115	-0.013	0.035	-0.18	-0.729	0.148	-0.432	-0.167	1.017	-0.219	-0.639	0.452	-0.573	0.719	0.203	-0.307	-0.235	0.349
PTPRN2	gene	1.335	17.239	-1.144	-2.101	-4.702	2.132	-1.655	-0.834	-1.367	-1.606	-2.251	-0.086	1.891	1.999	-2.945	0.708	-1.332	0.032	0.042	0.423	-2.155	-0.695	-0.46	-1.083	0.066	-2.707	-1.753	-0.346	0.531	1.005	-0.765	1.65	-0.045	1.236	-1.555	-0.738	-2.376	0.472	-1.354	-0.988	0.977	0.218	-1.012	-1.593	0.558	0.106	-0.913	0.177	0.399	0.122	-0.723	0.528	0.837	-0.938	1.278	-0.16	-2.231	-0.54	0.775	-1.162	-0.464	-0.261	0.656	-0.403	-0.964	-0.839	-0.684	-0.446	0.879	-0.773	-0.651	-0.6	-0.971	0.319	0.83	-1.157	-0.168	0.22	1.844	-0.335	-1.708	-0.77	0.288	0.619	-1.674	0.461	-1.642	-1.148	0.074	1.296	-0.099	0.162	0.621	-0.363	-0.746	-0.836	-1.397	-1.38	-0.575	-0.78	0.174	0.655	0.399	-1.476	-1.015	0.7	-0.728	1.191	-0.74	-1.718	0.326	-0.276	-0.629	1.762	0.855	-0.241	-1.062	-0.139	0.74	-0.717	1.783	0.512	0.153	-1.877	-0.782	1.457	0.047	0.602	-1.306	-0.644	-0.397	0.023	-0.036	2.313	-0.013	-1.041	0.74	-0.957	0.008	1.223	0.039	1.235	-0.499	-0.43	0.357	0.042	-0.327	1.305	1.259	-0.421	-0.099	-0.298	0.493	1.635	0.167	-0.004	-0.743	-0.331	1.003	0.509	0.505	-0.257	0.276	0.219	-0.319	-0.762	-0.124	-1.205	0.804	1.062	-0.149	-0.503	0.391	-0.221	-0.024	-0.736	-1.003	0.333	-0.121	1.368	-0.039	0.748	-0.954	1.971	-0.615	-2.111	0.43	0.709	0.184	-0.028	-2.393	0.048	0.059	-0.958	-0.553	0.309	-0.984	-1.186	0.611	-0.676	0.533	0.529	1.536	-0.96	-1.733	-0.492	-1.016	-0.728	-0.928	0.264	-0.863	1.231	1.159	0.288	1.165	1.104	-0.791	0.802	-1.136	0.44	0.276	-0.139	0.554	0.345	-0.563	1.053	0.807	-0.472	0.39	0.733	-0.111	0.672	-1.198	-0.082	-0.705	1.572	-0.685	0.443	0.021	1.72	-0.824	0.32	0.134	-0.81	0.122	1.142	0.266	-0.187	-1.214	2.486	0.349	0.081	-1.248	-0.37	0.573	0.704	-0.503
APOA5	PPI	1.335	5.857	-1.942	-1.916	-1.319	-0.295	-0.883	-0.679	0.832	-1.755	-0.29	-0.85	0.109	0.124	-1.13	-2.361	-1.177	0.19	0.386	0.589	-0.713	0.879	0.336	0.971	0.389	0.842	0.185	0.219	0.152	0.047	-0.024	-0.501	-0.198	0.305	0.576	0.297	0.273	-0.359	-0.441	0.78	-0.411	-0.132	0.2	0.493	-0.79	-0.333	-0.496	0.026	-0.514	-0.286	0.101	0.182	-0.03	0.067	0.152	0.192	-0.444	0.245	0.065	-0.612	0.059	-0.118	0.156	0.776	-0.278	-0.101	0.377	-0.125	-0.096	-0.123	-0.363	-0.973	0.678	1.335	1.109	-1.115	-0.019	-0.115	0.264	-0.018	-0.61	0.359	-0.048	0.355	0.708	-0.545	0.367	0.112	-0.222	-0.083	-0.556	0.281	0.129	0.709	-0.166	-0.125	0.721	-1.013	-0.448	0.288	0.322	-0.72	-0.232	0.684	0.131	0.426	-0.604	-0.057	-0.424	-0.194	0.224	0.152	0.521	-0.03	-0.167	0.188	0.371	0.078	0.243	-0.179	-0.156	0.616	-0.095	-0.206	0.182	-0.65	0.099	-0.053	0.312	-0.239	-0.195	0.511	0.368	-0.87	-0.143	-0.254	-0.965	-0.116	-0.075	-0.545	0.219	0.302	-0.524	-0.009	-0.564	0.294	0.441	-0.436	0.443	0.143	0.3	0.744	-0.268	0.878	-0.161	-0.046	-0.575	-0.737	-0.134	-0.312	-1.083	-0.063	-0.528	0.197	0.026	0.141	0.126	0.45	0.163	0.445	0.282	0.449	-0.364	0.277	-0.036	0.007	-0.809	-0.123	-0.631	-0.354	0.227	0.748	-0.044	1.201	0.279	-0.439	0.378	-0.189	0.226	-0.02	0.011	-0.647	0.084	-0.315	0.702	-0.106	-0.234	-0.494	0.109	-0.125	-0.217	0.187	0.829	0.528	-0.007	0.055	-0.02	-0.043	0.039	-0.539	-0.729	0.602	0.668	0.329	-0.166	0.352	0.323	0.359	-0.044	-0.278	-0.309	-0.552	0.604	-0.218	0.038	0.676	-0.158	-0.088	0.232	0.025	-0.535	0.961	-0.043	-0.203	-0.161	-0.081	0.286	0.008	-0.198	-0.605	-0.278	-0.258	0.398	0.426	-0.156	-0.792	-0.228	0.282	-0.759	0.173	0.082	0.383	-0.242	0.135	-0.028	-0.133	-0.306
ENPP1	PPI	1.335	11.131	-2.263	-1.591	-0.91	0.02	0.19	0.733	-0.017	2.317	-2.038	1.537	-0.11	-0.078	1.662	0.271	1.138	-1.18	-0.364	0.423	0.964	0.373	0.503	0.804	-1.364	-0.751	-0.624	0.001	-1.381	-0.923	0.11	0.65	-0.503	-0.609	1.211	0.248	1.401	0.3	-0.829	0.832	0.424	-0.037	1.118	0.619	0.012	-0.552	1.71	-0.732	0.755	-0.308	-0.687	0.347	-0.18	-0.472	0.649	-1.224	-1.002	0.283	0.435	-0.269	-0.84	1.086	-0.292	-0.087	0.389	-0.917	0.06	-0.097	-0.562	-0.138	-0.789	0.513	0.261	0.251	-1.7	-0.447	0.793	-1.163	-0.708	0.909	-0.669	0.82	-0.093	0.538	1.137	-0.606	0.022	1.443	0.529	-1.238	0.73	-1.104	-0.435	1.247	0.738	-0.254	-1.308	0.781	0.356	0.783	1.322	-0.454	0.869	-1.05	0.33	-1.062	0.904	-0.013	1.289	0.365	-0.611	-0.134	-0.418	0.528	0.318	-0.994	-0.641	-0.219	-0.568	-0.436	0.675	0.399	-0.957	0.253	-0.004	0.19	-0.337	0.29	1.023	-0.436	0.302	-0.324	0.449	-0.011	-0.588	-0.286	-0.386	0.543	0.28	-0.655	-0.276	0.025	-0.015	0.173	0.519	-0.326	-0.306	0.522	-0.148	-0.285	0.185	-0.187	0.124	0.267	-0.497	-0.09	-0.059	0.219	-0.666	0.14	-0.286	-0.277	0.405	-0.623	-0.585	-1.559	0.126	-0.872	-1.109	-0.19	0.939	0.734	0.267	0.301	-0.215	-0.503	0.039	0.106	-1.003	0.406	0.36	-1.223	0.588	-0.626	-0.589	0.651	0.434	1.076	0.495	0.06	-0.647	0.563	-0.163	-1.068	-0.282	-0.065	-0.091	1.522	-0.262	-0.491	-0.056	0.178	-1.557	0.135	-0.429	0.289	-0.719	-0.304	-1.358	-0.251	0.493	0.416	0.976	0.443	0.112	-0.098	-0.233	0.156	0.207	-1.394	1.187	-0.144	-0.443	-0.043	0.385	0.756	-0.105	0.349	-0.716	-0.236	0.076	-0.111	-0.071	0.046	0.724	0.256	-0.624	0.209	0.669	-0.151	-0.59	0.727	-0.187	0.302	0.025	0.189	-0.164	1.038	0.005	0.255	1.369	-0.548	0.072	-0.392	-0.233	0.774	1.432
XRCC4	PPI	1.335	5.156	-1.245	-1.278	0.606	-0.323	-0.487	0.117	0.923	0.722	0.994	0.187	0.441	-0.736	0.154	0.036	-0.769	0.026	0.027	-0.113	0.136	0.444	0.671	-0.339	-0.198	-0.501	0.283	0.345	-0.021	0.061	-0.147	1.289	0.158	-0.364	-0.296	0.191	-0.145	0.282	0.523	-0.09	0.12	0.213	0.382	1.311	0.407	-0.799	-0.088	-0.277	-0.209	0.262	-0.293	0.751	-0.127	-0.082	0.17	-0.368	-0.989	0.078	-0.376	0.165	-0.271	0.558	0.492	0.319	0.028	-0.277	0.556	0.035	-0.678	0.283	0.064	-0.661	-0.856	-0.454	-0.012	0.288	-0.057	0.532	0.145	-0.247	0.697	-0.816	-0.841	0.034	0.216	-0.366	0.116	-0.201	0.193	0.026	-0.016	0.078	0.559	-0.458	-0.244	0.654	0.072	0.229	0.309	0.215	-0.672	-0.259	-0.05	0.205	-0.189	-0.677	-0.502	-0.631	-0.473	-0.752	-0.397	0.219	-0.085	-0.229	-0.206	-0.13	0.053	-0.537	-0.505	0.442	-0.11	0.008	-0.439	-0.247	-0.048	-0.638	0.201	-0.967	0.179	0.333	-0.71	0.157	0.391	-0.55	0.147	0.647	0.146	0.446	-0.042	-0.067	0.216	-0.341	-0.296	-0.929	0.095	-0.434	0.118	-0.138	0.282	0.592	0.452	0.149	-0.186	0.028	0.208	0.181	-0.096	0.544	0.327	0.116	0.313	0.659	-0.383	0.032	-0.271	-0.156	-0.013	-0.125	0.3	-0.178	-0.203	-0.099	0.185	-0.091	-0.072	0.002	0.332	-0.454	0.065	0.229	0.41	0.044	0.133	0.318	-0.306	-0.024	0.045	0.181	0.243	-0.015	-0.33	0.166	-0.788	0.061	-0.292	0.932	-0.22	0.187	0.296	0.38	0.496	0.518	0.361	-0.145	0.736	0.392	0.106	-0.362	-0.095	0.057	0.085	0.063	-0.012	0.212	0.206	-0.407	0.463	-0.162	0.677	0.216	-0.087	0.031	-0.427	0.103	0.068	-0.034	0.158	0.362	0.163	-0.103	-0.194	-0.075	-0.563	0.216	0.189	-0.545	0.111	0.093	-0.121	-0.51	-0.067	0.302	0.069	-0.059	-1.081	-0.473	0.515	-0.591	1.024	0.045	-0.386	0.042	-0.334	-0.695	0.28	0.445	0.033
FTH1	PPI	1.335	2.146	-0.413	-0.906	-0.073	0.014	-0.446	-0.078	0.659	0.38	0.002	-0.02	0.076	-0.105	0.146	-0.22	-0.118	-0.094	-0.237	0.231	0.239	0.509	0.023	-0.006	-0.042	0.007	0.352	-0.057	0.066	0.414	0.196	0.542	0.171	-0.399	-0.054	-0.022	0.21	-0.317	0.145	0.214	0.244	0.237	-0.251	-0.071	0.413	-0.24	-0.094	-0.063	-0.017	-0.001	-0.125	-0.331	0.054	-0.203	0.164	-0.23	-0.281	-0.55	0.265	-0.027	-0.428	0.232	-0.21	0.021	-0.137	-0.147	0.037	-0.024	0.415	0.363	0.07	0.689	-0.266	-0.115	-0.592	0.312	0.423	-0.127	0.1	-0.434	0.179	0.34	-0.195	-0.439	-0.067	-0.148	0.17	-0.42	-0.066	-0.492	-0.098	-0.251	-0.133	-0.671	-0.117	0.239	0.121	0.535	0.03	0.047	-0.001	0.021	0.144	0.366	0.237	-0.044	0.313	-0.022	-0.004	0.302	-0.05	0.36	0.265	-0.143	-0.026	-0.339	-0.092	-0.226	-0.028	-0.537	0.283	-0.149	0.076	0.286	0.029	0.146	0.399	-0.117	-0.118	-0.109	0.28	0.186	0.112	0.117	-0.251	-0.045	-0.003	0.079	0.086	-0.262	-0.041	0.063	-0.095	-0.026	0.011	-0.122	0.064	-0.044	0.055	0.05	-0.366	0.084	-0.021	-0.035	-0.113	-0.376	0.098	-0.288	0.233	0.066	-0.009	-0.09	-0.15	-0.087	-0.226	0.134	0.162	-0.44	0.064	0.134	-0.259	-0.066	0.291	0.008	-0.451	-0.077	-0.185	-0.722	-0.073	0.14	0.194	0.07	-0.063	0.267	0.218	0.083	-0.001	-0.24	-0.104	-0.275	0.154	0.044	-0.205	-0.175	0.199	0.099	0.036	0.086	-0.013	0.26	0.098	-0.196	0.347	-0.152	0.061	-0.267	0.164	0.203	-0.076	0.301	-0.167	-0.013	-0.059	0.725	-0.326	-0.189	0.202	-0.004	0.146	0.026	-0.013	0.08	-0.422	0.379	-0.288	0.231	-0.432	0.272	0.279	0.083	-0.447	0.155	-0.118	-0.155	-0.043	-0.063	-0.316	-0.11	0.022	0.068	0.239	0.127	0.389	-0.034	0.172	0.017	0.042	-0.178	-0.186	0.123	0.126	-0.35	-0.178	0.173	-0.258	-0.106	-0.231
INPPL1	PPI	1.335	20.904	-1.729	-0.131	-4.538	1.021	0.152	-1.662	-4.606	-4.577	-1.725	0.609	-0.164	-1.393	1.206	-0.15	-0.426	-1.303	0.103	0.324	-5.515	5.401	-0.085	0.771	1.197	-0.507	2.127	-0.224	-1.103	1.131	-0.489	0.982	0.26	0.362	0.259	0.575	1.028	1.007	-1.193	0.482	1.158	0.39	0.112	-0.517	1.295	-1.842	0.421	1.415	2.91	-0.421	-1.556	-2.259	1.344	-1.483	2.396	1.779	-0.393	-0.135	0.866	-0.031	-1.4	-1.174	0.916	-0.38	-0.779	-0.933	-0.162	0.122	1.729	0.714	-0.576	1.408	-0.504	1.738	1.027	-1.68	-1.237	0.777	-0.605	0.381	-1.035	0.716	1.139	-0.127	1.116	0.658	0.831	-0.614	-0.624	-0.287	1.302	0.802	-0.457	0.194	1.11	-1.31	1.742	1.427	-1.488	-0.919	-0.293	-0.862	-0.354	0.453	0.776	-0.097	-0.612	0.822	-0.777	-1.593	-1.004	0.045	-0.024	0.824	0.668	-0.894	-0.589	-0.876	0.42	-0.774	-0.567	0.823	-0.039	-2.329	-0.872	-1.367	0.322	0.299	-0.11	-0.606	-0.334	-2.064	-0.618	0.052	-0.779	2.576	1.411	-0.847	-1.33	1.224	-0.901	-1.042	0.699	2.364	2.274	0.529	0.182	-1.734	-1.119	0.301	-0.017	-0.998	0.059	0.526	0.387	0.075	-1.192	0.717	-0.036	-0.863	1.44	1.813	-0.38	0.337	-1.818	0.081	-0.979	-0.622	-0.627	0.623	-0.114	0.237	0.278	-1.678	0.43	1.691	-0.197	-1.085	0.806	2.691	1.293	0.42	0.485	1.266	0.831	-0.347	0.829	-0.207	0.673	0.56	-1.53	-0.442	0.041	-0.317	-1.132	2.371	-1.724	0.052	-0.84	0.411	0.691	0.081	-0.758	-0.472	-0.441	2.759	0.805	1.113	-0.138	-0.561	0.389	2.165	1.326	1.506	-1.586	-0.097	-0.219	0.347	-0.242	-0.525	1.078	-0.173	-1.934	-0.348	0.007	-0.114	0.95	-2.354	-0.421	0.037	0.067	0.783	-0.134	1.592	0.039	-0.194	-1.482	-0.235	1.318	0.285	0.478	0.118	0.197	0.615	-2.339	-1.251	0.772	1.219	-0.881	0.8	0.489	-0.167	-0.206	-0.006	0.919	0.259	-0.553
PAX4	PPI	1.335	5.451	-0.056	-0.108	-1.477	0.571	-0.125	-0.046	-1.279	0.075	-1.054	-0.208	0.52	-0.244	-1.245	-0.601	0.072	0.713	0.671	0.833	-0.521	-0.261	0.156	0.074	-0.023	-1.403	-0.307	0.51	0.786	-0.408	0.733	-1.138	0.476	-0.616	-0.253	-0.115	0.259	-0.606	0.034	-0.589	0.093	0.072	-0.601	0.448	0.081	-0.648	0.396	-0.385	0.085	-0.794	0.469	0.073	0.144	0.124	0.222	-0.239	-0.27	0.181	-0.183	0.182	0.259	0.418	0.132	-0.554	-0.48	-0.448	-0.57	0.352	-0.154	0.382	-0.207	0.201	0.615	-0.578	-0.043	0.107	-0.642	0.735	0.302	0.722	-0.434	-0.604	-0.053	0.145	-0.159	-0.458	0.342	-0.03	0.2	-0.127	0.008	-0.166	-0.123	-0.167	0.379	1.193	0.741	-0.169	-0.349	0.487	0.204	-0.032	0.333	-0.435	-0.263	-0.094	-0.333	-0.406	0.651	-0.746	-0.282	0.164	0.259	0.192	-0.449	-0.38	-0.669	-0.378	0.634	0.104	-0.276	0.547	-0.141	-0.065	-0.243	-0.319	0.241	-0.352	0.261	0.235	-1.116	0.343	-0.489	0.457	-0.167	-0.134	-0.5	-1.042	-0.557	-0.051	-0.32	1.042	-0.593	0.17	-0.122	0.199	0.739	0.732	-0.056	0.164	-0.121	0.237	-0.319	0.097	0.418	-0.294	0.419	-0.388	0.284	0.783	-0.064	-0.024	0.022	0.396	-0.271	0.164	-0.016	-0.249	-0.029	0.495	0.286	-0.979	-0.269	-0.066	0.274	0.582	-0.147	0.191	-0.079	0.082	0.411	0.69	-0.136	0.354	0.365	-0.145	0.752	-0.112	-0.794	-0.776	0.338	0.325	0.091	-0.151	-0.273	-0.338	-0.232	-0.339	0	-0.359	-0.249	-0.389	-0.87	-0.06	-0.729	0.833	-0.116	0.044	-0.221	-0.838	0.046	0.639	0.14	-0.526	-0.462	-0.104	-0.544	-0.205	-0.821	-0.21	-0.557	-0.285	-0.169	-0.148	0.44	0.331	0.229	-0.084	0.469	-0.426	-0.625	-0.564	0.252	-0.105	0.61	-0.322	0.388	-0.32	-0.422	0.022	0.214	0.197	-0.132	-0.136	-0.481	-0.403	0.369	-0.203	-0.238	-0.331	0.102	-0.215	-0.784	0.329	-0.442	-0.193	0.072
SLC2A4	PPI	1.335	8.089	-1.489	-1.299	-2.551	-0.273	-2.044	-0.216	-1.991	2.109	-3.274	0.239	0.122	0.749	-1.605	-0.849	-0.044	-0.889	-0.285	-0.552	-0.996	-0.556	-3.365	0.293	-0.367	0.104	-0.422	0.502	0.091	0.44	-0.315	0.754	-0.819	1.593	-2.371	-0.197	-0.435	1.191	-0.986	-1.144	-1.11	-0.316	0.074	0.676	0.041	-0.837	-0.378	0.732	0.037	0.192	0.778	-0.595	0.9	0.435	-0.979	0.86	0.659	0.088	1.336	-1.067	-0.271	-1.296	-0.487	0.038	0.502	1.072	0.294	-0.645	-1.22	0.215	-1.105	0.206	0.205	-0.018	0.11	0.363	0.401	0.071	0.798	0.172	1.016	-0.384	0.012	-0.027	-1.069	-0.687	0.291	-1.126	-0.144	-1.136	0.03	-0.853	-0.457	-0.141	-0.641	1.464	1.292	0.763	0.032	-0.172	0.746	-0.47	0.03	0.39	-1.409	0.384	-0.312	0.487	0.271	-0.448	-1.47	-0.121	-0.403	0.863	1.211	-0.067	1.067	-0.268	1.123	-1.888	-1.087	-1.729	-0.451	0.495	1.35	0.436	0.059	0.316	-0.106	0.382	-0.175	0.436	0.821	-0.152	-0.893	-0.408	0.439	0.189	-0.053	0.241	-0.692	0.36	0.344	-0.23	-0.063	-0.129	0.93	-0.13	0.206	-0.644	0.892	0.703	-0.275	0.425	1.001	-1.255	0.347	-0.508	-1.106	-1.186	0.023	-0.502	0.828	0.236	1.239	-0.125	-0.867	-0.409	-0.949	0.301	0.466	-1.146	-0.141	-0.048	1.027	-0.22	-0.357	-0.334	-0.982	-0.066	0.191	-0.703	-0.336	0.577	0.051	0.874	-0.558	-0.088	-0.094	-0.514	0.327	-0.229	-1.123	-0.993	0.771	-0.818	-0.282	-0.306	-0.359	0.859	-0.937	0.594	1.46	-0.706	-0.89	-0.779	0.718	-0.018	0.046	-0.375	-0.255	0.611	-0.755	0.808	0.183	-0.119	1.193	-0.29	-0.27	0.872	0.208	0.858	0.256	-0.788	-0.656	0	-0.712	-0.161	-0.982	-1.16	-0.481	0.257	1.055	-1.423	-0.335	-0.077	-0.02	-0.295	0.19	0.612	0.376	-0.083	-0.255	0.321	0.22	0.239	0.867	-0.215	0.102	1.148	0.119	-0.48	0.359	-0.803	0.528	0.184	0.109
PTPN22	PPI	1.335	11.795	1.174	-1.564	1.348	0.191	-0.007	0.486	-1.36	1.142	2.477	0.633	0.094	-3.094	2.611	0.553	-0.065	-0.864	-2.179	0.506	-1.362	1.979	0.431	-0.757	1.535	0.748	-0.3	0.747	-1.346	-0.421	0.176	0.07	-0.034	-0.013	0.911	0.601	-0.104	0.264	1.242	-1.216	-0.436	0.194	0.64	-0.061	-0.516	0.343	0.443	-0.574	0.823	0.666	0.554	0.366	-1.429	-1.921	0.439	-0.319	0.204	0.26	0.989	0.125	-0.277	0.333	-0.49	0.687	-1.245	0.562	-0.343	0.413	-1.995	-0.744	0.11	2.056	0.808	1.384	-0.145	1.418	-0.833	0.778	0.139	-0.134	-0.489	-0.436	-0.181	-1.172	0.038	1.155	-1.477	-0.217	0.651	0.333	1.009	0.411	0.156	0.982	0.156	0.406	-0.798	0.677	0.823	-0.595	-0.516	1.018	-0.477	-0.448	-0.486	0.444	0.187	0.536	1.216	1.302	0.95	-0.243	0.816	0.685	1.003	0.511	1.108	0.13	0.521	-0.532	-0.549	-1.044	-0.577	-0.301	0.737	0.52	-0.539	1.218	-0.958	0.131	-0.279	-0.612	0.397	1.16	-0.205	0.819	1.73	0.189	-0.939	-0.093	-0.826	-0.335	-0.951	-0.127	0.689	0.995	-0.814	0.171	0.146	0.098	-0.363	-0.117	0.077	-0.573	-0.281	0.945	-0.159	0.045	-1.447	-0.046	-0.256	0.531	-0.796	-1.35	-0.516	-0.805	0.003	-1.303	0.465	0.122	-0.978	-1.039	-0.884	-0.161	0.594	-0.277	-0.32	0.508	0.62	-0.044	-0.233	-0.769	-0.798	0.791	-1.208	-0.486	0.553	-0.718	-0.204	-0.836	0.775	-0.683	0.447	0.143	-0.576	0.559	0.018	0.083	1.079	0.429	0.512	0.28	-0.68	0.793	-0.518	0.132	0.973	-1.457	0.917	0.347	-0.05	1.304	-0.544	-0.751	-0.928	0.389	0.667	0.533	-0.167	-0.855	-0.889	1.09	0.172	-0.18	-0.418	-0.159	-0.185	-0.199	-0.732	-0.25	0.883	-1.137	0.914	0.13	0.345	0.782	0.242	0.967	0.068	1.163	0.648	0.899	-0.281	0.416	-0.718	0.509	-1.347	-0.504	0.183	1.344	0.08	0.121	-0.025	0.206	-0.526	0.099	0.542
PLIN1	target	1.335	9.429	-0.943	-0.212	-2.164	0.9	-1.46	-1.019	-0.976	-2.144	-0.139	-0.153	-0.656	1.459	-2.362	0.977	-0.005	0.056	0.753	-1.296	-0.972	-0.39	0.146	-1.582	-0.653	-1.776	-0.102	0.282	-0.45	-0.424	-0.369	-1.504	0.987	0.622	0.276	0.54	1.486	-1.216	0.233	0.06	-0.406	-0.105	-0.316	1.751	0.62	0.108	-1.762	-0.713	1.353	-1.096	-0.728	0.982	0.468	-0.447	1.276	0.135	-1.101	-0.48	-1.094	-0.106	-1.033	-1.026	0.423	0.35	0.029	-0.356	-0.152	0.488	1.185	-0.088	-0.042	-0.868	0.375	0.178	0.483	0.362	-0.008	0.197	-0.19	0.483	0.293	0.587	0.117	-0.245	-0.662	-0.887	-0.914	0.624	0.381	0.539	0.087	0.706	1.316	0.572	-0.725	0.009	0.134	0.054	-0.11	0.1	-0.426	0.466	0.487	-1.13	0.898	-0.234	1.133	-0.54	0.241	0.413	0.003	-0.476	-0.314	-0.007	0.477	0.585	0.441	0.071	0.162	-1.803	-1.103	-0.354	-0.395	0.392	0.506	-0.287	0.549	-0.835	0.523	0.843	-0.305	-0.348	0.669	-0.307	0.642	0.146	0.772	0.892	-0.974	-0.202	-0.854	-0.389	-0.692	-0.781	-0.449	0.017	0.118	0.487	0.296	0.882	-0.297	0.262	0.316	-0.374	-0.952	0.185	-0.425	1.07	0.536	0.864	-0.058	-0.325	0.152	-0.022	-0.212	0.921	-0.775	0.042	-0.603	-0.548	0.184	-0.965	-1.387	0.466	0.826	-0.032	-0.619	-0.556	0.471	-0.534	-0.05	0.762	0.077	0.5	-0.828	-0.307	-0.192	-1.156	0.007	-1.07	0.241	-0.474	-0.693	-0.615	0.614	0.612	0.378	-0.208	-0.234	0.377	-0.319	-0.311	-0.353	-0.454	-0.647	0.408	0.021	-0.144	0.886	0.417	-0.024	0.653	-0.178	0.217	0.35	0.381	-1.283	0.137	-0.211	0.426	0.51	-0.619	-0.253	0.134	0.414	-0.147	-0.423	-0.272	-0.238	0.563	-0.848	0.06	-0.157	1.134	-0.125	-0.354	-0.311	-0.786	-0.334	0.351	-0.222	-0.8	-0.722	-0.27	-0.326	-0.552	0.085	-0.299	-0.57	-0.428	-0.463	-0.685	0.452	-0.058	-0.652	0.411	0.37
CTLA4	target	1.335	2.94	0.015	-0.469	-0.283	-0.013	0.229	0.132	-1.029	0.897	-0.531	0.035	0.046	0.001	0.174	0.071	0.011	-0.487	0.202	0.214	-0.351	0.518	-0.275	0.02	0.075	0.552	0.475	0.271	-0.029	-0.131	-0.252	-0.535	0.268	0.136	-0.645	0.277	0.017	-0.28	-0.098	-0.235	0.166	-0.253	0.281	0.282	0.136	0.065	0.091	-0.195	0.009	-0.297	0.183	0.389	0.139	0.001	-0.222	-0.198	-0.209	0.404	0.054	0.361	0.255	-0.445	0.42	0.298	0.087	0.109	0.437	-0.01	-0.353	-0.307	-0.051	0.464	0.533	-0.567	-0.284	-0.242	0.095	-0.163	-0.438	0.056	0.1	0.221	-0.596	0.074	-0.516	-0.123	0.282	-0.192	0.012	-0.572	-0.396	-0.078	-0.432	0.028	-0.122	0.071	-0.481	-0.165	-0.112	0.281	0.008	-0.071	0.628	0.157	0.103	-0.18	-0.04	-0.304	0.517	0.224	-0.505	0.129	0.018	0.078	0.232	-0.399	-0.138	-0.167	-0.092	-0.01	-0.207	0.782	0.681	0.142	-0.028	0.141	-0.673	-0.237	-0.188	-0.219	0.215	-0.139	0.336	0.501	-0.525	0.129	0.76	-0.041	0.013	-0.306	0.674	0.004	0.059	0.022	-0.252	0.028	-0.356	0.038	-0.185	-0.064	-0.075	0.519	0.081	-0.508	-0.265	0.246	-0.487	-0.357	0.142	-0.028	-1.023	0.184	-0.046	0.449	-0.206	-0.516	0.641	0.1	-0.195	0.082	0.331	0.019	0.626	-0.246	0.781	-0.075	0.012	0.272	-0.415	-0.264	0.458	0.315	0.192	-0.413	0	-0.223	0.093	-0.406	0.198	0.014	-0.103	-0.176	-0.471	-0.229	-0.011	0.247	-0.105	0.169	0.267	-0.331	-0.201	0.007	-0.053	-0.432	0.131	0.512	0.448	0.056	0.196	-0.257	0.351	0.091	0.329	-0.574	-0.007	0.451	-0.136	-0.214	0.346	0.151	0.41	0.14	0.241	-0.047	0.324	-0.44	0.386	0.278	0.363	0.333	-0.215	-0.146	-0.083	0.358	0.191	-0.106	0.047	-0.415	-0.248	0.24	-0.088	0.134	-0.408	-0.192	-0.12	-0.557	-0.049	0.046	0.026	-0.402	0.088	0.521	-0.143	0.088	-0.165	0.622	0.409
CNOT1	PPI	1.335	31.776	-3.858	-7.347	-2.901	-2.486	-5.88	-0.607	-0.712	5.367	-6.284	0.381	-0.39	0.099	1.745	-4.298	0.745	1.511	-1.5	0.228	-1.254	-0.005	-4.843	-1.694	-0.14	2.434	-0.781	1.57	1.688	-0.007	2.259	1.087	-1.001	0.153	2.19	-0.862	-0.358	-4.661	1.872	2.197	-0.003	0.116	-3.07	0.24	1.246	1.256	-0.35	0.106	0.511	-0.301	1.687	-2.79	1.151	2.238	-1.035	-1.866	1.343	-1.992	2.385	-2.222	-0.306	3.106	-0.811	-2.315	-3.937	-0.835	1.401	0.052	-1.075	-1.863	-0.413	-2.653	-1.199	1.306	-0.68	2.79	-0.598	-0.986	-2.774	-1.54	0.121	-0.297	-0.861	0.133	1.296	-2.486	0.514	2.635	-1.301	-2.685	-1.112	1.559	-0.735	0.617	2.892	2.177	3.485	-0.567	-2.166	-0.045	-1.211	3.431	1.755	-1.431	-0.444	-1.271	1.493	-1.901	4.363	-1.41	1.073	-1.284	1.255	-2.034	0.265	-0.714	-6.424	-1.309	-1.935	-1.82	-0.068	2.712	1.016	-0.066	2.039	0.648	-0.297	2.874	0.93	-1.737	-2.678	2.197	0.397	-2.886	0.26	-0.445	3.721	0.578	2.186	-1.527	0.562	-2.311	-1.825	-1.784	-3.856	-0.232	-0.314	2.661	-1.12	-0.627	-1.228	1.113	2.555	-1.535	-3.142	1.817	-0.827	2.935	-3.424	0.705	4.034	-0.595	-0.155	1.066	2.211	-0.114	-0.904	-0.934	-3.311	0.362	0.791	3.584	-0.527	-2.015	-2.692	2.535	-1.656	-3.496	1.514	-0.062	0.998	-1.64	-1.082	1.804	-1.34	-1.888	1.292	-2.526	-4.183	1.435	-0.868	3.48	0.18	0.301	-2.296	3.107	2.107	-2.45	-0.085	0.972	1.723	0.381	-2.386	-1.633	-3.809	-3.28	1.851	-0.43	1.307	1.851	-1.22	-5.118	0.084	2.022	0.283	0.319	-0.673	-2.542	-0.467	2.226	1.444	-1.456	0.456	-4.569	1.647	1.239	-1.467	4.359	-2.578	-2.415	-0.998	1.241	0.297	1.471	1.85	0.752	3.561	0.416	-2.384	2.637	1.294	1.139	1.674	0.799	2.703	-2.181	-1.005	1.948	-3.693	0.238	-0.882	1.706	-0.455	-1.205	2.254	-2.427	0.588
MT-ND1	target	1.335	4.664	0.704	-1.452	-0.378	-0.04	-1.305	0.224	-1.517	2.403	-1.433	-0.115	-0.891	0.942	-0.544	-0.822	0.464	-1.46	-0.642	-0.446	-1.177	-0.034	-3.082	0.128	-0.21	0.231	-0.759	-0.85	0.14	-0.523	-0.08	1.666	0	2.146	-1.363	-0.227	-0.164	0.873	-0.879	-0.878	-0.24	-1.258	0.003	-0.572	0.456	0.587	0.158	0.633	0.246	0.534	0.081	-0.113	0.248	0.225	0.381	0.558	-0.192	-0.162	0.349	-0.739	0.637	0.771	0.384	0.146	-0.335	-1.23	-0.146	0.69	0.707	0.048	0.47	-0.215	0.128	-0.349	-0.191	0.859	0.313	-0.377	0.062	0.223	-0.155	-0.5	-0.172	0.563	-0.022	-0.593	0.236	0.742	-0.061	0.309	0.111	0.817	-0.411	-0.135	0.211	0.122	0.285	-0.786	-0.16	-0.547	-0.198	-0.072	0.742	-0.918	0.271	-0.368	-0.27	0.459	0.201	0.182	-0.056	0.118	-0.114	0.444	0.081	-0.217	-0.284	0.037	-0.103	-0.14	-0.588	0.304	0.077	0.136	-0.183	0.541	0.337	-0.215	-0.35	-0.14	-0.491	0.622	-0.056	0.213	0.246	0.079	-0.087	0.582	0.544	-0.771	-0.42	-0.26	-0.001	-0.633	-0.559	-0.571	0.665	-0.878	-0.091	-0.017	-0.137	-0.002	-0.224	-0.146	-0.095	0.363	-0.23	0.014	0.66	0.011	-0.519	-0.026	-0.261	-0.329	0.363	-0.119	0.693	-1.495	-0.069	-0.077	0.333	0.023	-1.011	0.028	0.384	-0.446	-0.492	0.745	0.423	0.64	0.278	0.102	0.386	0.369	-0.147	0.292	-0.098	0.607	0.294	0.677	0.287	0.573	0.242	-0.635	-0.003	0.061	0.329	0.334	0.229	0.152	0.154	0.574	-0.272	0.134	0.41	0.521	0.081	-0.305	0.474	0.452	-0.099	0.564	0.425	0.28	-0.242	-0.064	0.212	0.231	0.281	0.051	0.089	-0.292	0.427	-0.437	-0.424	0.035	-1.119	0.108	0.183	-0.09	0.094	0.17	-0.429	0.195	0.35	-0.525	0.229	-0.176	-0.165	0.06	0.37	-0.113	0.07	0.05	0.018	0.094	0.885	-0.022	0.116	-0.378	0.255	0.281	0.155	0.376	0.246	-0.207	0.141
CISD2	target	1.335	1.993	-0.669	-0.266	0.488	0.212	-0.419	0.16	0.123	0.339	-0.54	0.197	0.07	-0.207	0.174	0.097	0.07	-0.051	-0.301	0.14	-0.148	-0.085	-0.295	-0.209	-0.169	-0.093	-0.02	-0.341	-0.247	-0.029	0.504	0.21	0.211	0.163	-0.326	0.015	0.293	-0.355	-0.133	-0.607	-0.079	0.337	-0.334	0.178	-0.369	-0.522	-0.012	-0.363	-0.053	-0.398	0.4	-0.371	-0.222	0.335	-0.049	0.155	-0.056	0.768	0.417	0.79	0.154	-0.172	0.542	0.181	0.185	-0.041	-0.536	0.046	0.159	0.033	-0.443	-0.059	-0.237	0.201	0.094	-0.14	-0.059	-0.237	-0.174	0.093	0.358	0.077	0.225	0.062	0.009	-0.264	0.183	-0.315	0.148	-0.065	0.117	0.271	0.139	0.188	-0.093	0.276	-0.324	-0.111	0.295	-0.216	-0.018	0.017	0.016	-0.178	-0.292	0.336	-0.2	0.056	-0.207	-0.281	-0.175	0.086	-0.267	0.054	-0.205	-0.195	-0.232	0.027	0.063	-0.054	-0.381	0.224	-0.24	-0.08	-0.25	-0.26	0.359	0.092	-0.19	0.328	0.108	-0.403	0.083	0.188	0.714	0.129	0.102	0.02	-0.093	0.023	0.087	-0.296	0.025	-0.154	-0.032	0.004	-0.032	-0.031	-0.123	-0.389	0.129	-0.441	-0.117	-0.201	-0.171	0.139	0.212	0.236	0.057	-0.082	-0.218	-0.269	-0.008	0.377	0.118	-0.008	0.024	-0.242	-0.33	0.302	-0.011	-0.249	0.2	-0.205	0.119	-0.019	0.194	-0.178	-0.347	0.107	0.093	-0.046	-0.134	0.252	-0.056	0.118	0.265	0.237	-0.135	-0.111	-0.053	0.038	0.154	0.357	-0.177	-0.536	-0.322	0.498	-0.226	-0.322	-0.056	-0.063	-0.068	0.147	-0.293	0.355	-0.114	0.262	0.208	0.172	-0.257	0.343	0.241	-0.188	-0.055	-0.295	-0.063	-0.179	-0.624	-0.109	-0.017	0.07	0.188	0.06	-0.06	0.239	0.113	0.134	-0.137	-0.31	0.356	0.003	-0.155	0.447	-0.116	0.054	0.208	-0.082	0.105	0.11	0.084	0.03	0.456	0.306	0.271	0.066	-0.344	0.309	0.166	-0.014	0.75	0.306	0.06	0.077	-0.101	0.037	-0.055
CNBP	PPI	1.335	1.897	-0.057	-0.32	-0.501	0.123	0.956	0.23	0.03	-0.148	-0.236	0.135	-0.205	0.038	0.091	0.961	0.066	0.594	0.004	0.168	1.089	0.183	0.636	1.452	0.016	0.17	-0.084	-0.298	-0.295	-0.309	0.527	0.86	-0.293	0.354	0.027	0.59	-0.142	0.311	0.475	0.472	0.311	0.26	-0.105	0.109	0.442	-0.608	0.422	-0.001	0.187	-0.014	0.584	0.333	0.54	-0.081	-0.477	1.127	-0.355	-0.759	-0.36	-0.215	-2.288	0.51	-0.157	0.123	0.269	-0.195	0.174	-0.242	0.093	0.524	0.38	0.971	-0.341	0.322	-1.455	-0.042	0.353	0.042	-0.148	-1.032	-0.555	0.51	-0.026	0.136	0.314	0.185	0.192	-0.789	-0.49	0.674	0.441	0.042	0.334	0.214	-0.136	0.218	-0.382	1.007	-0.144	-0.227	-0.099	-0.272	0.26	0.457	0.011	-0.013	0.308	-0.338	0.068	-0.369	0.267	-0.497	-0.55	0.131	-0.018	-0.244	0.195	-0.211	0.02	0.859	0.075	0.064	0.104	-0.078	-0.242	0.186	0.343	0.148	0.515	-0.335	0.198	0.176	-0.008	0.091	-0.013	0.146	-0.322	0.043	0.315	0.193	-0.282	0.046	-0.324	-0.444	0.101	-0.699	-0.174	-0.32	0.182	0.081	-0.18	0.192	-0.018	0.105	0.31	0.301	0.144	0.242	0.039	0.146	0.003	0.475	0.162	0.246	-0.076	-0.07	0.611	0.002	-0.15	0.416	-0.362	-0.321	0.164	-0.242	0.49	0.068	0.267	0.022	0.144	-0.132	0.09	0.097	-0.376	0.157	0.216	0.201	-0.091	-0.607	-0.161	-0.409	-0.187	0.257	0.198	-0.145	0.013	-0.031	0.206	-0.357	-0.223	0.467	-0.453	0.172	-0.383	0.069	0.157	-0.094	0.387	-0.07	0.22	-0.158	0.309	-0.044	0.275	0.01	-0.291	-0.192	-0.46	-0.086	-0.087	-0.117	0.531	0.008	0.311	-0.019	0.111	0.343	-0.066	0.126	-0.142	0.326	-0.035	0.177	0.067	-0.235	0.118	-0.107	-0.072	0.066	-0.061	-0.23	-0.129	0.397	-0.096	0.29	-0.272	-0.153	0.081	0.138	-0.15	-0.227	0.035	0.21	0.044	0.143	-0.226	-0.084	0.107
TMEM67	PPI	1.335	12.27	-1.287	-3.073	-0.99	1.023	-1.286	0.688	-1.85	4.245	-3.244	1.354	-0.38	-0.022	0.812	1.013	0.874	-0.854	-1.863	0.415	0.289	-1.424	-1.24	-0.376	0.746	2.873	-1.589	1.022	-0.163	0.604	-0.392	-0.939	-1.022	0.581	-0.469	0.448	0.202	-0.172	0.516	-0.402	-1.336	-0.116	0.266	1.253	0.051	0.853	1.09	0.903	0.672	1.593	-0.579	-0.548	0.403	-1.039	1.088	-0.119	-0.439	0.078	0.573	-0.201	-1.461	-0.244	-0.807	-0.005	0.561	0.372	-0.475	-0.062	1.274	1.263	1.011	0.326	0.99	-0.722	-0.478	-0.565	-0.064	-0.566	0.242	-0.073	0.242	-0.131	-0.558	-0.306	0.931	-0.809	1.571	0.434	0.262	-0.228	-0.942	-0.329	0.932	0.757	-0.954	-0.119	-0.62	-0.198	-0.457	-0.62	0.522	0.497	0.781	0.106	-0.032	-0.852	0.033	-0.592	-0.608	-0.304	-1.67	-0.697	0.551	-1.308	0.061	-0.935	0.048	0.126	0.343	0.06	-0.101	0.499	0.382	-1.027	0.842	0.006	0.325	-0.292	-0.991	0.605	-0.003	-0.263	0.731	-0.036	-0.776	0.577	0.061	-0.372	0.264	-0.553	1.204	-0.752	0.349	-0.804	-0.357	0.679	-0.978	0.438	-0.595	-0.6	0.011	-0.219	-0.8	0.273	0.252	0.056	0.215	-0.718	0.381	0.339	-0.222	1.093	-0.426	-0.748	0.501	-0.911	0.177	-0.962	-0.698	0.216	-0.237	0.401	0.499	-0.059	1.008	0.884	0.521	0.201	-0.306	-0.729	-0.683	0.099	0.587	-0.411	-0.198	-0.005	-0.443	-1.077	0.657	1.079	-1.509	0.746	-0.82	0.905	0.09	0.657	-0.278	0.605	0.254	-0.915	-0.092	-0.567	1.391	-1.338	0.447	0.495	0.656	1.148	1.418	-0.178	-0.421	0.455	-0.137	-0.587	-0.365	-0.401	0.686	0.37	0.369	-0.478	0.493	-1.322	-0.998	0.267	0.344	-0.086	-0.616	-0.095	-0.604	-1.459	1.179	-0.018	-0.448	0.284	0.08	0.308	-0.15	-0.217	0.045	0.687	0.072	0.513	0.059	-0.425	0.293	0.459	0.108	-1.092	1.062	0.66	-0.197	-0.297	-0.372	-0.336	-0.897	-0.15	0.52
MAPK8IP1	target	1.335	11.792	0.192	0.37	-2.841	-0.286	1.947	-1.043	-2.329	-3.907	0.342	0.997	-0.76	0.49	-0.015	1.969	0.734	0.537	-0.593	-0.747	0.811	2.132	0.4	1.82	1.043	-0.922	0.597	-1.369	-1.298	0.75	-0.86	-0.103	0.519	-0.373	1.1	-0.307	1.11	0.361	-0.205	0.059	0.465	-1.022	0.365	-0.009	-0.036	1.348	-2.508	0.762	0.103	0.654	0.825	0.009	0.355	-1.298	-0.261	-0.624	-0.023	-0.809	-0.14	-1.443	0.061	1.096	-0.267	1.37	0.991	1.066	-0.257	0.15	-0.128	0.034	0.713	-1.114	-0.638	1.228	0.282	0.11	0.82	0.735	-0.585	-1.767	-0.9	-0.176	-0.885	0.845	0.343	1.333	-0.983	0.058	1.021	-0.359	-0.531	0.299	-0.111	-0.028	-0.23	-0.306	-0.454	0.183	0.089	-0.191	1.355	-0.523	-1.361	0.082	0.237	0.694	-0.419	-0.615	0.04	0.187	-0.611	0.654	0.548	0.101	-0.431	-0.793	-1.083	1.235	0.054	0.985	-0.755	-0.047	-0.374	-0.466	-0.22	0.729	0.732	-0.748	-1.477	0.953	0.226	-1.414	-0.885	-0.025	1.335	-0.4	0.721	0.1	-1.428	0.487	0.005	-0.658	-0.144	-0.398	0.518	0.436	-0.468	0.14	0.21	-1.022	0.089	-1.348	-0.571	0.653	-0.411	0.41	0.522	-0.229	0.135	-0.498	0.381	0.602	-0.242	0.008	0.406	-0.923	0.683	-1.19	0.101	0.462	-1.422	-0.613	0.215	-0.143	-1.132	0.24	0.663	1.106	-0.092	0.633	0.149	0.63	0.906	-0.231	1.034	0.34	-0.438	1.386	0.123	0.249	-0.224	-1.741	0.481	-0.749	-0.043	1.317	-1.114	-0.704	0.291	-0.089	0.35	0.422	0.722	-0.823	-0.814	-0.971	1.223	0.653	-0.147	0.306	-0.692	0.521	0.682	-1.128	0.116	0.424	0.336	-0.996	0.273	-1.275	-1.468	0.137	0.016	0.047	-0.297	0.35	0.948	-0.761	0.971	0.056	-1.388	0.093	-0.106	-0.442	0.437	-0.144	0.172	0.68	0.242	0.794	0.254	0.25	-1.144	-0.141	0.169	-0.583	-1.722	0.525	-0.05	-0.788	0.063	0.564	-0.847	0.11	0.677	-1.022	0.8
HFE	PPI	1.335	4.594	-0.671	-0.81	-0.935	0.116	-0.541	-0.337	-0.22	0.868	-0.899	-0.079	-0.001	0.222	-0.734	-0.121	-0.679	-0.59	0.301	0.437	-0.555	-0.028	-0.848	0.975	-0.198	0.21	-0.269	0.392	-0.054	0.069	0.312	0.439	0.066	0.536	-0.337	-0.562	-0.523	0.706	-0.523	-0.239	0.014	0.097	-0.175	-0.359	0.49	-0.324	0.483	0.776	-0.001	0.414	0.073	0	-0.176	0.048	-0.319	0.598	-0.467	0.273	0.032	0.062	0.142	0.195	-0.24	0.305	0.393	-0.194	0.152	0.197	-0.619	0.238	-0.106	0.418	-0.285	-0.159	0.314	-0.128	-0.055	-0.251	-0.146	0.33	-0.151	0.13	0.247	0.299	-0.103	0.387	0.268	-0.87	-0.179	-0.041	0.333	-0.162	-0.137	0.14	0.099	-0.531	0.203	-0.294	-0.607	-0.062	-0.275	0.297	-0.144	0.147	0.057	-0.142	-0.322	-0.234	0.603	0.237	-0.176	-0.171	-0.052	-0.245	0.746	-0.22	-0.187	-0.078	-0.203	-0.412	-0.582	0.593	-0.274	-0.255	0.188	0.442	-0.287	0.39	0.431	0.481	0.251	0.097	0.433	-0.577	-0.042	-0.328	0.543	-0.389	0.247	-0.119	-0.458	-0.657	0.385	-0.081	0.712	0.324	0.609	-0.472	0.028	-0.201	0.302	-0.405	-0.383	0.673	0.158	-0.192	-0.428	0.392	-0.584	-0.477	0.155	0.589	-0.03	-0.265	0.035	-0.225	-0.29	0.191	0.206	0.63	0.499	-0.213	-0.012	0.354	0.174	-0.306	-0.155	-0.083	0.108	0.071	0.31	0.27	-0.311	-0.117	0.393	0.394	0.155	0.024	-0.134	-0.254	-0.493	-0.155	0.248	-0.276	-0.15	-0.351	-0.002	0.481	0.045	0.682	-0.642	0.305	-0.238	0.107	0.202	-0.568	-0.268	-0.292	0.233	0.34	0.577	0.443	-0.04	-0.013	-0.481	0.322	-0.306	-0.449	-0.163	-0.05	-0.034	0.175	-0.417	-0.011	-0.104	-0.532	-0.109	-0.128	-0.205	-0.049	-0.01	0.588	-0.036	-0.517	-0.676	-0.017	0.221	-0.005	-0.22	-0.134	-0.222	-0.586	-0.397	0.39	-0.394	0.359	-0.014	-0.073	0.687	-0.113	0.226	-0.165	0.083	-0.454	0.459	-0.073	-0.091
INSR	target	1.335	18.104	-2.509	-2.407	0.148	0.557	-1.56	0.339	-1.02	2.564	-2.73	1.921	-0.551	-1.652	-0.278	1.323	0.071	-1.087	-0.444	1.149	0.23	1.323	0.764	1.247	-2.07	1.512	0.141	-0.287	-0.262	1.121	0.697	0.2	-0.541	-1.426	0.31	0.412	0.472	1.895	-1.026	-0.528	0.993	0.908	2.995	-1.023	0.469	-0.007	0.13	1.084	1.82	-0.6	1.577	1.326	0.19	-0.591	0.423	-1.957	-1.014	-2.082	1.04	0.085	1.534	-1.327	-0.347	-0.173	-1.173	-0.129	1.541	-1.791	0.365	-0.915	-0.043	1.328	-0.958	0.477	-1.826	-0.4	-0.161	-0.279	0.273	-0.29	1.074	2.021	-0.523	0.735	-1.676	-0.128	0.483	0.701	-1.249	0.737	0.324	-1.815	-3.813	1.598	2.653	-0.07	-0.118	1.129	2.063	-0.509	0.332	1.149	0.704	1.995	-0.159	0.907	0.186	1.307	0.063	0.694	0.319	0.035	0.793	-0.413	-1.031	-1.789	0.993	-0.786	0.275	-1.629	0.643	-1.7	-1.946	-1.473	-0.299	-0.198	0.429	-1.579	1.29	0.572	-0.9	-1.17	-1.714	-1.764	1.226	1.009	1.504	0.474	0.443	-1.266	-1.897	-1.24	0.656	0.808	0.012	0.123	-0.072	-0.27	-1.868	2.236	0.154	0.646	-2.184	-2.161	0.008	-0.984	-1.398	-1.241	-0.237	0.439	-0.443	-0.307	-0.881	0.423	0.478	2.462	0.2	0.283	2.333	-1.08	-1.317	-0.31	0.268	0.422	-0.073	-0.308	-2.186	-0.072	-0.772	0.822	-0.376	-1.2	0.36	0.085	-1.929	1.174	0.907	0.524	-0.793	-2.229	1.044	0.162	-0.294	0.734	0.424	-0.774	0.148	-0.583	-0.811	-1.764	1.535	0.019	0.531	0.641	-1.39	1.329	-0.133	-0.572	-1.262	-0.352	0.207	0.842	-0.032	-0.407	0.84	0.178	-1.599	-0.53	-0.852	-0.59	-0.337	0.68	0.776	1.637	1.371	0.972	-1.203	1.048	1.026	-1.022	-1.011	0.208	-0.152	0.471	-1.509	0.75	-0.08	-1.693	-1.527	-0.19	-0.578	-1.278	-1.059	0.173	-0.317	-0.218	-1.721	-1.752	0.906	0.132	-0.17	-0.856	-0.378	0.429	1.463	-0.876	0.544
PLAGL1	PPI	1.335	7.147	0.727	-1.444	-1.524	0.251	-0.563	-0.198	-2.721	-1.786	-0.557	-0.113	0.798	-1.515	1.712	-1.521	-1.109	-1.759	-0.141	0.355	-1.462	0.794	0.539	-0.409	-0.425	-0.488	-0.598	-0.003	0.083	-2.066	0.389	-0.236	-0.383	-0.289	0.85	2.325	0.031	0.815	-0.66	-0.5	-0.599	-0.425	-0.416	0.471	-0.78	-0.727	0.577	-1.683	-0.574	-0.206	0.58	-1.2	0.948	0.945	0.596	-0.508	0.136	-0.029	0.922	-0.282	0.277	-0.327	1.761	-0.249	0.999	-0.594	-0.448	0.957	-0.425	0.001	0.295	1.658	0.314	1.347	-0.83	-0.476	0.622	-0.719	0.822	0.441	-0.309	-0.729	0.191	0.534	-0.716	0.429	0.587	0.192	-0.228	0.891	-0.267	0.234	0.793	-0.653	-0.222	-0.397	-0.1	0.975	0.678	-0.948	-0.566	-0.142	0.063	-1.174	0.869	0.384	0.855	-1.768	0.176	-0.952	-0.148	-0.21	-0.78	-0.427	-0.921	0.49	-0.543	0.561	-1.676	-0.189	0.462	0.463	-0.223	0.605	-0.051	-0.391	0.313	-1.654	-1.188	0.957	-0.052	0.158	-0.447	0.331	0.535	0.32	-0.214	-0.02	-0.036	-0.018	-0.317	0.444	0.731	-0.298	-0.134	-0.458	0.348	-0.791	-0.601	0.326	-0.305	0.175	-0.156	-0.425	0.777	-0.179	-0.213	0.562	-0.503	0.684	0.323	-0.131	-0.043	-0.004	-0.225	0.857	0.913	-0.436	-0.473	0.016	-1.003	-0.018	-0.61	-0.117	-0.418	0.737	1.033	0.32	-0.548	-0.184	-0.203	0.016	0.366	0.696	0.145	-1.401	0.299	-0.017	0.004	-0.521	0.379	0.013	0.033	1.083	-0.347	-0.404	0.211	-0.529	0.428	0.042	-0.781	-0.91	0.552	0.783	-0.124	-0.532	-0.263	0.432	-0.169	-0.52	0.157	-0.639	0.508	0.378	0.065	-0.218	-0.365	0.336	0.039	-0.262	-0.155	-0.075	0.906	0.547	-0.068	-0.268	-0.704	0.752	0.238	-0.004	-1.092	0.57	0.08	0.164	0.239	0.417	0.372	0.277	0.093	-0.279	0.623	0.272	-0.379	0.014	-0.269	-0.209	-0.036	0.57	-0.265	-0.45	-0.055	0.234	0.527	0.453	-0.215	-0.086	-0.325
WDPCP	gene	1.335	10.819	-2.05	-3.208	-1.48	0.262	-1.525	0.168	0.623	2.398	-0.902	0.892	-0.317	-0.41	-0.348	-0.488	-0.777	-0.724	-1.002	0.226	-0.756	0.25	-1.276	0.893	0.407	-0.449	-1.118	0.28	-0.077	0.883	0.136	0.573	0.178	0.007	-1.035	-0.006	0.664	1.49	0.14	-0.298	0.202	-0.118	0.319	0.193	0.816	-0.474	-0.867	-0.644	-1.225	0.754	0.004	-0.908	-0.348	1.441	-0.097	-0.671	0.217	0.011	0.267	-0.395	-0.235	-1.149	-0.393	0.489	-0.969	0.543	0.645	0.275	-1.066	-0.377	-0.37	0.051	0.662	-0.245	-1.672	0.288	-0.222	0.753	-0.231	-1.234	0.421	-1.843	0.849	0.015	-1.328	-0.097	-0.269	-0.207	0.406	0.654	0.012	1.151	-1.29	-0.19	1.077	0.306	0.102	0.243	0.256	0.795	0.819	-0.403	0.472	-0.155	0.403	0.23	-0.445	0.974	-0.38	1.038	-0.132	0.011	-0.875	0.121	0.406	0.815	-1.275	0.119	0.524	0.643	-0.146	-0.475	0.388	0.689	0.903	-0.446	0.292	1.023	0.191	0.047	0.633	0.101	-1.037	-0.372	0.522	0.291	0.237	0.059	0.406	0.605	0.422	-0.304	-0.058	0.257	0.173	0.169	0.496	-0.121	-0.138	0.802	-0.98	-1.029	0.403	0.245	0.112	-0.896	-0.603	-0.032	-0.523	0.09	-0.471	-0.457	-1.279	1.693	-1.038	-0.753	0.598	-0.077	0.818	-1.454	0.597	-0.053	1.248	-0.011	0.418	-0.63	-1.312	-0.356	-0.037	-0.289	-0.249	-0.871	-0.148	-0.136	0.329	0.038	0.844	1.473	0.153	0.571	-1.376	0.705	0.787	-0.283	0.543	-0.722	-0.417	1.32	1.045	-0.306	0.437	0.237	-0.589	-0.276	-0.273	0.944	0.322	-0.408	-1.784	0.562	0.343	0.709	0.115	-0.255	0.462	-0.035	0.321	0.329	0.502	-0.127	-0.201	1.165	0.571	0.754	0.316	-0.07	-0.181	0.731	-1.145	0.002	-0.507	0.352	-1.248	-0.287	0.53	0.272	0.715	0.347	0.366	-0.588	-0.714	0.123	0.098	1.193	0.532	0.662	-0.63	0.329	0.76	0.096	-0.261	-0.668	-0.298	-0.638	0.204	0.006	-0.149
CIDEC	PPI	1.335	3.735	-0.422	-1.03	-0.073	0.353	-0.782	-0.137	-0.207	0.616	-0.307	-0.113	0.011	-0.09	0.077	-0.298	-0.226	-0.25	0.017	0.352	-0.426	-0.247	-0.63	-0.127	0.568	-0.575	-0.767	0.439	0.101	-0.827	-0.759	-0.132	0.8	0.101	-0.389	0.249	0.36	-0.111	-0.218	0.131	0.483	0.074	-0.07	-0.377	-0.287	0.271	-0.227	-0.034	-0.252	0.489	0.039	0.5	0.144	-0.138	0.52	0.282	0.621	0.296	-0.185	-0.064	-0.81	0.053	-0.653	-0.067	0.034	0.547	-0.283	-0.055	0.175	-0.207	-0.225	-0.232	-0.129	0.486	-0.373	-0.23	0.038	0.816	0.175	-0.244	0.314	-0.459	-0.705	0.155	-0.237	0.17	-0.612	0.076	-0.138	-0.062	-0.048	0.442	0.335	0.26	-0.499	-0.437	0.34	-0.183	-0.077	0.179	0.012	-0.064	0.085	0.618	-0.622	0.013	0.678	-0.044	0.549	-0.326	-0.07	0.136	-0.606	-0.383	0.683	0.4	-0.455	0.417	0.161	-0.691	-0.023	0.199	0.04	-0.716	-0.027	-0.161	-0.416	0.413	-0.074	-0.152	0.173	-0.519	0.044	-0.196	0.103	-0.167	0.613	0.49	-1.099	0.294	0.555	0.13	-0.553	0.291	-0.414	0.276	0.097	0.133	-0.3	0.358	-0.12	-0.474	-0.216	0.033	0.256	0.237	-0.629	0.075	-0.002	-0.55	-0.167	0.218	0.289	0.027	-0.213	0.024	-0.041	1.229	0.357	-0.244	0.517	-0.418	-0.094	-0.171	-0.217	-0.02	0.004	0.033	-0.027	-0.011	-0.345	-1.13	0.37	0.171	-0.105	-0.44	0.039	-0.16	-0.088	-0.115	0.065	0.555	-0.038	0.027	0.325	-0.255	-0.457	-0.416	-0.027	0.361	0.329	-0.566	0.878	0.291	-0.084	-0.212	0.262	-0.252	0.447	-0.118	-0.275	-0.106	-0.647	-0.577	-0.151	0.283	0.04	-0.466	0.092	0.05	-0.152	0.36	-0.396	-0.942	-0.034	-0.104	0.418	0.549	0.654	-0.225	0.382	-0.445	0.105	0.246	-0.257	-0.171	0.264	-0.143	0.03	0.023	0.165	-0.259	-0.082	0.132	0.029	0.183	-0.427	0.148	0.027	0.055	0.177	-0.16	-0.062	-0.185	-0.043	0.009	-0.026
SIAE	PPI	1.335	6.453	-0.708	-0.459	-0.71	0.524	-0.119	0.221	-0.64	1.657	-1.067	0.963	0.304	-0.245	-0.169	-0.696	0.188	0.182	0.417	0.152	-0.266	0.152	-0.107	-0.105	0.092	-0.076	0.574	0.489	-0.483	-0.247	-0.199	-1.076	-0.9	0.465	0.067	-0.263	0.437	-0.656	-1.391	-0.054	-0.571	0.524	-0.517	0.951	0.255	-0.785	-0.113	-0.288	0.312	0.561	0.53	-0.094	-0.059	-0.124	-0.072	-0.337	-0.053	-0.039	0.104	0.184	0.074	-0.264	0.04	-0.563	0.249	-0.008	-0.365	0.193	0.061	0.048	0.204	-0.078	0.693	-0.035	0.092	-0.083	-0.123	-0.735	-0.314	0.064	-0.449	-0.534	0.141	0.245	-0.275	0.122	-0.494	-0.74	-0.201	0.11	0.091	0.098	0.188	-1.024	-0.033	-0.121	-0.062	-0.146	-0.276	0.305	0.038	-0.146	-0.126	0.412	0.353	0.406	0.114	-0.163	0.128	0.379	-0.132	-0.076	0.535	0.168	0.58	0.306	0.41	0.416	0.297	-0.185	0.024	-0.005	0.637	0.248	-0.621	0	0.623	-0.328	-0.171	-0.519	0.148	0.684	-0.051	-0.454	-0.272	-0.728	-0.374	0.706	0.707	0.776	0.019	-0.774	0.194	-0.331	-0.072	0.304	-0.404	-0.143	-0.184	0.064	-1.036	-0.311	-0.158	-0.226	0.643	0.245	0.042	0.07	-0.482	-0.183	0.568	-0.133	-0.201	-0.106	-0.517	0.479	-0.212	-0.155	0.28	-0.762	0.265	-0.545	-0.429	0.259	0.544	0.086	-0.026	-0.175	-0.113	-0.373	0.431	-0.291	-0.59	0.23	1.065	0.063	-0.286	0.069	-0.07	0.109	0.4	-0.15	-0.048	0.203	-0.728	0.746	0.244	0.113	-0.118	-0.615	0.609	1.162	-0.62	-0.61	-0.201	0.109	0.505	-0.338	-0.021	0.231	-0.665	0.529	0.661	0.152	0.368	-0.892	0.024	0.477	-0.227	0.091	0.649	-0.829	0.031	-0.769	-0.503	-0.592	0.068	0.098	-0.048	-0.127	0.205	-0.2	-0.506	-0.218	0.749	-0.587	0.274	0.556	-0.043	0.982	0.3	-0.78	0.528	0.051	-0.057	-0.636	-0.575	-0.528	0.511	-0.24	0.879	0.52	-0.299	0.712	0.333	0.113	0.053
WFS1	PPI	1.335	12.898	-2.169	-2.047	-1.719	0.262	-2.038	-0.932	-1.374	1.273	-2.12	0.114	-1.068	1.495	-0.881	1.318	-0.797	-0.666	-0.586	0.308	-1.421	-0.488	-2.296	0.364	-0.575	0.634	0.512	-0.11	-0.914	-0.07	-0.788	0.254	0.386	0.186	-0.183	-0.216	0.723	-0.401	-0.154	-1.562	-0.163	-0.212	0.009	0.013	-0.723	0.186	-1.706	0.328	0.748	0.734	-0.554	-1.056	-0.813	-0.883	-1.485	0.683	0.657	1.226	0.278	-0.157	-0.272	-0.831	0.018	0.306	1.156	1.097	0.552	1.509	0.494	-1.396	0.156	-0.16	0.442	-0.11	-0.541	-0.5	1.095	0.428	-1.301	-0.14	0.081	0.418	-0.878	-0.639	-1.079	-0.627	-1.021	0.009	0.643	0.646	-0.286	-0.816	0.73	-0.168	0.261	-0.002	-1.828	-0.941	0.98	0.784	-0.599	-0.163	0.381	-0.036	-0.059	0.651	0.792	-0.153	1.235	-0.77	-0.597	0.004	1.059	-1.743	-0.861	-0.297	-0.113	0.058	0.367	0.255	-0.543	0.87	-0.108	-0.611	0.545	0.904	-0.424	1.312	0.141	0.807	0.398	0.053	-0.415	-0.458	-1.241	-0.337	0.467	-0.303	1.213	-0.129	1.556	0.225	-1.045	-0.793	0.455	0.747	-1.288	-0.601	-0.658	-0.532	-0.007	-0.923	-1.478	-0.041	0.473	-1.09	0.764	0.298	0.047	-0.107	1.382	0.34	0.221	0.441	1.415	-0.379	-0.877	1.295	-0.196	0.311	0.616	0.423	-1.148	0.505	0.479	-0.375	-0.514	-0.971	-0.195	0.735	1.336	-1.045	-0.685	-1.151	0.253	-1.324	0.194	0.924	0.287	0.532	-0.066	0.527	0.53	-0.1	0.794	0.328	0.684	-0.935	0.607	0.795	0.718	0.063	0.655	0.151	0.085	0.725	-0.879	0.281	-0.656	-0.889	1.03	0.294	-0.73	-0.585	-0.578	-0.191	-1.127	-0.374	-0.008	0.604	0.349	0.671	0.146	0.405	0.579	-0.072	-0.322	0.688	0.609	0.65	-0.03	-0.765	0.075	0.358	0.073	-0.246	0.623	0.243	-0.226	-0.138	0.006	0.655	-0.854	0.708	0.393	-0.1	1.26	0.54	-0.175	-0.81	-0.127	0.361	1.611	0.774	-0.482	-0.641	0.341
FOXP3	PPI	1.335	6.876	0.086	-0.083	-2.469	0.049	-0.167	-0.605	-1.271	-0.381	-0.013	-0.154	-0.493	0.596	-0.353	-0.554	-0.851	0.534	-0.636	0.087	-0.94	-0.695	0.429	-0.23	0.275	-1.756	-1.468	0.587	-0.446	0.481	0.349	-0.718	-0.387	-0.006	-0.498	-0.075	0.439	-0.374	-0.54	-0.642	0.304	0.656	-0.598	0.657	0.79	-0.391	-0.193	-0.205	-0.297	0.218	0.048	-0.228	-0.007	0.313	-0.186	-0.004	-0.047	-0.029	0.031	0.009	-0.681	-0.265	-0.334	0.869	0.193	-1.082	-0.755	-0.55	-0.035	-0.04	-0.558	0.688	0.683	0.65	-0.205	-0.032	0.383	-0.922	0.05	0.6	-0.802	-0.805	0.049	0.544	-0.343	0.38	1.154	-0.718	0.236	0.227	-0.221	0.546	0.731	-0.953	0.132	-0.523	-0.198	-0.073	0.258	0.732	0.208	0.044	-0.296	0.17	-0.423	-0.141	0.643	-0.093	-0.469	-0.257	0.941	-0.121	-0.173	-0.032	-0.255	0.208	0.546	0.169	-0.057	-0.133	0.378	-0.295	-0.53	-0.201	0.412	-0.91	0.256	-0.714	-0.449	-0.409	-0.519	-0.482	0.091	0.268	0.65	-0.046	1.114	-0.15	0.516	0.043	-0.71	-0.618	-0.552	0.569	-0.798	-0.067	0.748	-1.092	-0.508	-0.443	-0.124	-0.226	0.201	0.112	-0.254	0.166	-0.036	0.949	-0.626	-0.556	-0.547	-0.13	-0.215	-0.313	0.43	-0.208	-0.284	0.136	0.528	0.816	0.091	0.509	-0.387	0.1	-0.626	0.322	-0.566	0.536	-0.664	0.076	0.16	0.679	-0.625	0.347	-0.429	-0.151	-0.396	0.981	-0.149	0.059	-0.365	-0.175	0.935	-0.619	0.467	-0.17	-0.206	-0.562	-0.095	-0.174	-0.609	-0.346	-0.409	0.729	-0.678	-0.043	0.372	-0.14	-1.006	-0.112	-0.398	-0.134	-0.443	-0.348	-0.021	-0.408	0.059	0.049	0.631	0.311	0.16	-0.011	0.101	-0.437	-0.542	0.039	-0.21	-0.582	-0.217	0.143	-0.103	-0.484	-0.436	0.202	-0.046	-0.073	0.604	0.261	0.338	0.304	-0.462	0.073	-0.189	0.186	-0.495	0.111	-0.232	-0.193	0.063	0.152	0.267	-0.421	0.601	-1.077	0.954	-0.101	-0.08
SLC29A3	PPI	1.335	8	0.916	-1.618	-1.997	-0.011	-0.198	0.167	-1.536	2.266	-1.121	0.507	-0.461	0.807	-0.516	0.142	0.484	-1.057	-1.257	-0.908	-1.438	-0.403	-2.149	-0.253	1.356	1.142	-1.715	-0.107	0.574	0.576	0.216	-1.636	0.693	0.48	-1.256	1.261	0.379	0.079	0.476	-0.95	-0.484	-0.226	-0.075	1.29	0.312	0.739	-0.818	-0.276	-0.033	0.239	-0.174	0.342	-0.13	0.535	-0.158	0.159	0.388	0.167	-0.273	-0.256	-0.342	-0.625	0.247	0.239	0.385	0.489	-0.082	-0.698	-0.799	-0.317	-0.563	0.384	0.827	-0.222	-1.062	0.39	0.29	0.265	1.041	-0.062	0.543	-0.358	0.18	-0.235	0.306	-0.017	0.146	0.328	0.057	-0.546	0.163	0.189	-0.396	0.628	-0.26	0.269	-0.261	0.415	0.672	0.819	-0.073	0.199	-0.057	0.41	-0.416	-0.083	0.011	0.312	0.296	0.09	-0.459	0.948	0.327	-0.081	-0.124	-0.344	0.451	-0.959	0.097	-0.28	-0.096	-0.13	-0.152	0.706	0.49	-0.359	0.337	-0.024	-0.375	0.998	-0.185	0.075	0.355	-0.011	0.586	0.452	0.525	-0.128	-0.247	0.01	0.033	-0.871	-0.692	-0.58	-0.413	-0.672	0.232	0.02	-0.946	0.775	-0.15	0.519	-0.215	0.12	-0.44	0.776	-0.419	0.628	0.241	0.168	-0.087	0.248	-1.054	-0.251	0.528	-0.517	-0.325	-0.333	0.865	0.319	0.447	0.155	-0.422	0.494	0.11	-0.556	0.362	-0.448	0.002	0.165	0.793	0.32	0.053	-0.668	-0.12	-0.539	0.148	0.578	-0.492	0.439	-0.201	-0.248	-0.429	-0.391	-0.794	0.192	0.422	-1.232	-0.109	0.206	-0.183	-0.102	0.151	0.855	0.091	0.455	0.188	1.237	-0.434	-0.05	-0.563	0.524	-0.032	0.08	-0.635	0.106	-0.115	0.256	-0.287	-0.303	0.907	-0.491	-0.025	-0.579	-0.375	0.488	-0.063	-0.277	-0.227	-0.249	0.292	0.728	0.167	-0.05	-0.236	-0.147	-0.562	0.204	0.352	-0.631	0.287	-0.563	0.108	-0.389	-1.061	-0.969	0.652	0.103	0.272	0.19	0.16	0.386	-0.576	-0.225	0.496	0.21	-0.457
GATA6	PPI	1.335	10.987	2.71	0.151	-6.104	0.676	3.451	-0.719	-5.527	-3.176	-2.715	0.348	-1.36	1.34	-1.125	0.286	0.078	3.594	-1.391	-6.007	6.239	0.75	0.589	-6.676	-4.919	1.018	-2.744	0.387	-1.09	0.383	-2.348	2.585	-0.637	-1.457	-0.199	-1.128	1.556	3.455	0.558	0.465	-2.21	1.671	-0.537	-1.013	-0.818	0.27	-0.282	-0.945	-0.208	1.863	-0.478	-0.073	-0.435	-1.073	0.122	-0.612	-0.149	-1.565	-1.095	-0.117	1.213	0.153	-1.058	0.743	-0.034	-0.099	-0.184	0.645	-0.071	2.042	-0.055	-0.17	-0.694	-1.349	-0.654	1.664	-0.717	-0.801	0.734	-0.513	-0.528	0.859	-0.033	1.28	2.6	1.272	-0.509	0.696	0.253	-0.563	-0.05	1.023	0.956	-1.391	0.213	-0.88	0.777	-0.185	1.42	-1.373	1.281	0.416	0.842	0.028	0.292	-0.927	-0.063	1.338	0.166	0.782	0.223	0.315	-1.679	-0.53	0.483	-0.291	0.395	-1.117	-1.378	1.987	0.683	-0.856	1.637	-0.213	-0.875	-0.063	0.643	-0.304	-0.862	0.497	0.196	-1.134	0.409	-0.206	-0.647	0.039	-0.798	1.385	1.163	0.287	-0.592	0.552	-1.494	0.402	0.16	0.935	-0.671	1.278	0.745	0.303	0.071	-1.1	0.701	0.256	-0.396	-1.187	-1.017	-0.02	-0.15	-0.69	0.217	0.712	-0.639	-1.804	1.538	0.248	-0.706	0.712	-0.298	-0.585	0.402	0.805	1.104	0.442	0.13	0.238	0.34	0.927	-0.458	0.646	0.383	0.893	0.479	0.206	-1.231	0.476	0.178	0.381	-0.747	0.144	-0.467	-0.432	-0.398	0.184	-0.517	0.963	0.348	-0.671	0.976	-0.532	-0.67	-0.131	-0.095	-0.411	0.31	0.518	0.124	-1.387	-0.613	1.428	-0.536	0.019	0.834	-0.565	-1.43	1.11	-0.256	0.117	-0.452	-1.037	0.143	-1.734	-0.622	0.272	0.62	0.024	0.099	0.237	-0.188	-0.87	-0.499	-0.359	0.189	0.381	-0.831	-0.677	0.264	-1.38	0.051	-0.183	1.148	0.171	0.509	-0.575	0.601	0.353	0.726	-1.025	0.793	0.36	0.008	0.72	0.875	-1.31	1.043	-0.19	-1.292
TRIM37	PPI	1.335	14.881	-0.815	-4.025	-1.622	-0.367	0.947	0.292	0.938	0.635	1.367	0.256	-0.03	0.24	-0.059	0.985	-1.412	0.622	-1.156	1.093	0.87	-0.195	1.449	-1.21	-0.071	0.466	-1.513	0.446	0.714	1.181	-0.035	0.429	0.37	-1.936	1.525	-0.129	0.139	0.521	1.383	0.979	0.069	0.26	1.516	-0.601	0.745	0.461	-1.384	-0.342	-0.264	-0.612	0.471	-0.835	-1.265	-1.761	1.029	-0.175	-0.56	0.589	-0.189	0.032	1.001	-0.499	0.44	0.078	-0.821	-0.03	0.932	-0.818	0.812	0.318	1.733	-0.133	0.283	-0.586	0.293	-0.573	0.577	1.037	-0.093	-0.126	-0.518	0.124	0.713	-0.057	0.936	0.932	-1.485	-0.265	1.483	0.11	0.743	-0.152	-0.938	-0.92	-0.411	-1.016	-0.026	0.445	0.24	-1.908	-0.926	-0.787	-0.804	0.665	0.386	1.05	0.486	-1.006	-1.797	0.051	1.887	1.074	0.394	1.119	1.083	0.182	-0.68	-1.008	0.896	-1.399	-0.813	0.75	0.957	2.074	0.993	-1.665	-1.358	0.981	-0.623	-1.236	1.688	1.319	-0.344	1.146	-1.966	0.543	-0.453	0.354	-0.465	1.17	0.447	-0.418	0.664	0.157	-2.196	-0.466	-2.211	0.038	-0.34	-0.518	-0.046	0.42	0.021	-0.33	0.123	-0.589	0.439	-1.789	0.024	1.502	0.24	-1.207	0.058	-0.876	1.488	-0.082	-0.36	2.185	-0.614	-0.014	-0.344	-0.037	-0.59	0.056	0.523	0.777	0.334	0.949	-1.787	1.234	0.479	0.727	0.32	-0.026	0.453	-0.735	-0.64	0.266	-0.335	0.165	0.384	0.61	0.371	1.081	0.029	-0.514	-0.325	0.724	0.422	0.033	0.375	0.043	0.118	0.876	0.837	0.271	-0.632	-0.57	0.238	0.463	-0.511	-0.826	0.191	-0.893	-1.098	-0.955	0.558	0.943	0.344	-1.153	0.104	0.064	0.742	0.338	-0.89	-0.062	-0.221	0.013	-1.202	-1.824	-0.468	-0.864	-0.061	-0.071	-0.698	0.123	-0.077	0.534	-0.241	-0.522	1.013	0.899	0.067	-0.02	-0.503	-0.037	-0.819	-0.761	-0.279	0.74	-0.647	0.225	0.517	-0.809	-0.064	-0.978	-2.384
ASTN2	gene	1	19.749	-1.104	-1.961	-3.582	1.134	-0.216	-0.686	-2.532	1.065	-3.738	0.493	0.913	1.207	-0.001	-0.078	-0.154	-1.291	0.189	-0.364	-0.717	0.554	-1.09	-1.183	-3.97	1.818	-2.004	-0.61	1.652	-1.74	-1.137	4.451	1.246	1.092	-2.827	-0.229	-1.527	3.91	-2.327	0.627	0.86	-0.945	0.628	-3.354	-2.257	-0.081	0.471	0.536	1.795	-0.269	0.717	-0.162	-0.092	-2.629	1.078	0.261	-0.112	1.013	-0.181	-0.755	1.235	-1.265	1.839	1.029	0.218	-0.185	-0.3	1.024	0.946	-0.54	2	0.311	1.761	-1.151	-0.03	0.251	-0.642	0.622	0.797	-0.237	-1.713	0.69	0.672	-0.007	0.602	1.294	-0.866	1.691	-1.613	0.055	0.966	-0.431	-0.447	0.187	-0.95	1.173	2.039	-0.151	0.14	1.144	-0.041	-0.543	-0.585	-0.058	1.208	1.486	0.196	2.301	0.826	-0.227	0.249	-1.985	0.275	0.573	0.532	0.14	-0.876	-0.994	-1.73	1.572	-1.372	1.037	0.478	-1.243	-0.306	-0.79	-1.453	-0.3	-0.642	0.02	-1.685	-0.284	0.194	0.46	-1.102	-1.373	-0.376	0.99	-0.158	-2.79	2.074	-0.891	0.452	-0.606	-1.08	0.833	1.527	-0.529	-0.205	-0.997	1.101	-0.445	-0.178	0.184	-0.708	0.586	-0.472	-0.345	0.965	0.409	0.145	-1.799	-0.181	0.145	-0.203	-0.746	0.407	0.191	0.762	-1.97	0.709	0.227	-0.523	0.22	0.527	-0.533	0.198	1.053	0.933	-0.712	1.164	-0.315	0.254	1.558	0.865	-0.172	-0.269	0.617	1.012	1.305	-0.201	-0.29	-0.254	0.518	1.344	-1.576	-0.422	0.647	-1.41	-0.484	-0.106	-0.02	-0.918	1.47	-1.045	0.08	-0.788	-1.295	0.063	-0.93	-0.062	0.609	0.575	1.018	1.647	2.215	0.683	-0.519	-0.767	-1.341	-0.198	-0.19	-0.343	0.143	-0.878	-0.045	0.86	0.406	0.398	0.753	-0.562	1.325	1.5	-0.886	-1.281	0.99	-0.969	0.371	0.532	0.464	2.005	-0.462	-0.41	-0.37	0.583	-1.254	-0.09	-1.5	0.645	-1.195	-1.419	-0.03	0.996	-0.62	-1.73	0.768	-0.315
EFR3B	PPI	1	11.815	-2.444	-3.469	0.19	-0.248	-1.351	0.086	0.587	0.821	-1.055	-0.683	0.062	-0.111	-0.113	-0.357	-0.233	-0.214	-1.105	0.307	-1.042	-0.083	-1.034	1.025	-0.589	0.249	1.792	0.964	-0.208	-0.401	0.204	0.674	0.251	-1.585	0.048	0.358	-0.27	-0.731	0.223	0.496	1.521	-0.492	-0.606	1.278	0.747	1.059	1.051	-0.138	-0.184	-0.308	-1.967	-0.669	0.252	0.214	-1.249	-1.176	0.545	1.253	-0.294	-0.463	-0.795	-0.808	-0.136	0.201	-0.656	0.97	-1.082	-0.633	0.469	0.906	-0.17	-1.242	-0.203	0.27	0.127	0.132	-0.096	-1.866	-0.024	1.052	-0.208	0.955	0.454	0.082	0.227	0.419	0.733	0.36	0.121	-0.065	0.189	1.09	-0.44	-0.25	-0.454	0.963	-0.071	-0.215	-0.765	-0.57	-0.066	0.412	-0.315	0.314	-0.436	0.539	-0.232	0.699	0.227	-0.04	0.846	-0.213	-0.752	-0.305	0.257	-0.483	1.241	0.398	0.423	-1.414	0.13	-1.01	-0.628	0.479	1.317	0.192	-0.745	0.213	0.918	0.419	-0.291	0.42	0.627	-0.229	-0.392	-0.624	0.612	0.317	-1.101	-0.207	0.537	-1.051	0.165	1.293	0.419	-0.198	0.325	0.052	0.172	-0.184	-0.855	-0.601	0.77	1.262	0.651	0.417	0.201	-0.11	-0.945	0.031	-1.587	0.372	0.196	-1.135	0.547	0.152	-0.783	0.958	0.574	0.124	0.387	0.127	0.187	-0.077	-0.947	0.265	-0.224	-0.778	-0.618	-1.377	-0.601	0.647	1.189	-0.208	-1.191	1.316	0.799	0.95	0.629	-0.371	-0.042	-1.308	-0.012	-0.12	0.029	0.441	1.304	-1.031	-0.705	0.496	0.619	-0.564	-0.413	0.122	-0.273	0.71	0.384	-1.205	-0.1	-0.813	0.401	0.092	0.305	-0.365	0.684	-0.256	0.319	0.141	0.62	-0.493	-0.349	0.519	-0.236	0.723	-0.44	0.648	-0.316	-0.875	1.374	-0.428	0.973	0.357	-0.482	0.095	0.436	-0.967	-0.192	-0.041	1.134	-0.97	-0.257	0.799	1.001	0.344	-0.237	0.012	-0.332	-0.712	1.039	-0.037	-0.565	-0.795	-0.281	0.046	0.372	1.29	0.613
CROT	PPI	1	8.309	-1.623	-1.847	-0.153	0.7	-1.482	-0.501	0.877	1.058	-0.521	0.356	-0.228	-0.157	1.06	0.052	0.114	0.184	-0.12	-0.526	0.776	0.656	-0.8	1.076	-0.021	-0.894	0.344	0.001	-0.237	-0.532	0.973	0.228	-0.89	0.65	0.507	-0.018	-0.262	0.791	-0.594	-0.406	1.144	0.612	0.104	0.013	-0.168	0.305	0.558	0.435	0.05	-0.751	0.14	-0.888	0.023	0.385	-0.08	-0.544	0.425	-0.391	-0.255	0.056	-0.045	-0.036	-0.768	-0.28	-0.2	-0.385	-0.065	0.782	-0.203	-0.202	-1.004	-0.38	0.312	0.347	-1.244	-0.213	1.145	-0.671	0.242	-0.134	0.191	0.218	0.108	-1.361	-0.052	-0.499	0.443	-0.095	0.823	0.537	0.427	-0.257	0.106	-0.682	-0.139	0.628	0.272	0.855	-0.666	0.328	0.268	0.093	0.997	-0.417	0.181	-0.341	0.789	1.453	-0.754	-0.253	1.861	0.752	-0.178	-0.994	-1.364	-0.094	0.482	-0.505	0.229	-0.001	-0.431	0.045	0.084	0.651	0.29	-0.181	0.213	-0.433	0.067	-0.129	0.495	-0.094	-0.41	-1.285	0.127	1.097	-0.225	-0.388	0.827	0.235	0.564	-0.033	0.466	-0.38	-0.233	0.81	-0.073	0.399	0.207	0.149	-0.467	0.768	0.088	-0.792	0.603	0.581	0.697	-0.061	-0.007	-0.055	0.625	0.705	0.693	-1.146	-0.012	0.378	-0.803	0.554	0.009	-0.194	-0.027	0.419	0.099	0.142	0.612	-0.612	0.389	-1.198	0.468	-0.379	-0.114	0.125	-0.394	1.287	0.301	0.505	0.609	-0.112	0.383	0.685	-0.134	0.128	0.918	-0.525	0.804	-0.06	0.005	-0.017	-0.532	-0.464	-0.081	0.356	-0.202	0.572	0.062	0.023	0.42	-0.364	-0.207	-0.803	-0.63	1.084	-0.306	-0.185	-0.271	0.538	0.383	-0.19	0.064	-0.709	0.033	1.258	0.036	-0.419	1.162	0.099	-0.17	0.357	-1.125	0.64	0.334	-0.449	-1.445	-0.553	-0.354	0.414	0.517	-0.107	0.297	0.084	-0.098	0.026	0.864	-0.103	-0.733	0.275	-0.763	0.507	-0.49	-0.146	-0.307	-0.665	-0.014	-0.206	-0.431	0.325	0.571
EXOSC3	PPI	1	4.078	-1.104	-0.143	-1.171	-0.068	0.304	0.427	-0.148	0.124	-2.118	0.244	0.116	0.628	-0.592	-0.191	0.17	-0.156	-0.185	-0.852	0.549	0.001	-0.139	0.702	0.058	-0.657	0.409	-0.149	-0.299	-0.313	0.651	-0.438	0.371	0.285	-0.251	-0.399	0.327	0.734	0.048	0.822	-0.276	0.276	-0.224	0.149	-0.344	-0.034	-0.211	0.514	0.124	0.14	-0.149	0.319	-0.468	-0.722	0.102	-0.302	0.288	-0.027	0.275	0.591	0.124	-0.286	0.398	0.117	0.089	1.018	0.011	0.054	-0.024	-0.297	-0.029	0.161	0.203	-0.356	0.124	-0.036	0.246	0.096	-0.367	0.127	0.294	0.124	0.525	-0.015	-0.661	0.058	-0.107	0.289	0.137	0.152	-0.306	0.515	-0.279	-0.574	0.268	0.348	0.357	0.503	0.101	0.084	0.182	0.259	0.112	-0.735	-0.008	-0.388	-0.054	0.756	0.373	0.546	-0.017	0.298	0.285	0.062	0.816	0.216	-0.249	0.3	0.103	0.276	-0.287	-0.021	-0.001	0.147	-0.786	0.166	0.043	0.23	0.778	0.899	0.083	0.106	0.193	0.657	0.34	-0.343	-0.956	0.112	0.143	0.477	-0.118	0.448	0.077	0.313	-0.204	-0.555	0.122	0.238	-0.208	-0.383	-0.033	-0.462	-0.597	0.262	-0.008	0.132	0.187	0.374	0.192	-0.475	0.12	-0.255	0.32	0.007	-0.243	0.132	-0.135	-0.204	0.527	-0.094	-0.152	0.374	-0.439	0.794	0.364	-0.032	-0.044	-0.14	0.028	-0.014	0.501	-0.058	-0.161	-0.158	-0.397	-0.306	-0.381	0.19	-0.35	-0.139	0.265	0.112	0.238	-0.579	-0.211	0.351	-0.1	-0.062	-0.395	-0.227	0.483	0.323	0.689	0.273	0.228	-0.211	-0.308	0.198	0.149	0.176	0.282	-0.155	0.008	-0.322	-0.038	0.155	0.173	-0.046	-0.042	-0.541	0.345	-0.573	0.217	0.533	-0.129	-0.009	-0.293	-0.319	0.15	0.364	0.412	-0.01	-0.269	-0.723	0.236	0.139	0.324	-0.575	0.535	-0.494	0.472	0.139	-0.447	0.109	-0.345	-0.082	-0.592	0.049	-0.234	0.37	0.132	-0.33	-0.33	-0.347	0.35	0.283	-0.29
COTL1	PPI	1	1.764	-0.534	-0.112	0.231	-0.092	-0.262	-0.194	0.493	0.259	-0.212	0.079	0.156	-0.018	0.164	0.095	0.251	0.289	-0.019	0.186	0.444	0.118	0.319	-0.175	-0.166	0.328	0.69	-0.186	-0.088	0.53	0.009	0.047	0.129	0.005	-0.057	-0.025	0.142	0.008	-0.116	-0.001	-0.578	0.074	-0.081	-0.143	-0.227	-0.039	0.001	-0.156	0.145	0	-0.246	0.234	0.211	-0.017	-0.072	0.289	0.058	-0.283	-0.11	0.027	0.061	-0.196	-0.103	0.276	0.172	0.098	0.278	-0.017	-0.012	0.038	-0.038	-0.058	0.205	-0.106	0.247	-0.112	0.015	0.006	0.142	0.169	0.045	0.229	-0.2	0.189	-0.424	0.02	-0.378	0.232	0.337	0.034	-0.226	0.093	0.223	0.138	0.105	-0.209	0.002	-0.238	0.3	-0.148	0.457	0.268	-0.162	0.177	0.017	0.201	-0.629	-0.122	-0.218	0.39	0.315	-0.273	-0.028	-0.289	0.4	-0.395	-0.111	0.163	-0.07	-0.108	0.045	0.146	-0.158	0.082	-0.346	-0.361	0.141	-0.342	0.018	-0.392	-0.01	0.108	-0.516	0.016	0.127	0.327	0.189	-0.067	-0.368	-0.319	0.221	0.029	0.102	0.215	-0.134	0.009	-0.124	-0.358	0.074	-0.171	0.041	0.075	0.262	-0.048	0.101	-0.064	-0.092	-0.095	0.187	0.038	-0.084	0.128	0.18	-0.158	0.096	-0.192	0.182	-0.429	-0.09	-0.102	0.069	-0.532	0.322	-0.008	-0.114	-0.453	0.006	-0.191	0.028	0.13	0.409	0.03	0.211	0.138	-0.136	-0.196	0.056	-0.248	-0.091	0.009	0.344	-0.154	0.017	-0.216	0.273	0.196	-0.009	-0.06	0.435	0.25	0.213	-0.158	0.117	-0.201	0.248	0.042	-0.351	-0.123	0.438	-0.122	0.106	-0.202	0.086	0.284	-0.07	0.064	0.131	0.297	0.079	0.009	0.26	0.053	-0.074	0.055	-0.197	0.004	-0.325	0.126	-0.232	-0.152	0.199	0.055	-0.081	-0.363	0.304	0.012	-0.234	0.027	-0.087	0.218	0.227	0.168	-0.088	-0.202	-0.305	0.114	-0.173	0.222	0.088	-0.082	0.174	0.159	0.057	0.028	-0.148	-0.04	0.022
ZFYVE9	PPI	1	19.47	-0.243	-3.354	-0.153	0.303	-0.001	0.66	-0.584	3.26	-1.495	1.38	0.06	-1.665	3.114	0.859	0.988	-2.358	0.098	0.264	-0.331	-0.088	2.579	-1.14	0.371	-1.257	0.673	0.588	-0.057	-1.017	-0.081	0.548	-0.266	1.077	0.236	0.171	-2.18	-0.275	0.219	-0.432	-0.807	-0.052	-1.238	1.333	-1.561	0.556	0.667	-0.435	-0.682	-1.347	0.42	0.581	0.087	0.493	0.499	-0.906	0.56	-1.911	-0.496	-1.663	1.215	-0.629	2.129	-1.004	-0.504	0.55	-1.791	-0.656	0.696	1.741	0.122	-0.475	0.723	-0.027	0.435	0.378	0.584	0.482	0.203	1.205	-1.229	-0.767	-0.158	1.212	-0.617	-0.317	0.604	0.871	-1.642	-0.133	-0.905	0.391	0.185	-0.343	1.049	0.964	-0.103	1.135	-0.415	-0.786	-0.838	-0.552	1.596	-1.058	2.765	-0.966	-0.785	0.774	1.247	0.062	0.685	-0.174	-0.313	0.978	1.086	-1.023	-0.793	-0.238	-0.413	-1.277	0.78	0.007	-1.222	-1.052	0.788	0.295	1.306	-1.11	-1.134	1.812	1.061	-1.107	-0.262	0.727	-0.798	1.617	-0.135	0.137	1.605	-0.996	-1.112	1.035	1.293	-0.481	-1.36	1.976	-0.167	0.102	-0.449	0.152	0.399	-1.821	-1.346	-1.273	-0.64	1.558	2.236	1.387	-0.87	0.777	0.89	-0.303	0.141	0.487	-0.427	1.088	-0.083	-0.53	0.208	1.126	0.087	-0.033	-1.576	0.805	-0.395	-1.595	1.254	-1.785	-0.344	-0.387	0.523	1.301	-0.418	0.456	-0.758	-0.461	1.113	-1.523	-0.533	0.701	-0.408	-0.587	-1.481	-0.15	-0.585	-1.196	-0.52	-0.131	-0.055	-0.324	1.234	-0.249	0.084	-1.814	0.755	2.085	0.146	-0.117	0.562	0.351	-0.555	-2.51	-0.678	0.492	0.386	0.002	-0.013	0.161	0.456	-0.176	-1.979	-0.558	-1.305	-0.161	1.258	0.48	-1.444	-0.511	-0.642	-0.278	0.387	-0.074	0.941	-0.295	-0.503	-1.204	1.032	0.852	-0.635	1.17	-1.614	-0.472	0.261	0.899	-0.104	-1.119	-1.324	-0.913	0.988	0.253	-1.037	1.197	-0.208	-0.862	2.024	-0.584	0.535
SEC31A	PPI	1	18.487	0.406	-1.545	-3.18	1.379	0.359	-0.196	-4.375	-1.988	-0.735	-0.713	0.09	-2.684	2.948	-2.809	-0.051	-1.097	-0.174	1.132	-0.164	-1.354	-0.264	-1.759	0.435	1.072	-0.201	1.045	-0.443	1.096	1.04	-0.003	-0.906	-0.136	-0.218	0.972	-2.131	-3.869	0.477	-0.763	-1.601	-0.271	-1.863	1.358	0.297	-0.096	0.589	0.078	-1.589	-1.201	0.452	-0.896	0.287	1.784	-0.227	0.164	0.086	0.135	0.193	-0.392	2.087	0.741	0.475	1.255	-0.774	-0.56	-0.677	-0.551	-0.237	0.5	0.379	0.558	1.469	0.457	-1.277	-0.369	-1.159	-1.179	-0.199	-1.492	-0.274	0.44	-0.069	0.268	0.384	1.841	-0.629	0.875	-0.223	0.045	-1.408	0.218	1.711	0.231	-0.194	-0.387	-0.088	0.463	2.296	1.554	-0.079	-1.166	0.39	-0.9	1.563	1.474	-1.335	0.078	-0.781	0.579	-0.355	-0.009	-0.044	1.76	1.039	0.65	-2.717	1.283	-0.444	-0.51	-0.007	1.01	-0.48	-0.62	-0.965	1.01	0.75	0.162	-1.439	0.183	1.604	-1.046	1.166	-0.678	-0.121	-0.786	-0.322	0.756	1.033	0.641	1.358	1.774	-0.79	0.095	0.285	-0.97	0.134	0.308	-2.511	-1.289	1.174	-1.129	0.854	2.028	0.563	0.338	0.262	1.36	0.65	-2.004	-0.596	-1.961	-0.093	0.834	0.765	-0.407	-0.453	0.862	0.402	-0.513	-0.944	0.48	0.781	1.221	-0.781	-2.111	-0.996	-0.875	-0.9	-0.668	0.016	0.574	0.157	-1.351	-0.115	-0.113	-0.491	-1.057	-0.56	-1.436	1.502	-1.492	-0.194	1.99	0.425	-0.378	-0.83	1.162	1.967	0.919	-0.443	1.786	-0.342	0.5	0.076	0.167	0.776	-0.732	0.441	-0.932	-1.25	0.844	-0.29	0.085	0.735	-0.96	-0.151	1.573	0.37	-1.477	-0.384	0.051	0.865	-0.761	0.763	-1.791	-0.598	-2.766	1.233	0.598	-0.58	-0.966	-1.401	0.645	0.202	0.259	0.781	-1.16	0.954	-1.214	-0.991	-1.509	1.5	-0.264	-1.448	0.357	-1.067	-1.589	-1.07	1.087	1.769	0.288	-0.478	1.213	0.917	0.546	0.579
NSF	PPI	1	10.595	-2.255	-1.409	-0.917	0.024	-2.868	0.786	2.42	1.501	-1.557	0.132	0.377	-0.034	0.35	-0.502	0.17	-0.286	-0.429	-0.556	-0.597	-0.081	-1.52	0.251	-0.041	1.212	0.436	-0.245	-0.41	0.3	0.453	-0.533	0.251	-0.053	0.099	1.017	-0.137	-1.48	0.007	1.145	0.114	0.096	0.046	-0.623	0.223	0.821	-0.556	0.873	-1.28	-0.074	-0.205	-0.07	-0.862	1.156	-1.135	-0.237	0.102	0.061	0.028	-0.298	-1.028	0.563	-0.57	-0.696	0.345	-0.344	0.495	-1.103	0.109	0.221	-1.14	0.049	-0.231	-0.155	-0.311	0.493	0.031	-0.122	-0.232	-0.161	-0.562	-0.316	-0.105	-0.244	0.49	-0.34	-0.059	-0.782	0.425	-0.699	-0.59	0.393	-0.324	-0.025	-0.327	-0.102	1.569	0.862	0.576	0.17	1.153	0.012	-0.644	1.173	0.174	-0.135	0.299	0.179	-0.002	0.284	0.088	1.676	-0.31	0.253	-1.046	0.653	-0.454	-0.704	-0.149	-0.218	0.151	-0.213	-0.435	0.293	0.023	0.088	0.252	-1.043	0.227	-0.39	-1.094	0.071	0.83	-0.118	1.668	0.325	-0.106	-1.225	-0.648	-0.344	0.847	-0.237	-0.3	-0.798	1.387	-1.167	-0.07	0.348	-0.594	-0.492	0.252	-0.225	-0.095	1.36	0.625	0.429	0.535	1.149	-0.997	0.044	0.016	1.276	0.853	-0.441	0.583	0.59	0.666	0.145	0.031	-0.933	0.119	-0.827	-0.328	-0.106	0.45	0.174	0.636	-0.47	0.636	-0.221	1.705	-0.786	-0.857	-0.38	-0.477	0.093	-0.103	0.122	0.095	0.191	-0.346	0.833	0.203	-0.455	0.551	0.604	0.371	-0.367	-0.173	0.082	-1.385	0.506	0.252	-0.198	0.146	-0.341	0.186	-0.242	-0.85	-0.803	-0.634	-0.735	-1.088	0.979	-0.58	1.39	-0.127	-0.662	0.172	-0.072	-0.5	-0.26	-0.229	-0.994	-0.271	-0.011	0.182	-1.24	0.532	1.213	-0.725	0.033	0.775	0.189	-0.255	-0.829	0.533	-0.214	0.686	0.639	0.385	-0.196	-0.11	-0.78	0.393	-0.049	-0.055	-0.079	-0.079	0.42	0.446	0.369	1.327	-0.945	-0.792	0.098	-0.1
CPPED1	PPI	1	3.752	-0.911	-0.988	-0.155	0.346	-0.848	0.372	0.177	0.571	-0.739	0.272	-0.088	0.06	0.31	0.411	0.629	0.109	-0.265	0.254	0.372	0.092	0.283	-0.412	0.051	0.468	1.063	-0.112	-0.869	0.269	0.544	-0.315	0.166	-0.145	-0.43	-0.126	0.102	-0.156	0.171	-0.378	0.463	0.395	-0.147	0.305	-0.198	0.166	-0.616	0.047	-0.295	0.313	0.056	0.046	-0.163	-0.101	-0.18	0.317	0.062	-0.103	-0.289	-0.149	-0.139	0.216	-0.288	-0.198	-0.257	0.327	-0.36	-0.125	-0.043	0.401	0.036	-0.371	0.83	0.245	0.697	0.179	0.329	0.235	-0.394	-0.078	-0.152	-0.192	-0.2	0.227	0.056	0.485	0.128	-0.064	-0.315	-0.079	-0.414	-0.521	-0.045	0.044	0.355	-0.12	-0.303	0.078	0.199	-0.4	0.09	-0.305	-0.411	0.303	-0.54	-0.353	-0.322	-0.046	0.559	0.259	-0.015	-0.314	0.249	0.299	0.231	-0.021	0.356	0.004	-0.642	0.669	-0.367	-0.421	0.838	0.134	-0.343	0.207	-0.139	0.289	0.262	-0.185	-0.254	0.004	-0.17	-0.356	-0.394	-0.073	0.181	-0.243	0.532	-0.455	0.574	0.392	-0.651	0.503	0.132	-0.145	0.214	-0.224	-0.316	-0.475	-0.058	-0.035	0.02	0.202	0.348	0.538	0.192	0.222	-1.204	-0.811	0.075	0.21	0.17	-0.106	-0.01	-0.111	0.089	-0.333	-0.533	-0.472	-0.481	0.04	0.243	-0.773	-0.493	0.526	0.481	0.109	-0.232	0.017	-0.218	0.387	-0.61	0.336	-0.106	0.105	0.098	-0.79	0.012	0.09	0.265	-0.079	0.023	0.159	-0.421	0.113	-0.021	0.244	0.19	0.558	-0.047	-0.169	-0.43	-0.022	-0.005	-0.272	-0.292	-0.324	0.005	0.018	-0.087	0.037	-0.42	0.204	-0.031	-0.343	-0.468	-0.098	-0.022	0.659	-0.189	0.529	0.104	-0.34	-0.292	-0.34	-0.323	-0.269	0.124	0.239	0.187	0.266	-0.047	-0.286	0.111	0.201	-0.208	-0.307	-0.322	0.279	0.438	0.463	0.049	-0.225	-0.263	-0.233	-0.466	-0.384	-0.304	0.432	0.301	0.368	-0.031	-0.128	0.238	-0.077	0.296
PTCD3	PPI	1	9.473	-1.646	-3.053	0.139	0.045	-0.453	0.456	0.89	1.202	0.962	2.148	-0.053	0.956	-0.432	-0.418	-1.03	0.553	-0.103	0.149	-0.67	-0.225	-1.287	0.178	0.105	0.045	0.231	-0.258	0.37	-0.019	0.46	-0.74	-0.12	-0.582	1.448	0.044	-0.017	-1.881	0.436	-0.155	0.219	0.503	-0.092	0.141	0.339	0.63	-0.154	-0.577	-0.065	0.582	0.657	-0.377	0.46	0.448	-0.535	-0.234	-0.294	0.253	-0.337	0.271	0.549	0.872	0.162	1.506	0.234	-0.346	0.153	-0.043	0.147	-1.071	0.489	0.579	-1.012	-0.122	-0.472	0.51	-0.397	0.386	0.407	-0.191	0.308	-0.498	-0.177	0.197	-0.256	0.186	0.277	0.373	0.074	0.23	0.814	-0.452	1.043	0.469	-0.326	0.362	0.66	-0.707	-0.357	-1.137	-1.586	0.616	1.309	0.377	-0.621	0.391	-0.508	0.374	0.133	-0.208	0.678	0.023	-0.281	0.07	-0.399	0.459	-0.867	-0.384	-0.015	-0.563	0.626	0.429	-0.397	-0.886	-0.606	0.483	-0.946	-0.197	0.344	-0.279	1.836	0.285	-0.009	0.533	-0.763	0.14	0.313	0.486	0.041	-0.681	-0.086	0.017	-1.282	-0.112	-0.089	-1.181	-0.081	-0.391	-0.016	-0.958	0.203	0.028	0.55	-0.269	-0.075	-0.237	-0.377	-0.116	0.325	0.198	-0.823	0.078	0.729	-0.807	0.108	-0.414	1.069	0.125	0.489	-0.195	-0.03	-0.294	0.377	0.966	-0.136	-0.103	1.428	-0.416	-0.212	0.179	1.609	0.608	0.55	0.208	-0.105	-1.133	-1.234	-0.25	-0.249	0.194	1.413	-0.568	-0.315	-0.945	-0.303	0.997	0.145	0.026	0.242	-1.996	0.274	0.558	0.013	0.156	0.765	-1.223	0.224	-0.597	-1.404	-0.728	-1.019	0.788	0.055	-0.018	0.561	0.023	0.171	0.506	-0.485	-0.208	-0.169	-0.133	-0.009	-0.334	0.05	-0.909	-0.048	0.548	0.501	1.26	-0.802	-0.432	-0.82	0.047	-0.026	-0.578	0.524	0.535	-0.093	-1.016	-0.196	-0.038	0.373	0.056	-0.267	-0.125	-0.192	0.625	0.735	0.442	0.942	-0.595	1.297	0.085	-0.067	0.585	-0.378
WNT9A	PPI	1	5.234	-0.606	-0.437	-0.611	-0.116	-0.317	-0.305	-0.99	-0.327	-1.853	0.228	0.634	1.101	-0.857	0.297	-0.521	0.862	0.138	-0.655	0.422	-0.285	0.428	-0.534	-1.904	0.134	-0.067	-0.419	0.107	0.153	0.576	0.582	0.304	-0.202	0.072	0.271	-0.234	0.418	-0.072	-0.289	-0.436	0.606	0.654	-0.346	-0.263	0.004	0.859	-0.478	0.107	0.299	-0.434	0.685	-0.088	0.058	0.47	-0.011	-0.54	-0.808	0.135	-0.412	0.228	-0.154	0.062	-0.225	0.779	-0.388	-0.559	-0.283	-0.903	0.786	0.4	0.469	-0.855	-0.583	0.072	-0.235	-0.748	0.438	0.789	-0.139	0.018	-0.135	0.151	-0.13	0.344	0.487	-0.354	0.607	-0.38	0.133	0.11	0.43	-0.455	-0.148	-0.516	-0.096	-0.637	0.048	0.065	-0.125	-0.623	0.059	-0.277	-1.14	-0.372	-0.029	0.248	0	0.883	-0.402	-0.127	-0.346	-0.14	0.072	-0.353	-0.074	-0.698	-0.196	0.035	1.408	0.092	-0.371	-0.161	0.955	0.696	0.225	-0.098	-0.64	0.415	-0.666	0.179	0.362	0.527	0.7	-1.098	-0.49	0.583	-0.511	-0.278	-0.407	-0.478	0.082	-0.418	0.182	0.001	0.263	0.442	0.03	0.055	-0.703	-0.199	0.539	-0.388	-0.436	-0.012	0.083	-0.491	-0.603	-0.162	-0.064	0.546	0.13	0.015	-0.441	-0.267	-0.267	-0.216	0.208	-0.51	-0.549	-1.151	-0.482	-0.191	-0.214	0.576	-0.335	-0.182	-0.041	0.099	0.047	-0.255	0.185	0.164	-0.314	0.391	0.181	0.06	-0.251	0.324	-0.137	0.713	-0.103	-0.344	0.563	-0.021	-0.132	-0.084	0.321	-0.051	0.57	-0.099	0.1	-0.058	-0.778	0.493	0.317	0.31	-0.627	0.335	0.467	-0.159	-0.189	-0.498	0.056	-0.415	-0.465	-0.602	0.457	-0.074	0.645	0.119	0.271	-0.106	-0.756	0.398	-0.012	-0.162	-0.495	0.506	-0.482	0.047	-0.018	-0.452	-0.134	0.159	-0.435	0.091	-0.594	-0.187	0.434	0.957	0.788	0.171	0.061	0.019	-0.955	0.689	-0.506	-0.521	-0.522	-0.096	-0.035	0.577	0.144	0.297	-0.257	-0.043
GOSR1	PPI	1	3.385	-0.136	-1.435	-0.318	0.13	0.2	0.026	0.681	1.027	-0.306	0.31	0.037	-0.095	0.221	-0.19	0.255	-0.148	-0.389	-0.097	-0.062	0.194	-0.865	0.528	-0.696	0.492	-0.205	0.285	-0.554	-0.021	0.361	0.947	-0.04	0.522	-0.298	-0.245	-0.329	0.022	-0.071	-0.14	-0.165	0.35	-0.251	-0.635	1.087	-0.34	0.077	-0.577	0.182	0.654	-0.485	0.356	0.565	-0.309	0.427	-0.303	0.11	-0.723	0.069	-0.307	0.575	0.048	0.565	0.125	-0.077	0.037	0.627	0.235	-0.144	0.047	-0.148	-0.102	-0.018	-0.595	0.253	0.12	-0.244	-0.102	0.128	0.066	-0.317	0.097	0	0.397	-0.328	-0.237	0.153	0.28	0.155	-0.242	0.125	0.525	-0.286	-0.229	0.045	-0.132	-0.305	-0.225	0.217	-0.266	0.397	-0.036	0.011	-0.279	0.223	0.61	0.764	0.234	0.273	-0.212	0.144	0.097	-0.355	0.704	-0.356	-0.053	-0.08	0.323	0.111	0.385	-0.388	-0.422	-0.325	0.134	-0.188	0.096	-0.649	0.576	-0.222	-0.515	0.084	-0.35	0.13	0.28	-0.655	0.275	-0.119	-0.482	-0.241	-0.15	-0.335	0.219	-0.18	-0.024	0.418	0.345	0.157	0.563	0.436	0.083	-0.158	0.273	-0.001	-0.399	-0.005	0.055	-0.6	-0.215	-0.373	-0.527	-0.619	0.129	-0.107	0.7	0.205	0.505	0.098	-0.328	0.142	0.343	0.085	-0.026	-0.227	0.302	-0.192	-0.454	-0.25	0.17	-0.195	0.214	-0.224	0.264	0.207	0.586	-0.075	0.014	0.371	-0.021	0.002	-0.153	-0.44	-0.384	-0.274	0.211	-0.013	0.038	-0.349	0.123	0.143	-0.069	0.282	-0.119	-0.652	-0.205	0.087	0.208	-0.574	-0.459	0.061	-0.184	-0.116	-0.036	0.549	0.119	-0.086	-0.104	0.066	-0.313	-0.366	-0.1	-0.097	0.361	0.115	0.037	0.082	-0.16	-0.351	0.249	-0.36	0.076	0.378	-0.405	0.131	-0.131	0.053	-0.189	0.311	-0.179	0.399	-0.281	0.456	0.199	0.5	0.299	0.313	-0.252	-0.163	-0.034	-0.119	0.182	0.173	-0.007	-0.096	-0.819	0.275	-0.204	-0.665
ENSG00000259112	PPI	1	1.409	-0.432	-0.327	-0.247	-0.021	-0.129	-0.222	-0.545	-0.49	-0.433	0.121	0.073	-0.006	0.092	0.352	0.152	-0.28	-0.124	0.122	-0.727	0.341	-0.371	0.437	-0.19	0.215	0.496	0.282	-0.075	0.214	0.622	0.124	0.151	-0.429	0.176	0.069	0.112	0.106	0.266	0.098	0.8	0.127	0.286	-0.301	0.08	-0.184	-0.059	0.041	0.162	-0.125	-0.284	-0.189	0.024	-0.047	0.257	-0.598	0.097	0.041	0.004	-0.162	-0.005	0.054	-0.049	0.367	-0.201	0.082	-0.245	0.136	0.002	0.22	0.196	0.122	0.211	-0.111	-0.057	-0.001	0.315	0.217	0.211	0.237	-0.239	0.003	-0.049	-0.083	0.046	-0.082	0.25	-0.113	0.199	0.088	-0.347	0.157	-0.457	0.031	-0.143	-0.112	-0.096	0.064	0.105	0.003	-0.183	-0.235	-0.139	0.22	0.115	-0.282	0.079	0.384	0.045	-0.269	-0.133	-0.142	-0.057	-0.301	0.104	0.247	0.012	-0.296	-0.129	0.086	0.04	-0.002	-0.179	0.002	-0.217	0.233	-0.397	-0.327	-0.194	-0.079	-0.469	0.093	-0.024	-0.35	0.679	-0.144	0.009	-0.29	-0.168	0.137	0.008	-0.298	0.282	-0.132	-0.15	0.209	-0.048	-0.114	0.335	-0.364	-0.17	-0.338	0.278	-0.289	-0.119	0.231	0.137	0.183	0.013	-0.155	0.187	0.065	0.3	-0.07	-0.163	-0.132	-0.192	-0.013	0.126	0.081	-0.029	-0.068	-0.078	-0.476	0.066	-0.381	0.089	-0.379	0.267	0.044	0.253	0.116	0.206	0.329	0.149	0.224	-0.066	-0.312	-0.054	-0.119	0.281	0.09	0.108	-0.257	-0.215	0.138	-0.436	0.2	-0.047	-0.02	0.054	-0.041	0.081	-0.254	0.093	-0.152	-0.042	0.228	-0.028	-0.238	-0.116	0.042	-0.025	0.101	-0.373	-0.183	-0.167	0.166	-0.158	-0.128	0.247	0.126	-0.198	-0.078	0.082	-0.003	-0.16	-0.081	0.094	0.184	0.335	-0.135	0.166	0.068	0.118	0.094	-0.117	0.4	-0.065	0.221	-0.251	0.16	0.131	0.074	-0.256	0.052	0.154	0.148	0.019	0.324	0.292	0.127	0.001	-0.247	0.071	-0.04	0.151
PTPRT	gene	1	19.288	-1.825	-0.358	-1.381	2.127	-1.001	-0.193	-1.513	2.696	-3.922	0.757	-0.778	-0.276	0.65	-0.531	0.696	0.157	0.618	1.204	0.894	-1.136	-0.407	1.775	-0.182	1.022	0.266	-0.86	-2.337	1.632	-0.258	-0.699	-1.97	0.914	-1.027	-1.177	-1.804	0.739	0.391	1.279	0.418	-1.803	0.024	-1.449	0.351	-0.541	-0.653	-0.117	0.644	-0.4	1.801	0.994	-0.334	0.352	1.377	-2.093	-1.104	-0.648	0.935	-1.196	0.429	-0.84	0.841	0.602	0.592	-1.218	1.197	0.958	1.824	-0.777	0.99	-0.65	-0.188	-1.303	0.804	-0.145	1.367	-1.049	0.943	-0.061	-0.717	0.344	0.119	-1.428	0.505	0.739	-3.089	2.689	-0.208	-0.32	-0.056	1.482	1.331	1.214	-1.036	-0.631	-0.224	1.131	2.923	-0.388	-0.497	0.505	-0.942	-2.252	-1.394	2.273	-1.816	1.183	-0.961	-0.429	0.174	1.166	-1.005	-0.263	0.424	-0.049	0.679	-0.503	-1.034	-0.426	-0.335	-0.123	1.171	-0.837	0.144	-1.011	1.374	-0.363	-0.41	-0.254	-0.477	-0.313	0.383	0.298	2.183	-1.62	1.056	2.453	-1.258	1.311	-0.908	-1.734	-1.884	-0.048	1.382	0.082	1.211	3.178	1.133	0.567	1.328	-1.245	0.923	-1.23	-1.337	0.734	-2.85	0.563	-0.318	2.3	-0.094	-1.633	-0.576	1.234	-2.358	-0.354	-0.044	-2.073	1.454	2.113	-0.567	0.489	1.445	0.748	-1.775	-0.186	1.181	-1.015	1.526	1.047	0.62	-1.765	-2.231	0.352	-0.742	-0.742	0.499	1.463	-0.753	-1.349	-0.545	0.309	-0.242	1.226	-1.418	0.093	1.523	0.229	0.86	2.432	0.21	1.546	-0.743	0.798	-3.083	-0.298	2.326	-0.522	1.067	-1.211	0.308	1.33	-1.363	1.012	-0.595	0.174	0.824	0.76	-0.213	-0.397	0.792	1.019	0.534	1.399	-0.597	-1.695	0.304	-1.24	-0.281	-0.319	0.726	-0.259	-0.478	-0.553	0.99	-0.344	-0.712	0.451	0.158	0.88	-0.005	1.107	1.274	1.019	0.284	1.969	0.035	-0.543	1.374	0.567	-0.265	1.581	1.06	-0.87	0.969	0.77	1.889
CCKAR	target	1	6.277	0.54	-0.622	-0.817	0.422	-0.61	-0.637	-0.041	1.534	-0.705	0.466	-0.381	-0.235	-0.126	1.096	1.076	-1.518	-0.295	0.153	-0.231	-0.356	-2.128	-0.428	1.085	0.875	-1.278	0.095	-0.074	0.303	-0.952	0.103	-0.843	0.421	-0.73	0.178	-0.007	-0.009	-0.328	-1.594	-0.492	-0.802	0.157	-0.052	0.702	0.306	0.012	0.189	0.458	1.062	-0.381	0.609	0.594	-0.808	0.11	-0.231	-0.175	0.66	0.481	0.284	-0.464	-0.804	0.135	-0.043	0.777	1.135	0.343	0.348	0.511	-1.009	-0.23	0.418	0.483	-0.226	-0.428	-0.156	0.189	0.627	0.118	-0.196	-0.263	0.332	-0.364	-0.521	0.374	0.137	0.428	0.449	-0.123	-0.834	-0.139	0.283	-0.205	-0.057	-0.377	-0.179	0.236	-0.654	-0.201	0.393	-0.064	0.167	-0.225	0.269	0.143	-0.418	0.628	0.348	0.588	-0.076	-0.134	-0.031	0.408	0.421	-0.027	-0.631	0.061	0.266	0.426	0.207	0.067	0.454	0.066	0.739	-0.694	-0.287	0.384	0.39	-0.319	0.187	0.033	0.542	0.561	0.486	0.567	0.231	0.034	0.009	-0.439	-0.82	0.045	-0.169	0.126	-0.975	0.478	0.55	-0.612	-0.419	-0.608	0.086	0.472	-0.639	-0.306	0.292	-0.413	-0.873	-0.12	0.063	-0.544	-0.322	0.176	0.036	-0.369	-0.572	0.504	0.312	0.64	0.208	0.205	-0.354	-0.109	-0.544	-0.028	0.008	-0.082	0.014	-0.213	-0.096	-0.279	0.608	0.177	-0.004	0.45	-0.794	-0.748	-0.809	0.439	0.386	-0.111	-0.573	-0.213	-0.441	-0.365	-0.04	-0.025	0.267	0.02	-0.841	0.2	0.204	0.024	0.429	-0.349	0.223	1.105	-0.28	0.287	0.003	0.003	-0.12	0.917	-0.963	-0.89	-0.253	-0.245	0.113	0.29	-0.469	-0.182	-0.336	0.188	-0.338	0.332	-0.142	-0.155	0.141	0.802	0.139	0.409	-0.526	0.414	0.582	-0.141	0.532	-0.099	0.014	-0.372	0.345	-0.447	-0.044	0.15	0.056	0.276	-0.704	0.08	-0.468	0.007	0.379	0.503	0.322	0.047	-0.392	-0.568	-0.168	-0.383	0.298	-0.015
FBXO45	PPI	1	3.836	-0.874	-0.429	-1.688	0.14	0.463	0.312	-1.029	0.192	-2.155	0.294	-0.472	0.663	-0.434	0.235	0.452	0.327	-0.036	-1.282	1.278	0.519	0.699	-0.088	-0.447	-0.925	1.226	0.014	0.263	0.937	-0.24	0.406	-0.284	0.056	-0.546	0.378	1.026	-0.133	0.101	0.105	-1.276	0.668	-0.279	0.253	-0.208	0.57	-0.483	-0.402	0.342	-0.05	-1.207	0.037	-0.832	-0.97	0.311	-0.61	-0.228	-1.07	-0.309	-0.071	0.457	-0.031	-0.156	1.111	-0.527	0.492	0.121	0.899	0.265	0.332	-0.267	0.023	-1.074	0.767	1.084	1.104	-0.149	0.225	0.326	-0.1	-0.64	0.333	-0.231	0.001	0.501	0.092	-0.213	-0.072	-0.253	-0.602	0.149	0.56	-0.117	-0.17	-0.166	-0.506	0.394	0.023	0.964	-0.235	-0.085	-0.158	-0.371	0.347	0.351	0.001	-1.049	1.738	0.271	0.039	1.017	0.177	-0.623	0.901	0.991	-0.509	0.518	-0.553	-0.337	0.974	0.474	-0.169	-0.461	-0.282	-0.139	0.166	0.153	-0.759	-0.769	0.076	0.222	-0.727	0.03	0.279	-0.151	-0.253	-0.102	0.95	-0.11	-0.985	-0.303	-0.59	-0.356	0.338	0.322	1.018	1.385	0.01	-0.847	0.666	0.371	0.167	0.044	-0.686	-0.056	0.17	-0.329	0.708	0.321	-0.001	-0.047	0.188	0.195	-0.901	0.301	0.032	-0.517	-0.057	-0.331	-0.003	0.1	0.073	-0.013	0.593	0.081	0.184	0.137	0.479	-0.086	-0.585	-0.307	0.128	0.323	0.903	-0.416	-0.309	0.067	0.317	0.188	-0.607	0.581	0.456	-0.089	-0.69	0.475	0.376	-0.208	-0.358	0.072	-0.201	-0.252	-0.011	-0.327	-0.121	-0.078	0.469	-0.149	-0.013	-0.133	0.083	0.028	0.064	-0.729	-0.012	0.294	0.462	0.133	-0.071	-0.376	0.088	0.345	-0.11	-0.342	-0.486	-0.307	-0.289	0.3	0.419	0.38	-0.15	-0.035	0.66	0.609	0.06	-0.102	-0.209	-0.329	0.06	-0.161	0.235	0.399	-0.619	0.415	0.346	0.45	0.396	0.708	-0.024	-0.449	-0.695	-0.041	-0.258	0.108	-0.127	-0.342	-0.093	0.116
CBX3	PPI	1	2.627	-0.933	-0.396	0.489	-0.107	0.147	-0.14	0.669	0.135	0.701	1.193	-0.018	-0.296	0.346	0.613	0.346	0.03	0.02	-0.013	0.145	-0.011	0.643	-0.384	-0.259	-0.276	0.9	-0.639	-0.701	0.175	0.676	0.147	0.997	-0.084	-0.575	0.311	0.05	0.205	0.305	-0.197	0.402	-0.256	0.462	-0.308	-0.474	-0.306	-0.302	-0.102	0.001	-0.27	-0.059	-0.121	-0.122	-0.215	0.143	0.137	0.227	0.391	0.073	0.344	0.216	0.313	-0.194	-0.028	-0.25	0.105	-0.207	0.032	-0.067	0.311	-0.557	-0.022	0.155	-0.002	-0.078	-0.084	0.048	-0.176	-0.174	-0.252	0.454	-0.016	0.07	0.367	-0.165	-0.081	-0.33	-0.205	-0.436	-0.606	-0.22	0.144	-0.073	0.177	-0.143	-0.602	0.051	0.098	-0.294	0.181	0.191	0.005	0.376	0.565	0.036	-0.266	-0.042	-0.216	0.278	-0.166	-0.012	-0.293	0.403	0.279	-0.105	0.484	0.134	-0.417	0.143	0.258	-0.084	-0.037	0.189	0.168	-0.111	0.144	-0.77	-0.056	-0.105	-0.472	0.038	0.447	0.148	-0.239	-0.073	0.319	0.232	0.333	-0.213	0.134	0.149	-0.54	0.119	-0.178	-0.359	-0.149	-0.455	0.059	-0.097	0.2	-0.258	0.116	-0.5	0.27	0.22	-0.083	0.32	0.107	-0.164	-0.228	-0.334	0.138	-0.082	0.1	-0.153	-0.415	-0.206	-0.048	-0.006	0.053	0.022	-0.053	0.508	-0.067	0.273	0.206	0.082	0.079	0.116	0.323	-0.021	0.14	0.151	0.659	0.136	-0.165	-0.125	0.184	0.246	0.248	0.353	0.086	0.418	-0.113	0.011	-0.423	0.449	0.107	-0.379	0.13	0.075	-0.305	0.085	0.216	0.01	-0.465	-0.295	-0.028	-0.019	0.016	-0.325	0.076	-0.397	-0.161	-0.124	-0.17	0.062	-0.455	0.308	-0.089	0.07	0.093	0.538	0.088	-0.099	-0.429	-0.171	0.321	-0.399	-0.202	0.229	0.064	0.179	0.651	-0.026	0.099	0.365	-0.151	0.031	0.375	0.177	-0.402	-0.471	-0.377	0.137	-0.193	0.777	-0.37	0.065	-0.384	0.071	-0.478	-0.367	0.223	-0.222	-0.556	0.786
EPX	PPI	1	9.401	-1.145	-2.782	-2.786	0.555	-2.076	-0.81	-1.795	1.236	-3.229	0.385	-0.026	0.842	-1.455	0.775	-0.817	0.491	0.233	-0.146	-1.917	-1.07	-1.317	1.253	-0.856	-0.265	0.061	-0.324	-0.693	-0.251	2.272	-0.996	0.854	-0.542	0.564	0.403	1.008	-1.16	0.625	-0.8	-0.099	0.343	-0.293	0.117	0.451	-1.068	-0.034	-0.558	-0.372	-0.057	1.165	1.35	0.084	-0.515	1.427	-1.68	0.194	-0.439	0.511	0.177	-0.757	0.1	0.358	-1.086	0.305	-1.578	-0.716	0.435	0.727	0.289	0.672	-1.004	0.086	-1.037	-0.303	-0.6	0.2	0.063	-1.81	0.439	-0.457	0.216	-0.214	-0.397	-0.643	0.101	0.133	0.426	0.251	0.442	-0.754	0.571	-0.573	-0.126	-0.761	0.134	0.608	-0.057	-0.873	-0.277	0.723	-1.233	0.668	-0.358	-1.009	0.094	-0.503	1.289	-0.745	-0.337	-0.698	-0.424	0.38	0.747	0.317	1.615	-0.637	0.815	-0.856	1.131	-0.439	-0.199	-0.918	0.561	-0.552	0.144	-0.589	0.3	0.039	0.613	-0.277	1.252	-0.001	0.87	-0.482	-1.167	-0.493	-1.021	0.176	1.576	0.12	0.29	0.098	-0.146	-0.981	0.038	0.986	-0.873	0.493	1.975	0.306	0.762	0.868	0.706	-1.3	0.686	0.264	-0.246	-0.02	-0.983	0.722	-0.967	-0.185	1.31	-0.232	-0.459	0.644	-0.045	-0.397	0.875	-0.363	-0.092	1.065	0.333	-0.97	-0.572	0.757	0.774	0.476	-0.929	1.015	-0.354	-0.387	-1.011	-1.425	-0.73	-1.007	0.583	-0.869	0.08	-0.803	0.901	-1.079	0.493	0.041	0.121	1.19	-0.193	-0.285	0.255	0.405	-1.137	0.483	-0.367	-1.284	0.321	-0.728	0.678	-0.181	1.37	0.396	0.397	0.452	-0.864	0.905	-0.518	0.105	0.08	-0.04	-1.073	0.889	-0.032	-0.879	-0.278	0.402	-0.254	0.948	0.752	-0.18	-0.359	0.606	-0.044	-0.431	0.319	0.563	0.646	-0.188	0.143	-1.07	0.144	-0.138	-0.478	0.602	-0.249	-0.162	-1.254	-0.206	-0.281	-0.472	0.037	0.125	0.218	0.009	-0.087	-0.284	-0.892	-0.304
GFPT1	PPI	1	8.698	-1.917	-1.281	0.271	-0.167	-1.667	0.08	1.157	1.81	-1.199	0.326	0.003	0.133	1.454	0.545	-0.236	-0.16	0.651	0.196	0.343	-0.06	-0.311	0.454	-0.267	0.703	1.411	0.386	-0.384	0.381	0.89	0.01	-0.772	-0.548	0.253	-0.291	0.364	-0.359	0.797	0.435	-0.54	0.8	0.106	0.261	-0.58	-0.542	-0.411	0.315	0.029	-1.089	-0.419	0.258	0.304	0.589	-0.705	1.992	-0.204	-0.772	0.713	0.162	-0.084	-0.401	-0.768	-0.663	1.021	-0.397	-0.79	-0.184	0.168	0.539	0.518	-0.381	0.209	-0.252	0.459	0.599	0.361	0.458	-0.231	-0.083	-0.094	0.59	0.507	0.469	-0.094	0.095	-0.041	-0.137	-0.321	0.457	0.374	1.319	0.592	-0.017	-0.588	-0.088	0.402	-0.483	-0.98	-0.891	-0.684	-0.364	0.482	-0.137	-0.172	-0.327	0.251	0.226	0.162	0.402	0.352	-0.631	0.437	0.108	0.973	-0.085	-0.03	0.724	0.893	0.56	-1.18	0.044	0.101	-0.362	0.34	-0.326	-0.565	-0.035	0.649	-0.502	0.306	-0.14	-0.178	1.069	-0.663	1.029	0.012	0.554	-0.319	-0.956	0.948	0.462	-0.036	0.105	1.297	0.143	0.146	-0.228	0.224	-0.566	0.486	0.415	0.926	0.039	0.24	0.096	-0.247	0.038	0.263	-0.331	0.262	0.591	0.492	-0.352	0.595	0.678	0.15	0.51	-0.506	0.561	0.153	0.7	0.211	-0.39	0.099	-0.628	-1.064	-0.145	-0.147	0.221	-1.075	0.297	-0.195	0.371	0.683	0.914	-0.299	0.774	0.971	0.037	-0.409	0.247	0.589	0.238	0.578	-1.039	0.662	0.19	0.372	0.288	-0.352	0.335	-0.417	0.086	0.393	0.751	0.077	-0.045	-0.573	-0.337	-0.018	-0.509	-0.152	-0.31	-0.032	0.45	-0.783	-0.143	-0.326	-0.949	-0.24	-0.172	-0.047	0.281	-0.656	-0.483	1.18	0.108	-0.689	0.208	-0.529	0.973	0.138	0.01	-0.919	1.386	-0.122	0.053	-0.522	0.86	0.883	-0.24	0.317	-1.037	0.382	-0.149	-0.337	-1.243	-0.645	0.679	-2.009	-0.342	-0.088	-0.477	0.192	-0.356	0.222
AMOTL1	PPI	1	16.3	0.754	-3.471	-2.373	0.019	-0.268	-1.559	-0.648	-6.313	2.893	-1.458	0.993	-2.435	0.85	-3.789	-0.535	-0.56	1.189	-0.196	1.014	-0.065	-0.422	-1.06	-2.256	1.777	0.458	-0.432	-0.109	-0.157	-1.161	-0.062	0.1	0.49	0.033	0.782	-0.556	0.023	0.207	-0.596	-0.027	0.535	-0.446	0.956	2.481	-0.52	1.068	-0.745	-1.07	-0.21	0.655	1.802	0.166	0.544	0.722	-1.062	0.281	-0.172	-1.857	-1.227	-0.564	-0.664	-0.467	0.092	-0.589	0.419	-0.916	0.506	-1.179	-0.423	1.259	-0.593	1.512	-0.173	-1.255	0.403	0.522	-0.64	1.069	-0.849	0.125	1.258	0.625	-1.077	-0.819	0.362	0.209	-0.264	0.353	1.601	-0.254	-0.688	1.748	0.078	-0.378	-0.096	0.812	0.312	-0.001	2.149	-1.034	0.18	0.788	0.471	-1.684	0.825	-0.539	1.136	0.684	-0.448	0.463	0.607	-0.522	-0.515	-0.754	0.368	1.118	0.231	-0.08	0.566	0.46	-0.412	-0.032	-1.367	1.199	1.242	-0.26	-1.303	-0.09	0.309	-0.139	0.004	-0.279	0.337	0.105	0.623	-0.872	-0.062	-0.495	-0.223	1.855	0.433	0.363	0.243	0.669	0.052	-0.749	-0.395	0.033	0.335	0.537	0.554	0.174	0.617	-0.038	-0.813	0.585	-0.541	0.2	0.288	-0.503	0.273	-0.179	-0.352	0.443	-0.148	1.523	-0.377	-0.219	-0.505	-0.197	-0.567	-0.23	0.531	-0.33	1.939	0.731	0.003	0.56	0.738	-0.991	-0.572	-0.364	0.803	-0.26	0.008	-1.212	0.077	-0.129	-0.926	0.64	1.396	-0.674	-0.914	0.301	-0.199	-0.747	-0.06	0.624	0.082	-1.308	-0.906	-1.165	0.238	-0.33	0.535	-0.042	-0.366	0.147	-1.342	-0.442	0.708	-0.561	-0.253	-0.678	-0.263	-1.778	0.361	-0.853	-0.362	0.071	0.391	1.239	-0.494	0.108	-0.316	0.744	-0.171	-0.27	0.392	1.114	-0.196	-0.266	0.162	0.464	-0.626	1.745	-0.303	-0.56	-0.664	-0.919	-0.375	0.551	-0.754	-0.534	1.219	-0.684	-0.81	0.179	-0.575	-0.449	0.46	-1.032	0.129	0.301	-0.171	0.186
SHC3	PPI	1	9.493	0.321	-0.837	-2.201	0.678	-0.174	0.27	-2.077	-1.401	-1.467	0.743	-0.495	-0.082	-0.206	0.945	-0.283	0.422	0.223	-1.12	0.961	0.644	1.396	-0.77	0.836	-0.937	-0.404	0.43	-0.523	0.459	-0.083	-0.327	0.471	-0.286	0.403	0.098	-0.142	-0.404	-0.762	-0.208	-0.092	0.198	0.144	-0.239	0.02	0.01	-0.332	-0.506	0.126	1.681	-1.434	0.79	0.801	-0.715	0.717	-0.052	0.304	0.434	-0.656	-0.397	-0.633	-0.387	-0.183	0.162	-0.268	-0.751	1.095	0.119	0.068	-2.121	-0.962	-0.26	0.602	-0.382	0.086	-0.491	0.441	0.856	0.923	-0.718	0.048	-0.3	0.644	-0.591	0.035	-0.873	-0.307	0.696	0.175	-0.08	-0.632	-0.222	-0.416	-0.452	0.169	0.007	0.023	0.351	-0.421	0.385	0.934	-0.035	0.383	0.402	-1.597	-0.454	-0.58	-0.361	0.802	0.505	-0.252	0.103	0.433	0.576	-0.983	0.052	-0.945	0.357	0.018	1.15	-0.761	-1.267	0.055	0.091	0.349	-0.16	1.118	0.004	0.5	0.16	0.254	-0.28	-0.829	-0.438	0.397	-0.006	-0.279	0.199	0.495	-0.434	-0.396	0.08	0.381	0.405	0.089	0.312	0.858	1.186	0.226	-0.521	-0.777	-0.184	-0.653	0.445	-1.106	0.746	-0.259	0.033	-0.116	-0.085	0.07	-1.321	-0.079	-0.135	-0.533	0.662	-0.552	-0.487	-1.188	0.089	0.024	-0.346	-1.125	-0.024	-0.018	0.1	-0.053	0.133	-0.004	-0.554	-1.076	0.547	-0.813	1.21	0.235	0.513	-1.174	0.459	-0.391	0.462	-0.314	-0.48	0.631	0.599	0.834	0.395	0.407	0.143	0.34	1.175	0.002	-0.315	-1.076	-0.693	-0.014	-0.651	1.124	-0.15	-0.288	-0.145	0.163	0.288	0.274	0.122	0.824	0.333	0.104	1.046	-0.457	-0.214	-0.813	-0.384	-0.883	0.122	0.019	0.421	-0.042	0.145	-0.247	0.54	-0.037	0.693	-0.639	-0.513	-0.272	-1.175	-0.241	0.119	-1.551	0.089	-0.216	-0.191	-0.597	0.492	-0.904	-1.117	1.206	1.422	-0.331	-0.033	1.283	-0.594	-0.335	-1.066	-0.755	0.84	-0.535
TCL1B	PPI	1	1.686	-0.261	0.011	-0.634	0.056	0.438	-0.197	0.054	0.221	-0.161	0.427	-0.163	0.418	-0.324	0.005	0.042	-0.222	0.401	0.253	-0.112	0.176	-0.184	-0.001	0.094	-0.091	0.079	0.352	-0.146	-0.001	-0.073	-0.329	0.282	-0.186	0.234	-0.107	-0.186	-0.031	0.149	-0.079	0.371	0.052	-0.002	-0.028	0.12	-0.401	-0.283	0.283	-0.23	0.076	0.023	0.001	0.066	-0.23	-0.093	0.182	0.078	-0.091	-0.117	0.066	-0.21	-0.313	0.192	0.019	0.081	0.192	-0.283	0.254	0.009	-0.42	0.106	0.009	-0.189	-0.141	0.142	-0.102	-0.109	-0.09	0.353	-0.078	-0.413	-0.167	-0.029	-0.501	0.219	0.176	-0.192	0.13	0.261	-0.256	-0.098	0.159	0.046	-0.157	-0.196	-0.291	-0.327	-0.521	0.155	-0.248	0.133	0.123	-0.024	0.258	0.349	0.062	-0.151	-0.066	-0.169	0.406	-0.114	0.2	-0.098	0.008	-0.277	-0.107	-0.127	-0.156	-0.046	-0.029	-0.135	0.172	0.184	-0.174	-0.095	-0.071	-0.292	-0.344	-0.002	0.015	0.225	0.491	0.238	-0.647	0.431	-0.362	-0.205	0.106	-0.374	0.166	0.226	-0.227	0.262	-0.085	0.181	-0.145	-0.094	-0.045	-0.263	0.282	0.236	-0.046	-0.417	0.317	0.063	-0.019	0.464	0.054	-0.403	0.016	0.339	0.086	0.159	-0.06	0.225	-0.128	-0.244	0.34	-0.138	0.212	0.04	-0.561	0.256	0.346	-0.167	-0.246	0.113	0.102	0.277	-0.058	-0.014	0.084	-0.547	-0.575	0.045	0.051	-0.137	-0.084	-0.167	0.05	-0.507	0.1	-0.409	-0.556	-0.047	-0.033	-0.049	-0.064	-0.462	0.177	0.248	0.323	-0.151	0.021	-0.308	-0.146	-0.261	-0.207	-0.231	0.527	0.1	-0.362	-0.031	-0.029	-0.028	-0.206	-0.083	0.238	-0.169	0.071	0.137	0.361	0.12	-0.061	0.212	-0.21	0.086	-0.064	-0.149	-0.236	-0.272	0.035	-0.004	-0.008	0.152	0.076	0.106	-0.416	0.128	0.535	0.233	0.094	-0.122	0.061	0.05	0.11	-0.03	-0.03	0.318	0.298	0.442	-0.091	-0.036	0.09	-0.201	0.21	-0.069
NDUFS5	PPI	1	1.124	-0.5	0.073	-0.004	-0.023	-0.066	-0.103	0.04	-0.296	-0.007	0.03	-0.068	-0.276	0.478	0.058	0.202	0.083	0.009	0.36	-0.234	0.615	0.082	0.213	-0.171	0.339	0.232	-0.151	0.104	0.036	0.371	0.206	-0.043	-0.122	-0.155	0.41	0.099	0.146	-0.028	0.053	-0.117	0.225	0.055	-0.033	0.391	-0.073	0.265	0.292	-0.034	-0.105	-0.121	0.18	-0.054	0.296	-0.034	-0.222	-0.138	0.261	-0.149	0.107	-0.047	0.203	-0.063	0.086	-0.059	0.113	-0.036	0.122	0.142	0.154	0.275	-0.012	0.27	-0.335	-0.059	0.126	-0.053	-0.18	0.261	0.137	0.02	-0.089	0.178	-0.054	-0.05	-0.033	0.292	0.162	0.269	0.24	-0.227	-0.049	0.24	-0.037	0.069	0.166	-0.031	0.12	-0.227	0.472	0.18	0.262	-0.313	0.26	-0.142	-0.078	0.012	0.071	0.253	0.032	0.078	-0.335	0.068	-0.08	-0.147	0.232	-0.123	-0.115	-0.038	0.275	0.181	-0.07	0.099	-0.202	-0.099	0.278	-0.45	-0.127	0.18	0.275	-0.111	-0.092	0.047	-0.039	-0.052	0.161	0.135	-0.137	0.116	-0.035	0.144	0.142	-0.388	0.085	0.434	0.059	0.076	0.072	-0.032	-0.184	0.105	0.139	0.282	0.034	-0.15	0.191	0.169	0.09	-0.079	0.091	-0.045	0.275	0.059	-0.109	-0.003	-0.063	-0.01	0.009	-0.148	-0.014	-0.034	0.263	0.108	0.093	-0.044	0.091	0.027	0.247	-0.107	-0.065	0.229	-0.039	-0.02	-0.187	0.286	-0.281	0.282	-0.273	-0.016	-0.073	0.154	-0.31	-0.12	0.096	0.247	-0.102	0.178	-0.007	-0.189	-0.025	0.006	-0.249	-0.018	-0.096	0.245	0.357	-0.029	-0.155	-0.003	-0.138	0.139	0.082	0.186	0.058	-0.165	-0.17	0.196	-0.054	0.071	-0.096	-0.143	0.009	-0.189	-0.182	-0.051	0.147	-0.213	0.12	0.095	0.009	-0.35	-0.109	-0.046	0.106	-0.207	0.009	-0.091	-0.19	0.103	-0.127	-0.024	-0.297	0.188	0.027	0.107	0.078	-0.011	-0.149	0.069	-0.067	-0.009	-0.041	0.11	0.049	0.074	0.071	-0.329
RBM19	PPI	1	16.455	-2.962	-3.202	1.662	-1.389	0.214	-1.149	5.255	-6.047	5.279	0.548	-1.134	2.664	-2.45	7.449	8.32	-5.34	3.321	-2.883	-0.162	-2.297	0.152	-4.692	3.212	0.379	-0.767	-3.549	0.344	0.443	-0.125	-3.056	-2.331	1.655	0.51	-0.277	0.952	-2.823	-0.698	-0.653	-0.198	-0.834	-0.273	-0.82	-1.825	-2.527	-0.646	-2.62	0.963	-0.199	1.065	0.763	-0.123	-0.234	-1.498	0.458	-1.014	0.671	2.172	1.346	0.681	1.075	-0.067	0.129	-0.526	0.651	0.524	0.118	-0.945	-2.212	-0.727	1.394	-1.056	2.08	0.826	-1.169	-0.676	0.755	2.052	-0.935	1.936	-0.359	1.23	0.347	0.937	1.304	1.535	0.148	-2.842	0.936	-0.158	0.262	0.846	-0.61	-1.346	-0.9	-0.266	-1.601	-0.575	0.966	0.066	0.215	-0.106	-1.085	0.193	-0.693	-0.759	0.878	0.156	-1.054	-1.378	0.413	-0.374	-1.19	0.47	0.04	0.176	0.345	0.134	-0.013	-0.219	0.741	-1.536	0.799	-0.553	-0.172	0.226	0.417	-2.243	-0.208	-0.286	-0.057	1.642	-0.93	0.256	0.364	0.789	0.218	-0.24	1.186	-0.78	1.02	0.79	0.379	-0.748	1.336	0.86	-0.305	0.139	-1.188	-0.313	-1.062	-0.669	-0.048	-0.823	-0.961	0.951	-0.743	-0.502	0.786	0.059	-0.895	0.892	0.939	-0.881	-1.692	0.317	0.851	1.172	-1.098	0.322	-0.832	-0.366	1.852	-0.37	-0.215	1.961	0.009	0.279	-0.046	1.529	-0.837	-0.304	0.972	1.239	1.389	0.156	-2.126	-0.319	-1.035	-0.046	1.146	0.445	0.589	-1.281	0.11	-0.532	1.686	0.519	0.583	0.29	-1.248	-1.179	-0.418	-0.363	0.21	-0.314	-0.55	1.664	1.585	-0.812	1.396	-0.354	0.366	-1.162	-0.449	-0.546	-1.195	-0.633	0.593	-1.189	0.817	-0.664	-0.742	0.91	1.344	-0.033	0.156	-0.656	0.087	0.264	0.488	-0.015	0.493	0.61	0.903	-1.017	-0.13	0.429	-0.283	0.982	0.666	0.653	0.348	-0.021	1.035	0.237	0.333	0.02	-0.222	0.429	0.851	-1.181	-0.448	-0.42	-1.128	-0.927
NEURL3	PPI	1	3.501	-0.636	-0.015	-0.773	0.113	-0.691	-0.26	-0.626	-0.139	-1.119	-0.011	0.051	0.807	-1.077	-0.111	0.145	0.288	0.425	0.102	-0.776	-0.091	0.068	0.348	-0.266	-0.37	0.131	-0.45	-0.5	0.228	0.303	-0.164	-0.007	0.129	-0.224	0.179	-0.208	-0.071	-0.012	0.355	0.306	0.28	0.331	-0.454	-0.015	-0.368	0.095	0.25	0.178	-0.602	0.41	-0.098	0.656	0.187	0.56	-0.152	0.021	0.146	-0.662	-0.094	0.253	-0.023	0.154	-0.269	-0.526	-0.184	-0.362	0.231	0.359	-0.821	-0.385	-0.395	-0.407	0.14	0.468	-0.988	-0.6	0.007	-0.069	-0.242	-0.156	-0.321	-0.559	-0.756	-0.252	-0.096	-0.279	0.488	0.146	0.225	0.12	-0.3	0.157	0.161	0.265	0.274	0.144	0.057	-0.1	-0.328	-0.718	0.597	0.101	0.497	0.045	-0.363	-0.445	-0.056	-0.474	-0.35	0.486	0.123	0.006	-0.182	0.019	0.146	0.267	-0.073	0.156	0.089	0.046	-0.049	0.616	0.126	-0.54	-0.367	0.186	0.224	0.128	-0.573	0.523	0.478	-0.233	0.008	0.039	0.346	-0.223	-0.489	0.135	0.21	0.011	0.013	0.114	0.28	0.744	-0.446	0.141	-0.02	-0.333	0.319	-0.162	-0.059	0.009	0.033	0.229	0.745	-0.054	0.252	0.45	-0.274	0.048	-0.597	-0.026	-0.319	-0.5	1.13	-0.141	0.302	-0.191	0.449	0.685	-0.248	0.426	-0.069	0.325	0.475	0.889	-0.401	0.613	-0.386	-0.046	0.608	-0.33	0.602	0.321	-0.504	-0.328	-0.555	-0.101	-0.201	-0.087	-0.027	0.111	0.195	-0.34	-0.06	-0.214	0.128	0.178	0.008	-0.74	0.006	0.102	0.23	-0.148	0.301	0.121	0.141	-0.292	-0.096	-0.52	0.372	0.803	0.315	-0.048	0.394	-0.046	0.528	0.261	0.512	-0.19	-0.553	0.092	0.073	-0.014	0.332	0.455	0.116	0.141	-0.091	-0.047	-0.146	0.178	-0.208	0.243	0.084	0.244	-0.098	0.311	-0.606	0.291	0.7	-0.13	0.191	-0.232	-0.025	-0.079	-0.125	0.335	-0.259	-0.024	0.231	-0.194	-0.189	0.141	-0.375	0.837
ACADS	PPI	1	5.814	-0.314	-0.952	-0.841	0.033	-1.251	-0.599	-0.194	0.271	-1.647	0.16	0.345	1.484	-0.336	-0.577	-0.272	0.456	-0.076	-0.766	0.47	0.106	-0.596	-1.396	-1.217	0.543	0.594	-0.976	-0.456	0.572	1.101	-0.741	0.423	-0.121	-0.534	0.359	-0.229	-0.981	0.407	-0.069	-1.123	0.24	0.126	1.021	0.176	0.57	-0.085	-0.08	-0.143	-0.614	-0.584	-0.188	-0.059	0.381	-0.122	0.315	-0.603	-0.719	0.604	-0.887	0.554	0.917	0.278	0.823	-0.185	-0.26	0.667	0.361	0.051	0.432	0.679	0.476	-0.635	-0.742	-0.619	0.15	-0.389	-0.719	0.1	0.664	0.125	0.313	-0.221	0.552	-0.331	0.29	1.191	0.023	0.914	0.157	-0.642	-0.284	-0.16	0.151	-0.382	0.226	0.492	0.476	-0.59	-0.28	0.213	0.238	0.287	-0.059	-0.184	0.182	0.048	0.651	-0.024	-0.141	-0.46	-0.202	0.42	-1.123	0.075	0.277	0.39	0.104	-0.096	0.945	-0.582	0.262	-0.481	0.015	-0.508	-0.736	-0.594	0.115	-0.029	0.325	0.973	0.179	1.243	0.389	0.8	0.116	-0.093	0.504	-0.03	0.469	0.184	-0.473	0.558	-0.174	0.133	-0.346	-0.91	-0.253	0.932	-0.36	0.65	0.075	0.606	-0.259	-0.316	-0.136	0.478	-0.323	-0.379	-0.794	0.26	0.419	0.192	-0.218	-0.792	-0.073	-0.083	-0.603	-0.157	-0.28	-0.094	-0.115	0.196	0.971	0.735	0.432	0.047	0.019	-0.085	0.063	0.04	0.033	0.006	0.096	-0.098	-0.012	-0.438	0.184	0.183	-0.538	0.537	0.243	0.159	-0.977	0.441	0.044	-0.087	-0.305	-0.201	-0.412	0.345	-0.31	-0.25	-0.854	0.091	0.719	-0.176	0.238	0.046	0.659	0.478	0.76	0.698	0.564	0.187	0.015	0.169	0.894	0.294	-0.13	-0.188	0.414	-0.534	0.277	0.069	-0.455	0.231	0.052	0.377	-0.216	-0.022	-0.371	0.395	0.189	-0.641	0.722	-0.095	-0.017	0.479	0.15	-0.512	0.308	-0.436	0.544	-0.292	-0.425	-0.218	0.318	-0.121	0.088	0.146	0.28	0.113	-0.039	-0.142	1.152	-0.264
TNNC2	PPI	1	2.262	-0.826	-0.547	0.164	-0.013	-0.049	0.031	1.007	-0.507	0.042	-0.096	0.019	0.017	-0.048	0.401	0.991	-0.235	-0.051	-0.354	0.807	0.239	0.655	0.026	0.315	-0.234	1.015	-0.857	0.127	0.472	0.207	0.137	0.369	-0.171	0.296	-0.338	-0.059	0.162	0.181	0.439	0.422	-0.427	0.159	-0.253	-0.565	0.392	-0.341	0.012	0.111	-0.486	-0.12	0.269	0.124	0.232	-0.26	-0.117	0.505	-0.216	0.144	-0.928	0.377	-0.3	0.34	0.052	0.051	0.74	0.326	0.256	-0.258	-0.48	0.255	-0.177	0.165	0.069	-0.538	-0.025	0.086	-0.229	0.097	0.01	0.636	0.266	-0.099	0.072	-0.151	0.335	-0.356	0.336	0.623	0.354	-0.511	0.266	-0.317	0.744	0.051	0.393	0.057	0.13	0.128	-0.075	0.085	-0.264	0.148	0.393	0.143	-0.496	-0.658	0.402	0.04	0.168	0.201	-0.282	-0.023	-0.165	-0.057	0.483	0.024	0.129	0.274	-0.456	-0.046	-0.261	-0.096	-0.454	-0.322	0.5	0.032	-0.017	0.186	0.219	0.137	-0.186	-0.053	-0.325	-0.042	-0.236	-0.27	-0.196	0.475	-0.307	0.65	-0.049	0.181	-0.008	-0.282	0.217	0.07	0.424	0.666	-0.05	0.296	0.049	-0.176	0.325	-0.014	0.01	-0.198	-0.344	0.317	0.331	0.203	0.464	-0.243	-0.063	-0.176	0.253	-0.23	-0.453	-0.45	0.27	-0.224	0.298	-0.87	0.478	-0.003	0.247	-0.046	-0.021	-0.054	0.328	-0.365	-0.272	-0.414	0.092	-0.078	-0.164	0.146	-0.042	-0.075	0.345	-0.183	-0.111	-0.018	-0.394	0.095	0.071	-0.018	-0.42	0.243	-0.038	0.078	-0.13	0.277	0.383	-0.061	-0.306	0.078	0.37	0.318	-0.204	0.087	0.178	-0.174	0.15	-0.208	0.118	0.222	-0.15	0.268	0.342	-0.193	0.714	0.322	0.457	-0.076	-0.112	-0.474	-0.432	-0.136	-0.192	-0.162	0.018	0.258	0.484	0.115	0.252	0.079	0.456	-0.105	-0.163	-0.034	-0.003	0.065	0.006	-0.192	-0.167	0.138	-0.186	-0.384	-0.116	0.361	-0.286	0.19	-0.314	0.155	0.315	0.126
NME3	PPI	1	2.247	-0.702	-0.27	-0.61	-0.081	-0.203	-0.169	0.09	0.246	-0.511	0.624	-0.118	0.451	-0.655	-0.075	0.045	0.206	0.071	0.198	-0.347	0.031	-0.03	0.135	0.134	0.513	0.502	0.152	-0.655	0.135	0.46	0.228	0.193	-0.449	0.106	0.058	-0.054	-0.353	0.016	0.217	0.123	0.075	0.196	0.105	0.42	-0.041	-0.281	0.042	0.238	-0.581	-0.037	0.011	0.292	0.075	-0.33	-0.087	0.324	-0.066	-0.274	-0.05	0.369	-0.464	0.11	0.061	0.494	0.358	0.633	0.084	-0.301	-0.71	-0.231	-0.153	-0.493	0.319	0.051	0.089	-0.2	0.082	0.208	-0.198	0.094	-0.225	-0.021	-0.304	0.331	0.217	-0.273	0.778	-0.173	0.217	-0.181	0.03	-0.381	0.273	0.591	0.149	-0.101	0.079	-0.344	0.242	-0.048	-0.001	-0.028	0.488	0.512	-0.07	-0.481	0.176	0.045	-0.219	0.377	0.661	0.15	0.406	-0.313	0.352	-0.01	-0.237	0.082	-0.461	0.277	-0.018	-0.506	0.064	0.156	-0.045	-0.131	-0.181	0.363	-0.206	0.399	0.233	0.04	-0.072	0.293	0.217	-0.434	-0.383	0.094	0.042	0.04	0.056	0.344	-0.373	0.339	-0.19	0.242	-0.261	-0.365	0.302	-0.281	-0.048	-0.076	0.193	0.207	-0.049	0.124	-0.001	-0.392	0.095	0.216	0.19	0.023	-0.194	0.029	-0.113	-0.074	0.485	0.039	0.013	-0.218	-0.273	0.073	-0.09	0.184	-0.024	0.083	0.074	0.49	-0.343	0.136	0.058	-0.428	0.197	0.234	0.209	-0.185	0.085	-0.057	-0.142	-0.418	-0.173	0.454	-0.13	0.126	-0.092	0.112	-0.201	-0.18	0.419	0.403	0.212	-0.08	-0.003	-0.043	-0.115	-0.016	-0.097	-0.248	0.181	-0.025	0.097	-0.122	-0.043	0.002	-0.334	0.073	-0.087	-0.039	-0.108	-0.333	0.252	0.139	0.139	-0.006	-0.288	-0.285	-0.443	0.193	-0.142	-0.378	-0.614	-0.451	-0.347	0.047	0.122	-0.06	-0.008	-0.054	-0.552	-0.086	-0.51	0.206	0.095	0.279	-0.128	-0.132	0.041	-0.261	0.216	0.12	-0.146	0.004	0.065	0.081	-0.067	0.191
NPFFR1	PPI	1	5.806	-0.094	-0.236	-1.773	0.459	-0.453	-0.452	-1.618	1.068	-2.136	1.282	-0.31	0.648	-0.802	0.388	0.15	-0.756	0.171	-0.081	-0.893	-0.49	-0.816	-0.112	-0.111	-0.64	0.722	0.954	0.403	0.99	-0.184	0.326	0.005	1.281	-0.96	0.511	0.706	0.526	-1	-1.148	0.345	-0.666	-0.669	0.412	0.877	0.177	0.249	0.889	0.994	0.364	-0.241	0.766	0.169	0.746	0.549	0.236	-0.822	0.478	-0.236	1.04	-0.039	-0.003	0.409	0.062	0.484	-0.425	-0.718	-0.356	-0.02	0.514	0.21	0.31	0.312	-1.063	-0.045	0.246	0.606	-1.061	-0.355	1.05	-0.929	-0.961	0.542	0.612	-0.093	-0.14	-0.728	0.588	0.275	-0.701	-0.508	0.385	-0.678	-0.5	0.243	-0.039	-0.767	-1.085	0.172	0.844	-0.107	0.023	0.485	0.32	0.611	-0.827	0.784	0.261	0.13	0.176	-0.07	0.411	0.511	0.714	-0.929	-0.592	0.067	0.859	-0.151	-0.235	0.603	0.152	-0.343	0.565	0.351	-0.571	0.346	0.117	0.423	-0.272	-0.205	1.39	0.066	-0.777	0.01	0.007	-0.399	0.323	0.494	-0.04	-0.624	-0.118	0.174	-0.601	-0.379	0.268	-0.297	-0.829	0.31	-0.412	0.668	0.739	0.11	-1.037	-0.225	-0.128	0.063	0.221	1.146	-0.692	0.537	-0.819	0.578	-0.617	0.91	-0.049	-0.06	0.073	-0.165	-0.094	-0.186	0.033	0.103	0.037	-0.029	0.19	0.241	-0.198	0.125	0.134	0.258	-0.142	-0.028	0.148	-0.209	-0.026	0.189	-0.007	-0.187	-0.207	0.435	0.725	-0.297	-0.09	0.135	0.43	0.063	-0.043	-0.642	-0.097	-0.037	-0.187	0.771	-0.077	-0.082	-0.074	0.124	-0.022	0.189	-0.011	0.217	-0.47	1.319	-0.071	-0.179	0.157	-0.529	0.19	0.07	-0.338	0.538	-0.26	0.342	-0.194	0.639	0.634	-0.19	0.262	-0.177	0.079	-0.755	-0.03	-0.055	-0.222	0.07	0.691	-0.453	0.237	-0.469	0.421	0.687	0.411	0.668	0.788	0.055	-0.23	-0.603	0.198	-0.927	-0.994	-0.316	-0.72	-0.238	-1.137	0.275	-0.352	-0.44
MAP3K14	PPI	1	14.973	-1.616	-1.109	-2.022	1.781	0.606	-0.236	-1.486	-2.181	-0.405	-0.075	0.454	-0.361	0.825	0.251	-1.729	1.302	0	1.386	-1.993	0.256	1.764	0.189	-0.21	-3.547	-0.633	0.304	-0.898	-2.387	-0.682	-0.573	0.071	-0.949	0.4	-0.545	1.036	0.947	0.657	-0.074	-1.134	0.212	1.078	0.187	-3.062	-1.065	0.057	-0.86	-0.24	-0.065	0.976	-0.875	0.547	0.023	0.554	0.271	-0.624	0.682	1.039	0.17	-1.252	0.334	-0.536	-0.689	-0.198	-0.23	-0.715	2.983	-0.495	-0.443	-0.722	1.663	0.699	2.015	-0.242	1.051	-0.061	0.283	0.428	0.744	-1.931	1.084	1.164	0.767	-0.591	0.215	-1.116	1.097	-1.281	0.952	1.242	-0.177	-0.931	-0.322	-1.499	0.232	0.42	-0.144	-0.401	0.162	-0.763	0.722	0.752	-1.269	-0.538	1.268	0.588	-0.588	-0.065	0.337	-1.128	0.428	1.622	-0.606	-0.815	0.873	-0.382	0.442	-0.457	0.236	0.121	-0.423	0.682	-1.871	-0.019	1.698	-0.008	2.225	-0.952	-0.649	-0.17	-0.555	-0.406	0.365	0.037	0.469	0.522	0.063	-0.768	0.801	0.471	-0.004	0.203	0.731	0.089	-0.657	-0.986	0.262	-1.822	-0.05	0.448	-2.086	-0.625	0.621	0.933	0.797	-0.593	0.486	0.084	1.229	0.254	-1.191	0.327	-0.045	-0.505	-0.846	0.472	-0.646	-1.67	0.574	0.779	0.223	0.108	-0.876	0.843	0.872	0.964	-0.158	0.301	0.028	0.512	-0.987	0.326	0.191	0.061	0.714	0.555	-1.936	-0.218	0.003	0.069	0.07	-1.45	-0.341	0.574	-0.223	0.196	-0.782	0.081	0.097	1.252	-0.603	-0.24	-1.849	0.358	-0.261	-0.45	-1.306	0.467	0.816	0.441	-0.123	-0.64	0.81	0.074	0.433	-2.168	1.751	-0.954	0.281	-0.214	1.09	-0.675	0.643	0.061	-0.187	-1.256	0.566	-0.342	-1.278	0.664	-0.11	-1.78	-0.492	0.276	-0.34	0.538	0.412	-0.102	-0.392	0.104	0.912	-1.069	-0.281	-0.241	0.299	-0.494	0.366	-0.32	2.469	-0.121	-0.295	-0.802	-0.537	0.607	0.198	0.513
DPP7	target	1	6.537	-1.566	-1.682	-2.035	0.544	-1.22	-0.067	-1.358	-0.112	-3.581	0.542	-0.337	1.431	-1.636	-0.332	-0.257	0.569	0.402	-1.134	-0.169	-0.185	-0.587	0.973	-0.144	0.051	0.107	0.186	-1.152	0.517	1.248	-0.999	-0.047	0.56	0.209	0.514	-0.774	-0.619	0.558	-0.41	-0.685	0.404	-0.039	0.179	0.376	0.027	-0.436	-0.132	-0.054	0.166	0.574	1.032	-0.336	0.639	0.483	-0.24	-0.56	-0.557	0.526	-0.4	0.386	1.326	1.024	0.589	-0.021	-1.018	-0.092	-0.244	0.341	-0.675	0.778	-0.608	-0.094	0.454	-0.774	0.271	-0.524	-0.57	-0.676	0.023	0.69	-0.32	-0.133	0.62	0.544	0.422	0.33	0.379	0.669	-0.025	-1.489	0.011	-0.087	-0.45	0.643	-0.476	-0.528	0.439	-0.358	0.136	-0.136	-0.65	-1.203	0.292	-0.345	0.049	-0.369	0.127	-0.014	-0.83	0.453	0.671	0.462	0.633	0.645	0.949	-0.145	-0.65	0.669	0.598	-0.259	-0.151	0.018	0.405	-0.713	-0.923	-0.218	0.253	-1.119	0.187	1.147	-0.343	-0.436	-0.749	-0.124	-0.461	-0.872	0.281	0.864	-0.084	0.378	-0.031	0.141	-0.156	-0.098	-0.16	0.251	-0.98	-0.451	0.256	0.169	0.43	0.203	-0.287	-0.385	0.057	0.389	0.181	-0.023	0.366	0.696	0.135	-0.414	-0.823	0.232	-0.235	0.282	0.581	-0.084	0.241	-0.368	0.247	-0.53	-1.141	0.786	-0.091	0.973	0.573	0.128	-1.274	0.252	0.081	0.386	-0.398	0.789	0.029	-0.596	0.262	-0.722	0.384	0.025	0.66	-0.378	-0.139	-0.443	-0.192	0.5	-0.25	-0.221	-0.005	0.504	0.12	0.113	-0.448	-0.423	-0.474	-0.185	0.012	0.245	-0.507	0.212	0.559	-0.868	0.371	-0.543	-0.583	-0.989	-0.136	0.522	-0.672	0.39	0.007	-1.647	-0.429	-0.493	-0.806	-0.264	0.938	-0.013	0.375	-0.208	0.374	1.057	-0.695	0.401	-0.273	0.04	0.07	-0.017	0.599	-0.525	-0.666	0.066	-0.074	0.615	0.166	0.002	-0.68	0.336	0.255	0.244	0.306	0.045	0.452	0.656	0.265	-0.959
APLP2	target	1	11.523	-3.6	-3.006	0.707	0.001	-1.214	-0.454	2.506	-3.511	1.285	-1.122	-0.308	1.82	-2.431	4.253	5.726	-3.539	2.403	-2.996	-0.361	-1.232	-0.878	-2.225	-1.017	1.392	-1.419	-2.609	1.668	-0.086	-1.35	-0.387	0.633	1.53	-0.604	-0.895	-1.801	0.23	-0.203	0.532	1.441	-0.566	-0.815	-0.613	0.447	-0.294	-0.529	0.099	0.491	-0.283	-0.069	0.812	-0.018	0.136	-1.208	-0.928	-0.665	-0.283	0.168	-2.253	-0.101	0.657	0.554	-0.827	0.614	0.415	-0.397	0.318	-0.767	-0.093	1.344	-0.915	0.343	0.032	-0.139	-0.312	0.204	0.665	-0.443	0.291	0.838	0.353	-0.117	0.203	0.29	0.523	-1.429	-0.078	0.987	0.754	0.436	1.313	1.038	-0.96	-0.956	0.185	1.521	0.034	-0.661	0.047	0.774	0.753	0.716	0.763	-0.053	0.535	0.415	-0.946	-0.069	-0.967	-0.039	-0.066	0.097	-0.522	-0.613	-0.447	-0.58	0.345	0.447	-0.651	0.182	-0.372	-0.455	0.802	-0.487	0.607	-0.551	-0.312	-0.094	-0.832	-0.358	-0.272	-0.239	-0.314	0.717	-1.662	0.37	-0.766	-1.178	1.15	0.301	-0.631	-0.296	0.428	-0.652	-0.966	-0.478	0.696	0.48	-0.392	-0.265	0.516	-0.392	0.107	0.478	0.389	-0.61	-0.053	-0.481	0.694	0.388	-0.584	0.585	0.118	0.08	-0.75	-1.475	0.785	0.67	-0.143	0.307	0.27	-0.082	-1.541	0.295	-0.817	0.001	-0.126	0.482	0.016	0.254	0.819	-0.177	0.539	0.601	-0.014	-1.471	-0.139	-0.611	-1.262	-0.816	-0.338	-0.08	-0.558	0.173	0.328	0.701	0.75	0.02	-0.016	0.264	0.162	0.614	-0.003	1.238	-0.086	0.77	-0.478	0.935	-0.761	0.015	-0.394	0.932	-0.193	0.777	-0.417	-0.346	0.511	1.078	-0.149	-0.875	1.283	-1.08	0.579	-0.327	0.249	0.293	-0.811	0.619	-0.213	1.131	-0.111	0.058	0.298	0.871	-0.54	0.811	0.221	-0.047	0.666	-0.772	-0.189	-0.002	0.106	-0.223	-0.249	-1.056	-1.291	0.052	-1.017	0.112	-0.028	0.108	-1.438	-0.448	-0.095	-0.645
PPP1R13B	PPI	1	17.932	0.836	-1.284	-2.035	0.543	0.634	-0.853	-2.953	-3.887	1.522	-0.735	0.194	-1.811	2.359	-3.124	-1.225	-1.117	0.558	1.445	-0.353	-2.681	1.797	-0.104	-0.649	-3.243	-0.081	1.895	-2.124	1.389	0.705	0.977	-2.222	-0.096	0.682	-1.844	0.876	0.558	-1.293	0.089	-0.896	0.742	-1.435	-1.137	2.058	0.612	-0.306	0.933	-0.965	-1.13	-0.992	-0.331	1.81	1.772	0.832	0.956	-1.963	-0.129	-0.073	0.174	1.713	-1.183	0.97	-0.321	-0.246	-0.963	-1.482	1.133	1.719	1.585	-3.069	-0.269	0.314	0.577	0.554	-0.938	-0.836	0.118	-0.027	-0.419	0.916	-1.159	-0.223	2.338	-0.166	0.778	-0.324	0.85	1.474	-0.623	-0.282	0.024	-1.077	-0.124	-0.632	0.426	-1.067	1.312	-0.359	-1.125	-0.617	2.011	0.468	1.568	0.449	-0.048	0.032	2.207	-1.554	1.788	-0.003	1.781	-0.128	0.072	1.008	0.24	2.45	0.989	1.001	0.074	0.73	-0.591	0.195	-0.319	1.521	0.755	-0.486	-0.799	-1.021	0.5	0.05	-0.576	0.262	-0.12	-1.943	-0.211	-1.714	-0.839	-0.658	-0.216	0.605	0.944	1.146	0.802	-0.221	-0.878	-0.749	0.417	-0.326	0.37	-1.067	0.388	0.172	-0.238	1.306	0.531	-0.662	1.899	1.103	-0.883	-0.969	1.86	-0.993	-0.314	-0.031	0.226	1.49	-1.195	-0.281	-0.418	0.906	-0.818	-0.901	-0.748	1.655	0.759	0.036	1.585	-0.954	3.647	-1.072	-1.354	-0.748	-2.314	1.169	-2.105	-0.263	0.55	1.602	0.817	-0.203	-0.229	1.331	1.58	-0.748	-2.24	1.422	-0.02	0.561	-1.715	-1.686	-0.587	2.483	0.522	0.213	-1.162	0.726	0.808	0.724	0.04	-1.136	0.879	0.104	-0.205	-0.889	-0.947	-0.333	0.193	0.676	0.71	-0.812	0.062	0.532	-1.065	-0.837	0.272	-0.034	1.116	-0.547	0.744	1.581	-0.064	-0.332	0.366	-0.186	0.47	-0.993	-1.12	0.835	-0.545	-0.115	-0.041	-0.989	1.69	-0.118	-0.182	-1.51	1.618	-1.336	0.266	1.326	1.048	-0.33	0.916	0.606	0.575	0.201
HIST1H2AE	PPI	1	1.965	-0.774	-0.468	-0.352	-0.031	-0.312	-0.178	-0.001	0.043	-0.616	0.108	-0.033	0.384	-0.152	0.181	-0.254	0.338	0.231	-0.195	-0.025	0.079	-0.373	-0.215	-0.162	0.034	0.609	-0.554	-0.433	0.345	0.63	-0.122	-0.128	0.189	-0.386	0.321	0.01	-0.387	0.169	0.171	-0.298	0.483	-0.336	-0.514	-0.282	-0.377	0.093	-0.37	-0.242	-0.367	0.613	-0.088	-0.076	-0.306	-0.364	0.15	-0.283	-0.251	0.365	0.424	-0.331	-0.669	-0.417	0.616	-0.071	-0.007	0.659	0.47	-0.318	0.657	-0.014	0.365	-0.431	0.394	0.084	0.407	0.083	-0.074	-0.368	0.056	-0.561	0.732	-0.095	-0.664	-0.376	0.084	0.003	-0.285	0.282	-0.233	-0.063	0.097	-0.139	0.063	0.669	-0.15	-0.164	0.312	-0.164	-0.167	-0.671	0.136	-0.372	0.45	-0.405	0.183	-0.376	0.325	0.195	-0.212	-0.109	0.076	0.3	-0.643	0.033	0.996	0.356	0.028	-0.268	-0.478	-0.302	-0.373	1.114	0.315	0.168	0.052	0.199	0.366	0.549	0.749	0.03	-1.709	1.104	0.159	0.279	-0.444	-0.179	0.286	0.549	0.258	0.067	0.587	-0.942	0.655	0.329	0.85	0.032	-0.581	-0.317	-0.008	0.758	-0.184	-0.544	0.576	-0.916	0.479	-0.403	-0.144	0.35	0.117	0.294	0.501	-0.135	0.12	0.715	0.137	-0.665	0.738	-0.263	0.431	0.3	-0.183	-0.033	0.47	0.301	0.002	0.132	0.138	-0.362	-0.201	0.007	-0.19	0.527	-0.336	-0.611	-0.053	-0.309	-0.919	-0.006	-0.574	-0.179	0.272	-0.43	-0.811	1.048	0.342	-0.767	0.674	-0.187	0.315	-0.898	0.443	0.835	0.557	0.145	-0.314	-0.138	-0.252	-0.404	-0.42	0.051	0.261	0.295	0.103	-0.462	0.412	0.069	-0.237	0.536	0.33	0.128	-0.199	0.329	0.363	-0.038	0.775	0.374	0.047	-0.056	0.61	-0.649	-0.359	0.31	0.737	0.113	0.182	-0.085	0.112	-0.768	-0.498	0.345	0.467	-0.626	0.275	-0.157	0.699	0.377	-0.036	0.077	-0.406	0.835	-0.751	0.209	-0.347	-0.058	0.075	0.317
C4orf36	PPI	1	1.836	-0.572	-0.42	-0.058	0.137	-0.371	-0.115	0.008	0.065	-0.239	-0.09	-0.08	-0.124	-0.159	-0.091	-0.075	-0.028	-0.177	-0.258	-0.14	0.115	-0.283	0.437	-0.192	-0.3	-0.21	0.369	0.088	0.1	0.392	0.811	-0.278	0.202	-0.471	-0.025	-0.325	0.088	-0.247	-0.268	-0.25	0.278	-0.058	-0.375	0.492	-0.199	0.153	-0.053	0.405	0.116	-0.079	-0.389	0.223	-0.182	-0.046	-0.217	0.219	-0.241	0.137	0.064	0.308	-0.003	0.141	-0.322	0.162	-0.409	-0.005	-0.091	-0.054	0.203	-0.144	-0.111	-0.198	0.135	-0.117	-0.196	-0.203	-0.077	-0.33	0.364	-0.319	-0.016	0.441	-0.216	-0.168	0.018	0.174	0.078	0.626	0.547	0.206	0.223	-0.286	0.437	-0.191	0.118	0.292	-0.114	0.088	-0.132	-0.265	0.157	-0.192	-0.112	-0.307	0.169	-0.051	0.807	0.292	-0.2	-0.143	-0.014	-0.196	0.091	0.081	0.171	-0.336	-0.013	0.517	0.1	-0.402	0.267	0.144	-0.204	0.221	0.357	-0.37	-0.009	0.097	-0.144	-0.035	0.052	-0.48	0.104	-0.185	0.142	0.07	-0.247	-0.104	0.218	-0.037	-0.15	0.081	0.141	0.092	0.064	0.004	-0.043	-0.031	0.13	0.017	-0.271	-0.12	-0.361	0.471	0.05	0.329	-0.131	0.164	-0.01	-0.129	0.004	0.187	0.175	-0.275	0.349	0.209	-0.219	0.174	-0.431	0.321	0.265	0.028	0.083	0.214	-0.495	0.059	-0.164	0.273	0.158	-0.134	-0.153	-0.229	0.062	-0.296	0.257	0.349	0.023	-0.087	-0.021	-0.395	0.254	0.286	-0.042	0.097	0.433	0.121	0.412	0.06	0.271	0.087	-0.172	0.261	0.074	0.487	0.717	-0.04	0.165	0.049	-0.608	-0.111	0.173	0.175	0.009	-0.145	-0.046	0.179	-0.046	0.216	-0.298	0.032	-0.135	-0.185	-0.202	-0.058	-0.015	-0.284	-0.149	0.067	0.314	-0.257	0.075	0.212	-0.248	-0.506	-0.081	-0.136	0.1	-0.115	-0.183	0.069	0.05	0.15	-0.089	0.007	-0.215	-0.346	0.176	0.073	-0.096	0.032	-0.379	0.037	0.113	-0.189	-0.26	0.041
CREG1	PPI	1	3.565	-0.178	-0.043	-1.157	0.568	-0.147	-0.072	-0.847	0.282	-1.261	0.012	0.12	0.75	-0.36	-0.347	-0.393	0.103	0.21	-0.437	-0.593	0.184	-0.662	0.418	0.156	-0.497	-0.065	-0.208	-0.422	0.067	-0.525	-0.409	0.596	0.075	-0.328	0.276	0.139	0.283	0.548	-0.404	0.354	0.102	-0.442	0.507	-0.032	0.105	-0.053	-0.637	-0.425	-0.361	0.941	0.208	-0.19	0.206	-0.525	0.424	-0.451	-0.301	0.184	-0.287	-1.365	0.329	0.68	0.16	0.208	-1.183	0.064	-0.239	-0.385	0.815	0.733	0.012	-0.756	0.016	-0.794	0.028	-0.879	-0.716	-0.56	-0.175	-1.275	-0.497	0.298	0.389	0.822	-0.234	0.433	-0.686	0.5	0.39	-0.466	1.054	-0.276	0.378	-0.997	-0.65	0.017	0.467	0.407	0.146	0.399	-0.604	-0.321	0.427	0.467	0.288	-0.058	1.026	-0.008	-0.275	0.19	0.155	0.335	0.761	0.622	0.577	-0.612	0.021	-0.756	0.332	0.001	0.865	-0.305	-0.171	-0.108	-0.332	0.632	0.51	0.056	0.169	-0.442	-0.074	-0.306	0.318	0.272	0.216	0.153	-1.087	0.078	0.634	0.044	0.49	-0.348	0.551	-0.456	-0.745	-0.055	-0.472	-0.051	-0.289	-0.233	-0.343	0.136	0.228	0.186	0.041	-0.065	-0.005	0.347	-0.199	0.025	-0.337	-0.002	0.063	-0.547	-0.388	0.043	0.249	0.596	0.026	0.015	0.031	-0.284	0.233	0.352	-0.565	-0.904	0.295	-0.575	-0.419	-0.486	0.047	-0.119	0.088	-0.227	-0.489	0.308	-0.308	0.184	0.346	0.025	0.375	0.325	-0.683	-0.203	0.504	0.164	-0.635	-0.162	0.23	0.302	-0.273	0.047	0.104	0.151	0.313	0.018	0.561	-0.519	-0.321	0.169	0.063	-0.071	-0.189	-0.317	0.556	-0.037	0.144	-0.343	0.132	0.362	-0.382	0.017	0.151	-0.706	-0.052	0.55	-0.143	-0.757	0.115	-0.257	0.819	0.098	0.483	-0.434	-0.494	0.172	0.448	0.206	0.197	0.061	-0.39	0.414	-0.102	-0.258	-0.593	-0.226	0.524	0.331	0.042	0.132	0.25	-0.154	-0.211	-0.565	-0.95	0.135
GATAD2A	PPI	1	11.659	1.869	-1.644	-1.579	0.485	-0.699	-0.646	-2.184	-2.496	1.035	-1.542	0.247	-0.051	0.017	-1.322	-0.571	1.834	0.175	0.755	-1.825	2.187	-0.02	-0.747	-0.054	0.488	0.314	0.247	-0.873	0.307	0.116	0.348	-0.262	0.465	-0.841	-0.074	-1.08	-1.61	-0.684	0.006	-0.757	-0.316	-0.94	0.724	1.011	0.741	1.322	0.25	-0.153	0.04	0.211	0.633	1.252	0.051	-0.947	1.875	1.232	-0.614	0.655	0.889	-1.032	-1.191	-1.427	-1.219	0.401	-1.432	0.47	-1.836	0.007	0.305	-0.096	-0.17	0.279	-0.793	0.679	-0.928	0.053	-0.273	0.361	0.595	0.15	-0.589	0.363	-1.77	-1.063	0.427	0.419	-0.157	0.673	-0.214	-0.21	0.543	-1.779	0.762	-0.685	-0.521	0.618	-0.643	0.17	-0.028	-0.615	0.143	0.602	-1.299	-0.253	0.149	-1.437	0.582	-0.13	-1.115	0.194	0.438	-0.447	-0.413	-0.29	-1.017	0.007	1.212	1.281	0.681	1.312	-0.08	-0.034	-0.53	0.924	-0.503	-0.092	0.113	-0.004	-0.142	0.051	0.1	-0.897	-0.912	-0.211	0.441	-0.398	0.125	0.696	0.546	-0.633	-0.159	-0.365	0.137	-0.099	0.201	0.262	-0.284	0.259	-0.917	-1	-1.019	0.367	0.343	0.398	0.308	-0.86	-1.029	-0.437	0.27	0.36	0.239	-0.186	-0.516	-0.784	0.112	0.078	-0.169	0.419	0.613	0.283	-0.033	0.423	-0.142	0.773	0.282	0.33	-0.745	0.209	0.045	0.444	0.042	0.205	-0.106	0.463	0.151	-0.653	0.235	-1.267	0.407	0.453	-0.283	0.78	-0.104	-0.284	0.026	1.43	0.435	-0.68	-0.027	0.836	-0.72	-0.154	0.35	0.409	1.148	0.473	0.607	-1.333	0.031	1.034	-1.046	0.302	0.006	0.257	0.04	0.376	0.687	-0.383	0.133	0.429	-0.145	0.284	-0.658	-0.232	-0.515	1.018	0.993	0.307	0.677	-0.144	1.139	0.5	0.061	0.418	0.161	0.211	-0.133	-0.694	-0.962	-1.03	-0.982	0.832	-1.175	-0.16	0.419	0.283	-0.125	-1.156	-0.038	-0.1	-0.379	-0.897	-0.654	-0.688	-0.552	0.191
TPH1	PPI	1	5.823	-1.754	-1.654	0.24	-0.36	-0.959	0.665	0.921	0.845	-0.21	0.535	0.32	-0.703	0.608	0.551	0.278	-0.395	-0.351	-0.128	-0.206	-0.046	0.036	-0.132	0.08	-0.137	-0.135	-0.036	-0.039	-0.464	0.353	0.605	-0.364	-0.369	0.346	-0.25	0.342	-0.179	0.157	-0.191	-0.684	0.525	0.092	0.38	-1.174	0.473	0.071	-1.13	0.425	0.175	-0.319	-0.218	0.176	-0.205	0.238	-0.035	-0.277	-0.567	0.38	-0.783	-0.782	-0.379	0.246	-0.017	0.896	-0.131	-0.32	0.171	0.401	-0.194	-0.306	0.223	-0.527	0.556	-0.213	-0.229	-0.384	0.111	0.137	-0.694	-0.654	-0.226	0.417	0.137	-0.146	0.055	0.728	0.669	0.133	-0.609	-0.593	-0.22	-0.398	0.335	-0.205	0.357	0.295	-1.002	0.128	0.376	0.149	0.063	0.059	-0.46	-0.188	0.944	0.116	0.157	-0.158	-0.367	-0.755	-0.189	-0.05	0.099	0.287	0.345	-1.371	-0.385	-0.719	0.084	-0.066	-0.472	-0.646	-0.153	-0.756	0.029	0.265	-0.065	0.693	-0.076	-0.149	0.359	-0.171	-0.077	-0.412	0.172	-0.314	0.258	0.573	-0.522	0.469	0.128	-0.682	-0.156	-0.297	-0.184	-0.145	0.341	0.003	0.662	0.761	-0.224	0.588	-0.078	0.245	-0.719	-0.65	-0.272	0.476	0.636	0.276	0.061	0.288	1.124	0.141	-0.398	0.141	0.513	0.744	-0.069	-0.353	-0.755	-0.365	-0.688	-0.946	0.005	-0.262	-0.507	0.307	0.04	0.954	0.047	-0.743	-0.027	-0.044	1.199	-0.119	0.228	0.755	-0.513	-0.097	-0.253	-0.221	-0.016	-0.956	-0.13	-0.397	-0.35	-0.201	-0.839	0.102	-1.733	-0.487	-0.512	-0.102	-0.3	0.473	0.047	-0.701	0.209	-0.878	-0.591	0.086	0.175	0.484	-0.27	-0.459	-0.848	-0.065	-0.044	-0.505	-0.321	-0.465	-0.083	0.382	0.435	0.351	-0.06	-0.208	-0.441	0.48	-0.478	0.489	-0.196	-0.275	0.114	-0.017	0.074	0.46	-0.124	-0.197	0.528	-0.209	-0.205	-0.187	-0.636	1.082	-0.165	-0.197	0.349	0.568	0.766	-0.299	0.159	-0.063	-0.159	0.144
CUL2	PPI	1	9.061	-1.958	-2.669	0.735	-0.509	-1.877	-0.061	1.912	2.029	-0.158	-0.179	-0.091	-0.774	1.382	-0.186	0.52	0.595	-0.194	0.329	0.227	0.681	-0.377	-0.313	0.44	0.356	0.963	0.054	-0.126	0.165	0.583	0.594	-0.277	-0.441	0.931	0.775	0.211	-1.114	0.431	0.277	0.764	0.88	-0.846	-0.548	-0.179	-0.911	-0.368	0.44	0.403	-0.772	-0.043	-0.719	0.315	0.185	-0.414	-0.087	-1.195	0.149	-0.337	0.37	0.334	-0.222	-0.721	0.108	-0.254	0.879	1.063	0.041	-1.319	-0.486	0.512	0.795	-0.396	-0.284	-0.383	-0.184	0.172	-0.672	-0.562	0.591	0.03	0.119	-0.613	-0.048	0.678	-0.618	0.076	0.176	-0.596	-0.33	-0.132	0.766	1.108	0.811	0.593	-0.077	-0.328	0.12	-0.616	-0.481	0.154	-0.287	0.083	-0.59	-0.404	1.341	-0.771	0.363	0.076	-0.316	-0.257	-0.91	0.933	-0.585	-0.732	-0.222	0.628	-0.63	0.119	0.57	0.431	-0.496	0.308	-0.382	0.564	0.239	0.581	0.416	0.382	-0.526	0.21	-0.136	0.489	-0.494	-1.177	0.517	0.229	0.075	-0.574	0.669	0.232	0.02	-0.161	0.338	-0.286	0.065	-0.28	-0.509	-0.63	-0.166	0.778	0.703	0.521	-0.883	-0.317	-0.222	1.233	-0.088	-0.673	0.33	-0.234	0.341	0.362	-0.55	0.08	-1.405	-0.941	-1.259	-0.228	-0.109	-0.714	0.446	0.822	0.072	0.702	0.443	0.277	0.504	-1.482	0.39	-0.029	0.042	-0.332	0.507	-1.607	-0.219	0.177	-0.631	0.314	0.898	-0.579	0.412	0.212	0.075	-0.897	0.09	-0.702	0.047	0.309	-1.118	0.058	-1.022	0.398	-0.987	-0.421	0.95	0.091	-0.489	-1.067	-0.473	-0.023	-1.045	-0.956	1.126	-0.21	-0.449	0.134	-0.296	-0.134	-0.521	-1.47	-0.56	0.253	0.126	-0.246	0.132	-0.036	0.495	0.928	-1.325	-0.49	-0.082	0.013	-0.561	0.711	0.296	0.385	-0.209	0.224	0.493	-1.463	0.348	1.14	-0.033	-0.204	0.981	0.357	0.409	-0.244	0.057	0.156	-0.355	0.532	0.019	-0.5	0.149	0.463
CCDC92	PPI	1	5.766	-0.47	-1.74	0.199	0.338	0.01	0.358	0.941	-0.318	0.935	-0.84	-0.611	-0.166	0.11	-0.358	-1.026	0.647	-0.627	0.235	-0.297	0.294	0.438	-0.171	-0.313	-0.864	-0.24	-0.004	-0.165	0.24	0.372	0.051	0.073	0.325	-0.919	0.011	-0.239	0.149	-1.025	-0.478	-0.036	-0.551	-0.576	-0.689	0.674	-0.238	-0.831	-0.535	-0.315	0.304	-0.073	-0.321	0.06	0.578	-0.418	0.123	-0.75	0.161	0.214	0.662	-0.048	-0.634	0.113	-0.104	0.911	0.423	0.834	0.175	0.456	-0.36	-0.256	0.725	0.316	0.629	-0.088	0.713	-0.533	0.259	0.031	-0.242	-0.157	0.218	-0.2	-0.015	-0.385	-0.625	-0.48	1.02	0.388	-0.226	-0.387	0.116	-0.661	0.677	0.074	0.039	-0.325	-0.451	0.221	0.024	0.193	-0.128	-0.691	0.49	-0.421	-0.178	0.303	0.435	-0.108	0.161	-0.796	0.032	-0.009	-0.077	0.731	0.899	-0.655	0.04	0.146	-0.079	0.56	0.686	-0.657	0.591	-0.372	-0.486	0.412	-0.791	0.185	-0.741	-0.066	-0.367	-0.513	0.221	-0.433	0.226	-0.639	-0.193	0.91	-0.847	0.736	-0.617	0.725	0.124	0.063	0.425	-0.694	0.189	-0.235	-0.654	-0.359	0.697	-0.064	-0.122	-0.353	-0.45	0.203	-0.296	-0.332	-0.094	-0.413	0.239	-0.481	0.133	0.273	0.056	-0.136	-0.318	-0.393	0.597	0.401	-0.724	0.369	-0.757	0.599	0.295	-0.016	-0.178	0.832	0.032	0.465	0.058	0.083	-0.383	-1.008	-0.098	0.918	-0.003	-0.257	0.126	0.212	-0.555	-0.059	0.125	1.135	0.364	0.11	0.29	0.205	0.058	-0.668	-0.108	0.386	-0.039	-0.424	0.1	-0.476	-0.749	0.352	-0.679	-0.106	-0.646	0.336	-0.317	-0.4	-0.004	-0.382	-0.282	0.14	-0.083	0.604	-0.039	-0.486	0.886	0.097	-0.282	0.182	-0.232	-0.647	-0.142	0.333	0.499	0.154	0.22	0.239	0.2	0.788	-0.856	0.051	0.018	-0.581	0.015	0.116	0.76	-0.255	0.219	0.163	-1.14	0.27	0.346	0.235	0.711	0.232	0.412	-0.822	-0.296	0.673
C12orf5	PPI	1	3.781	-0.675	-0.496	-0.624	-0.053	-0.166	-0.2	-0.004	0.555	0.334	0.817	0.249	-0.028	-0.077	0.06	-0.298	0.384	-0.454	-0.549	0.452	-0.071	0.191	-0.85	-1.27	0.948	0.431	0.256	-0.028	-0.767	-0.212	0.202	0.002	-0.521	0.441	-0.236	0.259	0.425	0.256	0.198	0.022	0.106	-0.396	0.661	0.277	0.203	0.323	0.226	-0.067	0.641	0.195	0.18	0.228	0.122	-0.132	-0.157	0.274	-0.194	-0.04	-0.089	-0.086	0.406	0.551	-0.282	-0.052	0.572	-0.015	0.635	0.293	-0.689	-0.043	-0.041	0.266	0.599	-0.243	0.276	-0.318	-0.377	0.059	-0.694	-0.406	-0.04	-0.137	0.234	0.33	-0.19	0.472	0.168	0.186	0.241	0.175	0.165	-0.343	-0.09	0.573	-0.51	-0.295	0.14	0.228	-0.148	-0.136	-0.217	-0.008	-0.315	0.152	0.115	-0.258	0.284	0.132	0.07	-0.37	-0.099	-0.572	0.254	-0.42	-0.169	0.556	-0.128	0.049	-0.285	-0.255	0.328	0.277	0.473	-0.293	-0.334	-0.281	-0.273	-0.225	-0.059	-0.039	0.712	0.166	-0.114	-0.367	-0.173	-0.115	0.072	0.444	-0.554	-0.512	0.355	0.228	0.357	0.23	-0.028	0.514	0.019	0.224	-0.214	-0.248	-0.275	-0.616	-0.353	0.218	-0.499	0.015	-0.76	-0.04	0.327	0.293	-0.09	-0.073	0.112	-0.231	-0.132	0.087	-0.214	-0.528	-0.291	-0.806	0.149	0.08	-0.087	-0.418	0.015	-0.424	-0.17	-0.092	-0.447	0.248	-0.065	0.234	0.208	0.227	-0.055	-0.483	-0.212	0.006	-0.381	0.417	-0.136	0.117	-0.696	0.031	-0.036	-0.357	0.123	-0.225	0.307	0.122	-0.165	0.069	0.104	-0.429	-0.14	-0.111	0.687	-0.375	0.269	-0.184	-0.53	0.179	0.101	-0.199	0.2	0.563	0.038	-0.353	-0.089	0.006	0.142	-0.027	0.364	0.647	0.348	0.181	0.31	-0.248	-0.288	-0.356	-0.332	0.128	0.223	0.14	0.448	0.187	0.184	-0.21	0.042	-0.086	-0.557	-0.075	-0.357	-0.041	-0.251	0.722	-0.195	0.279	-0.239	0.095	0.38	0.224	-0.113	0.056	-0.056	-0.125
SNRNP25	PPI	1	1.739	-0.597	-0.303	0.252	-0.178	-0.341	-0.152	0.567	0.113	-0.213	-0.069	-0.327	0.104	-0.096	-0.16	0.099	0.078	-0.064	0.34	0.169	0.027	0.238	-0.032	0.294	0.464	0.492	0.283	-0.136	-0.092	0.161	0.239	-0.06	-0.287	0.05	0.095	0.032	-0.007	-0.236	-0.188	-0.083	0.115	-0.384	-0.048	0.152	-0.108	0.044	-0.149	-0.172	-0.006	0.311	-0.499	0.434	0.092	-0.042	0.45	0.111	-0.204	0.075	0.329	0.186	0.102	-0.032	-0.18	0.071	0.004	-0.331	0.014	0.146	0.016	0.05	-0.191	0.164	-0.036	0.095	-0.279	0.131	0.231	0.194	-0.051	-0.201	0.066	0.152	-0.473	-0.225	-0.216	-0.17	-0.104	-0.043	0.035	0.436	-0.618	-0.398	-0.12	0.054	-0.288	-0.141	0.087	0.307	0.021	0.196	0.097	0.115	-0.53	0.093	-0.013	0.21	-0.135	-0.176	-0.02	0.314	0.297	-0.437	0.173	-0.151	-0.348	-0.307	-0.106	-0.162	0.108	0.049	0.05	-0.149	0.059	-0.14	-0.384	0.183	-0.116	0.317	-0.207	-0.082	-0.365	-0.364	-0.207	-0.442	-0.017	-0.484	-0.053	-0.063	0.178	0.518	-0.035	0.088	0.338	-0.173	0.038	0.184	-0.116	0.013	0.22	-0.295	0.194	0.142	-0.284	-0.313	0.448	-0.314	-0.216	0.01	0.094	-0.373	0.197	0.037	0.004	0.051	0.092	0.457	-0.113	-0.193	-0.1	-0.16	0.254	0.302	-0.01	0.149	0.032	0.277	0.352	-0.076	-0.425	-0.133	0.196	-0.211	-0.396	-0.064	-0.205	0.149	0.196	0.111	0.083	0.036	0.167	-0.282	-0.185	0.162	-0.131	0.009	0.222	-0.21	-0.44	0.181	-0.221	0.501	0.216	0.345	-0.04	0.35	-0.09	0.237	0.125	-0.151	0.09	-0.357	-0.096	0.189	-0.329	-0.204	0.376	0.161	-0.163	-0.093	-0.185	-0.115	0.05	0.086	-0.367	0.2	0.139	-0.537	0.001	-0.259	0.38	0.009	0.008	0.003	0.042	-0.1	0.14	-0.116	-0.035	-0.146	-0.116	0.2	-0.11	-0.256	0.024	0.021	-0.221	-0.212	-0.142	-0.382	0.131	0.077	0.172	-0.036	0.196	-0.108
MMP9	target	1	9.384	0.199	1.888	-3.071	-0.362	-1.092	-0.84	-1.13	1.239	-2.529	0.668	0.041	1.073	-0.443	0.755	0.969	0.752	0.711	1.889	-0.706	0.071	-1.23	0.735	-0.143	-0.645	1.006	-0.438	-1.844	0.735	-0.121	1.334	-0.575	0.478	-0.147	-0.289	-0.411	0.548	0.116	-0.385	1.083	1.162	-0.184	-0.745	0.407	-0.266	0.215	-0.389	0.516	-0.354	1.872	-0.178	0.766	0.589	0.703	1.086	-0.776	-1.031	-0.027	-2.307	-0.492	0.524	-0.12	0.266	-0.566	0.683	0.106	-0.938	1.12	-0.705	0.115	-0.747	0.202	0.951	-0.577	-0.26	0.85	0.194	-0.28	0.196	0.828	-0.434	0.089	-0.488	0.667	1.301	-0.255	-1.767	-0.521	-0.755	-1.339	-0.017	-0.266	-0.29	0.089	0.199	0.83	-0.411	-0.014	0.729	0.982	-0.562	-0.06	0.565	-0.228	-0.659	-0.618	-0.219	-0.758	1.246	-0.227	-0.179	-0.887	0.385	0.705	0.267	1.069	-0.491	-0.258	0.188	0.361	1.07	0.37	-0.107	-0.62	0.045	-0.796	-0.386	-0.511	-0.268	0.617	0.416	0.677	-0.343	1.191	-0.386	0.062	-0.012	0.771	1.167	-0.355	-0.226	1.514	-0.047	0.221	0.433	0.387	-0.579	1.181	-0.929	0.094	-0.576	0.047	0.613	-0.094	1.201	0.637	0.027	-1.341	-0.213	0.967	1.674	-0.988	-0.281	0.71	0.988	-0.647	0.582	0.299	0.275	0.113	0.91	0.219	0.205	-0.235	0.25	-0.434	0.145	0.323	1.138	0.127	-0.082	0.247	-0.51	-0.335	-0.014	-1.146	1.144	1.261	1.532	-0.587	-0.756	-0.429	0.546	-0.552	0.323	1.104	-0.845	1.457	0.462	-1.185	0.392	-0.336	0.417	-0.211	0.203	0.701	-0.862	0.45	0.56	0.658	0.502	0.198	0.664	-0.147	-0.088	0.326	-0.124	-0.327	1.576	-0.961	1.586	-0.643	0.365	1.105	0.203	0.555	0.384	-1.012	-0.286	-0.214	0.096	-0.103	0.29	-0.282	0.29	1.425	-1.346	0.259	0.084	0.13	0.431	-0.972	0.918	0.404	-1.994	0.286	-1.221	1.314	0.726	-0.051	-0.105	0.857	-0.292	0.202	0.821	0.485
SPAG5	PPI	1	20.595	-2.455	-8.43	-0.894	-1.254	-4.378	-1.679	4.581	-0.805	4.344	-3.376	0.365	-1.283	-1.717	-5.86	-3.438	0.073	-1.12	1.935	0.13	-1.131	0.11	2.481	-0.567	-2.353	-1.482	0.791	1.451	-1.412	-3.225	0.955	1.445	0.621	0.895	-0.011	1.43	0.736	-0.137	-1.448	0.223	0.56	-0.566	3.665	-1.191	-0.583	-0.054	0.047	-1.614	0.269	0.296	0.608	0.426	0.77	-2.524	-1.194	-1.029	0.824	-0.724	-1.568	-0.384	0.088	-1.383	0.472	0.443	-0.021	0.291	0.294	1.032	1.191	-1.197	-0.885	0.481	-0.236	0.663	-1.246	0.443	0.91	0.279	-0.265	-0.53	-0.397	-0.316	0.429	-0.674	-0.548	1.098	2.841	-0.857	-0.497	2.45	-0.04	0.526	-1.008	-3.101	-1.346	-0.34	-1.46	-0.961	-0.86	-1.781	-0.218	1.236	0.8	-0.359	1.367	3.216	-0.978	-1.216	-0.401	-0.745	-1.346	-1.436	-1.071	0.254	-0.91	1.402	-1.219	-0.31	-0.423	-1.036	-1.152	-0.269	0.194	0.327	2.074	-0.376	-0.62	-1.253	0.594	0.164	1.427	-0.979	-0.493	-0.495	-1.328	-0.342	-1.504	1.087	1.13	1.148	0.157	-0.273	0.051	0.268	-0.267	0.08	1.01	-1.081	2.94	-0.53	0.042	-1.761	-0.678	1.006	-0.007	2.949	1.546	-0.874	-0.17	-1.697	-0.692	-0.428	-0.199	-0.105	-1.375	-0.616	0.255	0.295	-1.122	-0.507	0.959	-0.017	0.284	0.391	-0.351	0.022	0.166	0.773	-0.372	-1.909	-0.215	1.156	3.098	-0.468	0.469	-1.305	-0.82	-0.659	0.287	0.831	-1.117	-0.811	-2.803	0.656	0.361	-1.132	1.118	0.386	-0.549	1.158	0.727	1.052	0.761	-1.006	0.31	0.159	0.595	1.865	-0.086	2.89	-0.951	-1.269	-0.865	-0.488	0.044	-0.631	2.599	1.728	-1.759	0.781	-0.074	-1.71	0.919	-1.612	1.335	-0.106	-0.438	0.432	-0.98	0.672	0.024	-0.451	0.061	0.486	1.05	-0.501	0.071	-2.691	-0.248	-0.682	1.257	0.807	-1.088	-0.27	0.36	0.929	1.069	0.275	-0.992	-1.591	1.077	-1.237	0.183	-1.104	-1.252	-1.584
SPCS2	PPI	1	3.15	-0.641	-0.713	-0.193	-0.163	1.199	0.02	-0.152	0.489	-1.023	0.064	-0.122	-0.124	0.499	0.336	0.216	0.507	-0.355	-0.858	1.184	0.234	-0.348	-0.788	-0.83	0.578	-0.124	0.312	0.245	0.682	0.136	0.088	0.51	-0.329	-0.369	0.134	0.466	0.422	-0.041	0.015	-0.269	0.239	0.321	-0.124	-0.175	0.013	0.142	-0.056	-0.189	0.158	-0.168	0.148	0.245	-0.036	0.03	-0.065	0.206	-0.26	0.131	-0.29	-0.664	-0.296	0.413	-0.112	-0.256	0.087	0.032	-0.114	-0.298	0.178	-0.231	0.047	0.253	-0.417	-0.241	0.253	0.21	0.293	0.371	0.497	0.236	0.065	0.363	-0.018	0.278	-0.456	-0.258	-0.121	-0.451	-0.587	0.113	0.399	0.499	-0.664	0.465	-0.406	0.708	-0.185	0.504	0.276	0.609	-0.074	0.209	-0.779	-0.401	-0.031	-0.593	-0.021	0.503	0.163	0.045	-0.149	-0.09	-0.323	0.346	0.2	0.227	-0.419	0.107	0.187	-0.004	-0.083	-0.081	-0.334	-0.033	0.302	0.236	-0.486	-0.398	0.378	-0.54	0.159	0.312	0.177	0.254	0.806	-0.334	0.482	0.292	-0.284	0.154	-0.023	-0.582	0.495	0.003	0.118	-0.083	0.198	0.053	-0.025	-0.508	-0.504	0.487	0.164	-0.097	0.118	0.127	0.524	0.093	-0.163	0.39	-0.06	0.287	0.053	0.059	-0.361	-0.549	-0.076	0.246	0.329	-0.08	-0.021	0.062	0.226	0.217	-0.067	-0.313	-0.514	0.023	0.083	0.011	0.331	-0.159	0.188	0.026	0.031	0.386	-0.261	0.676	0.356	0.254	-0.2	0.069	0.261	0.092	0.119	0.341	-0.043	0.243	0.51	-0.248	-0.006	-0.028	-0.222	-0.291	0.415	-0.061	-0.037	-0.069	-0.112	-0.132	-0.103	-0.104	0.51	0.212	0.338	-0.608	-0.639	-0.259	0.203	-0.387	-0.286	-0.049	0.049	-0.254	-0.073	-0.673	0.306	0.045	-0.107	-0.103	-0.311	0.087	-0.394	0.293	-0.219	0.099	0.338	0.455	0.067	-0.114	0.139	-0.124	0.101	0.174	-0.173	0.161	-0.099	0.036	0.119	0.387	-0.077	0.075	-0.54	0.177	-0.112	0.285
NUP205	PPI	1	28.785	-6.655	-9.002	-4.325	-0.536	-7.291	-1.089	1.191	5.25	-4.552	-0.32	-1.399	1.61	0.572	-4.413	-2.329	-0.835	-2.296	0.647	-1.685	0.49	-5.431	2.189	0.672	0.452	-0.599	-2.395	1.906	-1.015	1.201	-0.78	-0.346	-1.832	2.126	-0.63	-0.534	-2.211	0.278	1.352	0.534	-0.187	-0.945	0.889	0.792	0.759	0.202	0.098	-1.861	-1.394	-0.189	-3.068	-0.539	2.1	-2.039	1.849	-0.464	-0.791	0.179	0.426	2.41	0.248	-1.597	1.472	-1.122	-0.419	0.09	3.015	-1.488	1.07	-0.261	0.626	-1.643	-1.059	-1.08	-0.135	2.024	0.244	-1.593	2.225	-1.851	-0.703	0.275	-1.188	1.114	-1.519	1.024	-1.293	2.526	-2.268	0.418	4.999	1.824	-0.412	0.129	1.331	-0.584	-1.106	1.132	-3.009	0.115	-1.092	2.163	-2.277	-0.362	0.727	1.258	-0.347	4.969	-0.61	3.364	2.553	-0.208	-3.186	-1.426	0.267	0.342	-3.098	1.307	-1.532	0.77	-2.574	1.131	0.559	-1.629	-3.062	1.968	0.66	-2.4	-0.063	-2.354	2.881	-2.348	0.989	5.402	3.67	4.439	0.667	-2.143	-1.746	2.536	1.423	0.383	-0.708	-1.282	2.767	0.472	-0.157	2.763	0.766	1.899	0.716	-0.584	-2.107	-1.82	-1.934	0.086	0.044	0.167	-0.052	0.08	0.954	-0.458	-1.657	1.922	-1.76	-0.48	0.168	-2.392	-0.587	1.046	-1.245	-3.405	-1.263	-2.773	-0.033	-0.345	2.173	-2.09	-1.122	0.31	0.506	-1.665	-0.162	1.614	0.026	1.672	2.071	0.202	-0.056	-1.013	-1.879	-1.398	-3.209	2.778	0.658	1.345	2.606	-2.247	1.495	-1.759	-0.379	-0.022	1.732	0.839	-0.669	-0.476	4.275	0.292	1.095	0.194	2.006	-2.316	0.808	-1.403	-1.872	1.077	0.866	2.4	3.186	-0.577	0.085	-0.242	-0.763	3.185	0.751	-0.137	-1.292	-1.027	-0.976	-2.869	0.525	0.278	-1.055	1.72	0.891	2.601	1.892	-0.903	-1.198	-0.321	-0.225	0.595	2.59	-0.044	0.577	-0.973	1.646	-0.769	0.008	0.593	-0.183	-0.511	0.525	0.919	0.226	-0.047
OPHN1	PPI	1	11.42	-1.659	-0.328	0.275	-0.021	-0.759	-0.073	0.403	1.019	1.22	-0.626	-0.255	-3.033	0.991	-0.019	-0.346	0.345	-0.296	0.474	-0.726	0.887	0.847	0.162	0.172	-0.278	0.237	0.607	-1.662	-1.115	0.281	0.321	0.127	0.077	1.369	-0.38	0.521	0.613	0.832	-0.244	0.488	0.608	-0.215	-0.105	1.179	-1.02	-0.91	0.012	-0.639	-0.911	-0.312	0.118	-0.386	-0.542	-0.086	0.439	0.517	-0.096	0.386	-0.076	0.912	0.423	0.098	1.021	-0.659	-0.038	1.407	0.309	-0.328	-0.919	-0.138	0.919	-0.544	-0.451	0.529	0.213	0.342	0.369	0.691	0.554	-0.028	0.243	0.808	-0.096	0.377	-0.308	-0.952	0.554	-0.243	0.745	0.014	1.087	-0.005	0.157	-0.184	-0.457	-0.109	-1.407	1.149	-0.839	-0.488	-0.21	-0.818	0.921	-0.125	-0.439	-0.537	-0.077	1.51	0.511	1.082	-0.7	-0.191	0.42	-0.848	0.218	0.318	0.194	-1.646	0.606	-0.633	-0.929	-0.437	-0.012	-0.03	-0.145	0.942	-0.094	0.581	-0.273	-1.397	-0.573	1.856	-0.365	0.607	1.01	1.5	0.447	0.249	0.783	-1.193	-1.067	0.182	-1.836	-0.665	-0.239	-0.657	0.877	1.296	0.524	0.78	-0.512	0.049	1.522	0.109	-0.592	0.613	-0.174	0.292	0.311	-0.569	-0.534	1.009	-0.526	0.103	0.206	0.225	0.527	0.132	0.086	0.434	-0.358	-0.62	0.042	0.132	0.552	-0.151	0.166	0.355	-0.066	-0.873	-0.084	-0.504	-1.025	-0.779	1.541	0.942	0.007	-0.133	0.013	-0.041	-0.273	0.027	0.294	0.231	0.778	-0.186	0.935	-0.49	-0.176	0.146	0.575	-0.045	-0.006	0.878	-0.243	0.047	0.826	-0.054	-0.089	0.559	0.653	-0.672	0.801	-0.454	-0.678	0.229	-0.449	0.145	-0.03	-0.232	0.63	0.382	0.378	-0.154	0.448	0.219	-0.293	0.928	-1.514	1.067	-0.488	-0.308	0.527	-0.561	-0.699	-0.027	-0.613	0.16	-1.136	0.133	-0.622	1.103	-0.714	-1.501	0.424	-0.735	-0.68	-0.207	0.671	0.117	0.08	-0.482	-0.64	0.258	1.553	0.405
LY6G6C	PPI	1	1.601	-0.159	-0.071	-0.338	-0.049	-0.301	-0.224	-0.593	0.495	-0.575	0.028	0.015	0.36	-0.188	-0.16	0.169	-0.22	0.185	0.153	-0.278	-0.18	-0.456	0.162	-0.176	-0.361	-0.278	-0.23	-0.013	-0.146	0.247	-0.083	-0.188	-0.059	-0.238	0.171	0.441	0.021	-0.211	-0.079	-0.367	0.51	0.093	0.423	-0.373	-0.32	0.026	-0.16	-0.115	0.001	0.525	-0.317	0.107	0.165	0.168	0.153	-0.03	-0.339	0.364	-0.368	0.203	0.077	-0.579	-0.321	0.236	0.343	-0.268	-0.426	-0.067	-0.262	-0.072	-0.417	0.144	0.195	-0.213	0.394	0.384	-0.162	-0.097	0.647	0.56	0.186	-0.304	-0.092	-0.279	-0.387	0.36	-0.037	0.01	-0.341	-0.018	-0.474	-0.194	-0.081	-0.049	0.564	0.13	0.425	-0.57	-0.553	0.196	-0.052	0.058	-0.018	0.044	0.004	0.512	-0.078	0.252	0.089	-0.548	-0.227	-0.017	-0.083	0.189	-0.374	-0.329	0.094	0.374	0.396	-0.183	-0.183	0.158	0.116	-0.068	0.095	0.14	-0.099	0.208	0.411	0.406	0.153	0.101	-0.267	0.264	0.088	0.089	0.052	-0.069	0.385	-0.11	-0.51	0.118	-0.044	0.128	-0.261	0.184	-0.07	-0.317	0.094	-0.047	0.22	-0.119	0.211	-0.629	0.143	0.115	-0.624	-0.048	0.353	0.341	0.324	0.064	-0.034	-0.014	-0.374	-0.068	-0.373	-0.421	0.168	0.074	0.045	0.222	0.299	0.516	0.034	-0.113	0.117	0.186	0.271	0.367	-0.436	0.306	-0.123	0.048	-0.243	0.078	-0.278	0.366	0.351	0.254	0.098	-0.155	0.277	0.085	-0.266	0.088	-0.275	0.142	-0.433	0.011	0.514	0.306	0.218	0.173	-0.568	-0.014	0.118	0.009	-0.152	-0.001	0.088	0.096	-0.2	0.003	-0.084	0.153	0.023	-0.174	0.201	-0.106	-0.241	-0.35	-0.317	0.146	0.177	-0.304	0.136	0.187	-0.065	-0.172	-0.01	0.076	-0.346	0.393	-0.286	0.277	0.259	-0.122	0.019	-0.091	-0.169	0.286	0.211	-0.183	-0.087	0.004	-0.233	0.199	0.245	-0.08	-0.186	0.17	0.042	-0.428	-0.027	-0.207
LOX	target	1	5.271	-0.391	0.118	-1.635	0.498	0.004	-0.758	-2.236	-0.565	-1.973	0.411	0.299	0.401	-0.091	-0.135	-0.354	0.035	0.928	-0.299	0.012	-0.771	0.216	-0.326	-1.378	-0.328	0.16	0.4	0.117	0.618	-0.347	0.354	-0.169	-0.321	-0.215	0.031	-0.141	-0.741	-0.449	-0.269	0.153	-0.044	-0.028	-1.383	0.856	-0.886	-0.459	0.327	0.693	-0.382	-0.852	0.594	-0.502	-0.817	0.74	-0.2	-0.559	-0.334	-0.58	-0.116	0.01	0.253	-0.998	0.304	-0.369	0.292	-0.244	-0.365	0.619	-0.164	0.229	0.287	-0.558	-0.685	-0.684	-0.564	0.151	-0.184	0.019	0.565	-0.706	0.243	-0.988	-0.238	0.052	0.275	-0.233	0.657	-0.169	-0.716	-0.724	-0.147	-0.145	0.456	-1.288	-0.21	-0.679	0.224	0.607	0.871	0.245	0.167	-0.145	0.037	-0.678	0.164	0.085	-0.484	-0.238	0.302	-0.131	0.033	-0.422	0.249	0.021	0.376	-0.178	-0.159	-0.987	-0.555	-0.124	-0.048	0.343	0.236	-0.257	0.316	0.439	0.543	-0.036	-0.111	-0.248	-0.914	0.197	-0.471	-0.222	-0.765	0.813	-0.431	-0.223	-0.175	-0.485	-0.049	0.271	-0.449	0.799	0.075	0.18	0.408	-0.18	0.535	-0.265	0.048	0.484	0.342	0.064	0.394	0.808	0.679	0.222	-0.494	0.653	-0.122	-0.258	0.249	0.356	0.546	-0.602	0.507	-0.672	-0.396	0.225	-0.605	-0.068	0.317	-0.26	0.066	-0.39	0.459	-0.145	-0.166	-0.21	-0.566	0.268	-0.38	-0.658	-0.702	0.039	0.494	0.332	-0.81	0.171	-0.613	0.634	0.286	-0.021	-0.445	-0.287	0.141	-0.353	0.03	0.338	0.058	-0.164	0.135	-0.698	-0.633	0.074	0.169	-0.318	-0.879	-0.266	-0.86	-0.138	-0.471	0.07	0.068	0.417	0.164	0.473	-0.33	-0.445	-0.038	0.169	-0.058	-0.378	0.348	-0.001	-0.051	-0.886	-0.139	-0.679	-0.187	-0.164	-0.355	-0.235	0.278	-0.605	0.563	0.123	-1.055	0.207	-0.249	-0.589	-0.331	0.437	0.045	0.289	0.205	0.084	-0.48	-0.04	0.39	0.269	-0.184	0.385	0.276	-0.536
SDHC	PPI	1	2.249	-0.348	-0.719	-0.959	-0.01	-0.709	-0.191	-0.734	0.829	-1.035	0.195	0.297	0.208	-0.219	-0.183	0.292	-0.263	-0.161	0.068	-0.58	-0.317	-1.056	-0.218	0.14	-0.288	-0.432	-0.162	0.051	-0.384	0.131	0.065	0.306	0.693	-0.746	0.059	-0.383	0.532	-0.321	-0.237	-0.232	-0.164	-0.276	0.051	-0.34	-0.024	0.111	-0.212	0.337	-0.05	0.037	0.148	0.53	0.61	0.166	0.126	-0.038	0.299	-0.03	-0.23	0.313	0.217	0.138	-0.486	-0.15	-0.369	-0.229	0.198	-0.262	-0.048	0.01	-0.431	0.268	-0.163	-0.325	0.415	-0.397	-0.174	-0.079	-0.246	-0.283	0.29	0.096	-0.21	0.195	0.288	-0.376	0.162	-0.021	0.053	0.027	-0.505	0.333	0.065	0.231	0.173	-0.153	0.174	0.384	0.085	0.565	0.18	-0.475	0.449	-0.546	0.546	-0.28	0.075	0.229	-0.109	-0.101	0.349	-0.231	-0.134	-0.065	-0.292	0.362	0.528	-0.335	0.075	-0.132	0.067	-0.307	-0.273	0.344	-0.038	-0.282	-0.153	0.036	-0.226	-0.01	0.11	-0.188	-0.62	0.107	-0.199	-0.299	-0.081	0.083	0.207	-0.015	0.167	-0.51	-0.186	0.287	0.055	0.042	-0.159	-0.324	-0.011	-0.469	0.495	-0.072	0.363	0.159	-0.106	-0.555	0.079	-0.087	-0.39	0.491	0.394	-0.059	0.164	0.417	0.124	-0.25	-0.37	-0.037	-0.496	-0.589	0.273	-0.053	-0.158	0.089	0.311	-0.006	-0.082	-0.146	0.1	0.04	0.45	-0.141	0.188	-0.126	0.214	-0.182	-0.306	-0.267	0.121	-0.124	-0.126	0.346	-0.6	-0.014	-0.088	0.186	0.371	0.31	0.313	0.388	0.529	-0.103	-0.199	0.316	0.172	0.001	0.189	-0.018	-0.002	-0.335	-0.083	0.25	-0.364	-0.124	0.245	0.562	-0.099	-0.194	-0.043	0.003	0.312	-0.116	-0.129	0.275	-0.167	0.163	-0.175	-0.02	0.196	-0.018	0.108	0.111	0.184	-0.411	-0.035	0.067	-0.254	0.194	-0.158	-0.004	0.109	-0.161	0.097	0.144	0.199	-0.011	0	0.134	0.073	-0.035	-0.189	-0.194	-0.134	-0.145	0.264	-0.026
TJP2	PPI	1	17.902	-2.306	-1.803	-1.704	0.397	1.578	-0.599	-0.229	-2.705	1.184	0.652	-0.463	0.842	0.087	6.043	-2.228	2.77	-0.359	3.919	-0.633	-1.667	-1.412	3.134	-1.394	-0.621	5.114	-0.23	-1.194	-0.56	-1.221	0.654	-0.292	-1.35	1.633	-1.272	-0.684	0.938	0.739	1.393	-0.096	1.198	-0.181	0.064	0.598	0.321	1.555	-0.363	-0.693	-0.326	0.451	2.027	1.815	-1.893	-0.679	1.765	-0.457	-1.732	-0.139	-0.285	-1.113	-0.771	-1.884	-0.052	-1.865	-0.589	1.534	-0.029	-0.066	0.866	0.07	1.366	-0.653	0.03	0.149	-1.529	1.104	-0.487	-0.694	-0.096	-1.422	1.14	-0.294	-0.876	-0.25	-0.358	1.171	-0.532	-2.272	-0.509	-0.743	0.668	-0.534	0.059	1.412	1.506	-0.206	-0.949	-0.615	1.098	-0.071	1.512	1.596	-0.415	-1.599	1.24	-0.045	0.153	-0.659	-0.872	0.33	0.638	0.871	-0.776	1.035	-1.439	-0.254	-0.809	-0.241	-0.58	0.475	-0.593	1.315	-1.216	-0.115	0.968	-0.143	-0.596	0.221	1.243	-1.542	-0.47	2.081	-1.511	0.003	0.552	-0.384	-2.133	0.812	2.337	0.884	-1.073	-0.351	-2.667	1.028	1.377	-0.738	0.952	1.395	-0.613	-1.431	-1.258	0.415	1.937	0.231	-0.602	-1.05	0.799	-0.255	0.134	-0.096	-1.458	1.137	0.129	-0.697	-0.16	0.029	0.252	-0.906	-1.485	0.29	2.023	1.094	2.074	1.248	-1.494	-0.704	0.251	-1.402	0.063	1.85	-0.137	0.409	-1.024	-1.066	0.189	-0.619	-1.136	0.405	0.322	-0.711	1.33	0.821	-1.51	0.498	0.745	-2.999	-1.064	0.883	0.135	-0.399	0.176	-1.757	0.151	-1.002	0.405	-1.291	0.945	-1.327	-2.03	0.817	0.251	-0.083	-0.272	1.768	0.407	-0.733	0.121	-1.588	1.084	4.885	-0.523	-0.338	0.757	0.323	-0.644	-0.572	1.162	0.463	0.463	0.269	0.228	-1.16	-0.999	-1.421	0.806	0.714	0.346	1.129	0.95	-0.697	-0.373	1.161	0.895	0.795	0.131	-0.152	0.964	-2.106	0.001	-1.436	-2.068	-0.865	-0.121	1.789	0.227	0.577
DIMT1	PPI	1	4.517	-0.8	-0.823	-0.06	0.145	-0.667	0.35	-0.45	-0.697	-0.805	0.015	-0.566	0.279	1.178	-0.548	0.257	0.011	-0.764	0.533	-1.192	1.314	-0.756	0.593	-0.106	1.452	0.421	0.096	-0.125	-0.098	0.356	0.043	0.016	-0.227	-0.317	0.206	-0.336	-0.588	0.159	0.782	-0.31	0.475	-0.106	-0.81	-0.391	0.103	0.322	0.222	0.279	0.083	-0.639	0.097	-0.434	0.284	0.236	0.359	0.179	0.311	-0.276	0.457	-0.411	-0.896	-0.207	0.01	0.351	-0.384	-0.234	-0.227	-0.457	0.106	0.238	-0.02	-0.011	-0.773	0.592	0.103	0.118	0.363	-0.636	0.16	-0.584	-0.5	0.211	-1.02	-0.606	0.283	0.257	-0.668	0.024	0.677	0.084	-0.141	-0.11	-0.516	0.285	-0.257	-0.054	-0.036	0.163	0.104	0.292	-0.528	-0.745	0.174	0.086	-0.082	-0.127	-0.064	0.185	0.314	-0.02	0.566	-0.07	-0.255	0.27	0.202	0.251	0.547	-0.455	0.338	0.624	-0.168	-0.604	0.599	0.326	-0.143	0.638	-0.196	-0.002	-0.666	-0.166	0.609	-0.036	0.195	-0.17	-0.266	-0.353	-0.092	0.393	0.342	-0.102	-0.261	-0.164	-0.368	0.21	0.105	-0.423	0.357	0.477	-0.305	-0.214	-0.806	-0.082	0.66	0.016	-0.278	-0.107	-0.412	-0.206	0.42	0.317	-0.289	0.067	-0.808	-0.755	0.536	-0.054	0.572	0.095	0.573	0.237	0.039	0.597	-0.289	-0.593	-0.796	0.04	-0.792	-0.063	0.074	0.211	0.041	-0.397	0.281	-0.164	0.174	0.714	-0.345	0.337	0.44	-0.233	-0.351	0.572	0.421	0.32	-0.164	-0.189	-0.264	0.276	0.58	-0.101	0.293	0.138	-0.565	-0.088	0.294	0.044	0.094	0.225	0.344	-0.105	0.157	-0.082	0.645	-0.449	-0.181	-0.048	-0.528	0.278	0.185	0.149	-0.313	0.091	-0.173	0.036	0.072	-0.168	0.217	-0.061	-0.475	-0.123	-0.029	0.063	-0.852	0.151	-0.2	-0.136	0.526	-0.425	0.48	-0.228	0.115	0.107	-0.122	-0.026	0.136	-0.053	-0.239	-0.695	0.321	0.045	0.238	-0.109	0.448	0.147	0.219	0.575
ADCY10	PPI	1	19.386	-5.868	-5.386	-0.272	-0.586	-4.672	0.207	3.071	4.9	-1.369	0.415	-0.152	-2.612	3.064	-0.599	1.161	-2.876	-3.014	0.88	-0.241	1.963	-2.259	-0.78	-0.46	0.826	0.774	-1.02	2.261	-0.398	0.05	2.069	-2.034	-1.877	0.631	-0.342	2.709	0.174	-0.656	0.506	-0.096	0.138	0.805	0.964	0.405	0.236	1.632	0.704	1.167	-0.929	-0.628	0.159	0.245	2.572	0.414	-0.497	-2.12	-0.701	1.135	0.634	0.424	0.944	0.657	0.153	0.62	0.718	-0.231	1	-0.565	0.601	0.831	0.035	-0.814	0.663	-2.566	-0.118	0.735	-1.44	-0.905	-0.077	0.058	0.193	-1.031	-0.202	-0.908	-1.261	2.582	0.638	1.134	1.08	0.852	1.394	-1.104	-0.455	2.943	1.359	0.822	0.156	0.572	0.704	-0.069	-0.788	0.144	0.133	0.967	-0.311	0.068	0.889	0.578	0.799	-0.059	1.287	0.246	0.091	0.794	-0.706	-0.987	-0.334	0.15	-1.283	1.358	-0.328	-0.86	0.618	-0.758	-1.129	2.072	1.988	0.711	1.43	1.3	-0.491	-1.366	0.998	1.342	-2.764	0.596	0.443	-0.162	1.512	1.332	0.41	-0.33	-0.897	0.572	0.28	0.369	-0.171	1.11	-0.684	0.766	1.658	-1.443	-1.024	-0.197	0.338	-1.515	-0.941	-2.279	0.482	-0.606	-0.541	0.529	-0.482	0.462	0.074	-1.359	0.046	0.927	-1.374	-0.313	-1.535	0.579	1.062	-0.443	0.272	-0.357	-0.287	1.205	0.595	0.92	-1.171	-0.366	1.044	0.274	1.005	0.455	-1.573	-2.507	-0.068	0.605	-1.656	-0.33	0.821	0.26	-0.919	0.111	1.474	-1.772	-0.666	-1.485	0.11	-2.173	1.973	0.157	1.151	-0.635	-0.368	-1.139	0.618	0.709	-0.665	-1.005	-1.248	1.789	0.685	0.656	-0.313	-0.577	-1.866	-1.455	2.26	0.969	-0.386	0.518	-1.202	-1.602	-1.923	-0.398	-2.225	0.064	-0.912	-2.143	-0.295	1.643	2.181	-0.122	-0.842	-1.024	-0.118	1.566	-0.901	-0.683	-0.457	-0.356	-0.512	0.001	-2.877	-2.09	0.801	0.075	-0.148	-1.04	1.092	-1.346	1.098	0.264
R3HDM4	PPI	1	4.532	-0.793	-0.58	-1.946	0.745	-0.932	-0.344	-0.007	-0.643	-0.786	0.063	0.234	0.857	-0.863	0.681	-0.909	0.106	-0.095	0.448	-0.708	-0.117	-0.708	0.8	-0.457	-0.714	-0.143	0.2	0.852	-0.227	1.631	0.558	0.468	-0.076	-0.047	-0.062	-0.119	0.452	-0.12	0.302	0.255	-0.148	-0.209	-1.488	0.366	0.092	-0.455	0.914	0.442	0.12	-0.69	0.384	0.012	-0.869	1.317	0.062	0.265	0.465	-0.591	0.117	-0.796	-0.7	0.331	0.223	0.664	-0.535	-0.68	-0.464	0.442	0.559	0.487	0.103	-0.522	-0.498	0.01	-0.185	-0.255	0.07	-0.465	0.455	0.464	-0.247	0.007	-0.752	-0.33	0.579	0.223	-0.139	0.288	0.496	-0.448	-0.326	0.439	-0.274	-0.462	-0.021	-0.354	0.127	0.06	-0.311	-0.402	-0.275	-0.48	-0.915	0.68	-0.308	-0.195	-0.539	-0.038	-0.688	-0.674	-0.301	0.692	-0.348	-0.667	-0.057	0.205	0.062	-0.228	-0.087	0.178	0.162	0.64	0.23	-0.539	-0.304	0.367	-0.367	-0.533	0.601	-0.323	0.864	0.415	0.204	0.502	-0.185	-0.423	0.12	-0.569	0.251	-0.491	0.322	0.116	0.195	-0.413	-0.353	0.013	-0.463	-0.135	-0.795	0.236	-0.182	-0.513	-0.197	-0.362	0.206	-0.408	0.177	0.448	0.328	0.334	-0.765	-0.977	0.616	0.995	-0.3	0.076	-0.242	0.199	0.646	-0.377	-0.093	-0.364	0.011	-0.455	0.316	-0.392	-0.196	-0.145	0.212	0.906	-0.292	-0.189	0.322	-0.296	-0.389	-0.604	-0.181	-0.465	0.146	-0.024	-0.272	0.127	0.083	-0.311	-0.231	0.465	0.859	0.147	-0.087	-0.443	0.36	-0.088	-0.496	0.331	-0.341	0.219	0.003	-0.228	-0.003	-0.396	-0.129	-0.039	0.235	-0.311	-0.685	-0.341	-0.403	0.423	0.056	0.283	-0.242	-0.488	-0.089	0.032	-0.039	0.054	-0.163	-0.389	-0.321	-0.023	-0.294	0.085	1.258	-0.375	-0.541	0.048	0.04	0.191	-0.141	-0.398	0.01	0.418	-0.181	0.643	0.293	-0.26	-0.397	0.444	-0.642	0.137	0.094	0.537	-0.023	0.103	0.009	0.491
CRHR2	PPI	1	5.045	-0.097	-0.38	-1.554	-0.535	-1.537	-0.266	-0.539	1.496	-2.316	0.632	0.027	0.191	0.532	0.102	0.212	-0.865	-0.364	-0.397	-1.251	0.348	-1.433	0.358	-0.075	1.396	0.082	-0.292	-0.104	0.25	0.065	0.901	-0.05	0.509	-0.258	0.159	0.663	-0.163	-0.082	-0.94	-0.119	-0.173	-0.403	0.023	0.088	0.067	0.249	0.701	-0.183	0.076	1.07	0.062	-0.983	0.175	-0.218	-0.315	-0.232	0.209	-0.106	0.565	0.098	-0.119	-0.41	-0.63	0.867	0.046	0.001	-0.047	-0.176	0.588	0.285	0.693	0.192	-0.028	0.403	-0.252	0.3	-0.722	-0.019	0.669	-0.287	0.196	-0.667	0.494	-0.239	0.187	-0.039	-0.129	0.153	0.466	0.637	-0.069	0.2	-0.225	0.422	-0.612	0.128	-0.586	0.565	0.236	0.142	0.132	-0.106	0.401	-0.315	-0.089	-0.611	0.324	0.028	0.05	0.115	0.495	-0.15	0.974	0.173	-0.313	0.365	0.243	-0.08	0.761	-0.306	0.199	0.959	0.306	-0.127	-0.081	-0.928	-0.168	-0.348	0.318	-0.746	0.477	-0.183	-0.248	0.348	0.52	-0.07	0.142	0.56	-0.181	-0.835	-0.489	-0.097	-0.461	-0.255	1.169	0.316	-0.959	-0.172	0.122	0.875	0.869	0.112	-0.484	0.349	0.127	-0.456	-0.103	-0.369	-0.648	0.397	-0.752	-0.055	0.465	0.475	0.62	0.12	-0.19	-0.018	0.107	-0.79	0.373	-0.392	0.457	-0.628	0.058	0.181	0.234	-0.001	0.344	0.534	0.106	-0.764	0.311	0.114	-0.816	-0.285	0.142	0.295	0.089	0.122	-0.16	-0.235	0.357	0.233	0.486	0.574	-0.607	-0.12	0.113	0.031	-0.127	0.658	0.395	-0.203	0.436	-0.127	0.169	0.385	0.078	0.184	0.309	-0.064	0.575	0.376	0.271	-0.092	0.291	0.6	0.108	-1.271	0.236	0.271	-0.299	-0.03	-0.078	-0.407	0.567	0.728	-0.097	0.51	-0.594	-0.232	-0.354	-0.243	0.33	0.176	-0.445	-0.125	-0.905	-0.08	0.637	0.067	0.535	0.411	0.472	0.252	0.267	0.035	-0.305	-0.172	-0.314	-0.865	0.171	-0.201	-0.868	-0.085
FBXO41	PPI	1	16.034	-1.461	-1.676	-5.998	0.929	-0.076	-0.776	-2.26	-5.104	-1.668	-1.067	-0.122	3.123	-3.445	-1.535	-2.394	4.547	-1.313	-4.3	4.417	1.813	0.698	-3.796	-4.793	-0.061	-1.252	-0.308	-0.582	-0.381	-1.529	0.821	-0.393	-3.387	2.149	-0.937	1.362	2.136	0.895	-0.773	0.266	-0.134	0.348	0.398	0.162	0.865	-0.316	0.555	-0.034	1.519	0.466	1.448	-0.151	0.151	0.555	-0.91	-1.099	0.69	-0.211	0.88	-0.453	-1.459	-0.258	1.898	2.053	1.392	0.759	0.112	-2.201	-0.601	0.517	1.004	0.411	-0.319	-1.13	1.536	-0.026	-0.345	-1.58	1.07	0.073	-0.216	1.702	-1.047	-0.404	-0.338	0.961	1.275	0.127	1.47	-1.77	-1.231	-0.09	1.354	0.498	0.089	-1.507	-0.206	-0.601	-0.362	1.677	0.547	0.379	-0.847	-0.712	1.203	-0.177	-0.445	0.472	-0.718	-0.44	1.998	0.748	0.042	0.191	-0.088	0.461	0.264	0.784	-1.796	1.093	1.784	-0.784	-0.953	-0.319	0.268	-0.786	-1.208	-0.118	0.602	2.605	1.104	0.414	0.761	-0.054	0.258	-0.38	0.167	1.358	1.085	1.174	0.355	-0.234	0.156	0.489	-1.445	0.227	1.43	-0.857	-0.564	0.494	0.145	0.668	1.047	0.143	-0.253	0.09	-0.072	0.379	1.396	0.66	0.281	0.198	-0.237	-1.516	0.86	-0.239	-0.077	0.481	1.031	-0.88	-1.928	0.086	1.044	1.396	-0.053	0.54	0.027	-0.959	0.374	0.18	-0.273	0.751	0.537	-0.812	1.224	-0.24	0.702	0.392	-0.414	-0.972	-1.06	0.786	-1.085	0.082	-1.262	0.293	-2.125	-0.804	-0.484	1.378	-0.758	-1.031	1.477	0.861	-1.372	0.192	0.05	0.189	0.961	0.936	0.259	-1.021	0.977	-1.013	-0.504	0.066	-0.513	-0.938	-0.393	1.58	-0.246	0.233	-1.616	0.262	0.716	0.109	-0.411	0.566	-0.593	-0.669	0.933	0.363	0.169	-0.554	-0.012	-0.993	-1.788	1.355	0.229	-0.163	1.724	0.628	-0.144	0.172	-0.197	1.44	-1.387	0.154	0.58	-0.451	-0.359	-0.783	-0.458	0.62	-0.856	0.39
JAK2	target	1	13.485	-3.011	-2.966	0.95	-0.604	-1.612	0.414	1.031	3.284	-1.284	0.206	-0.506	-1.342	2.626	0.246	0.824	-0.838	-0.758	0.786	0.059	0.44	0.43	0.052	0.1	-0.58	1.194	1.819	-0.479	0.065	0.384	1.858	-0.932	-1.447	1.422	0.036	1.971	-1.107	1.009	0.674	0.106	1.155	0.467	-1.136	0.992	0.535	0.416	0.068	0.263	-0.243	-0.787	-0.831	-0.029	0.248	0.37	-0.293	-1.165	-0.757	-0.522	-0.387	0.394	-0.004	0.822	-0.186	-0.445	-0.83	0.945	-0.165	-1.687	-1.216	-0.2	0.681	-1.353	0.285	-0.921	-0.93	-0.014	-0.103	0.317	-0.168	-0.468	0.603	-0.112	1.267	-0.417	-0.777	-0.288	0.363	-1.558	-0.795	0.874	1.017	0.315	0.503	0.106	0.134	0.908	0.96	0.379	-0.617	0.077	1.423	1.311	1.573	-0.646	-0.493	-0.69	-0.285	0.753	1.035	0.189	-1.049	-0.944	-0.994	-0.108	0.363	-0.243	0.847	0.37	0.014	0.034	-1.524	-0.172	0.497	-0.168	1.003	-0.312	0.668	-1.792	-0.776	0.523	-1.692	-0.354	-1.068	0.033	1.085	-1.252	1.163	0.018	0.119	0.658	-0.307	0.159	-0.196	0.084	0.357	-0.078	-0.361	-0.572	-0.262	-0.313	1.02	1.126	0.22	-2.38	-1.895	0.531	0.706	-0.852	0.86	-0.334	-0.392	-0.723	0.533	0.399	0.26	1.08	1.269	0.475	0.354	-1.159	0.72	-0.412	-0.285	0.35	-0.883	0.147	1.091	-1.05	-0.89	0.835	0.491	0.934	0.093	0.311	0.865	0.497	0.523	0.694	-0.331	-0.194	1.423	-0.944	0.506	0.397	-1.05	0.496	0.585	-0.998	0.226	0.326	0.183	-0.429	0.272	1.514	0.581	-0.131	0.746	-0.5	-0.615	-1.017	-1.724	1.623	0.104	-0.333	-0.308	0.963	-0.594	0.871	-1.122	-0.981	1.245	0.527	0.784	0.515	1.044	-0.353	1.136	-0.156	0.167	0.389	-0.626	-0.104	0.437	0.538	-0.39	0.365	1.107	1.165	0.208	-0.76	-0.133	-1.689	1.336	0.008	1.134	-0.557	-0.388	0.191	0.508	-0.933	0.479	-0.386	0.315	1.316	-0.245	-1.245
COL9A1	PPI	1	17.798	-3.944	40.495	-34.483	7.222	-7.785	-5.395	12.094	7.781	5.784	-0.564	-2.331	-0.422	0.697	0.399	0.533	-0.037	-1.379	1.051	-0.183	-0.997	-0.925	-0.629	1.26	2.136	0.617	0.864	3.188	-0.269	1.85	-0.18	2.467	0.17	1.698	-1.051	0.658	-0.54	1.951	-0.962	1.517	-0.421	1.06	1.337	1.049	0.682	-0.676	0.497	-1.843	0.05	2.302	1.902	2.967	-0.874	2.678	-0.194	-1.326	-1.872	1.858	-0.927	-1.955	0.597	0.994	0.618	-1.179	1.986	0.252	-0.585	-0.06	0.142	-0.462	1.487	-0.164	-0.188	3.058	-1.159	0.516	1.714	1.763	0.151	-0.729	0.765	0.387	-2.257	-1.299	-0.388	-0.185	-0.759	1.194	0.11	-1.787	-1.169	-0.804	1.392	-0.311	-0.892	-2.345	0.188	-0.373	-1.58	-1.238	1.181	-0.944	0.979	-0.328	0.293	-0.233	0.774	1.005	1.033	0.988	-1.902	-0.428	1.727	-1.591	0.902	0.506	-0.575	-0.831	1.13	1.285	-1.53	-0.827	0.183	-0.281	0.939	0.331	-0.01	-1.263	-0.012	0.389	-0.404	-0.627	-0.569	1.849	-0.043	0.456	0.487	-0.488	0.122	-0.421	1.452	0.464	-0.615	0.23	-1.768	0.76	-0.907	0.586	-1.219	0.225	-0.565	0.394	1.948	-0.092	-0.656	2.248	0.544	0.528	-0.725	0.731	1.077	0.451	-1.14	-0.669	-1.187	0.155	-1.884	-0.774	-0.835	1.818	0.692	0.907	0.495	1.563	-0.207	0.623	-1.171	-1.491	0.338	1.75	2.551	0.8	-1.134	1.671	-0.804	0.056	0.489	-0.659	0.989	-1.256	-0.968	0.702	0.404	-0.37	-0.4	1.709	-0.475	0.342	1.699	0.318	-2.137	-1.253	-0.547	0.452	0.626	1.113	-0.507	1.806	-0.386	0.199	-1.366	0.297	0.713	-1.746	-0.544	1.321	1.844	-0.457	-1.387	-0.085	-0.545	0.722	0.342	1.081	-2.264	-0.957	-1.719	-0.613	-0.123	1.57	-0.341	1.225	0.808	0.562	-0.324	-0.129	-1.491	0.421	0.88	0.867	-0.505	0.275	0.1	-0.05	-0.622	0.017	1.762	-0.923	1.4	-0.69	-0.176	0.514	-0.664	-0.802	-1.27	0.019
FHR2	PPI	1	3.314	-0.106	0.358	0.113	0.13	0.605	0.184	-0.19	0.099	-0.245	0.157	-0.088	-0.898	1.02	0.295	0.404	-0.585	-0.19	0.676	-0.569	1.018	0.49	0.527	-0.109	0.562	0.037	-0.125	0.295	-0.345	-0.666	0.136	-0.364	0.262	0.326	0.436	-0.271	0.078	0.15	-0.356	-0.526	-0.497	0.906	-0.55	0.146	-0.019	0.686	0.39	-0.349	0.028	-0.197	-0.046	-0.74	-0.144	-0.338	-0.221	-0.154	0.425	-0.595	0.284	0.311	0.228	-0.622	-0.584	0.417	0.642	0.219	-0.117	0.191	0.248	0.338	0.368	0.174	-0.018	0.273	0.221	0.226	-0.026	-0.34	0.141	-0.347	-0.39	0.237	-0.349	0.499	-0.32	-0.138	0.156	0.106	-0.183	0.102	-0.359	-0.369	0.391	0	0.109	0.175	-0.478	-0.385	0.174	0.179	0.095	0.161	0.291	0.3	-0.586	0.358	-0.575	-0.526	-0.09	0.252	0.151	0.238	0.554	-0.017	-0.548	0.278	-0.178	-0.32	1.01	-0.364	0.039	-0.341	-0.158	0.23	0.646	0.069	-0.051	0.371	-0.245	-0.026	-0.068	-0.156	0.034	0.454	-0.249	-0.207	-0.251	-0.407	-0.232	0.015	0.594	0.155	-0.582	0.029	0.384	-0.204	0.036	0.094	0.917	-0.23	-0.629	-0.281	0.465	-0.454	-0.432	-0.125	0.055	0.221	0.769	-0.186	-0.419	0.157	0.039	-0.004	0.209	0.369	-0.123	-0.319	0.171	0.026	-0.244	0.455	0.328	-0.136	-0.25	0.334	-0.265	0.272	0.734	-0.33	0.261	-0.409	-0.3	0.293	-0.027	0.152	0.429	-0.202	-0.085	-0.142	-0.426	0.438	0.847	0.19	-0.828	0.188	0.315	-0.399	-0.375	-0.343	-0.024	-0.007	0.008	-0.329	0.227	0.083	-0.141	-0.246	-0.056	0.345	0.175	0.118	-0.42	0.114	-0.229	0.32	0.134	0.026	-0.38	-0.522	0.023	-0.241	-0.383	-0.438	-0.359	0.212	0.221	0.115	-0.283	0.72	-0.333	-0.037	0.33	-0.494	0.227	-0.178	-0.316	0.516	0.266	-0.393	0.191	-0.212	0.558	-0.295	-0.272	-0.418	-0.252	-0.223	0.159	-0.279	-0.695	0.105	-0.236	-0.392	-0.144	-0.528
S100Z	PPI	1	1.286	-0.635	-0.555	-0.065	-0.078	-0.489	0.052	0.578	0.139	-0.001	-0.076	-0.118	-0.015	0.102	-0.235	0.07	0.141	-0.475	0.147	0.05	0.067	-0.204	-0.17	-0.016	0.103	-0.064	-0.094	-0.109	-0.237	0.062	0.225	0.327	0.329	-0.466	-0.105	-0.007	-0.099	-0.223	0.016	0.135	0.234	-0.229	-0.551	0.085	-0.168	0.024	-0.025	-0.297	0.005	-0.094	-0.188	-0.002	0.191	0.141	0.471	-0.281	0.136	0.133	0.395	0.251	0.092	0.196	0.063	0.015	-0.047	-0.056	-0.017	0.005	-0.29	0.015	0.104	0.163	0.014	0.211	-0.111	0.235	0.196	0.245	-0.461	0.237	0.046	0.044	0.317	0.165	0.156	-0.017	0.308	-0.407	-0.178	0.078	0.015	0.048	-0.092	0.237	0.015	-0.309	-0.105	0.123	-0.145	0.32	0.04	-0.202	0	0.087	0	0.116	0.064	-0.187	-0.248	0.106	-0.252	-0.225	0.033	0.166	-0.064	0.103	-0.011	0.143	0.258	-0.186	0.149	-0.023	-0.031	0.03	0.056	-0.278	0.09	-0.193	0.019	-0.054	0.005	-0.016	-0.105	0.242	-0.009	0.15	0.133	0.038	0.223	-0.164	0.307	-0.149	-0.006	0.077	0.21	0.128	0.12	0.078	-0.261	-0.253	-0.016	0.066	-0.211	0.112	-0.375	-0.067	-0.267	0.166	-0.101	-0.092	0.164	0.599	-0.027	0.186	0.08	-0.355	0.169	-0.171	0.058	0.289	-0.264	-0.179	-0.091	0.085	0.065	-0.026	0.204	-0.095	0.128	0.12	0.498	-0.034	-0.006	-0.1	-0.261	-0.111	0.101	0.181	-0.05	-0.369	-0.116	0.252	0.153	-0.061	-0.251	0.237	0	0.096	-0.357	-0.024	0.143	0.04	0.062	-0.327	-0.145	-0.16	-0.046	0.083	0.072	-0.172	0.059	0.129	0.431	-0.121	-0.122	-0.006	-0.055	0.353	0.074	-0.173	0.066	-0.011	0.196	0.175	-0.165	0.283	0.158	-0.169	-0.272	-0.099	-0.142	-0.135	0.096	0.031	0.002	0.098	-0.088	0.179	0.186	0.119	0.141	0.145	-0.077	-0.007	0.089	-0.275	-0.026	0.073	-0.37	-0.112	-0.118	0.191	-0.134	0.066	0.165	0.034
USP17L12	PPI	1	6.955	-0.108	-1.951	-0.678	-0.448	-0.996	-0.167	-0.488	0.681	-0.793	-0.067	0.47	-0.031	-0.151	-0.039	-1.129	0.19	0.649	0.192	-0.319	0.117	-0.096	-0.078	0.086	-0.376	-0.197	0.046	-1.174	-1.399	0.481	-0.88	0.43	0.633	0.881	0.304	0.674	-1.697	0.952	0.073	-0.407	0.86	-1.634	1.324	-0.849	-0.731	-0.596	-0.072	0.195	-1.353	1.712	0.191	-0.59	-0.982	2.906	1.284	-0.537	-1.547	-0.823	-0.992	-3.779	4.284	-1.43	1.888	2.538	-0.382	2.169	5.978	-7.962	5.984	3.673	0.88	5.485	1.059	4.931	0.292	-4.052	-3.895	3.086	0.515	3.781	0.763	4.829	1.464	1.671	-1.359	0.845	1.732	-0.021	0.008	-4.227	-1.852	-2.24	2.054	0.896	0.509	0.337	-0.724	-0.336	1.491	-1.122	-0.19	-0.643	0.422	0.131	-0.475	0.667	0.802	-1.975	-0.385	-0.293	-0.082	-2.242	0.041	-0.843	-1.288	-0.519	0.593	1.222	-0.444	-0.403	0.615	-0.597	0.035	-1.546	-0.663	-0.494	0.393	-0.146	0.222	0.288	-0.166	-0.431	-0.108	-0.765	0.622	0.676	-0.304	0.211	0.428	0.629	0.575	-0.59	-0.629	-0.033	-0.031	0.059	-0.423	1.217	-1.077	-0.389	-0.812	0.689	-0.126	0.044	-0.633	0.246	0.37	-0.138	0.395	-0.743	-0.546	0.647	0.413	0.277	-0.482	0.441	-0.187	0.676	-0.486	-0.145	-0.309	-0.136	0.32	-0.356	0.287	-0.46	0.011	-0.135	-0.545	-0.439	0.072	-0.426	0.436	0.284	0.273	-0.197	0.317	0.259	0.151	-0.025	0.053	0.414	0.702	0.238	0.385	0.129	0.253	-0.251	0.121	-0.703	0.578	0.326	0.645	0.15	0.003	0.062	0.118	-0.308	0.155	0.241	0.37	-0.494	-0.358	-0.178	-0.466	0.033	-0.799	0.318	-0.04	-0.021	-0.759	-0.333	0.268	0.495	0.038	0.077	0.208	0.397	0.121	-0.516	0.046	0.203	-0.012	-0.256	0.067	-0.226	0.254	0.271	0.485	-0.767	-0.56	0.109	0.525	-0.018	-0.018	-0.356	0.394	0.355	0.378	-0.098	0.116	0.038	0.069	-0.029	-0.07	-0.228
NUCB2	target	1	6.239	-2.9	-2.47	0.672	-0.618	-1.781	0.142	3.997	-1.409	2.251	-1.232	0.365	-0.808	0.393	-0.734	0.894	-0.328	-0.071	-0.062	0.566	0.388	0.123	0.156	-0.547	0.038	0.329	-1.206	0.149	0.796	-0.44	0.09	-0.642	-0.25	-0.594	-0.633	1.173	-0.558	-0.885	0.112	-0.081	0.542	-0.531	-0.491	0.246	-0.765	-0.301	-0.844	0.036	-0.629	-0.562	0.25	-0.06	1.253	-0.294	0.75	0.136	-0.003	0.569	0.102	0.474	-0.129	0.347	0.121	0.611	-0.049	-0.23	-0.396	0.216	-0.647	-0.07	0.115	-0.062	-0.012	-0.217	0.608	-0.248	-0.496	1.154	0.417	0.731	0.712	0.355	-0.131	0.531	1.234	-0.42	-0.287	0.25	0.18	0.026	0.289	-0.272	1.185	0.13	-0.2	-0.492	-0.017	0.758	0.032	0.136	-0.242	-0.211	-0.503	-0.288	-0.208	-0.969	-0.719	-0.707	0.83	-0.014	0.218	0.076	0.24	0.484	-0.731	0.085	-0.436	-0.007	0.386	0.43	0.606	0.561	-0.419	0.092	-0.421	0.034	-0.758	1.031	-0.162	-0.299	-0.262	0.342	-0.053	-0.348	0.008	0.208	-0.052	0.016	-0.585	-0.566	0.224	-0.099	-0.398	-0.174	-0.429	-0.146	-0.169	0.957	-0.263	-0.047	0.11	-0.323	-0.228	-0.34	-0.263	0.053	0.013	0.826	0.05	-0.353	0.134	-0.22	0.03	0.061	0.05	-0.186	-0.847	0.764	0.185	0.687	0.253	-0.957	0.482	-0.181	-0.125	-0.238	0.067	-0.446	0.651	0.541	-0.386	0.047	0.265	0.746	0.552	-0.055	-0.626	-0.676	0.248	0.386	-0.903	-0.16	-0.154	0.093	0.255	0.013	0.179	0.383	-0.595	-0.323	-0.277	-0.02	0.372	-0.365	-0.836	-0.018	-0.228	0.81	0.506	0.273	-0.553	0.171	-0.265	-0.054	0.845	-0.328	-0.048	0.393	0.819	0.948	0.247	0.216	-0.116	0.143	-0.565	0.771	-0.376	-0.189	0.44	0.405	0.209	0.274	-0.259	0.514	0.469	1.04	0.419	-0.793	0.261	-0.573	-0.664	-0.49	-0.682	-0.04	0.184	-0.197	0.551	0.12	-0.424	0.083	0.478	-0.689	-0.123	-0.541	-0.022	0.852
PLGLB1	PPI	1	1.378	-0.491	-0.285	-0.235	-0.046	-0.081	-0.097	0.081	0.307	-0.642	0.186	-0.06	0.07	-0.016	0.066	0.144	-0.304	-0.036	0.09	-0.21	-0.121	-0.675	0.091	-0.125	-0.116	-0.612	-0.216	-0.121	-0.297	-0.127	1.075	0.051	1.023	-1.217	-0.269	-0.8	0.678	-0.392	-0.126	-0.07	-0.014	-0.202	-0.812	-0.214	0.052	-0.192	0.498	0.263	0.184	-0.278	0.113	0.061	-0.235	0.073	0.204	0.074	-0.215	0.04	-0.209	0.158	0.045	-0.065	0.005	-0.246	0.189	-0.27	0.045	-0.561	-0.18	0.224	-0.26	0.144	-0.035	0.348	0.205	-0.005	-0.084	0.007	-0.181	-0.215	-0.446	-0.102	0.233	-0.125	0.137	0.136	-0.204	0.037	-0.252	0.068	-0.059	0.271	0.009	0.109	-0.164	-0.078	-0.178	-0.13	-0.095	-0.037	0.341	0.073	-0.063	-0.202	-0.067	-0.478	0.189	0.162	0.014	-0.394	-0.21	-0.167	-0.177	0.247	-0.287	0.213	0.103	-0.115	0.08	-0.295	-0.253	0.095	0.012	-0.299	0.214	-0.164	0.214	-0.272	0.023	0.146	-0.226	-0.299	0.123	-0.044	0.287	0.071	0.038	0.108	-0.338	-0.333	-0.091	-0.161	0.21	0.085	0.206	-0.221	-0.008	-0.162	-0.255	-0.173	0.009	0.009	0.219	-0.144	-0.371	0.177	-0.036	-0.034	0.391	-0.143	0.105	0.221	0.046	0.146	-0.157	0.249	0.347	-0.16	-0.197	0.131	-0.036	-0.128	0.069	0.088	-0.014	0.056	0.329	-0.205	-0.309	0.314	0.097	0.045	0.242	0.029	0.216	0.113	-0.328	-0.06	-0.245	0.239	-0.027	0.149	-0.213	-0.28	0.354	-0.354	-0.416	0.24	0.217	-0.094	-0.282	-0.006	0.019	-0.005	0.195	-0.037	0.028	0.02	-0.017	0.314	0.221	0.012	0.041	0.199	0.278	-0.083	0.319	0.08	0.16	0.209	0.287	-0.028	0.272	0.206	0.003	-0.043	0.315	0.012	-0.147	-0.164	0.051	0.284	0.133	-0.107	-0.17	0.068	-0.218	0.131	0.156	0.015	0.034	-0.206	0.157	-0.01	0.138	-0.318	-0.229	-0.056	0.147	-0.391	-0.056	-0.193	-0.084	-0.029	0.034	0.162
NUS1	PPI	1	4.024	-0.885	-1.22	-0.482	0.189	-0.818	-0.11	-1.098	0.432	-1.004	0.132	-0.129	0.413	-0.067	-0.53	-0.267	-0.16	0.042	-0.255	0.087	-0.743	-0.289	-0.283	-0.136	0.359	-0.303	0.06	-0.104	-0.368	0.2	0.324	0.09	-0.389	0.391	0.221	0.259	-0.012	0.607	-0.221	-0.089	-0.019	-0.121	0.729	-0.169	-0.259	0.189	-0.644	-0.329	-0.215	0.28	0.444	0.099	0.335	-0.025	0.368	-0.14	-0.219	-0.252	0.151	-0.836	-0.645	0.006	-0.021	0.182	0.056	0.193	-0.265	-0.221	-0.015	0.278	-0.121	0.347	0.455	0.332	0.084	0.438	0.01	-0.131	0.023	1.017	0.05	0.318	-0.159	-0.185	0.179	0.435	0.347	-0.054	-0.43	-0.028	0.178	0.057	-0.501	-0.247	0.505	-0.054	0.089	0.326	0.127	-0.215	-0.09	-0.208	-0.194	0.113	0.521	0.352	-0.293	-0.251	0.195	-0.078	0.457	0.37	0.068	0.243	0.024	0.066	-0.728	-0.019	-0.172	-0.192	-0.303	-0.103	0.409	0.195	-0.102	0.157	-0.653	-0.529	0.547	-0.027	0.441	-0.104	-0.603	-0.358	0.225	-0.783	0.115	0.098	0.561	-0.348	0.045	-0.021	-0.229	-0.072	0.311	-0.216	0.034	-0.428	0.041	-0.415	-0.049	0.039	0.255	0.293	-0.051	-0.354	0.268	0.201	0.452	0.07	0.777	0.223	0.257	-0.375	0.821	-0.405	-0.45	-0.289	-0.296	-0.553	0.014	0.767	0.063	0.026	0.514	0.076	0.005	-0.099	0.05	-0.271	-0.748	0.05	-0.771	0.54	0.47	-0.332	-0.281	0.099	-0.129	0.166	-0.289	0.118	0.125	-0.21	-0.002	-0.115	-0.202	-0.013	0.195	-0.01	-0.04	-0.214	-0.448	0.035	0.116	-0.563	-0.536	-0.206	-0.206	-0.906	0.191	0.024	-0.225	0.323	0.775	0.151	0.57	-0.388	-0.678	0.534	-0.18	0.236	-0.653	-0.348	-0.225	-0.13	-0.248	-0.353	-0.486	-0.324	0.401	-0.236	-0.063	-0.345	0.646	0.431	-0.392	0.366	-0.463	-0.735	0.067	0.471	-0.066	0.208	-0.544	0.041	-0.132	0.148	0.099	0.19	0.351	-0.269	-0.084	0.032	0.171	0.317
ENSG00000264813	PPI	1	9.909	0.258	-0.386	-1.381	0.969	-1.984	-0.603	-0.32	1.11	-1.209	-0.283	-0.471	-0.401	-1.031	-1.34	0.015	0.621	0.069	0.845	-0.307	0.594	-0.265	-0.173	0.184	-0.351	-0.458	-0.514	-0.409	0.058	0.62	0.182	-0.978	0.751	1.605	-0.022	-1.057	-0.608	0.335	-1.422	-0.267	-0.533	-0.555	-0.818	0.631	-0.068	-0.08	0.885	-0.63	-0.413	-0.089	-0.998	-0.761	-0.066	0.799	-0.99	-0.684	-0.379	0.313	-0.726	0.552	0.851	0.408	-0.069	0.541	-1.226	0.18	0.086	0.074	-0.657	-0.914	1.395	-0.592	-0.305	-0.354	-1.666	0.183	-0.025	1.153	0.098	-0.041	0.19	-0.02	0.196	0.135	1.638	0.357	-0.434	-0.102	-0.345	-0.226	-0.94	0.37	-0.211	-0.854	-0.117	1.028	-0.263	-0.112	0.62	0.417	-0.23	0.751	-0.711	0.104	-0.492	0.407	0.577	-0.949	-0.226	-0.429	0.722	0.358	0.174	-1.026	-1.016	-0.912	-0.092	-0.027	-0.659	-0.163	-0.359	1.326	-0.341	-0.211	0.043	0.101	0.348	0.239	-0.02	0.324	-0.04	-1.949	0.332	0.659	0.259	0.086	0.506	-0.222	0.283	0.402	-1.56	-0.352	-0.335	-1.008	1.589	-0.011	-0.243	0.354	0.883	1.021	-0.424	0.72	-1	0.03	0.005	0.313	0.294	-0.008	-1.288	-0.926	-0.378	0.397	1.05	-0.031	0.053	-0.583	-0.439	0.649	-0.065	-0.881	0.929	1.66	0.698	0.08	-0.716	-0.264	1.381	0.867	0.454	0.298	-0.546	-0.573	0.375	-0.735	-1.396	-0.37	1.439	-0.791	-0.587	0.075	-0.403	-1.248	0.842	-0.788	-0.159	-0.594	-0.296	-0.552	-0.279	0.042	-0.105	-0.192	0.076	0.458	-0.755	-0.697	-0.839	0.221	-0.648	0.007	-0.803	1.586	-0.589	1.448	-0.717	0.507	1.068	-0.091	0.713	-0.11	-1.264	1.383	-0.096	0.853	-0.471	0.301	0.673	0.396	-0.172	-0.16	0.44	1.14	-0.767	-0.8	0.813	0.373	-0.321	0.387	1.272	0.233	0.684	0.846	0.153	1.001	-0.336	0.298	1.09	0.316	-0.753	1.242	0.798	0.634	1.471	-0.84	-0.943	-1.019
SNTB1	PPI	1	8.225	-1.344	-0.735	-1.249	-0.338	-0.456	-0.253	-2.429	-0.435	-1.372	0.47	0.421	0.442	-0.282	-0.101	0.123	1.726	0.088	-2.371	2.027	0.921	-0.409	-2.846	-2.515	1.458	0.714	0.319	-0.355	-0.184	-0.727	1.059	-0.474	-1.98	0.089	0.084	-0.206	0.84	0.451	1.077	-0.398	0.795	0.483	0.001	-1.213	-0.673	0.56	-0.431	-0.168	1.136	0.23	-0.487	-0.475	-0.378	-0.621	-0.335	-0.308	-0.838	0.458	0.159	0.238	-0.025	-0.999	-0.261	-0.352	0.138	0.491	0.84	-0.398	0.145	-0.25	-1.405	-0.378	-0.412	0.363	1.481	-0.404	0.531	0.291	-0.228	-0.489	0.167	0.607	0.215	0.967	-0.143	0.221	-1.064	-0.655	-0.95	0.696	-0.268	-0.683	-0.955	0.334	0.491	0.491	0.062	-0.817	-1.237	1.274	-0.306	-0.471	-0.299	1.043	0.038	-0.293	0.42	-0.503	-1.137	-0.256	-0.324	-0.447	0.13	0.461	0.506	0.032	-0.553	-0.558	0.341	-0.088	-0.066	-0.191	-0.844	-0.659	0.293	-0.076	-0.399	-1.633	0.533	-0.661	-0.036	-0.209	-0.213	-0.851	0.21	0.212	0.088	0.747	-0.005	0.99	-0.339	0.237	-0.544	-0.584	1.068	-0.616	0.626	0.036	-0.333	0.836	1.411	0.968	0.092	0.574	1.158	0.013	-0.072	-0.285	-1.19	0.966	0.072	0.316	1.171	0.192	-0.55	0.371	0.685	-0.291	-0.549	0.549	0.102	0.572	0.339	-0.808	0.469	-0.505	-0.1	0.376	0.194	-0.692	0.318	0.142	0.096	0.405	0.012	0.452	0.215	-0.073	0.653	0.907	0.751	0.532	1.417	0.111	0.128	-0.227	-0.176	0.041	0.391	0.97	-0.399	-0.655	0.616	-0.834	0.364	-0.523	-0.328	-0.397	-0.408	0.429	0.498	-0.475	-0.12	-0.621	0.186	-0.166	-0.316	-0.528	-0.631	-0.395	-0.009	0.255	-0.855	0.324	-0.373	0.18	0.071	-0.67	-0.01	0.713	0.265	-0.005	0.075	-0.806	-0.234	-1.098	0.279	-1.426	-0.518	-0.117	0.083	-0.205	0.069	0.046	0.206	0.03	0.233	-0.825	-0.194	-0.445	0.379	0.271	0.433	-0.229	-1.463	-0.373
DCSTAMP	PPI	1	6.478	-0.821	-2.239	-1.204	0.784	-1.629	-0.077	-0.977	2.092	-1.6	0.859	0.397	-0.539	0.136	0.42	0.507	-0.822	-1.159	-0.426	-0.539	-0.456	-2.297	-1.605	-0.566	0.398	-0.344	1.492	0.459	-1.18	0.592	0.574	0.367	-0.117	-0.406	0.747	1.464	0.603	0.026	-1.3	-0.116	-0.178	0.619	1.285	0.3	0.125	1.172	0.227	-0.691	0.575	0.467	-0.268	0.154	-0.339	-0.792	-0.456	0.824	0.953	0.653	0.631	-1.121	-0.723	-1.384	-0.619	1.376	0.842	-0.172	0.093	0.626	-0.148	-0.696	-0.208	0.534	0.201	-0.429	-0.263	0.153	0.39	0.309	-0.047	-0.008	0.464	0.175	0.108	0.411	0.191	-0.03	0.351	0.168	-0.818	0.183	-0.477	0.081	-0.133	-0.26	0.248	0.383	-0.233	-0.585	-0.204	0.502	-0.724	-0.341	0.182	-0.029	0.382	0.663	-0.31	-0.252	0.728	-1.135	-1.089	-0.187	0.193	-0.071	-0.437	-1.24	0.045	0.262	1.568	-0.897	-0.456	-0.14	-0.362	0.481	-0.129	0.145	-0.649	-0.726	0.323	-0.201	-0.701	-0.247	0.123	-0.06	-0.908	-1.028	0.126	-0.506	-0.656	0.396	-0.503	-0.153	-0.294	0.148	0.245	-0.244	0.332	0.539	0.657	0.852	-0.084	-0.247	0.123	-0.597	0.095	-0.315	0.487	-1.143	-0.481	-0.618	-0.257	0.451	-0.228	0.107	0.875	0.14	0.372	0.625	-0.312	0.054	-0.731	-0.485	0.522	0.122	0.619	-0.042	0.124	0.023	0.562	0.269	-0.758	0.544	-0.728	-0.562	0.342	-0.096	0.738	0.6	0.491	-0.319	-0.706	1.323	-0.109	-0.446	0.267	0.464	0.044	0.331	-0.184	-0.45	0.627	0.423	1.171	0.344	-0.284	0.691	0.556	0.087	-0.708	0.565	-1.082	-0.71	0.279	0.15	0.8	-0.328	-0.196	0.424	0.014	-0.66	-0.411	0.476	0.396	-0.11	0.248	0.722	0.138	-0.597	-0.653	-0.653	-0.226	-0.464	-0.231	0.416	-0.115	0.473	-0.12	-0.399	0.633	-0.549	-0.499	-0.141	0.485	-0.055	0.633	-0.099	0.171	-0.325	-0.276	0.31	-0.388	-0.336	0.679	-0.229	0.046	-0.87
KCNK4	PPI	1	6.388	-0.485	-0.547	-1.568	-0.291	-0.047	-1.207	-3.075	-1.264	-1.934	0.961	0.382	0.352	-0.656	-0.317	-0.276	-0.086	-0.265	-0.315	-1.585	1.422	-1.455	1.118	0.077	0.166	0.842	-0.253	-0.555	0.205	0.59	-0.357	-0.13	0.34	-0.451	0.257	0.253	0.407	0.274	-0.941	-0.596	0.387	-0.013	1.462	-0.19	-0.45	-0.07	-0.205	-0.488	-0.579	-0.042	1.088	0.765	1.382	-0.252	-0.044	-0.482	-0.254	-0.111	-0.602	0.816	-0.399	-1.329	0.467	-0.001	0.045	0.062	-0.839	0.331	-0.099	0.185	0.495	0.207	-0.291	0.319	0.208	-0.421	-0.22	-0.094	1.042	-0.551	-0.944	-0.088	0.594	0.128	-0.495	0.292	-0.624	0.589	0.102	-0.204	-0.025	-0.669	-0.186	0.182	0.121	-0.852	0.383	-0.028	-0.173	0.143	0.019	-0.628	-0.206	0.39	0.549	0.184	1.308	-0.01	0.54	-0.238	-0.175	-0.397	-0.808	-0.231	0.366	0.227	0.354	-0.853	0.715	-0.284	0.412	0.114	-0.023	0.26	0.408	0.147	-0.38	-0.407	0.184	0.233	0.449	-0.136	0.146	0.406	0.064	0.203	0.48	0.072	0.403	0.43	-0.797	-0.257	-0.729	-0.117	-0.088	-0.027	-0.357	-0.27	-0.109	-0.4	0.804	0.596	0.123	0.805	0.617	0.198	-0.367	-0.705	0.289	0.156	-0.093	-0.279	-0.181	-0.262	-0.209	0.155	-0.08	-0.061	-1.126	0.311	0.365	0.427	-0.336	0.715	0.451	0.127	-0.56	-0.083	0.543	-0.477	-1.5	-0.351	0.025	-0.684	-0.532	0.401	0.176	-0.213	0.183	-0.512	-0.181	0.072	-0.185	-0.121	-0.008	0.682	-0.269	0.101	-0.426	0.001	-0.507	0.111	0.252	0.537	0.555	0.25	0.129	-0.09	0.338	0.535	-0.742	-0.44	0.306	-0.272	-0.459	0.784	0.608	0.112	0.171	-0.135	-0.879	-0.196	0.087	-0.152	0.044	0.105	-0.015	-0.146	0.632	-0.526	0.607	0.3	-1.262	0.265	0.218	-0.016	0.737	0.197	0.31	0.446	-0.166	0.427	-0.747	0.322	-0.197	1.136	0.088	-0.31	-0.002	-0.492	0.136	-1.022	-0.287	0.557	-0.408	-0.092
AGAP1	gene	1	12.835	0.786	-2.611	-0.261	-0.497	0.918	0.299	-0.377	0.923	-0.561	0.424	0.356	-1.286	1.041	0.33	-0.454	-0.801	-0.596	0.861	0.479	-0.274	-0.381	0.837	-0.229	-0.31	-0.533	1.3	-1.117	-0.31	-0.165	-0.006	0.534	0.072	-0.642	-0.059	-1.625	-0.354	0.654	-1.362	-0.7	0.151	-0.33	-0.004	-0.123	0.366	0.017	-0.4	-1.183	0.697	0.041	1.107	0.429	-1.492	0.747	0.218	0.65	-0.446	-0.027	0.17	0.41	-0.288	1.046	0.049	0.168	0.843	-0.466	-1.535	-0.481	-0.394	0.754	-0.153	-0.569	-1.472	0.318	-0.219	0.189	0.282	-0.738	-0.66	0.055	-0.876	0.067	-1.154	-0.119	-0.285	-0.097	0.553	-0.74	0.954	0.144	0.135	-0.307	0.822	0.07	-0.886	2.166	0.49	-0.082	-0.535	-0.005	0.549	0.584	0.995	-0.421	-0.709	-1.001	-0.298	-0.823	-0.965	0.54	0.451	0.971	-0.416	-0.389	-0.527	-0.085	1.053	0.055	-0.712	-0.269	-0.554	0.315	-0.483	0.29	0.367	-0.24	1.662	0.275	0.652	0.736	-0.153	0.28	-1.143	0.761	-0.141	0.334	-1.357	0.24	-0.442	-0.763	0.234	0.023	0.477	0.705	-0.176	-0.328	0.127	0.974	0.275	0.958	0.27	0.492	0.303	0.155	-0.355	-0.086	1.311	-2.06	-0.477	1.522	1.004	0.471	-0.182	-0.666	0.36	-0.068	0.585	0.226	0.192	2.409	-0.759	0.624	-0.253	-0.206	0.894	0.055	0.497	-0.578	0.947	-1.214	-0.863	0.736	-1.055	-0.079	-0.726	0.137	-0.308	0.237	0.694	-0.266	0.139	0.126	0.054	-0.292	0.451	-0.283	-0.364	0.743	1.508	0.204	-0.657	-1.583	-1.029	0.113	0.626	0.921	-0.037	-0.791	1	-0.294	0.396	-0.206	0.014	0.542	-0.509	-0.097	0.138	-0.885	-1.919	0.105	-0.072	-0.756	-0.573	0.716	-0.358	0.026	-0.184	0.445	1.501	-0.665	0.921	-0.672	-0.201	0.696	1.193	-0.696	0.315	-0.45	-0.318	0.407	-0.281	-0.393	-0.901	-0.26	0.279	0.266	-0.318	-0.435	0.31	-0.246	0.167	0.903	-0.616	-0.453	-0.288	0.947
OSTN	PPI	1	2.223	-0.226	-0.409	-0.004	-0.3	0.019	0.253	-0.169	0.733	-0.159	-0.019	0.053	0.286	0.027	-0.039	0.411	-0.109	-0.12	0.118	-0.054	0.103	-0.505	-0.082	-0.045	-0.145	0.075	0.014	-0.189	-0.32	0.168	0.58	0.12	0.941	-0.446	-0.387	-0.788	0.369	0.232	-0.275	-0.249	-0.366	-0.196	-0.799	-0.08	0.046	-0.605	-0.587	-0.225	0.193	-0.437	-0.147	0.178	0.192	0.431	0.291	0.463	-0.118	-0.199	0.621	-0.192	-0.286	0.037	0.181	-0.351	0.149	-0.235	-0.186	0.183	-0.279	0.045	-0.228	0.417	-0.145	0.452	-0.177	0.227	-0.277	-0.211	-0.55	0.242	0.098	0.484	-0.565	0.492	0.089	0.274	0.203	-0.56	0.227	-0.273	0.13	-0.197	-0.217	-0.022	0.138	-0.211	-0.043	0.177	-0.025	-0.126	-0.181	0.033	-0.343	0.155	-0.331	-0.085	-0.101	0.149	0.074	0.088	-0.125	0.003	-0.203	0.102	-0.164	-0.131	0.472	-0.255	0.089	-0.104	0.181	-0.136	-0.147	-0.157	-0.274	0.118	-0.249	-0.041	0.067	0.192	0.436	-0.241	0.465	-0.403	-0.29	-0.211	0.155	-0.326	0.341	0.174	-0.363	-0.289	0.222	-0.207	-0.183	0.079	0.095	0.441	-0.151	0.083	0.484	-0.567	0.161	-0.339	0.01	0.057	0.376	-0.254	0.228	-0.272	0.051	0.169	0.039	0.267	0.029	0.108	0.078	-0.205	-0.349	0.202	-0.172	0.026	-0.418	-0.033	0.378	0.359	0.093	0.014	-0.088	-0.143	0.31	0.243	-0.121	0.047	-0.529	0.177	0.241	0.298	0.535	0.316	-0.531	0.43	-0.091	0.166	-0.052	0.15	0.209	0.149	0.035	-0.072	-0.118	-0.25	0.138	0.196	-0.004	-0.307	-0.473	-0.046	-0.288	0	-0.129	0.172	-0.003	0.204	0.263	-0.278	0.169	-0.318	0.29	-0.161	-0.162	0.255	0.122	0.213	0.003	0.31	-0.019	-0.123	0.145	-0.034	-0.003	-0.035	0.112	-0.727	0.37	0.235	-0.255	-0.08	0.036	-0.011	-0.794	-0.025	0.026	-0.017	0.231	-0.37	0.093	0.137	-0.05	-0.498	0.071	-0.18	-0.003	-0.165	-0.289	-0.143
FAM175B	PPI	1	5.699	-0.251	-1.459	-0.557	-0.367	0.577	-0.324	-0.56	-0.54	0.42	0.805	0.571	-0.717	1.555	-0.612	0.151	-0.873	0.526	0.571	-0.561	1.161	0.12	0.671	0.004	1.236	0.981	1.27	-0.294	-0.07	0.054	0.133	0.243	-0.35	0.016	0.517	-0.849	-0.427	0.495	-0.438	0.146	0.213	0.806	0.269	-0.153	-0.16	-0.125	0.267	0.489	0.503	0.067	0.457	-1.367	-0.242	0.821	0.259	-0.809	-0.313	-0.474	-0.794	0.491	-0.366	-0.024	0.311	-0.673	0.475	0.19	-0.415	-0.151	0.088	0.261	0	0.047	-0.159	0.466	-0.559	0.406	0.095	0.417	0.442	-0.055	-0.326	-0.109	0.622	0.073	0.559	0.584	0.426	0.343	-0.264	0.044	0.239	0.414	0.514	-0.6	0.179	0.07	0.152	-0.518	-0.173	0.015	-0.099	0.777	0.291	-0.422	0.001	-0.005	-0.297	-0.437	0.283	0.359	0.674	0.643	0.397	0.185	-0.568	0.078	-0.395	-0.791	0.066	-0.23	0.152	0.349	0.483	-0.527	-0.175	0.518	-0.35	0.141	1.241	-0.262	-0.717	0.591	0.133	-0.41	0.553	-0.429	-0.807	-0.183	-0.442	-0.323	0.273	0.222	0.131	-0.059	0.259	-0.133	-0.094	-0.357	0.213	-0.109	0.131	0.359	0.05	-0.094	-0.816	-0.063	-0.297	-0.016	0.714	-0.304	-0.101	-0.195	-0.129	0.628	-0.025	0.069	0.161	-0.256	0.274	-0.317	0.217	0.547	-0.063	0.464	0.383	0.018	0.682	-0.098	0.222	0.233	-0.012	0.023	0.043	-0.448	-0.647	-0.149	-0.323	0.07	-0.005	0.055	-0.257	0.417	0.188	-0.41	-0.892	0.174	-0.184	-0.245	-0.025	-0.163	-0.565	-0.093	-0.195	0.139	0.071	0.561	-0.275	0.235	0.109	-0.009	-0.126	-0.601	-0.027	-0.553	-0.137	-0.042	-0.053	-0.049	-0.337	-0.104	0.111	0.401	0.138	-0.84	0.007	-0.861	0.263	0.566	-0.11	-0.3	0.201	-0.642	0.642	0.26	0.471	0.13	0.413	0.346	0.272	-0.083	0.334	-0.201	-0.024	-0.029	-0.293	-0.192	0.596	-0.729	-0.383	0.78	-0.442	0.068	0.166	-0.693	-0.207	0.486
COL19A1	PPI	1	20.881	-5.317	45.516	-37.31	7.553	-9.569	-5.138	14.537	9.535	6.952	-1.074	-2.208	-1.714	3.092	0.619	0.687	-0.434	-1.873	0.566	0.385	-1.687	-1.729	-1.045	1.099	2.479	-0.231	1.111	0.849	-3.009	3.082	-2.8	2.002	-0.444	1.083	-0.37	-1.332	1.467	-0.4	0.66	-0.687	0.196	0.818	0.394	1.202	1.617	0.075	-0.011	-0.864	0.251	-0.524	0.925	-0.122	-0.153	-0.229	0.777	-0.828	-0.143	0.626	0.429	-1.375	-0.142	-1.02	-1.211	-0.641	-0.469	-0.344	-0.184	0.225	-0.696	-0.384	1.049	-0.297	-0.132	1.063	-1.305	-1.545	0.25	3.135	-0.538	1.641	-1.407	0.303	-1.55	-1.211	-1.628	1.905	-0.534	2.275	1.132	-2.078	0.15	1.802	1.867	1.698	0.381	-0.634	1.365	0.432	-1.691	1.237	0.676	-0.268	0.053	1.811	-1.037	0.159	2.461	1.425	-0.868	1.295	0.152	0.171	1.953	0.025	0.841	-1.065	1.259	-0.785	0.725	-1.077	0.6	-0.504	1.142	-0.239	3.614	0.572	-0.913	-0.965	1.373	-1.67	-0.568	0.438	-0.405	0.488	-1.772	-0.42	0.864	-0.846	1.266	-0.952	0.313	-0.872	-0.126	0.235	0.316	-0.603	-0.725	0.227	1.125	-0.426	1.109	-0.183	-1.134	-0.1	0.485	0.219	0.995	-0.542	-1.885	-0.968	-1.694	0.597	1.205	-0.663	0.912	-0.355	-0.635	-1.813	0.501	1.39	1.232	2.276	1.246	0.432	1.427	-0.225	0.293	-1.201	1.338	1.781	2.814	0.756	-1.704	0.97	-0.977	-0.508	0.278	-1.704	-1.363	0.721	0.305	-0.054	-0.929	-1.378	0.139	-0.299	-1.225	0.045	-1.594	-0.709	-0.653	-1.232	0.128	-1.332	1.744	1.484	-0.842	-0.684	0.588	-0.471	-0.378	2.254	0.523	-1.142	0.04	-0.072	1.309	1.857	0.885	-0.647	0.288	-0.835	-0.147	-0.285	0.402	-0.943	0.207	-0.76	-1.113	-0.827	0.197	0.7	-0.827	-1.255	0.919	-0.53	1.023	-0.254	0.267	-0.071	0.642	-0.03	-0.241	0.587	-0.906	-1.075	-0.041	0.591	-0.158	-1.055	-1.668	0.674	2.372	-2.946	0.548	-0.874
TLR2	PPI	1	11.178	-1.808	-4.267	0.097	0.349	-1.769	1.086	1.186	4.308	-0.207	-0.23	0.433	-1.727	1.356	-0.652	-0.702	-1.318	-2.162	0.299	-0.166	0.468	-0.141	0.023	1.403	0.19	-1.715	0.591	1.044	0.013	-2.099	0.497	-1.013	-0.534	0.955	0.436	2.127	0.498	-0.718	-1.609	-0.567	-0.094	0.401	0.073	-0.235	0.844	-0.841	-1.579	0.361	2.344	0.664	0.787	-0.26	-1.623	0.005	-1.409	0.706	0.44	-0.362	0.094	-1.179	0.514	-0.058	0.962	-1.018	-0.821	0.61	1.054	-0.734	0.071	0.066	0.848	-0.853	0.757	0.186	0.919	-0.368	0.128	-1.492	0.208	1.855	0.726	-0.916	-0.661	-0.211	-2.073	-0.635	-0.204	0.974	0.737	0.628	-1.415	-1.863	-0.668	0.886	-1.212	-0.61	0.006	-0.251	-0.225	0.531	-0.327	-0.754	-0.313	0.283	-0.042	-0.123	0.297	0.191	-0.216	-0.145	-0.468	0.092	0.252	-1.167	-0.388	-0.432	0.238	-0.633	-0.197	-0.678	-0.71	1.152	1.466	-1.693	0.592	-0.359	-0.298	0.67	-0.148	0.934	-0.05	0.574	0.217	-1.195	1.102	0.481	1.95	-0.027	-0.383	-0.082	0.342	-0.042	1.163	-0.935	-0.365	-0.605	0.375	-1.653	0.232	-0.773	1.303	-1.915	0.424	-0.351	-1.183	-0.593	0.001	0.931	-1.473	0.533	-0.648	-2.126	-0.119	-0.165	0.252	0.734	-0.528	0.073	0.596	-0.096	0.92	-0.39	-0.712	-0.033	1.054	1.703	-0.37	0.189	-0.66	0.222	0	0.927	-0.2	0.246	0.985	0.577	0.83	0.627	0.104	0.336	-1.677	-0.344	0.038	0.671	-0.495	-0.406	-0.184	0.128	0.934	0.235	0.042	-0.492	-0.043	0.205	-0.152	0.082	1.078	0.287	0.645	-0.266	-0.935	-0.098	-0.147	-0.723	0.279	-0.163	-0.119	-0.709	-0.149	1.055	-0.658	0.247	-1.171	-1.408	-0.697	-0.131	0.295	-0.141	-0.514	0.03	-1.085	-0.071	-0.391	-0.405	-0.086	-0.789	0.717	-0.048	0.738	0.504	0.266	0.49	-1.022	-0.671	0.165	-0.74	-0.13	0.715	-0.521	0.553	0.591	-0.635	-0.754	0.535	-0.271	-0.342
DDX60	PPI	1	22.173	-5.177	-6.844	0.511	-1.232	-4.067	0.767	2.88	5.969	-2.326	1.009	0.924	-2.567	3.18	-0.057	0.367	-1.234	-2.437	1.079	-0.957	0.128	-2.605	-1.067	1.186	-0.999	0.14	0.196	-1.041	-1.483	0.136	1.648	0.191	-0.821	-0.109	0.776	3.34	-0.212	0.252	-0.815	-0.059	0.893	1.06	0.464	-0.732	-0.224	0.54	-0.101	0.671	-0.559	0.041	-1.193	-0.713	0.146	-0.293	0.42	-0.581	1.722	-0.782	0.642	-0.828	0.984	-0.71	-1.964	-1.049	-0.545	-0.575	1.997	-2.122	-0.285	0.87	-0.708	1.336	0.663	0.465	-3.053	0.816	-0.049	-0.841	-1.699	0.519	-1.306	0.673	0.115	0.452	0.315	-0.45	1.034	-1.294	-2.035	0.413	0.474	-0.448	0.655	-0.216	-1.063	-1.387	0.322	0.91	3.368	1.057	-0.997	-0.473	1.635	2.078	-1.081	0.502	-0.193	0.858	-0.825	-0.481	-0.077	-0.249	0.899	0.647	-0.151	0.588	0.231	-0.89	-2.405	-0.136	-1.04	1.563	1.409	0.8	0.83	0.362	0.628	0.042	-0.631	0.031	3.374	-0.451	-0.057	1.018	-2.1	0.681	-0.037	0.084	-0.778	0.9	-0.64	-0.856	-1.542	-1.028	1.143	-2.149	-1.226	1.15	0.357	-1.059	1.399	-0.618	1.918	3.038	-0.337	-1.056	0.508	-1.729	1.868	0.167	0.754	-1.626	1.788	1.192	-1.534	-0.941	0.273	1.866	0.087	-1.717	0.365	1.253	-0.261	1.91	-1.094	1.128	-0.535	1.521	0.976	0.204	-0.415	-0.838	-0.42	0.624	-2.281	-0.531	0.474	1.396	-0.081	-0.15	0.328	-0.394	-0.636	-0.714	0.793	-0.987	-0.555	-1.138	-0.836	-0.201	0.738	-1.931	-0.031	-1.185	-0.443	0.349	-0.762	0.266	-0.986	-0.999	-0.263	0.814	0.538	0.226	-1.024	1.728	1.748	1.204	-0.491	0.008	2.78	1.461	-1.388	0.715	-0.005	0.767	-1.283	1.083	-0.47	0.097	0.309	-0.439	0.33	-0.442	0.007	2.127	0.66	0.041	0.464	0.177	2.835	2.098	-0.42	-0.779	2.757	-1.257	-0.302	-0.405	0.181	1.353	-0.097	0.549	-1.271	1.24	1.267	1.664
ATG3	PPI	1	4.253	-1.521	-0.37	0.845	-0.284	-0.363	-0.393	0.111	-0.842	0.124	-0.217	-0.135	0.383	0.715	0.613	1.651	-0.906	0.32	-0.615	0.008	1.094	0.411	0.032	0.744	0.825	1.454	-1.524	0.795	0.356	-0.143	0.298	0.15	0.101	0.536	0.05	-0.038	0.215	-0.269	0.66	0.21	0.287	0.035	-0.291	-0.422	0.461	-0.005	0.287	-0.088	-0.31	0.002	-0.253	0.196	0.203	-0.026	-0.153	0.554	0.119	0.233	-0.075	0.413	-0.021	0.437	0.043	0.671	-0.208	-0.108	0.18	-0.106	0.38	0.839	-0.128	0.096	0.185	-0.088	0.384	0.271	-0.245	0.676	0.263	0.55	-0.275	-0.747	0.182	-0.139	0.362	-0.471	0.072	0.81	0.359	1.08	-0.117	-0.101	0.11	-0.33	-0.221	-0.387	0.464	0.294	-0.322	-0.127	-0.075	-0.725	0.905	0.114	0.503	-0.236	0.094	0.042	0.098	-0.005	-0.523	0.524	-0.642	0.158	-0.036	-0.33	0.03	0.248	0.117	0.565	0.114	0.388	-0.56	-0.192	-0.254	-0.098	-0.742	-0.055	0.436	0.048	0.302	-0.176	-0.25	0.058	-0.254	0.162	0.379	-0.147	-0.205	-0.045	-0.208	-0.169	0.037	-0.246	-0.013	-0.24	-0.187	0.44	-0.446	0.159	-0.491	-0.053	-0.236	-0.193	-0.147	0.275	-0.169	0.25	0.407	0.375	-0.419	-0.566	0.241	0.11	-0.18	0.034	-0.061	-0.485	0.477	-0.156	-0.278	-0.072	-0.207	-0.396	-0.095	-0.043	-0.85	0.403	0.332	-0.099	-0.423	-0.412	0.262	-0.409	0.488	-0.037	0.177	0.176	0.147	-0.307	-0.023	0.056	0.6	-0.056	-0.094	-0.538	-0.085	-0.064	0.143	-0.146	0.303	0.588	0.191	0.19	0.767	0.265	0.051	-0.051	-0.1	0.149	-0.112	0.063	0.209	-0.475	0.389	-0.735	-0.383	-0.161	0.593	0.235	0.061	-0.147	-0.034	-0.211	-0.039	-0.398	0.07	-0.323	0.125	0.23	-0.032	0.156	0.277	0.077	-0.266	0.286	0.353	-0.139	0.576	-0.085	0.39	0.217	-0.033	-0.041	-0.343	-0.045	-0.014	0.173	-0.552	0.271	-0.52	-0.091	-0.474	-0.058	0.062	-0.086
VPS51	PPI	1	12.785	-2.351	-2.492	-3.775	0.084	-0.885	-0.28	-1.812	-1.053	-3.702	0.863	-0.974	3.439	-3.467	-2.164	-0.735	1.561	-0.621	-3.027	0.382	-0.247	-1.394	-1.898	-3.191	0.922	-0.282	-1.012	-0.052	0.551	0.148	1.789	0.568	-0.007	-0.117	0.223	-0.89	1.733	0.185	1.345	1.014	-0.158	-0.48	-1.436	1.232	-0.463	0.269	0.103	-0.315	-0.097	-0.737	1.065	-0.207	0.196	0.738	0.374	-0.377	0.341	-0.072	0.183	1.45	0.409	-0.437	0.446	0.607	-0.955	-0.175	0.441	-0.344	-0.033	0.917	-0.744	0.438	-0.467	-1.195	0.612	-0.334	-1.714	-1.585	0.296	0.067	-0.166	1.086	0.065	1.422	-0.208	1.549	0.359	0.991	0.165	-0.54	1.069	-0.431	0.142	0.986	0.769	-0.644	-1.131	-0.801	-0.133	-0.51	-0.412	-0.456	-0.848	0.25	-0.411	0.152	0.584	1.19	1.599	0.68	0.146	1.285	-0.166	0.786	-0.263	0.931	-0.952	1.301	-0.06	-1.377	-0.413	-0.572	-0.668	0.518	0.119	0.637	-1.044	1.043	-0.593	0.213	-0.553	1.021	-0.558	-0.748	0.169	-0.652	-1.018	0.056	0.028	0.914	0.235	-0.99	0.003	-0.372	-0.923	0.58	-0.189	-0.095	0.736	-0.178	-0.841	-0.398	-0.074	0.383	0.381	0.598	-0.328	0.462	1.178	-0.494	-0.365	0.201	0.435	-0.723	0.815	-0.241	0.599	0.036	-0.746	-0.449	-0.336	-0.443	-0.07	0.744	-0.732	-1.051	0.528	0.253	0.152	0.184	0.409	-1.099	-0.12	0.779	-0.727	0.253	-0.386	-0.043	1.081	-0.027	-0.124	0.437	-0.329	-0.058	0.688	0.444	0.711	0.765	1.486	0.255	-0.159	-0.492	-0.436	0.595	-0.008	0.903	0.708	0.022	0.822	0.277	-0.197	-1.723	-0.003	1.286	0.147	-1.605	0.268	0.078	0.072	0.519	-0.4	-0.565	-0.658	-0.923	-0.204	-0.201	0.19	-0.467	-0.585	0.468	-1.01	-0.934	0.033	-0.241	0.225	-0.684	-0.914	0.585	-0.139	-0.848	-0.652	0.718	-1.533	0.072	-0.032	0.26	-0.991	-0.044	0.052	-1.804	-0.086	0.991	0.239	-0.952	-0.125	0.183
PIK3C2A	PPI	1	24.233	-2.011	-5.814	-1.022	1.858	-3.228	1.681	1.811	5.111	-0.258	0.564	0.008	-1.124	1.444	-0.659	1.003	-0.7	-1.692	0.906	-0.896	-0.694	-1.03	-0.671	1.136	-1.613	-1.163	1.63	1.897	-2.075	0.488	-1.326	0.374	-0.412	2.12	1.33	0.806	-2.081	2.558	-0.529	0.358	-0.014	-0.323	-1.672	0.392	1.143	1.944	-1.65	1.12	0.574	-0.293	-0.756	-0.424	0.122	0.459	-0.756	1.175	0.464	1.574	-0.982	-0.496	-0.219	1.34	-0.604	-2.626	0.644	-0.386	0.995	-2.01	0.332	-0.794	-0.159	0.634	0.016	-0.494	-0.546	-1.122	0.643	1.072	-1.132	-1.91	0.801	0.066	0.089	0.931	-0.385	-1.086	-2.443	1.244	-0.884	1.114	-0.937	0.384	2.218	-1.469	0.037	0.325	0.601	-1.402	-0.912	-0.029	-0.788	1.577	-0.602	-1.127	-0.169	0.016	-0.479	-0.337	0.13	3.478	-0.91	0.728	-1.435	-0.269	2.124	2.896	-1.253	-0.878	-0.867	-0.123	-0.591	0.02	-1.17	0.911	-1.247	-0.243	-1.208	-0.125	0.529	1.17	-0.915	-0.038	0.991	-2.311	-0.279	0.242	0.715	0.775	-1.857	1.325	-2.383	0.881	-2.589	-1.458	-1.568	0.058	-1.024	2.438	1.403	-0.638	-1.154	-0.198	-0.413	-1.392	0.055	2.841	2.139	0	0.189	-0.855	0.476	-0.637	0.35	-1.059	-1.66	0.012	-0.257	-0.233	-2.612	1.888	0.57	-0.627	0.218	0.156	0.352	2.596	0.271	2.033	-1.399	1.817	-0.722	1.643	-0.679	0.49	-0.949	-1.567	-2.444	1.043	-1.524	-1.79	0.182	1.178	0.774	0.159	1.066	0.405	-0.03	1.821	-0.747	-2.338	0.335	2.186	-0.087	-0.026	0.643	0.935	-2.141	0.165	-2.998	1.702	1.832	0.141	-0.374	-0.377	0.825	1.217	0.702	0.673	-0.545	-1.569	-1.065	1.455	-0.679	2.568	1.068	-1.162	-0.505	-0.637	0.569	0.86	0.609	-0.82	-0.571	-3.036	-1.15	-0.236	-1.598	-1.324	-2.746	1.306	0.297	-0.728	0.882	-0.462	-1.659	0.025	1.506	-0.859	-0.741	-0.433	-0.659	1.141	2.409	-0.285	0.896	-1.03
C17orf85	PPI	1	11.272	-1.955	-2.04	0.728	0.026	1.647	-0.365	2.766	-5.155	5.993	1.549	-0.711	1.805	-3.034	6.512	5.627	-3.987	2.583	-1.69	-0.782	-1.985	-1.139	-1.682	1.614	-0.992	-0.758	-2.91	2.117	1.422	-1.167	-1.435	0.071	-1.018	0.199	0.332	0.737	-0.539	0.089	-0.534	-0.237	0.313	-0.351	-0.795	1.435	-0.489	-0.845	-1.952	1.201	-0.132	-1.221	1.328	1.546	0.088	0.072	-1.077	-0.631	-0.388	0.731	-0.222	0.096	0.633	-0.146	-0.694	0.102	0.032	-0.779	0.891	-0.104	-0.133	-0.453	-0.291	0.557	-1.338	0.601	0.753	0.206	-1.302	-0.248	-0.251	-0.769	0.315	1.208	0.614	-0.698	0.218	0.652	-1.081	-1.058	-0.133	-0.64	-0.377	0.518	-0.013	0.176	1.526	0.102	0.216	-0.112	-1.125	-0.89	0.028	-0.472	0.515	-1.247	-0.493	0.569	-0.149	0.033	-0.154	0.664	-0.784	0.574	1.228	0.356	0.783	0.388	0.241	0.573	-1.1	-0.556	0.493	0.054	0.063	-0.643	-1.296	0.228	-0.555	0.998	0.115	-0.06	1.223	-0.588	-1.392	0.565	0.47	1.032	-0.743	-1.294	-0.31	-0.926	-1.135	0.498	-0.6	0.415	-0.419	0.956	-0.104	0.681	1.055	-0.259	-0.842	1.146	-0.508	-0.693	0.47	0.445	1.622	-0.284	0.141	-0.126	0.968	-0.354	-0.703	0.052	-0.283	-0.306	-0.545	-0.789	0.586	0.953	-0.501	0.095	0.507	-0.257	0.188	0.206	-0.244	-0.664	-1.325	0.501	-0.554	0.126	-0.818	-0.309	0.091	0.934	0.341	-0.156	0.924	0	0.702	-0.317	0.248	-0.329	-0.321	-0.351	-1.344	0.875	0.007	0.014	0.335	-0.377	-0.839	0.244	0.539	-0.552	-0.893	-0.102	0.713	-0.111	-0.52	-0.397	-0.074	-0.668	-0.258	-0.259	0.712	-0.155	0.62	-0.213	0.63	0.593	-0.293	0.053	-0.149	-0.549	-0.308	0.106	1.101	-0.695	0.43	-0.127	-0.804	0.807	0.479	-0.911	0.398	0.495	0.146	0.261	-1.213	-0.196	-0.231	1.202	0.231	-1.016	0.06	0.155	-0.433	0.704	0.159	-1.069	-0.645	0.35	-0.355	0.899
LRRTM4	gene	1	7.551	-1.076	-1.471	-1.03	-0.14	-0.715	0.86	0.081	1.813	-0.975	0.472	0.306	-1.55	0.651	0.079	-0.345	-0.969	-1.134	0.784	0.159	-0.201	-0.108	0.593	-0.273	-0.684	-0.479	1.045	0.431	-0.912	-0.663	0.152	-0.769	-0.639	0.735	-0.708	1.066	0.005	-0.887	-0.626	-0.719	0.239	-0.321	-0.903	0.666	0.109	0.083	-0.611	-0.199	0.525	-0.713	1.153	0.18	-0.737	-0.175	-1.444	0.312	0.235	0.066	1.041	-0.333	0.232	0.969	0.183	-0.613	-0.535	-0.04	1.138	0.115	-0.382	0.337	-0.829	-0.455	-0.313	0.217	0.064	0.703	0.442	-1.013	0.594	0.445	-0.167	-0.273	1.192	0.425	-0.934	0.353	0.243	0.233	-0.991	1.254	-0.396	-1.14	0.014	0.672	-0.448	0.252	-0.49	-0.791	-0.229	1.2	0.865	-0.225	0.903	1.091	0.339	0.03	0.076	0.037	-1.115	-0.849	-0.101	-0.863	0.888	-0.181	-0.281	-0.673	0.562	0.4	0.201	-0.588	-0.544	1.064	0.77	-0.597	0.54	-0.599	-0.417	0.599	0.121	-0.26	0.031	-0.252	-0.67	-0.492	0.355	-0.287	-0.17	0.914	0.177	-0.84	-0.706	-0.099	-0.374	-0.981	-1.252	0.722	0.501	0.003	0.429	1.481	-0.856	-0.086	-0.306	-0.872	0.282	-0.844	0.283	-0.557	-0.279	0.037	-0.452	0.027	0.27	0.059	0.067	-0.559	-0.142	1.091	0.586	-0.575	-0.222	-0.207	0.536	0.512	0.215	-0.81	-0.002	1.046	0.084	0.017	0.297	0.495	0.042	0.362	0.278	0.459	-0.344	-0.343	-0.232	-0.07	-0.482	0.535	0.64	-0.474	-0.213	0.215	0.12	-0.233	0.809	0.424	-1.047	-0.305	0.748	-0.21	-0.039	1.056	0.554	0.022	-0.124	0.72	-0.186	-0.586	0.014	-0.105	-1.28	-1.004	0.892	0.284	0.69	0.045	-0.047	-0.962	0.713	-0.436	0.324	1.327	-0.178	-0.544	0.353	-0.303	0.497	0.389	0.538	0.122	-0.301	0.368	0.211	0.293	-0.243	0.209	0.149	0.315	-0.405	-0.72	-0.102	0.038	-0.126	-0.456	-0.119	-0.333	-0.898	-0.808	0.057	-0.401	-0.321	0.547
ALDH3A2	target	1	6.855	-1.85	-2.067	0.292	-0.217	-0.92	0.029	0.384	1.416	-1.271	-0.111	-0.286	-0.179	0.36	-0.102	0.359	-0.246	-0.962	-0.167	0.42	-0.018	-1.304	-0.052	-1.023	0.703	0.357	0.52	-0.432	-0.465	0.283	1.076	-0.687	0.679	-1.045	0.056	-0.369	-0.398	-0.695	0.349	0.096	0.176	0.099	-0.172	-0.058	0.215	0.361	0.339	0.186	-0.028	-0.519	-0.406	0.749	0.865	-0.259	0.276	-0.153	-0.273	0.697	-0.427	0.032	-0.376	0.413	-0.312	-0.299	0.382	0.079	0.86	-1.11	0.169	-0.872	0.589	-0.286	0.356	0.658	0.344	-0.921	0.304	0.548	0.526	0.399	0.073	-0.19	-0.699	0.356	-0.138	-0.253	0.026	0.235	-0.626	0.749	-0.296	-0.032	-0.122	0.043	0.079	-0.543	1.101	-0.121	0.801	-1.112	-0.027	-0.428	0.289	-0.813	0.311	0.26	0.113	0.36	0.274	-0.089	0.521	0.257	0.461	0.384	-0.004	-0.104	0.008	-0.049	0.31	0.512	0.639	0.983	0.634	-0.464	0.547	-0.722	0.442	0.57	-0.015	0.353	1.044	-0.24	0.677	-1.017	0.366	-0.211	0.75	-0.089	-0.296	1.024	-0.071	0.648	-0.268	-0.561	0.361	-0.607	-0.218	-0.096	-0.13	0.37	-0.483	0.562	-0.215	-0.706	0.085	0.442	0.119	-0.067	-0.394	-0.123	0.033	0.037	-0.322	-0.175	-0.258	0.198	0.353	-0.986	-0.213	0.419	-0.158	-0.545	-0.418	-0.349	0.247	-0.353	0.333	0.445	0.045	-0.344	-0.172	-0.122	-0.291	-0.523	0.804	0.336	0.194	-0.347	-0.26	0.871	-0.241	-0.203	0.168	0.632	0.115	-0.011	0.18	-0.93	0.504	-0.038	0.126	-0.033	0.213	0.718	-0.009	0.079	0.71	0.562	0.224	0.442	-0.095	-0.682	-0.371	-0.255	0.461	-0.671	-0.657	0.723	0.236	0.071	-0.879	-0.089	0.838	0.684	0.28	0.261	-0.958	-0.499	0.305	-0.866	-0.352	-0.306	0.616	0.044	0.494	-0.2	-0.357	0.361	0.535	0.595	0.568	-0.613	-1.05	-0.964	0.202	0.172	0.549	0.393	0.47	0.442	-0.56	0.041	0.169	-0.342	0.009	-0.187
MC1R	target	1	4.419	-0.974	-1.659	-0.952	-0.24	-1.105	0.004	-1.037	1.883	-2.426	0.313	-0.017	1.107	-0.737	-0.366	0.173	-0.5	-0.162	-0.195	-0.874	-0.524	-1.765	0.27	0.158	0.727	-0.013	0.424	0.308	0.378	-0.03	-0.133	0.485	0.521	-0.589	0.647	0.562	0.067	0.132	-0.975	-0.742	-0.006	0.263	1.337	-0.165	-0.35	-0.455	0.291	-0.011	0.066	0.169	0.994	0.677	0.65	-1.099	0.033	-0.347	0.215	-0.164	0.53	-0.225	-0.528	-0.138	0.452	0.608	0.942	-0.468	-0.009	-0.639	-0.039	-0.323	-0.426	-0.059	-0.198	-0.101	0.235	0.227	0.289	0.074	0.768	0.208	-0.016	-0.17	0.464	-0.228	0.344	0.684	-0.284	0.12	-0.635	1.12	0.418	-0.66	-0.869	0.129	0.481	0.04	-0.27	0.112	-0.402	0.199	0.048	0.509	0.741	-0.323	-0.227	0.199	-0.044	-0.221	0.068	-0.403	-0.484	-0.102	0.058	-0.161	0.209	0.203	0.153	0.616	0.452	0.11	-0.096	-0.564	0.756	0.537	-0.144	0.451	0.224	-0.062	-0.184	0.247	-0.592	0.129	-0.221	-0.163	-0.278	-0.015	1.072	-0.647	0.023	-0.581	0.141	-0.192	-0.026	-0.125	0.314	-0.14	-0.461	-0.944	-0.311	0.413	-0.091	0.038	0.434	0.629	0.604	0.435	0.408	-1.055	-0.647	0.7	-0.36	0.621	0.141	-0.034	-0.016	-0.25	0.059	-0.728	0.779	-0.509	0.21	0.056	0.108	0.046	0.225	-0.137	0.241	0.565	0.03	-0.058	0.063	0.038	0.553	0.494	-0.267	-0.128	0.592	-0.103	0.107	0.383	0.466	-0.411	0.378	-0.05	-0.358	0.162	-0.047	-0.158	0.117	-0.029	0.148	-0.298	0.154	-0.43	-0.856	-0.64	0.372	0.44	-0.185	-0.515	0.291	0.279	0.077	-0.256	0.891	-0.794	0.2	0.035	0.491	-0.138	-0.328	0.419	0.923	-0.315	-0.276	-0.172	0.882	0.576	0.769	-0.423	-0.658	0.216	-0.394	-0.004	0.465	-0.152	0.146	-0.177	-0.071	-0.064	-0.631	-0.507	-0.268	-0.255	-0.174	1.314	0.011	0.062	-0.854	-0.219	-0.122	-0.544	0.736	-0.035	-0.201	0.236
PGLYRP1	PPI	1	2.374	-0.187	-0.634	-0.978	-0.113	-0.182	-0.002	-0.928	0.017	-0.866	0.137	0.29	0.216	-0.061	-0.323	-0.465	-0.331	0.496	0.231	-0.091	-0.803	-0.466	0.196	-0.259	-0.368	-0.109	-0.408	0.08	-0.212	0.329	-0.075	-0.021	-0.324	0.074	0.355	-0.117	-0.482	0.322	-0.047	-0.43	0.111	0.298	0.213	0.273	-0.359	0.083	-0.212	-0.066	-0.16	0.227	0.252	-0.059	0.434	-0.313	-0.127	-0.244	0.213	-0.215	-0.01	-0.162	0.249	0.21	-0.171	-0.199	-0.078	-0.192	0.078	0.151	0.344	0.442	-0.125	-0.275	-0.147	-0.067	-0.267	0.286	-0.295	-0.035	-0.378	0.263	0.027	0.065	-0.125	-0.325	-0.134	-0.149	0.022	0.15	0.463	-0.156	0.256	0.134	0.13	-0.277	0.627	0.049	-0.016	0.602	0.134	-0.307	-0.158	-0.327	-0.135	-0.317	0.169	0.27	0.235	-0.509	-0.096	0.222	-0.379	-0.276	-0.277	0.116	0.133	-0.029	-0.447	-0.035	0.087	0.158	0.301	0.053	0.047	0.057	-0.165	-0.541	-0.034	0.363	-0.305	0.314	-0.057	-0.489	0.143	-0.411	-0.219	0.217	-0.019	0.43	-0.161	0.336	0.178	-0.001	0.345	-0.272	-0.091	0.056	-0.058	0.149	0.299	0.295	0.31	-0.466	-0.444	0.356	0.542	0.045	0.206	-0.111	0.328	0.151	0.474	0.189	0.43	-0.222	0.414	0.366	0.097	0.425	0.229	-0.21	-0.586	0.32	0.273	0.139	-0.184	-0.017	-0.176	0.246	-0.363	-0.269	-0.245	0.202	-0.144	-0.026	0.243	0.033	-0.126	-0.181	-0.587	0.292	0.067	0.783	-0.017	-0.127	0.291	0.37	0.179	-0.515	-0.293	0.037	-0.103	-0.191	-0.178	-0.042	0.263	0.059	-0.132	0.034	0.072	0.026	-0.267	0.389	0.234	-0.054	-0.221	-0.178	0.048	0	-0.371	-0.145	0.176	-0.258	0.189	-0.391	-0.012	-0.069	-0.409	-0.066	0.071	0.33	-0.146	-0.388	0.589	-0.089	-0.266	0.34	0.235	-0.214	0.06	-0.112	0.069	-0.099	0.082	0.414	-0.235	-0.427	-0.13	0.391	0.301	0.393	-0.093	0.001	-0.309	-0.131	0.081	-0.049
STX6	PPI	1	3.787	-0.293	-1.523	-0.089	-0.036	-0.614	-0.063	1.217	0.273	0.016	-0.644	-0.178	-0.391	-0.856	-1.435	0.067	0.035	0.583	0.467	0.333	-0.167	-0.688	0.892	-0.046	1.349	0.602	0.813	-0.091	0.375	0.081	-0.175	-0.124	-0.059	-0.006	-0.001	0.005	-0.156	-0.019	0.149	-0.016	-0.475	-0.097	-0.043	-0.517	-0.061	-0.703	0.113	-0.265	-0.268	0.342	0.199	0.018	0.108	0.102	0.961	0.42	-0.208	-0.456	-0.61	0.329	-0.387	-0.135	0.081	-0.048	0.212	0.464	-0.065	-0.31	-0.184	-0.547	0.484	0.643	0.334	0.044	0.626	-0.398	0.501	-0.273	0.063	-0.084	-0.189	-0.454	0.584	-0.149	-0.102	-0.085	-0.285	0.102	-0.291	0.27	0.322	-0.975	-0.428	0.463	-0.186	0.406	0.297	-0.552	0.069	1.008	0.534	-0.016	0.319	0.348	-0.173	0.069	0.129	-0.778	-0.19	0.228	0.52	0.186	0.128	-0.111	0.336	-0.526	-0.054	0.09	-0.282	-0.13	0.28	0.25	-0.22	0.222	-0.02	-0.147	0.205	-0.038	-0.159	0.283	0.315	-0.194	0.037	-0.155	-0.208	0.131	-0.006	0.198	-0.271	-0.359	0.48	-0.824	-0.25	-0.081	-0.194	-0.552	-0.521	-0.408	-0.143	0.295	0.239	-0.084	-0.218	-0.033	0.178	-0.017	0.456	0.096	-0.416	-0.349	-0.499	0	-0.057	-0.019	-0.244	0.176	-0.381	-0.562	-0.136	0.484	-0.113	0.398	-0.135	-0.275	0.028	0.004	-0.036	0.501	-0.048	-0.025	0.75	0.224	0.074	-0.492	-0.004	-0.013	0.371	-0.064	-0.589	0.365	-0.263	0.361	-0.532	-0.443	0.53	-0.326	-0.108	0.209	0.297	-0.027	0.596	0.118	-0.176	-0.276	0.012	-0.224	-0.01	-0.389	-0.022	-0.278	-0.089	-0.103	0.377	0.377	0.077	0.064	0.573	-0.099	0.177	-0.47	0.27	-0.465	-0.47	-0.277	0.083	0.193	-0.189	0.035	0.022	-0.186	-0.147	0.104	0.3	0.474	0.595	-0.53	-0.19	-0.046	-0.031	0.227	-0.236	0.26	0.067	0.395	-0.45	-0.54	-0.089	0.558	0.432	0.313	-0.162	0.11	-0.696	0.093	-0.641	0.248
SOCS4	PPI	1	5.566	-0.692	-1.415	0.139	0.063	0.082	0.462	0.349	0.962	0.212	0.236	0.054	-0.319	0.563	1.525	-0.789	0.47	-0.455	1.996	0.28	-0.201	-0.621	0.587	-0.088	0.075	0.391	-0.131	0.929	-0.708	-0.055	1.326	0.394	-0.698	0.927	-0.109	0.296	-0.602	0.459	-0.738	0.074	0.238	-0.117	-0.596	-0.539	0.244	0.278	-0.712	-0.181	0.6	0.052	-0.613	-0.614	-1.619	0.369	-0.135	-0.602	0.189	0.043	-0.144	0.36	0.647	0.03	0.245	0.091	-0.46	1.114	-0.348	0.375	-0.423	-0.929	-0.113	0.38	0.398	-0.132	-0.404	-0.346	0.3	-0.338	0.302	-0.507	-0.126	0.183	0.505	0.062	0.208	-0.355	-0.455	0.202	-1.352	0.128	-0.825	0.013	-0.48	0.103	-0.028	-0.193	-0.305	-0.574	-0.307	-0.392	0.25	0.206	-0.081	-0.363	-0.111	-0.071	0.161	0.025	-0.037	0.52	0.05	0.608	0.494	-0.304	-0.316	-0.077	-0.174	-0.053	0.069	-0.624	0.276	0.017	0.688	-0.404	0.141	0.212	0.489	0.303	0.256	-0.115	0.357	0.195	0.273	-0.398	0.173	-0.006	0.087	0.772	-0.061	-0.452	0.355	0.525	-0.053	-0.298	0.053	-0.061	-0.019	0.579	0.723	0.231	0.355	0.361	-0.27	0.702	0.908	0.116	-0.142	0.58	0.186	-0.806	-0.458	0.494	0.399	0.283	0.245	0.291	-0.327	-0.1	0.203	0.53	0.527	0.026	-0.368	-0.289	0.684	-0.014	-0.086	-0.318	0.431	0.073	0.382	-0.041	0.098	-0.211	0.512	0.432	0.806	-0.144	-0.165	-0.458	-0.201	0.084	0.621	-0.327	-0.026	0.314	-0.138	-0.309	0.047	-0.085	-0.195	-0.238	-0.075	0.012	-0.069	1.01	-0.642	-0.378	0.127	0.899	0.285	-0.397	0.099	-0.336	0.203	0.393	-0.141	-0.071	-0.278	-0.085	0.554	-0.321	-0.14	0.06	-0.842	0.21	0.269	-0.202	0.144	-0.456	0.354	0.697	0.307	0.123	0.002	-0.145	-0.632	-0.644	0.715	0.3	0.052	0.078	-0.623	0.628	-0.31	-0.12	0.521	0.032	-0.332	-0.176	0.224	0.357	-0.294	-0.484	-0.017	0.397
CCNA2	target	1	6.194	-1.885	-0.521	-0.579	0.217	-1.256	-0.032	-0.08	0.161	-0.998	-0.037	-0.217	-0.507	0.15	-0.99	-0.166	0.123	-0.146	0.155	-0.287	-0.976	-0.167	-0.899	0.264	-0.392	0.184	0.064	-0.629	0.408	-0.21	0.035	0.121	0.683	0.264	0.533	0.018	-0.984	0.173	-0.161	0.714	0.069	-0.575	1.782	0.504	0.237	0.086	-0.586	0.773	-0.199	-0.039	0.099	-0.867	0.95	0.016	0.223	-0.179	0.208	-0.26	0.108	0.164	-0.1	-0.03	-0.343	0.354	-0.322	-0.228	0.638	-0.865	0.475	0.741	0.188	-0.675	0.068	-0.519	0.141	1.233	0.053	-0.128	0.274	0.613	-0.47	0.197	-0.539	0.95	-0.357	-0.252	-0.413	0.185	-0.182	0.148	1.524	0.31	0.006	0.322	0.037	-0.798	0.887	0.385	-0.632	-0.135	-0.536	0.688	-0.359	-0.124	0.745	0.22	0.36	0.185	-0.388	-0.354	-0.286	-0.242	-0.632	0.022	-0.318	-0.002	0.543	-0.063	-0.361	0.124	-0.853	-0.528	0.036	0.536	0.098	-0.717	-0.625	0.164	-0.039	-0.111	-0.285	-0.171	-0.433	-0.507	0.405	0.059	-0.745	0.055	0.322	-0.262	0.23	0.18	0.216	0.003	-0.319	-0.316	0.373	0.027	-0.09	-0.481	-0.403	-0.157	0.217	0.404	-0.173	0.419	0.846	0.23	0.823	-0.07	0.771	-0.704	0.309	-0.162	0.328	-0.449	-0.412	-0.304	-0.436	-0.134	0.225	0.153	-0.716	-0.023	0.095	-0.23	0.08	-0.106	-0.723	-0.201	-0.535	0.557	0.573	-0.112	-0.24	0.004	-0.295	0.356	-0.313	0.028	-0.195	-0.229	0.387	0.222	-0.102	0.496	0.076	0.124	-0.057	-0.353	-0.118	0.163	0.301	-0.275	0.647	0.903	0.305	-0.011	-0.336	0.149	-0.407	-0.223	-0.477	0.634	0.359	0.459	0.949	0.127	-0.407	-0.185	-0.411	0.361	-0.085	-0.012	0.153	-0.566	-0.298	-0.151	-0.161	0.269	1.032	-0.2	0.501	-0.122	-0.474	-0.349	0.529	-0.255	0.787	0.201	0.279	-0.343	0.526	0.202	-0.754	0.366	0.395	0.091	0.087	-0.044	0.616	0.389	-0.401	-0.02	-0.552	0.045
CIDEB	PPI	1	3.574	-0.244	-1.074	-0.566	-0.395	-0.413	0.008	-0.19	0.301	-0.841	-0.138	-0.744	0.231	-0.175	-0.512	0.129	-0.217	0.033	0.041	-0.94	0.514	-0.792	0.305	0.082	0.194	-0.282	-0.033	0.372	0.09	0.079	0.264	1.061	-0.021	-0.213	0.164	-0.479	-0.244	-0.008	0.169	0.127	0.443	0.266	-0.617	0.022	-0.549	-0.237	0.169	0.002	0.467	0.072	-0.749	0.153	-0.544	-0.543	0.34	0.534	-0.075	0.05	-0.142	0.198	-0.284	-0.44	0.722	-0.287	0.248	1.131	-0.802	-0.025	0.185	0.116	-0.039	-0.281	0.642	0.342	0.381	-0.495	-0.18	-0.135	0.175	0.102	-0.207	-0.258	-0.559	-0.779	-0.141	-0.523	0.105	0.054	0.439	0.479	-0.308	-0.103	-0.342	0.445	0.311	0.281	-0.013	-0.591	-0.272	0.075	-0.184	-0.224	0.388	0.317	-0.039	-0.566	-0.191	0.419	-0.223	-0.425	-0.055	0.047	-0.288	-0.408	0.278	-0.063	-0.289	0.305	-0.552	0.331	0.187	-0.588	0.014	0.143	-0.631	-0.306	0.209	0.08	0.048	0.2	-0.04	-0.089	-0.411	-0.3	-0.062	0.301	0.134	0.578	0.344	-0.089	-0.084	0.014	0.064	-0.542	-0.2	0.118	-0.7	-0.254	-0.315	-0.578	0.689	0.133	-0.474	0.282	-0.356	-0.555	0.224	-0.489	0.626	0.163	0.377	-0.315	-0.035	0.108	-0.687	0.413	-0.09	0.383	-0.631	-0.15	-0.719	0.194	0.086	-0.004	-0.46	-0.453	0.598	-0.028	0.211	-0.099	-0.157	0.183	0.06	0.324	-0.299	0.207	0.125	0.515	0.139	0.058	0.031	0.08	-0.674	0.405	0.323	0.061	0.548	0.027	-0.186	-0.372	0.189	-0.313	-0.195	-0.321	0.449	-0.077	0.12	-0.629	-0.25	-0.474	0.276	0.282	0.408	0.191	0.564	-0.156	0.708	-0.138	0.228	-0.409	0.329	-0.06	-0.487	-0.195	0.282	0.49	-0.324	0.423	-0.128	0.495	-0.04	-0.249	-0.045	-0.001	-0.644	-0.171	0.758	-0.346	-0.83	-0.428	-0.228	-0.015	-0.292	-0.039	0.06	-0.16	0.247	0.013	0.156	-0.329	0.008	0.707	0.06	-0.029	0.327	0.487
C1orf86	PPI	1	3.334	0.989	1.517	-2.297	0.149	0.402	-0.784	-1.378	-1.09	0.317	-0.262	-0.864	0.435	-0.033	1.227	-0.96	0.911	-0.815	0.33	-0.533	-0.119	-0.201	0.153	-0.816	-0.212	-0.288	-0.244	-0.524	0.166	-0.531	0.251	0.03	-0.564	0.094	0.301	0.726	-0.163	0.31	-0.379	0.346	-0.193	0.761	-0.401	0.044	-0.108	-0.279	-0.42	-0.291	0.116	-0.151	0.648	-0.087	-0.191	0.677	-0.449	-0.504	-0.06	-0.054	-0.079	-0.517	0.134	0.18	0.346	0.565	0.487	-0.24	0.489	-0.275	-0.421	-0.159	-0.617	0.06	0.006	-0.028	0.085	-0.106	0.374	0.6	0.149	-0.783	0.003	0.132	0.132	-0.023	0.556	0.091	-0.477	0.195	-0.031	0.274	0.403	-0.751	0.075	-0.398	-0.137	0.497	-0.465	-0.003	-0.331	0.128	0.253	0.039	0.604	0.442	-0.222	0.146	-0.222	0.366	0.036	-0.853	0.096	-0.46	0.012	0.248	0.304	-0.387	0.27	-0.341	-0.438	0.086	0.499	-0.769	0.369	0.085	0.215	0.074	0.354	-0.089	0.686	-0.155	0.026	-0.407	0.108	0.484	0.203	0.514	-0.327	0.03	-0.577	-0.169	-0.085	-0.057	0.279	-0.19	0.078	-0.016	0.191	-0.276	-0.341	0.056	0.32	-0.153	-0.272	-0.823	0.442	-0.001	-0.294	0.123	-0.262	0.139	0.074	-0.032	-0.564	-0.474	-0.164	-0.045	0.497	0.133	0.182	0.02	-0.358	-0.038	-0.077	-0.08	0.337	-0.61	0.09	0.458	-0.204	-0.04	-0.408	0.425	-0.316	-0.229	-0.075	-0.145	-0.247	-0.586	-0.082	0.396	-0.155	-0.024	0.212	-0.03	-0.177	-0.391	0.218	-0.194	-0.207	0.499	0.212	0.01	-0.022	-0.222	-0.58	-0.043	0.254	0.022	0.003	0.284	-0.364	0.452	-0.152	-0.038	-0.149	-0.118	-0.287	-0.01	-0.037	-0.186	-0.321	0.054	0.067	-0.193	-0.345	-0.216	0.366	-0.058	0.149	0.101	-0.439	-0.327	-0.049	-0.31	0.166	-0.073	0.266	0.305	-0.113	-0.196	0.05	0.181	-0.286	0.123	-0.284	-0.2	-0.184	-0.077	-0.053	-0.105	0.225	-0.088	-0.491	0.287	0.407	0.078
YWHAG	PPI	1	3.438	-1.066	-0.959	0.303	-0.322	-0.664	-0.201	0.706	0.391	0.03	-0.193	-0.424	0.047	-0.016	-0.109	-0.279	0.365	-0.288	-0.102	0.245	0.177	-0.033	-0.374	-0.541	0.528	0.165	0	-0.175	-0.062	0.08	0.025	0.245	-0.302	0.218	0.367	-0.422	0.533	0.019	0.063	0.267	-0.128	0.194	0.361	0.186	0.422	-0.146	-0.029	-0.15	-0.199	0.004	-0.11	-0.242	-0.265	0.333	-0.082	-0.525	0.317	0.065	-0.304	-0.129	0.385	0.074	-0.283	0.05	0.351	-0.582	0.113	0.289	0.58	0.309	-0.13	0.447	-0.521	-0.252	0.292	0.021	-0.133	-0.49	-0.133	-0.145	-0.083	0.255	0.355	0.056	-0.76	-0.047	0.407	0.282	0.098	-0.502	0.154	-0.105	-0.007	0.37	0.505	0.262	0.209	0.042	0.081	-0.061	-0.245	0.245	-0.289	0.055	-0.105	-0.247	-0.266	-0.364	-0.095	0.071	-0.535	0.142	-0.39	0.227	0.352	-0.2	-0.725	0.186	-0.018	0.346	-0.287	-0.782	0.563	0.304	-0.151	0.722	0.612	0.285	-0.131	0.097	0.193	-0.162	-0.42	0.115	-0.457	0.957	-0.259	-0.312	-0.146	0.318	0.04	-0.053	-0.342	0.434	-0.008	0.067	-0.526	0.304	0.56	0.305	-0.006	0.071	-0.345	-0.59	0.022	0.338	0.084	-0.123	0.299	-0.385	0.165	0.298	-0.178	-0.303	-0.404	-0.062	-0.403	0.136	-0.279	0.457	0.004	0.043	-0.057	-0.738	-0.316	-0.083	0.372	0.402	0.474	0.476	-0.039	-0.034	-0.727	-0.251	-0.046	0.24	0.495	0.541	0.491	0.358	0.377	0.147	-0.56	-0.085	0.386	0.161	0.172	0.639	-0.347	-0.168	0.358	0.723	-0.104	-0.02	-0.775	0.244	0.091	-0.099	0.278	0.218	0.036	-0.289	-0.429	-0.296	-0.111	-0.535	-0.443	0.404	-0.512	0.206	0.309	0.523	-0.575	0.146	0.003	-0.245	0.426	0.108	-0.153	-0.301	-0.093	0.251	0.014	0.381	-0.486	-0.27	-0.254	0.239	0.004	0.115	-0.449	0.544	0.105	-0.228	0.165	-0.409	0.306	-0.001	0.351	0.303	0.188	-0.036	-0.152	0.622	-0.279	0.246
IFNA5	PPI	1	2.325	-0.379	-0.876	0.115	0.318	-0.547	-0.221	0.201	0.552	-0.107	0.39	-0.069	-0.006	0.021	-0.285	0.016	-0.146	-0.177	0.041	-0.173	-0.132	-0.178	0.376	0.223	0.301	-0.122	0.845	0.01	-0.244	-0.139	-0.005	-0.094	-0.414	0.188	0.051	0.397	-0.111	0.059	0.009	0.192	-0.06	-0.101	-0.01	-0.086	0.037	0.345	0.124	-0.146	0.42	-0.086	0.404	-0.07	-0.009	0.007	-0.525	0.069	-0.024	-0.44	-0.185	-0.207	0.141	0.013	-0.146	-0.209	0.663	-0.125	-0.332	0.015	-0.234	-0.251	-0.072	0.17	0.2	-0.045	0.057	0.095	0.187	-0.072	0.156	0.471	-0.107	-0.541	0.358	0.548	0.017	-0.044	-0.358	-0.224	0.544	0.146	0.274	0.197	0.347	-0.043	-0.309	0.234	0.027	-0.581	0.128	0.322	0.026	0.347	-0.149	-0.335	-0.025	0.035	-0.284	0.634	0.401	0.169	-0.061	0.253	0.008	0.479	0.378	-0.207	0.765	0.278	0.028	0.47	0.451	0.148	0.151	0.295	-0.5	0.094	0.493	-0.488	0.175	-0.215	0.062	0.203	0.066	-0.223	-0.314	0.217	-0.016	-0.066	0.463	-0.107	-0.249	0.151	-0.099	-0.073	-0.2	-0.359	0.199	-0.059	0.167	0.37	0.004	-0.612	0.343	-0.071	0.57	0.627	-0.543	-0.228	-0.104	0.498	-0.15	-0.06	0.049	0.329	-0.17	0.117	-0.153	0.099	0.064	-0.014	0.585	0.013	-0.601	0.339	0.057	-0.016	0.769	-0.839	0.335	-0.106	-0.494	0.695	-0.134	0.025	-0.054	-0.421	-0.599	0.457	-0.062	-0.184	0.38	-0.204	-0.308	-0.772	0.22	-0.304	0.329	-0.073	0.522	0.412	-0.563	0.074	-0.406	0.561	-0.074	-0.094	-0.541	-0.028	-0.019	-0.374	-0.392	-0.278	-0.405	0.414	0.512	0.835	0.259	-0.285	0.793	-0.311	-0.513	-0.481	0.654	-0.286	-0.027	-0.118	-0.056	0.148	-0.394	-0.071	0.015	-0.357	0.196	-0.18	0.124	-0.087	-0.207	0.789	0.065	-0.313	0.053	-0.505	0.169	0.043	-0.115	-0.538	-0.179	-0.2	-0.677	-0.055	0.433	-0.392	0.229	0.658	-0.396	0.13
ELF2	PPI	1	9.302	1.86	-0.571	1.286	-0.045	-0.093	0.998	-0.179	0.741	0.521	-0.473	-0.275	0.995	-0.005	0.246	-0.671	0.37	0.124	0.284	0.013	-0.455	0.542	-0.617	-0.787	-0.593	2.319	0.289	-0.845	-0.438	0.054	-0.717	0.718	0.92	0.078	-0.213	-1.003	-0.772	0.334	0.497	0.067	-1.061	-1.086	0.648	-0.665	0.805	1.299	-0.728	-0.783	-0.3	-0.111	1.159	-0.967	-0.113	-0.717	1.054	0.117	0.068	-0.269	1.684	0.837	-0.191	0.601	0.765	0.3	0.857	0.342	-0.623	0.666	0.428	-0.105	0.006	-0.092	0.657	0.23	-0.897	-0.345	0.14	0.068	-0.843	0.589	0.01	0.213	0.055	1.05	-0.767	-0.898	0.102	-0.135	0.933	0.507	-0.441	0.755	-0.472	-0.795	0.845	0.733	0.698	1.217	0.104	-0.242	0.395	0.495	0.345	0.817	-0.472	-0.303	-0.676	-0.074	-0.727	-0.556	0.95	0.074	0.395	-0.062	0.12	-0.325	-0.129	0.68	-0.331	0.308	0.171	-0.174	0.233	-0.602	0.287	-0.362	-0.629	-0.5	-0.013	0.155	0.129	0.509	0.525	1.392	0.088	0.395	-0.099	-0.281	0.605	-0.086	-1.164	-0.896	-1.28	0.091	0.672	0.353	0.796	-0.846	-0.636	0.113	-0.52	1.215	0.345	-0.973	-0.449	-0.037	-0.904	-0.401	0.767	-0.433	-0.54	0.087	-0.123	0.491	1.457	0.032	0.249	-0.123	0.265	0.362	0.517	-0.302	0.444	-0.454	1.415	-0.485	-0.31	-0.889	-1.466	-0.579	1.103	-0.465	1.215	-0.589	-0.688	-0.59	0.565	0.023	0.148	-0.667	-0.07	-0.139	0.442	0.384	-0.311	1.215	0.083	-0.512	0.289	-0.273	0.404	-0.484	0.47	0.714	0.375	-0.143	-0.783	0.352	-0.196	0.845	-0.288	-0.148	-0.132	-0.3	-0.026	1.015	-0.927	-0.103	-0.56	-0.212	-0.645	0.545	-1.623	-1.265	-1.069	-0.359	-0.091	-0.161	0.596	-0.758	0.406	-0.367	0.201	-0.434	-0.025	0.158	-0.189	-0.095	0.123	0.061	0.584	-0.034	-0.591	0.041	0.518	-0.497	-0.872	0.055	-0.034	-0.353	0.33	-0.383	-0.009	-0.234	-0.324	-0.024
SLC44A2	PPI	1	8.121	-1.899	-2.005	-0.662	-0.122	-1.415	-0.151	-0.827	3.368	-4.003	1.22	-0.001	0.572	0.098	0.584	0.968	-1.128	-0.535	0.239	-0.76	-0.196	-2.392	0.21	-0.009	1.407	1.094	-0.49	-0.951	0.515	1.495	0.05	-0.81	0.092	-1.052	0.762	1.591	0.191	-0.682	-1.564	-0.379	-0.837	0.239	-0.082	-0.015	0.072	0.29	1.197	-0.593	-0.025	-0.457	0.626	-0.245	0.229	-0.38	-0.218	0.167	-0.519	0.788	-0.114	0.368	-1.131	-1.066	-0.238	0.121	1.018	1.085	-0.093	-0.768	0.041	-0.119	0.994	-0.131	0.628	-0.977	0.108	-0.177	-0.729	1.158	0.44	0.249	-0.896	-0.023	-0.732	-0.502	0.483	0.546	-2.065	0.238	-0.412	-0.001	0.551	-0.132	-0.381	-0.14	-0.055	-0.505	-0.211	-0.098	0.498	-0.017	0.971	1.341	0.394	-0.717	0.406	0.396	0.255	-0.713	0.824	-0.38	0.919	0.239	-0.308	0.917	-0.832	0.343	-0.403	-0.079	0.164	0.256	-1.113	0.886	0.955	-0.152	0.336	-0.468	1.274	-0.455	-0.115	-0.355	0.151	-0.023	0.567	-0.83	0.14	0.552	-0.866	0.579	0.104	0.058	-0.122	0.819	-0.557	0.664	0.206	0.262	-0.037	-1.017	-1.916	-0.687	-0.316	0.347	-0.292	0.657	0.499	0.208	-0.275	0.258	0.102	-0.478	-0.728	-0.146	-0.265	0.975	0.255	0.261	-0.781	-0.953	0.132	0.197	-0.611	0.171	0.798	0.256	-0.048	-0.689	-0.645	-0.521	0.174	0.42	-0.592	-0.051	-0.977	-0.651	-1.166	0.541	-0.143	0.29	0.148	-0.205	-0.525	0.29	-0.477	0.844	0.078	-0.126	0.122	-0.23	0.445	-0.258	0.743	0.04	0.443	-0.45	-0.423	-0.84	0.45	0.415	0.377	0.427	1.268	-1.167	1.26	-0.76	-0.057	-0.14	0.67	1.002	-0.158	-0.201	-0.184	0.586	-0.322	-1.169	0.426	0.054	1.239	1.158	0.322	0.145	0.352	0.151	-0.359	0.422	-0.384	0.308	0.476	-0.497	-1.024	0.312	-0.758	-0.767	0.482	-1.046	-1.399	0.286	-0.032	-0.284	0.08	-0.391	0.865	-0.455	-0.176	0.33	-0.505	0.345
SIX5	PPI	1	16.488	-0.619	2.037	-7.405	0.504	-0.462	-3.381	-7.272	-7.528	-2.926	-1.04	0.689	3.232	-3.905	-0.445	-0.767	1.338	0.575	-6.447	0.765	1.522	-0.642	-6.579	-5.419	1.258	-0.666	-1.309	1.177	-0.043	-2.87	0.016	-1.363	0.683	0.32	-0.943	0.45	1.795	-0.444	0.355	-0.181	-0.633	0.012	0.413	-1.048	0.257	1.227	-0.528	1.032	-0.544	-0.356	-1.688	-0.334	-0.538	0.778	-1.381	-0.476	2.412	0.755	-0.348	1.467	0.537	0.15	-1.403	1.062	-2.312	0.281	1.096	0.211	1.22	-0.768	-0.812	-1.695	0.82	0.174	0.519	0.312	-1.256	0.85	0.102	-0.445	1.349	-0.25	1.403	0.803	-0.333	-0.976	-2.249	0.704	-0.504	1.226	-1.353	0.745	-0.616	0.764	-0.316	0.404	1.273	0.148	-0.117	-0.803	-1.465	0.162	0.108	1.522	0.881	-0.332	0.34	-0.926	-0.36	0.693	0.275	0.115	-0.631	0.341	1.036	-0.376	0.461	0.184	1.322	0.349	-0.223	-0.284	-0.796	-0.036	0.02	-1.286	-0.985	-1.251	-0.675	0.215	-0.97	0.993	0.127	-0.629	0.588	0.06	0.482	-0.789	-1.832	-0.669	-1.699	0.077	0.96	0.619	0.539	1.248	0.164	0.219	-1.007	0.414	0.164	-0.812	-0.873	0.048	1.51	-0.516	-0.01	-0.944	-0.171	-1.028	-0.252	-0.111	1.777	-0.014	1.467	1.136	0.129	0	0.549	0.575	-0.43	0.136	-0.877	-0.049	0.977	-1.28	0.542	-0.887	1.792	0.709	-0.236	1.683	0.315	-0.148	0.696	-0.048	0.218	0.333	-0.012	-1.248	0.018	0.403	0.104	-0.259	-1.715	0.455	-1.042	-0.215	-1.222	-0.531	1.039	-1.689	-1.855	-0.522	0.084	1.164	0.206	0.378	0.068	0.469	1.167	-1.266	0.077	0.744	0.295	-0.407	-0.325	0.127	0.562	0.983	0.499	0.846	0.699	-0.637	0.055	-1.032	0.614	-0.505	0.943	-0.491	-1.318	-0.132	-1.769	-1.562	-0.979	-1.162	-0.33	1.179	0.707	0.42	0.726	0.372	-0.169	-1.547	0.537	0.31	-0.587	0.959	0.198	0.216	-0.142	0.647	-0.424	-1.225	0.17	-0.582
B4GALT6	PPI	1	3.954	-0.956	-0.799	-0.301	-0.145	-0.518	0.655	-0.305	1.514	-0.498	0.846	-0.158	-0.248	0.931	0.593	0.829	0.059	-0.305	-0.121	-0.143	-0.485	-0.112	0.27	0.281	0.422	0.195	0.851	0.009	0.549	0.271	0.244	-0.255	-0.463	0.363	0.127	0.734	0.168	0.101	0.228	0.247	0.305	0.391	-0.251	0.176	-0.404	0.261	0.027	0.628	-0.016	0.255	0.023	-0.079	-0.038	-0.083	-0.976	-0.225	-0.13	-0.407	0.226	0.137	0.202	-0.319	0.414	-0.447	0.198	0.094	0.23	-0.093	0.248	0.336	-0.083	0.466	0.632	0.15	0.081	-0.231	-0.316	0.143	0.061	-0.013	0.085	0.156	-0.056	0.056	-0.053	-0.242	-0.062	-0.072	0.158	-0.554	0.179	0.126	0.275	-0.387	0.541	-0.176	0.55	-0.036	0.069	-0.202	0.193	0.082	0.232	0.29	-0.237	0.389	0.147	0.38	0.495	-0.382	0.447	0.588	-0.353	-0.23	0.465	-0.146	0.031	0.136	0.264	-0.01	-0.374	0.113	0.085	0.169	-0.037	-0.079	0.232	0.659	0.258	-0.077	0.396	-0.279	-0.225	0.123	-0.31	0.062	0.174	0.501	0.299	-0.364	0.042	0.188	0.008	-0.638	-0.056	-0.431	0.037	0.117	-0.181	-0.231	0.221	0.478	0.013	0.162	-0.078	0.205	-0.245	0.254	-0.435	-0.709	0.326	-0.585	-0.07	0.196	-0.031	0.169	-0.213	0.264	0.285	0.415	-0.326	0.771	-0.226	0.37	-0.046	-0.43	-0.009	-0.049	0.755	-0.06	0.353	0.201	0.165	-0.135	-0.105	0.25	-0.353	-0.155	-0.016	-0.078	0.088	0.051	-0.203	-0.05	0.344	-0.01	-0.499	0.494	-0.131	0.052	0.061	-0.078	0.168	0.141	-0.466	-0.252	-0.714	0.194	0.137	0.212	0.624	0.037	0.046	0.104	-0.11	0.141	-0.309	-0.156	0.386	-0.431	-0.067	-0.024	-0.191	0.243	-0.158	0.422	0.147	-0.15	0.157	-0.399	0.211	0.088	0.41	-0.151	-0.005	-0.089	-0.367	-0.104	0.223	-0.23	0.354	0.15	0.322	-0.368	-0.749	-0.056	-0.195	0.11	0.193	-0.243	0.246	0.142	-0.025	-0.734	0.74	0.291
ASF1A	PPI	1	2.831	-0.453	-0.345	0.191	0.022	-0.28	-0.219	0.094	0.639	-0.148	0.177	0.027	-0.58	0.227	-0.05	-0.311	-0.195	-0.234	0.092	-0.01	0.064	0.44	-0.179	0.189	-0.187	0.111	0.211	0.219	0.257	-0.219	-0.196	-0.324	-0.197	0.185	-0.484	-0.211	-0.029	0.125	-0.115	0.228	0.11	-0.28	0.321	-0.072	0	-0.505	-0.259	-0.055	-0.119	-0.152	0.093	-0.42	-0.689	0.155	0.041	0.004	-0.255	-0.536	-0.196	0.245	-0.007	-0.168	-0.306	0.217	0.114	-0.437	-0.292	0.171	-0.153	-0.131	0.042	0.094	-0.195	0.343	-0.159	0.328	-0.135	-0.143	-0.202	0.391	0.011	-0.212	-0.091	0.694	0.232	0.173	-0.168	0.016	-0.134	-0.039	-0.18	0.29	-0.307	-0.019	0.11	0.037	0.148	-0.943	0.143	-0.089	-0.041	-0.216	-0.396	-0.013	0.026	0.222	0.433	-0.679	-0.25	0.155	0.397	-0.306	-0.116	0.085	0.008	0.519	-0.34	0.178	-0.747	0.122	-0.045	0.635	-0.062	0.544	-0.337	0.228	-0.283	-0.158	0.032	-0.159	0.37	0.001	-0.203	-0.338	0.367	0.17	-0.503	0.895	-0.011	0.157	0.117	0.068	-0.007	-0.325	0.082	0.119	-0.079	-0.288	-0.125	0.208	-0.494	-0.172	0.198	0.047	-0.264	0.196	0.249	-0.09	-0.361	-0.027	0.169	-0.789	0.087	-0.066	-0.101	0.294	-0.05	0.351	0.045	-0.321	0.202	0.218	0.198	-0.07	-0.36	0.295	0.066	0.655	-0.358	-0.217	0.027	-0.073	-0.115	-0.512	0.285	0.352	-0.084	0.102	-0.415	-0.429	0.115	-0.135	0.327	-0.203	-0.382	-0.059	-0.055	-0.364	0.337	0.316	0.016	0.011	0.01	0.035	-0.564	-0.575	0.218	0.486	-0.095	-0.403	-0.017	-0.337	0.332	-0.187	-0.523	0.608	0.321	0.196	-0.097	-0.211	-0.129	-0.097	-0.105	0.282	0.408	-0.176	-0.461	0.16	-0.258	-0.475	-0.328	0.09	0.238	-0.423	0.147	-0.21	0.466	0.034	-0.551	0.107	-0.137	0.074	-0.24	0.345	0.383	0.167	0.197	0.071	0.174	-0.351	0.463	0.335	-0.187	0.038	-0.308	0.154
NR3C2	target	1	15.508	2.709	-1.555	-1.099	0.248	2.78	0.417	-3.563	0.01	1.788	1.145	0.311	-0.991	4.014	-0.756	-1.157	-1.985	-0.959	3.244	-0.998	0.909	0.712	1.151	0.148	0.298	-1.643	1.105	0.954	-1.847	-1.924	-1.094	1.253	-0.421	-1.203	-0.354	-1.301	0.165	1.102	-0.5	-1.804	-1.034	0.862	-0.984	-0.116	1.018	2.354	-0.424	-1.165	0.847	-1.054	1.053	-1.182	-0.118	0.421	-0.479	-0.11	-0.658	-0.665	0.427	-0.364	-0.666	0.164	-0.75	-1.016	0.457	0.954	0.583	-0.88	0.193	0.17	-0.836	1.672	-1.409	2.931	1.69	-1.094	1.138	-0.961	-1.065	-0.829	2.522	2.237	0.95	-0.305	0.558	-0.629	-0.419	-0.336	-0.328	0.81	0.355	0.284	-0.44	-1.207	-0.389	-2.459	-2.145	-2.111	-0.741	1.235	0.357	0.693	2.095	0.475	0.966	-1.44	-0.392	-1.227	1.323	-0.727	0.853	1.697	-0.751	-0.545	-0.538	0.408	0.178	0.139	1.497	-0.07	-0.213	-1.507	-1.838	1.389	0.023	0.524	-0.917	-0.944	-1.398	-0.901	-1.191	0.113	0.551	0.796	-0.685	-1.14	0.323	0.354	0.621	0.656	0.377	0.662	0.17	-0.5	0.223	-0.013	0.166	-0.087	1.703	0.451	0.235	0.039	0.123	0.087	-0.043	0.352	-0.499	1.358	-1.052	-0.681	-0.517	-0.473	0.692	1.213	-0.402	-0.742	-1.378	0.729	-1.98	-0.346	0.242	-0.399	-0.043	0.875	-1.23	2.137	1.368	-0.15	-0.394	-0.225	0.662	0.383	0.257	-1.589	-0.721	0.577	-0.072	1.218	1.076	0.443	0.937	0.848	-0.676	1.671	-0.049	0.221	0.09	-0.641	0.214	-0.535	0.916	-1.798	-0.072	0.195	0.809	0.261	0.893	0.706	0.329	0.317	1.023	-0.066	-1.08	-0.267	0.729	-0.25	0.611	-0.594	-1.281	-1.253	0.386	0.939	-1.78	-0.056	1.306	2.163	-1.412	0.656	0.632	-1.702	0.185	0.076	-0.616	1.162	-0.523	-0.287	-0.619	-0.538	-0.775	0.123	1.033	-1.352	-1.066	-0.644	-0.801	0.903	-3.207	0.444	-1.015	0.35	1.433	1.524	0.908	0.134	1.122	0.888
GCNT3	PPI	1	4.995	-1.677	-1.315	0.18	-0.144	-0.822	0.456	0.198	0.554	-0.659	0.1	-0.034	-0.528	0.877	0.086	-0.097	0.061	-0.241	0.02	-0.694	0.312	0.095	0.166	0.165	0.568	0.565	0.001	-0.393	-0.432	0.229	-0.314	0.201	-0.175	-0.175	0.252	0.222	-0.957	0.112	0.047	0.436	0.459	-0.031	-0.452	-0.089	-0.265	0.167	-0.047	-0.152	0.332	0.16	-0.449	-0.551	0.127	-0.056	-0.183	-0.142	0.668	-0.223	0.315	-0.032	0.646	-0.426	0.552	0.432	0.035	-0.255	-0.057	-0.357	-0.695	0.388	-0.192	-0.82	-0.29	0.617	-0.561	-0.306	-0.24	-0.256	0.558	-0.251	0.39	0.318	0.599	0.168	-0.105	-0.081	-0.291	-0.035	-0.426	0.112	0.41	0.412	0.273	-0.488	0.101	-0.218	-0.006	0.248	-0.189	-0.62	-0.059	0.643	-0.212	0.776	-0.452	0.115	-0.636	-0.773	-0.761	-0.146	-0.042	0.223	-0.127	0.294	0.438	-0.017	0.499	-0.126	0.403	0.662	0.373	-0.533	-0.403	-0.394	0.599	-0.492	0.599	0.477	-0.311	0.623	0.086	0.352	-0.242	0.003	0.153	0.368	0.03	0.006	0.257	-0.685	0.384	-0.014	0.016	0.086	0.517	-0.484	-0.66	-0.386	-0.713	0.332	-0.376	0.124	-0.36	0.365	0.001	-0.298	-0.152	-0.377	0.175	-0.106	0.157	0.002	0.28	-0.242	0.073	-0.115	-0.202	0.092	0.043	0.487	-0.018	0.855	1.185	0.597	-0.28	-0.296	0.062	-0.328	-0.046	0.023	0.326	0.189	0.501	0.374	0.183	-0.492	0.348	0.477	0.021	-0.183	0.366	0.498	-0.189	0.031	-0.313	-0.034	0.31	0.31	0.127	0.498	-0.236	-0.943	-0.019	-0.408	-0.109	0.31	-0.048	0.033	0.009	0.467	0.441	-0.545	0.232	-0.241	-0.419	0.154	0.473	0.177	-0.162	0.382	-0.262	-0.44	-0.198	-0.143	0.319	0.44	0.459	0.567	-0.215	-0.288	-0.163	-0.08	0.158	0.362	0.035	0.139	-0.002	0.058	0.516	0.264	0.331	0.189	0.347	0.283	-0.041	-0.43	0.19	-0.122	0.139	0.827	0.272	0.07	-0.044	0.376	0.079	-0.286
TICAM2	PPI	1	3.205	-0.723	-1.026	-0.158	0.257	-0.451	-0.26	0.901	-0.276	0.749	0.338	0.046	0.103	-0.394	0.948	1.045	-1.351	0.686	-0.185	-0.268	-0.065	-0.351	-0.022	0.369	-0.124	-0.276	-0.734	0.396	-0.287	-0.632	-0.468	-0.178	0.169	0.347	-0.273	0.113	0.489	0.149	-0.183	0.111	-0.322	0.14	-0.51	0.257	0.241	0.49	-0.183	0.562	0.512	-0.289	0.372	0.317	-0.432	-0.349	-0.151	0.36	-0.205	-0.042	-0.481	0.386	0.872	-0.307	0.221	0.278	-0.06	-0.422	0.404	0.096	0.225	-0.065	0.17	-0.516	0.176	0.157	-0.926	-0.09	-0.204	-0.039	-0.125	0.027	0.172	0.104	0.425	0.031	-0.28	-0.389	0.03	-0.348	0.371	0.415	-0.126	0.645	0.244	-0.641	-0.124	0.257	0.152	0.337	0.507	0.085	-0.086	0.194	0.129	-0.003	-0.373	0.026	-0.163	-0.366	-0.621	-0.141	-0.061	-0.194	0.336	0.307	-0.349	-0.113	0.185	0.294	0.07	-0.178	0.25	0.241	0.177	-0.115	0.177	-0.231	0.681	-0.157	-0.157	-0.136	-0.034	-0.452	0.473	0.087	-0.011	-0.096	0.026	-0.156	-0.002	-0.108	-0.227	0.353	0.557	0.182	-0.395	-0.271	-0.25	0.032	0.3	-0.13	-0.179	0.019	-0.166	-0.157	-0.253	-0.487	0.25	-0.332	-0.183	0.321	-0.059	0.132	0.09	-0.171	0.446	0.141	-0.074	0.145	0.108	0.053	0.179	0.152	-0.056	0.365	-0.124	-0.014	-0.025	0.188	-0.293	-0.117	0.07	0.176	-0.042	-0.357	-0.378	-0.132	0.193	0.376	-0.001	-0.012	0.088	-0.171	0.083	-0.31	-0.596	0.151	0.122	-0.351	0.163	0.03	0.035	0.066	-0.253	0.029	-0.753	0.287	-0.136	0.439	-0.22	-0.078	0.037	-0.376	0.312	-0.297	0.115	-0.381	0.038	0.202	0.293	-0.807	-0.26	0.009	-0.16	-0.067	-0.408	0.042	0.457	-0.051	0.094	-0.179	0.289	-0.071	-0.272	-0.348	-0.099	0.157	-0.276	-0.038	0.239	0.227	-0.063	0.259	-0.342	-0.378	0.046	0.165	-0.207	-0.232	0.075	0.056	0.01	-0.075	-0.085	0.283	-0.042	0.099
BYSL	PPI	1	6.521	-2.077	-1.562	-0.329	0.293	-1.119	-0.172	0.277	-0.887	-0.825	-0.387	-0.077	0.593	-1.121	-0.437	0.058	0.123	0.641	-0.56	-0.1	-0.494	-0.224	-0.275	-0.91	0.627	1.053	-0.76	-0.114	0.847	0.64	0.454	0.072	-0.321	0.116	0.366	-0.046	0.07	-0.267	-0.125	1.158	-0.138	-0.303	-1.208	0.698	-0.638	-0.228	-0.212	1.166	-0.418	-0.486	-0.208	-0.04	0.461	-0.448	0.221	-0.264	-0.329	0.395	0.082	-0.618	-0.253	-0.153	-0.446	0.018	-0.519	-0.241	-0.043	0.374	0.11	-0.134	-0.317	0.616	0.188	0.278	0.319	0.818	0.447	0.416	-0.302	-0.209	-0.193	-0.867	-0.641	0.319	-0.079	0.255	0.582	0.272	-0.575	0.256	0.068	0.259	-0.459	0.259	-0.315	-0.623	0.775	0.144	-0.07	-0.337	-0.079	-0.381	0.288	-0.555	0.319	-1.026	-0.03	0.042	-0.368	-0.034	0.398	-0.345	0.379	0.875	0.084	0.159	0.476	-0.729	0.466	0.145	0.33	0.982	-0.24	0.699	0.068	-0.265	0.321	0.316	0.059	-0.121	0.383	0.459	-0.279	0.138	-0.513	-0.295	-0.279	0.044	-0.437	0.16	-1.223	-0.48	-0.388	-0.226	-0.314	0.353	0.266	-0.537	-0.464	-0.423	0.279	-0.3	0.721	-0.622	0.228	0.069	0.221	0.628	-0.105	0.321	-0.361	0.017	0.395	0.149	-0.18	-0.052	-0.276	-0.124	0.289	-0.102	-0.224	0.377	-0.706	-0.024	0.365	0.041	-0.651	-0.02	-0.129	-0.491	-0.669	-1.041	-0.028	-0.074	-0.053	0.328	0.119	0.896	-0.017	-0.732	0.886	0.669	-0.277	0.264	-1.092	-0.177	0.428	0.216	-0.013	0.619	0.397	-0.177	-0.071	-0.033	0.505	0.875	-0.072	0.379	0.174	0.362	0.003	0.706	-0.306	-0.054	0.033	0.338	0.653	-0.379	-0.305	-0.452	0.253	0.477	0.126	-0.002	-0.351	0.126	0.073	-0.162	-0.03	0.83	0.598	-0.572	-0.134	0.605	-0.276	-0.211	0.037	-0.224	0.012	-0.164	-0.718	0.602	-0.574	0.926	-0.04	-0.503	-0.049	0.024	0.282	0.985	0.062	0.111	1.195	-0.274	-0.453	1.417
TUB	PPI	1	8.803	0.079	-1.74	-2.193	0.145	2.011	0.268	-0.45	-1.002	0.649	-0.705	-1.101	1.05	-0.144	2.117	0.29	1.806	-1.178	-0.723	0.653	-1.289	1.037	-1.513	1.526	1.311	-0.562	0.367	-1.054	2.049	1.435	-0.202	-0.323	0.153	-0.585	0.241	-0.271	-1.025	0.333	-0.073	0.777	0.228	-0.042	-0.42	0.344	-1.046	-1.183	0.062	0.027	-0.141	0.274	0.825	-0.167	-0.121	-0.08	1.114	-0.106	-0.343	-0.152	-0.055	0.344	0.558	-0.806	1.239	0.524	-0.848	-0.142	-0.319	-0.109	0.885	0.406	-0.174	1.09	-0.132	-0.417	-0.12	-0.019	-0.054	-0.084	-0.272	0.007	-1.147	0.034	0.598	-0.69	-0.464	-0.377	-0.504	-0.397	0.624	0.033	-0.096	0.242	-0.414	-0.821	-0.969	0.66	-0.011	1.245	-0.283	0.809	0.306	-0.058	-0.124	0.379	0.409	-0.457	1.199	-0.943	0.581	-0.786	0.558	0.833	-1.279	-0.29	-0.449	0.712	0.401	0.709	0.303	-1.099	-0.226	-0.115	-0.714	-0.415	-0.173	-0.571	0.138	0.037	-0.344	0.161	-0.048	-0.114	-0.454	-1.141	-1.323	-0.27	0.839	0.427	-0.266	-0.622	-0.285	-0.094	0.594	0.867	-0.313	0.074	0.141	0.078	0.476	0.483	0.346	-0.516	0.013	0.112	0.454	-0.538	-0.767	0.454	-0.038	0.825	-0.396	-0.167	0.203	-0.655	0.369	0.178	-0.434	-0.412	-1.035	-0.011	0.009	-0.585	0.256	0.768	0.344	-0.196	0.886	0.139	-0.025	-0.672	0.401	-0.677	0.154	-0.211	-0.704	0.377	-0.413	-0.122	-0.279	0.143	0.158	-0.364	0.008	-0.465	0.354	0.338	0.242	0.346	0.683	1.096	-0.324	0.429	0.183	-0.3	0.517	-0.397	-0.252	-0.287	-0.593	0.338	-0.204	-0.174	0.273	-0.256	0.431	-0.221	0.399	-0.261	0.449	-0.163	0.092	0.319	0.386	-0.122	0.033	-0.208	-0.054	-0.266	0.361	1.578	-0.13	0.209	0.101	0.439	-0.252	-0.355	-0.092	0.348	-0.472	-0.72	-0.177	0.223	-0.195	0.709	-0.039	0.127	-0.084	-0.053	0.676	-0.284	0.012	0.47	0.043	0.411	0.166	0.384
PCDH9	gene	1	17.437	0.299	-1.218	1.766	0.699	-0.167	0.849	-0.88	3.33	-0.528	2.569	0.276	-1.8	2.118	1.388	2.115	-0.117	1.23	1.256	0.371	-0.487	2.072	0.331	0.118	1.113	2.82	4.446	-3.018	1.206	-2.053	-2.616	-0.836	1.164	-1.216	-2.708	-2.648	2.507	0.947	2.015	1.656	-3.687	-2.814	0.224	0.298	1.499	-5.286	-4.772	-1.925	-1.592	1.749	-0.681	-1.138	1.569	3.051	0.67	-0.191	2.055	1.087	0.792	-0.58	-0.26	-1.177	1.82	-1.807	0.025	0.422	-0.251	-1.051	0.973	-1.65	0.848	0.549	-1.198	-0.658	1.725	-0.086	-0.525	-0.75	0.593	0.785	0.306	0.585	0.125	-0.994	0.092	-0.577	0.652	1.313	-0.737	1.325	-0.103	-1.576	0.782	-0.453	0.835	-1.474	1.1	1.655	-1.217	0.622	0.238	-0.747	-0.514	-0.258	-2.019	-1.236	-0.285	-1.371	-0.413	1.586	-0.856	-0.281	-0.264	0.472	-1.293	1.668	0.181	-0.894	0.497	1.893	0.038	-0.456	0.039	0.682	0.624	0.526	-0.057	-0.558	-1.616	0.363	0.874	1.576	0.571	-1.945	1.777	0.367	0.663	0.483	-1.322	0.08	0.82	0.469	-0.451	-0.919	-0.608	-0.37	-1.534	2.535	0.151	0.44	1.782	0.605	0.602	1.189	1.606	-0.899	-0.119	0.225	1.055	1.161	0.019	-1.414	0.34	0.339	0.546	-0.876	1.364	-0.491	-0.664	-0.521	-1.494	0.512	-1.237	0.033	0.448	0.476	-0.838	-0.273	-0.77	-0.003	0.141	0.389	1.022	-1.099	-1.025	0.098	-0.322	-0.761	0.695	1.293	0.93	-0.088	-0.092	0.69	1.263	-0.597	-0.315	-1.546	-0.092	1.605	0.741	-0.76	-0.756	0.213	-1.36	-1.755	-0.555	0.558	-2.244	-1.747	-0.548	0.353	0.296	-0.111	-0.755	0.885	-0.065	0.265	-0.306	2.637	1.09	0.807	0.646	-0.348	0.53	1.2	0.046	0.863	0.539	1.224	0.145	0.891	0.721	0.074	-0.087	-0.484	0.859	-1.474	-1.457	-1.292	-0.163	0.092	-0.893	0.6	-1.073	1.525	-0.145	1.105	-0.628	-0.449	0.411	0.213	0.627	-0.152	-0.474	0.334
ADAM17	PPI	1	10.2	-0.787	-1.641	-0.254	-0.758	-1.925	-0.076	0.487	1.328	-0.766	0.664	-0.253	-1.089	1.994	1.008	1.37	-0.288	-0.44	0.894	-0.141	0.421	1.605	0.312	-0.313	0.037	0.335	0.653	-0.796	-0.475	0.322	0.121	0.503	0.033	0.168	0.532	0.579	0.099	0.353	0.552	-0.023	0.059	0.796	0.158	0.21	0.546	-0.558	-0.028	-0.326	0.081	-0.296	0.382	-0.677	-0.72	2.026	0.451	0.488	0.232	-0.136	-1.212	-0.815	-0.114	-1.117	-0.529	-0.06	0.953	1.026	-0.6	0.409	-0.458	0.381	0.079	0.96	1.196	-0.105	0.081	0.01	0.033	-0.379	-0.21	-0.112	1.042	-0.454	-0.095	-0.776	0.225	-0.357	0.138	-0.273	-0.756	-0.233	0.503	-0.172	0.787	-0.799	0.787	-0.652	0.845	-0.336	-0.394	0.837	0.382	-0.306	0.432	0.476	-0.61	0.64	0.243	0.504	0.36	0.593	0.61	0.141	0.904	0.237	-0.258	-1.222	-0.815	0.384	-0.538	0.336	-0.641	0.635	-0.601	-0.618	-0.309	0.068	-0.156	0.142	1.474	-0.427	0.821	-0.248	-0.262	-0.804	0.92	-0.077	-0.191	0.579	0.563	0.874	-0.599	-0.89	-0.481	0.237	-0.86	-0.01	0.824	0.499	0.245	-0.027	0.469	0.075	-0.431	0.596	0.919	-0.379	-0.248	-0.132	0.436	0.775	-0.515	-0.887	-0.437	-0.754	0.234	-0.597	0.388	-0.013	0.185	-0.465	0.636	-0.584	0.635	-1.16	0.104	-0.237	-0.614	0.609	-0.9	-0.148	-0.338	-0.057	-1.037	0.683	0.47	-0.072	-0.781	1.099	-0.661	0.243	0.453	-0.098	-0.596	0.206	-0.482	-0.059	0.071	-0.903	-0.232	-0.25	0.153	0.492	-0.391	-0.689	0.049	-0.94	-0.046	1.55	-0.125	-0.302	0.443	-0.46	0.65	-0.184	-0.898	0.066	0.002	-0.384	-0.604	-0.596	0.189	0.832	-0.248	0.718	0.339	0.593	-0.192	0.38	-1.302	0.082	1.026	0.617	-0.318	-0.214	0.502	-0.303	-0.127	-0.363	0.291	-0.521	0.102	0.016	-0.135	0.273	-0.331	-0.05	0.514	0.403	-0.135	-0.872	0.131	-0.083	0.52	-0.328	0.353	-0.724
PABPC4	PPI	1	9.109	-1.976	-1.55	-1.341	-0.484	-1.037	-0.59	-1.234	-1.323	-1.455	-0.02	-0.343	0.317	0.089	0.238	-0.182	2.255	0.142	-1.429	1.742	-0.124	0.818	-3.894	-3.014	1.136	1.368	0.814	-1.401	-0.408	0.163	-0.581	-0.491	0.386	0.885	-0.283	0.103	-1.274	0.517	0.148	-0.32	0.163	0.67	-0.372	0.755	0.903	0.69	0.672	0.859	-1.242	-0.014	0.5	0.45	0.753	0.24	0.123	0.349	-1.142	0.43	-0.716	-0.904	0.727	-0.48	-0.339	-0.747	0.264	0.445	-0.193	-0.841	-0.129	-0.453	0.318	0.266	-0.27	0.244	0.234	0.665	0.052	-0.697	-1.199	0.627	0.864	0.281	0.374	-0.302	0.393	0.309	0.054	0.835	0.258	-0.234	0.566	-0.106	-0.376	-0.156	0.151	0.296	-0.821	0.324	0.523	-1.294	0.35	-0.428	0.291	0.621	-0.064	-1.178	-0.256	1.075	-0.743	-0.379	-0.407	0.276	-0.422	0.24	-0.36	-0.358	-0.694	0.545	-1.327	0.084	-0.483	-0.875	0.419	-1.031	-1.244	-0.325	-0.667	-0.463	0.325	-0.795	1.036	-0.876	-0.495	-0.688	-0.255	-0.051	0.215	0.335	1.129	-1.139	0.185	-0.658	0.105	0.369	0.221	1.097	-0.016	-0.305	0.285	0.642	0.121	-0.494	-0.282	-0.283	-0.657	-0.74	0.171	0.371	-0.21	-0.585	-0.669	0.295	0.391	0.661	-0.363	-0.964	0.212	0.688	-0.895	1.334	-0.944	-0.065	0.967	1.037	0.907	0.07	0.366	0.383	0.446	1.741	1.455	2.191	-0.36	0.01	1.129	-0.07	-0.525	0.318	-0.173	0.334	-0.305	-1.656	0.292	-1.335	-0.752	0.954	-0.576	-0.571	-1.061	0.264	0.061	-1.035	0.782	0.063	-0.827	1.588	-1.635	0.291	0.06	0.064	0.146	-0.668	0.005	1.162	-0.534	-0.437	0.001	0.452	0.084	-1.438	0.749	-0.513	-0.25	0.831	-1.187	0.458	1.199	0.335	0.582	0	-0.599	-0.15	0.879	-1.579	0.604	0.847	-1.237	0.487	0.596	-0.287	1.289	-0.929	-0.895	0.215	0.266	1.07	-0.685	0.259	-0.085	-1.142	-1.516	0.615	-0.203	0.418	-0.989	0.497
HLA-DPA1	PPI	1	3.273	-0.734	-0.653	-0.098	0.01	-0.58	-0.014	-0.637	0.877	-1.179	0.116	-0.048	0.194	-0.546	-0.124	0.17	-0.383	-0.183	0.127	-0.278	-0.05	-0.581	-0.214	0.32	-0.13	0.714	-0.09	-0.363	-0.229	-0.07	-0.365	0.303	0.245	0.122	0.195	0.915	0.427	0.177	0.046	-0.189	0.089	0.358	0.356	-0.484	-0.357	-0.532	0.66	0.156	-0.093	0.407	-0.14	0.325	-0.006	-0.775	-0.299	0.268	-0.005	0.284	-0.404	0.135	0.7	0.023	-0.196	-0.021	0.171	-0.781	0.073	-0.12	-0.171	-0.117	-0.052	-0.548	0.112	0.004	-0.055	0.535	0.077	-0.06	0.094	0.34	0.424	-0.518	0.088	0.032	0.147	-0.47	-0.041	0.232	-0.401	0.216	-0.293	-0.505	0.226	-0.476	-0.011	0.18	0.132	-0.469	0.056	-0.228	-0.078	-0.051	0.173	-0.11	0.109	0.01	-0.615	-0.18	0.152	-0.131	-0.023	0.25	-0.365	0.458	-0.173	0.191	0.059	0.515	0.967	-0.206	0.011	-0.079	0.19	-0.345	0.189	-0.259	0.265	-0.543	0.212	0.23	-0.565	-0.363	-0.293	-0.264	-0.024	0.091	0.227	0.208	-0.198	0.498	-0.599	-0.327	-0.263	0.202	0.453	0.01	-0.702	-0.12	0.091	0.345	-0.755	0.169	-0.16	0.15	-0.22	0.231	-0.302	0.254	0.219	0.119	0.447	0.085	0.027	-0.019	0.171	-0.192	-0.163	0.077	-0.071	-0.449	-0.11	0.021	0.286	-0.047	0.115	-0.142	0.009	0.193	-0.338	-0.228	-0.544	-0.317	0.241	-0.63	-0.05	-0.108	0.048	-0.057	0.209	0.587	-0.168	0.05	0.56	-0.352	-0.085	-0.05	-0.438	-0.052	0.29	-0.347	0.022	-0.187	0.143	-0.213	0.052	-0.221	0.16	0.459	0.141	-0.004	-0.109	-0.146	-0.083	-0.31	-0.389	0.21	-0.13	0.466	-0.092	0.089	-0.005	0.393	-0.234	0.177	-0.05	0.024	0.046	0.162	-0.043	0.263	0.279	0.876	-0.413	-0.051	0.57	-0.045	-0.036	-0.144	-0.096	-0.631	-0.894	-0.02	0.048	-0.032	0.176	0.85	-0.178	0.171	0.09	-0.002	-0.269	-0.323	-0.025	0.059	0.304	-0.017
IDH3B	PPI	1	5.136	-0.615	-0.287	-0.564	-0.092	-0.925	-0.088	0.116	0.354	-1.324	0.316	0.248	0.322	0.086	0.395	-0.168	0.608	-0.246	-0.635	0.852	-0.293	0.044	-1.504	-0.783	1.37	0.842	0.141	0.173	-0.598	0.076	-0.466	-0.335	-0.315	0.461	-0.261	-0.196	0.195	0.451	0.349	-0.705	0.829	-0.014	0.64	-0.187	0.384	-0.041	-0.267	-0.361	0.207	0.008	0.478	0.033	-0.534	0.341	0.104	-0.021	-0.48	0.064	-0.096	-0.589	-0.18	0.561	-0.283	-0.631	0.377	-0.102	0.757	0.21	-0.223	0.49	0.088	0.312	-0.215	-0.205	0.157	0.021	-0.204	-0.052	-1.173	-0.201	0.611	-0.427	-0.566	0.664	0.334	-0.046	0.293	-0.011	0.365	-0.541	-0.893	0.566	-0.197	0.393	-0.386	0.165	-0.161	-0.411	-0.004	-0.059	0.158	-0.526	0.251	-0.149	-0.255	0.2	0.146	-0.402	-0.156	-0.374	0.306	-0.308	0.108	0.32	0.281	0.647	-0.216	0.371	0.306	-0.093	0.016	-0.206	0.176	0.211	0.494	-0.118	-0.523	-0.61	-0.514	0.613	-0.557	-0.097	-0.492	0.077	0.067	-0.264	-0.25	0.505	0.285	0.183	-0.091	0.01	0.172	-0.277	0.634	0.014	-0.064	-0.093	-0.265	0.212	0.066	0.664	0.457	-0.165	-0.374	-0.581	0.477	0.04	-0.21	-0.08	0.365	0.173	-0.048	0.131	-0.033	-0.031	-0.676	0.616	0.031	-0.418	-0.001	-0.287	-0.432	0.396	0.109	0.61	0.3	0.088	-0.083	-0.666	0.21	0.031	0.057	-0.303	0.069	0.311	-0.198	-0.512	-0.755	-0.997	-0.872	0.025	0.069	0.25	-0.177	0.221	0.072	-0.006	0.39	0.482	-0.498	0.515	0.001	0.22	0.321	-0.617	-0.049	0.182	-0.082	-0.463	0.233	-0.068	-0.591	0.272	-0.28	-0.052	0.157	-0.312	0.053	0.139	0.212	-0.121	-0.357	-0.159	-0.36	-0.121	-0.173	0.557	0.484	-0.595	0.099	0.099	0.496	-0.23	-0.063	-0.919	-0.229	-0.301	-0.69	0.069	0.306	-0.15	-0.119	0.233	0.401	0.268	0.149	0.086	-0.163	-0.256	-0.113	-0.205	0.483	-0.439	-0.492	0.978
PLAT	PPI	1	6.411	-0.775	-1.129	-1.192	0.274	-0.086	-0.342	-1.044	0.599	-1.338	1.748	0.047	0.582	-0.111	0.972	0.909	-0.202	0.93	0.975	0.315	-0.425	0.778	0.873	-0.388	-0.457	-0.574	0.233	-0.137	-0.162	-0.451	-0.63	-0.739	0.521	0.009	0.157	-0.979	-0.134	-0.642	-0.847	0.368	2.365	0.453	-0.321	0.146	0.776	0.989	0.412	-0.197	0.631	-0.017	0.469	-0.296	0.097	-0.152	0.468	-0.95	-0.569	0.879	-1.05	0.399	0.948	0.18	-0.103	0.119	0.561	0.222	-0.672	-0.116	0.33	-0.419	-0.128	0.132	-0.25	0.657	0.878	0.417	0.079	0.148	1.279	-0.265	0.022	0.565	0.108	-0.21	0.081	0.198	0.211	-0.365	0.115	-0.189	0.249	0.821	0.269	0.957	0.508	-0.115	-0.316	-0.585	0.62	0.363	0.449	0.281	-0.439	0.375	-0.024	0.279	-0.137	0.669	0.258	-0.416	-0.562	-0.287	0.775	0.799	-1.017	0.077	-0.572	-0.552	0.305	-0.484	0.749	0.296	0.548	0.504	0.583	-0.268	0.788	0.635	0.434	0.095	0.902	0.049	-0.652	1.109	-0.264	0.287	0.15	0.004	1.036	0.782	0.211	0.377	-0.292	0.173	0.269	-0.457	-0.642	0.023	-0.067	0.737	0.046	0.682	0.423	-1.184	-0.022	-0.426	-0.757	0.707	-0.047	0.344	0.66	0.511	-0.067	-0.063	-0.064	-0.155	-0.483	0.162	0.241	0.276	-0.039	0.66	0.564	0.041	0.619	-0.172	-0.142	-0.288	0.141	-0.152	-0.537	-0.388	0.221	0.394	-0.676	0.3	-0.32	0.164	0.849	-0.296	0.199	0.063	-0.138	-0.106	0.62	-0.538	0.17	0.234	0.405	-0.236	0.781	0.045	-0.232	-0.439	-0.261	0.447	-0.918	-0.354	0.039	-0.919	-0.888	0.471	-0.014	0.139	-0.278	-0.055	0.588	0.599	-0.115	0.007	-0.505	-0.189	-0.223	-0.09	0.066	-0.042	0.31	-0.604	-0.281	0.495	0.427	-0.488	0.168	0.104	0.141	-0.624	0.39	-0.551	-0.615	0.004	1.113	-1.095	0.332	-0.554	0.225	0.332	0.14	0.467	-0.012	0.093	0.03	-0.033	0.255	0.684	-0.147	-0.005
IGF1R	target	1	17.556	-1.682	-1.425	0.133	0.475	-0.51	1.01	0.013	2.253	-2.267	1.991	-1.534	-0.707	0.87	2.231	1.523	-0.898	-0.75	0.945	1.03	-0.888	1.036	1.61	0.179	0.75	0.595	0.989	-0.857	0.67	0.057	-1.322	-1.251	0.171	0.179	0.793	0.671	2.157	-0.738	-1.358	0.812	0.138	0.525	0.229	0.391	0.816	0.663	1.781	1.565	-0.49	0.672	-0.907	0.191	-1.038	0.997	-3.605	-0.954	-0.748	0.381	-0.283	-0.144	-0.476	-0.512	-0.518	0.181	0.161	0.422	-0.625	0.203	-0.81	0.895	0.417	0.024	-0.374	-1.178	-0.239	-0.137	-1.103	0.089	-0.208	-0.123	0.63	-0.416	0.713	-0.934	-0.157	-0.446	0.898	-0.082	1.913	-2.183	-1.747	-1.688	-0.946	0.992	-0.798	1.624	3.06	-0.5	-0.158	1.691	0.993	1.315	-0.308	-1.255	-1.457	-0.012	0.728	0.53	0.077	-0.996	-0.329	-0.897	0.587	0.147	0.894	0.539	-0.078	0.875	0.896	-1.274	0.296	0.248	-0.486	0.857	0.754	-1.532	-0.556	-0.073	0.233	-0.317	-1.278	-1.069	-1.491	0.46	0.59	-1.13	0.823	-0.14	-0.524	-0.514	-2.727	0.606	-0.217	-0.741	0.256	-0.631	0.525	-0.934	0.21	0.291	-0.273	-1.606	-0.813	-0.641	0.733	-0.648	1.203	-0.02	0.756	0.032	-0.657	0.139	1.993	1.145	1.6	-0.914	1.216	3.151	0.66	-0.513	0.607	-0.561	0.785	-0.901	-0.396	-1.652	-1.245	-1.596	-0.321	0.457	-1.029	1.538	-1.406	-1.949	1.148	-0.205	1.262	0.074	-0.703	1.183	-1.619	-0.379	-0.284	-0.086	-1.788	-0.206	0.538	-0.735	-1.883	0.853	-0.074	1.01	-0.755	-0.882	3.125	-0.01	-0.34	0.33	0.174	0.036	1.392	0.279	-0.086	-0.284	-1.71	-1.386	-0.448	-1.058	-0.355	0.03	0.362	1.497	1.474	0.462	-0.22	-2.131	-0.144	-2.268	-0.209	-0.877	-0.773	-0.549	1.835	-1.153	2.241	-0.245	0.172	-0.624	-1.481	0.425	-0.018	-1.723	1.926	-1.054	-0.356	-1.008	-2.191	1.158	0.08	1.04	-1.692	0.531	-0.479	2.058	-1.187	1.452
MUC5AC	PPI	1	119.081	278.002	49.362	33.21	-179.331	-90.588	-4.683	84.294	-91.438	-123.368	63.539	-147.225	-92.952	-25.735	15.227	-2.493	10.03	-8.206	4.278	-2.464	-15.24	-1.641	-6.276	8.286	-4.055	-4.05	2.539	3.025	-1.504	-2.364	-5.283	2.408	-12.797	-5.745	0.973	-6.866	2.158	-1.736	-0.338	1.004	1.029	-0.074	-0.51	-2.873	1.117	1.081	0.249	-1.2	-0.678	-1.695	1.39	0.875	1.047	-0.393	-1.085	0.975	0.337	-0.815	0.886	0.203	-0.742	-0.151	-0.43	-0.196	-0.494	0.283	1.328	-1.064	-0.215	1.106	-0.991	-1.279	0.345	-0.347	0.396	0.154	-0.18	-0.059	-0.508	1.373	-0.854	0.826	0.614	-0.182	-0.774	-1.253	-0.101	-0.195	0.463	0.763	-0.231	0.871	0.035	-0.395	-0.26	-0.186	-0.412	-0.112	0.02	-0.204	-0.698	-0.676	-0.27	-0.285	-0.386	-0.813	-0.191	-0.904	-0.136	-0.983	0.022	0.88	1.093	-0.567	0.133	-0.779	-0.09	0.131	0.002	-0.084	-0.14	0.23	0.929	0.23	0.232	0.347	0.322	0.284	0.267	-0.294	-0.812	-0.263	0.145	0.663	0.147	0.544	-0.428	0.259	-0.449	-0.427	0.742	0.243	-0.227	-0.696	-0.445	0.25	-0.131	0.113	0.195	0.106	0.274	-0.451	-0.073	0.034	-0.179	-0.096	-0.735	0.463	-0.306	-0.224	-0.192	-0.312	0.166	-0.304	-0.069	0.348	-0.449	-0.172	0.019	0.047	-0.122	-0.235	0.051	0.41	0.038	0.496	0.314	-0.117	-0.578	0.057	-0.022	0.082	0.298	0.521	-0.08	-0.13	-0.233	0.231	0.098	0.072	0.052	-0.054	-0.241	0.193	-0.021	0.125	-0.315	-0.014	0.22	0.039	-0.062	-0.223	-0.113	-0.068	-0.332	0.016	0.029	-0.194	0.212	0.088	0.09	-0.345	0.17	0.282	0.125	0.1	0.227	-0.406	-0.382	0.685	0.371	0.31	-0.063	0.091	0.245	0.204	-0.302	0.145	0.122	0.16	-0.447	0.547	0.108	-0.052	-0.089	-0.184	-0.484	-0.027	-0.02	-0.112	0.047	-0.146	-0.588	0.051	-0.124	0.154	0.13	0.3	0.06	-0.024	0.024	0.149	0.381	0.039	-0.033	0.104
ATRNL1	gene	1	15.31	-0.586	-0.776	-2.541	-0.78	0.151	0.424	-1.431	4.288	-4.62	2.757	-0.71	-2.073	1.723	1.748	2.306	-0.869	1.501	1.74	3.915	1.93	1.485	3.065	-1.079	0.642	-1.032	0.928	1.35	-0.74	-0.502	0.274	-1.635	1.396	-0.445	1.685	-0.55	-1.214	0.798	-1.154	-1.006	-0.218	0.871	0.127	0.507	-0.408	0.99	-1.463	0.213	-1.036	0.314	1.692	0.053	-0.645	0.877	-0.442	-0.689	-0.963	-1.145	0.373	-0.473	2.623	-1.175	-0.242	1.758	0.299	-0.098	-0.124	-0.532	1.047	0.771	1.281	0.612	-0.721	-0.62	-0.599	0.409	-1.029	-2.588	1.888	0.889	-0.704	-1.106	-0.981	0.087	-1.132	0.982	0.155	-0.669	0.52	-0.507	0.04	-0.209	1.09	-0.125	0.319	-1.43	0.481	-0.776	0.865	-1.526	0.1	0.391	1.65	1.043	-0.089	-0.541	-1.932	1.135	-1.941	2.106	2.285	0.119	-0.947	0.76	-1.487	0.375	-1.531	0.604	-0.629	0.012	-0.278	1.303	0.212	0.837	-1.086	0.072	0.1	0.683	0.187	-1.274	-0.837	0.063	-0.153	-0.218	-0.28	-1.498	-0.511	0.095	0.359	-0.296	0.541	0.66	-1.267	1.251	-0.337	-0.123	-0.132	-1.028	1.413	-0.555	-0.937	1.012	-0.542	-0.398	-1.398	1.899	-2.62	-0.695	0.309	-0.862	-1.906	0.847	-0.822	1.022	0.384	-0.998	-2.162	-1.549	0.496	0.541	-1.174	-0.211	-0.058	-0.738	-0.596	-1.1	-1.896	-1.535	0.593	0.099	0.886	0.069	-0.232	-0.145	0.64	1.639	-1.134	0.571	-0.956	-0.919	0.419	-0.405	-1.13	-0.17	-0.713	0.624	-0.14	-1.619	-0.585	-0.224	-0.296	0.737	-1.05	-0.009	-0.236	-1.186	0.14	-0.162	-0.217	-0.953	-0.789	-0.219	0.707	-0.29	1.031	0.229	2.458	0.223	-0.071	-0.501	-1.302	0.02	-0.467	0.283	0.326	-0.349	1.159	0.053	-0.46	-0.657	-2.249	0.941	0.542	-2.558	0.028	-0.375	0.451	0.761	-0.061	0.358	0.292	-1.983	0.882	-0.103	0.207	-1.214	-0.369	-1.245	0.935	1.143	1.127	-0.767	0.898	-0.732	0.944	0.393
KRT76	PPI	1	11.86	1.89	-3.102	-5.05	-0.56	12.138	2.717	1.909	-0.711	-3.847	-1.478	-1.708	0.439	0.454	0.244	0.918	1.969	-2.53	-5.152	10.327	2.276	-0.731	5.169	3.525	-0.96	-0.621	-0.565	1.346	2.903	1.303	-1.909	-1.412	0.005	-2.417	1.225	-0.159	-0.179	2.057	1.584	-3.521	1.288	2.548	-1.137	-0.07	-0.342	-1.265	1.631	1.906	1.57	-2.942	-2.506	-1.57	0.272	0.71	0.6	1.064	-1.205	1.319	-0.528	-1.589	-1.697	3.753	1.402	-4.079	2.44	3.245	0.032	-1.503	2.596	-1.752	0.964	0.891	-1.061	3.417	-2.657	-0.943	1.954	-2.361	1.12	0.888	0.395	-0.296	1.104	6.552	0.231	0.286	-0.282	0.469	-1.455	1.137	2.468	1.542	-2.955	-1.84	1.254	-0.226	1.682	1.042	-0.096	0.7	0.555	1.208	-1.47	-0.482	0.522	-1.353	1.776	2.407	-1.298	0.374	0.087	-0.921	-0.793	0.885	-0.081	-0.312	-1.279	1.117	1	-0.9	0.535	-1.926	-0.36	-0.684	-1.646	1.703	-0.765	-1.085	0.613	-1.59	-0.329	-0.187	-0.541	-2.094	-1.125	-1.439	3.018	-0.999	-0.658	-0.157	-0.225	1.368	0.239	1.115	-0.061	-3.399	1.049	-0.873	0.806	1.551	1.56	0.746	0.195	1.838	0.822	0.378	-0.23	0.515	-0.691	-2.017	1.027	0.152	-0.074	0.5	-0.812	0.07	-0.084	-1.284	0.445	0.217	-0.687	-0.701	-0.106	-1.049	-2.109	-0.423	0.39	-0.454	0.424	1.305	0.688	0.066	0.99	0.389	-0.566	-0.653	-1.161	-3.01	-0.122	0.387	0.312	0.48	-0.291	1.737	0.672	-0.19	-0.663	-1.514	-1.099	0.501	-0.469	0.581	0.748	1.188	0.92	-0.305	-1.269	-0.655	0.897	-0.384	0.654	0.054	0.195	0.269	0.099	1.33	0.111	-0.792	1.773	0.999	-0.193	-0.967	0.065	0.46	-0.476	0.784	1.501	0.188	1.224	-1.061	-0.785	-0.909	-0.705	0.891	-0.358	-1.323	-0.77	-0.009	-0.755	-1.099	0.367	0.705	1.238	-0.102	-0.128	-0.25	-0.547	0.462	0.318	0.29	-0.159	-0.162	-0.167	-0.832	-0.502	-0.745
SPAG6	PPI	1	7.613	-1.848	-2.183	-1.003	0.159	-1.811	-0.627	-0.722	0.684	-2.001	0.097	0.302	0.902	-0.061	-0.85	-0.594	1.271	-0.147	-1.882	0.23	-0.412	-0.731	-2.844	-1.396	1.238	-0.021	-0.508	0.304	-0.788	0.424	-0.573	0.534	-0.413	0.334	-0.672	-0.494	-0.447	-0.057	0.685	0.682	0.124	0.386	0.669	-0.639	0.143	0.116	0.049	-0.125	-0.557	-0.294	-0.257	-1.006	-0.114	-0.476	0.507	-0.329	0.204	0.63	-0.556	-0.161	0.359	0.275	-0.898	0.222	0.717	-1.141	1.368	-0.545	0.43	0.107	0.483	-0.542	-0.379	0.701	-0.746	-0.032	-0.528	-0.166	-0.898	-0.049	0.286	-0.366	0.101	1.149	-0.366	-0.291	0.839	-0.027	-0.285	0.644	1.21	1.206	-0.31	0.898	-0.032	0.497	0.209	-1.111	0.096	0.363	0.775	0.839	-0.255	0.01	-0.74	-0.62	-0.769	0.737	-0.362	-0.182	-1.319	-0.023	-0.208	0.558	1.241	0.38	-0.679	1.211	-1.691	0.113	-0.431	-0.297	1.268	-0.091	-0.258	0.104	0.614	-0.428	-0.182	-0.307	0.546	0.107	-0.063	0.394	-1.207	0.96	0.126	0.088	0.535	0.525	-1.53	0.226	0.161	-0.308	0.077	0.355	-0.152	1.284	0.571	0.195	0.265	0.419	0.161	0.823	0.368	-0.734	0.19	0.184	0.484	0.145	0.923	0.097	0.35	0.461	-0.435	0.333	-0.913	-1.44	0.362	-0.234	-0.567	0.207	-0.282	0.592	-0.232	-0.783	0.038	0.153	0.109	-0.095	0.631	-0.154	-0.312	-0.14	0.382	-0.166	1.066	-0.373	-0.06	-0.673	0.77	0.272	0.088	-0.688	-0.302	0.945	-0.759	0.657	-0.121	-0.112	0.662	-0.426	0.432	-0.638	-0.588	-0.644	0.21	0.091	-0.356	-0.213	-0.415	0.712	-0.227	-0.045	-0.286	1.011	-0.822	0.719	0.229	-0.491	0.229	0.395	-0.622	-0.184	-0.173	-0.698	-0.05	0.129	-0.386	0.009	0.583	1.233	0.04	0.278	0.236	0.086	-0.045	0.916	-0.559	-0.093	0.384	-0.395	0.373	0.389	0.959	0.054	-1.098	-0.248	0.153	-0.464	0.076	0.168	0.592	0.289	-0.711	0.013
ACLY	target	1	14.067	-1.511	-1.064	-0.138	-1.555	-1.88	0.473	-1.085	1.642	-3.563	0.958	-0.084	-0.43	1.999	1.468	0.407	0.79	0.476	-1.059	0.673	1.034	-0.307	-0.526	-0.19	1.64	3.755	0.052	-0.254	0.816	0.746	-0.934	-0.461	0.241	-1.051	0.46	1.219	-1.945	-0.119	1.02	-0.267	1.101	-0.563	0.127	-0.981	0.669	1.289	1.283	0.132	-0.543	-1.294	-0.843	1.086	1.562	-0.408	-0.125	0.306	-2.099	1.271	-1.167	-0.825	-0.223	0.743	-0.11	-1.309	0.483	0.255	0.028	1.013	-0.738	-0.944	-0.131	0.537	0.28	0.508	0.785	0.124	0.933	0.579	0.754	1.498	-0.145	-0.633	-0.372	-1.022	-0.087	0.69	0.691	-1.284	-0.722	-0.548	-0.086	0.114	-0.346	-0.066	0.167	1.287	-0.937	-0.746	0.066	-0.226	-0.913	-1.018	0.618	1.317	-0.298	0.72	-0.172	-0.911	-0.416	0.094	1.177	-1.539	-0.342	-0.605	-0.38	0.212	-0.173	-0.339	-0.872	-0.435	-0.165	0.451	-0.41	-1.697	0.794	-0.676	-0.55	0.793	1.201	0.592	0.634	1.267	0.144	1.04	-0.097	0.302	-0.236	0.203	-0.55	0.247	1.256	-0.235	0.667	0.134	-1.04	0.076	0.314	0.743	0.937	-1.28	-0.078	0.182	-0.048	-0.167	1.121	-0.549	0.072	0.428	-0.511	-0.248	0.618	0.239	-0.267	-0.804	-0.307	0.269	-0.796	0.085	-0.803	-0.113	-1.464	-0.078	-0.224	0.961	-0.713	-0.092	-0.119	1.099	0.236	0.948	-0.443	-2.141	0.41	-0.432	1.753	-1.07	1.512	-0.469	0.736	0.811	0.247	0.434	0.516	-0.731	-0.436	-0.836	-0.449	0.338	-0.815	0.473	-0.4	-1.027	-0.3	-0.155	0.929	-1.224	0.271	-1.376	-1.101	-0.582	-0.033	-0.112	-0.049	-2.267	-0.074	-1.006	1.569	-1.6	0.35	0.3	-2.155	-0.445	0.901	1.498	0.124	-0.009	-0.118	0.535	0.577	0.287	0.832	0.9	-0.553	-0.054	-0.128	-0.383	-1.067	-0.809	0.052	0.572	0.391	0.33	-1.638	-0.991	0.166	0.033	0.265	-2.063	0.771	0.556	-1.306	0.47	-0.153	0.768	0.935	0.037
MTG1	PPI	1	4.403	-1.308	-0.852	-0.782	-0.087	-0.779	-0.058	-0.332	1.12	-1.055	0.127	0.019	-0.226	0.039	0.217	0.315	-0.061	-0.081	-0.271	-0.017	-0.019	-0.577	-0.631	-0.675	0.058	0.427	0.165	-0.052	-0.322	0.774	-0.478	-0.378	-0.449	0.297	0.379	0.43	-0.112	-0.195	0.887	-0.767	1.307	0.228	0.09	-0.023	-0.408	-0.088	0.057	-0.551	0.078	0.078	0.402	1.182	0.033	1.31	0.153	-0.381	0.445	-0.358	-0.022	-0.507	-0.297	-0.143	-0.545	-0.365	-0.242	0.219	0.216	-0.717	-0.118	-0.636	-0.339	-0.202	0.548	0.276	-0.515	0.036	0.251	-0.158	0.023	0.095	-0.675	-0.108	0.27	-0.189	-0.667	-0.129	0.358	0.035	-0.227	-0.098	-1.001	-0.238	0.418	0.382	0.5	0.125	0.125	0.468	-0.298	-0.401	0.3	0.179	-0.497	-0.209	-0.508	0.005	-0.752	0.201	-0.15	-0.361	-0.52	-0.137	0.222	-0.38	0.679	-0.336	0.646	0.597	-0.044	0.444	-0.367	-0.484	-0.347	0.711	-0.088	-0.2	-0.216	-0.054	0.301	0.405	-0.394	-0.17	-0.853	-0.194	0.44	-0.069	0.081	0.325	0.221	0.738	0.039	-0.217	-0.471	-0.719	0.431	-0.612	0.102	0.423	0.13	-0.223	0.662	-0.09	-0.022	-0.643	0.147	-0.009	0.45	-0.269	0.209	0.217	0.398	-1.073	0.204	-0.258	-0.51	-0.313	-0.227	-0.215	-0.064	-0.764	-0.006	-0.427	-0.36	0.371	0.418	0.46	-0.237	0.081	0.377	0.602	-0.1	0.032	0.349	0.016	0.061	-0.257	0.187	0.074	-0.074	-0.21	0.355	0.207	-0.082	-0.011	-0.528	-0.32	-0.296	-0.396	0.514	-0.177	-0.067	-0.336	0.64	-0.382	-0.004	-0.01	0.69	0.216	0.72	-0.313	-0.193	0.341	0.404	0.058	-0.365	-0.371	0.121	-0.471	-0.375	-0.048	-0.334	-0.088	0.572	-0.667	0.152	0.249	0.274	-0.708	0.416	-0.538	-0.286	-0.455	-0.491	0.093	-0.216	-0.111	0.206	-0.147	0.59	0.264	0.009	0.365	-0.045	-0.08	-0.167	0.144	0.594	-0.204	-0.424	-0.138	-0.476	-0.635	-0.359	0.4	0.209	-0.192
EEF1D	PPI	1	10.359	-2.685	-1.623	-2.236	-0.083	-0.36	-0.808	0.387	-2.658	-0.842	-0.542	-0.296	1.675	-2.28	0.485	-0.773	1.282	1.749	-0.401	-0.235	0.123	0.969	-0.679	-0.772	-0.815	0.398	-0.229	-1.311	1.567	1.085	-1.328	0.362	0.342	-0.055	1.005	-0.811	-1.268	0.668	-1.304	0.319	-0.647	-0.29	-1.234	-0.172	0.649	-0.025	-0.355	-0.264	1.244	-1.147	0.641	-0.843	-0.37	0.209	0.165	0.288	-0.577	0.525	-0.68	-0.216	0.82	0.584	-0.154	-0.784	-1.06	-0.618	-0.752	-1.686	0.024	-0.334	0.241	0.631	-0.654	-0.146	0.302	1.246	1.383	0.16	1.002	-0.336	-1.141	0.422	0.211	-0.436	-0.486	-0.795	-2.489	0.021	-0.655	0.746	-1.026	-0.737	0.81	-0.425	0.332	-0.876	0.155	0.147	1.134	-0.999	-0.38	0.521	0.28	0.341	0.228	-0.087	-0.421	0.14	1.639	-0.937	-0.379	0.933	-0.284	0.541	-1.24	0.269	0.04	0.649	0.165	-0.347	0.002	0.467	0.32	-0.494	0.688	0.316	-0.087	-1.311	0.65	0.155	1.142	-0.26	-0.762	-0.085	0.719	-0.031	0.676	0.17	-0.271	0.846	0.595	0.369	-0.065	-1.279	-0.865	0.17	0.394	-0.271	0.419	-0.538	-0.559	-0.07	0.033	0.237	0.254	0.004	0.409	-0.453	0.141	-0.023	-0.875	-0.71	0.138	-0.613	0.403	0.548	0.624	0.84	-0.23	-0.731	0.243	-0.322	0.272	0.558	1.042	-0.141	-0.236	-1.098	0.608	-0.247	-1.13	-1.221	0.893	0.325	-1.215	0.336	0.66	0.101	-1.116	-0.408	0.187	1.024	0.172	0.817	-0.221	0.866	-0.951	1.302	0.827	0.855	0.409	0.508	0.055	0.235	-0.439	-0.208	0.079	0.399	0.382	-0.311	-0.359	-0.069	-0.775	0.204	0.542	0.316	-0.45	0.894	-0.344	-0.624	-0.648	0.267	-1.085	-0.401	-0.329	-0.717	-0.008	-0.061	-0.684	-0.423	0.134	1.112	-1.22	-0.818	0.38	-0.725	0.512	-1.175	0.335	-0.772	0.203	-0.784	0.227	-0.532	-0.36	0.919	0.183	0.042	0.125	-0.408	-0.456	-0.204	0.777	0.951	-0.5	-0.025
MAST4	gene	1	46.826	5.334	-2.481	-8.997	0.678	8.324	-0.978	-9.377	-8.165	6.064	0.266	4.163	-1.59	3.885	3.91	-5.577	2.115	-3.417	3.375	-7.019	2.985	5.955	-1.377	3.203	-8.953	-4.582	3.17	-3.882	-2.811	2.331	0.127	0.938	-3.619	-0.103	0.925	0.61	2	0.77	-1.332	-1.369	0.099	-0.046	-0.961	0.278	4.51	2.485	-0.507	-4.176	5.418	-5.658	0.126	1.15	1.083	-0.176	-0.342	-3.545	0.199	0.185	1.494	-0.669	-3.434	-1.591	-0.726	-1.697	0.263	-2.027	0.169	-2.302	2.345	1.597	1.34	0.073	2.838	-0.273	0.03	-1.539	-1.695	1.667	-2.676	0.078	-2.788	2.927	-3.85	-5.876	-1.351	-0.311	1.654	-1.191	2.745	-3.095	-0.352	-1.856	0.485	-2.827	-2.463	-2.174	-0.458	-1.625	3.018	2.124	-1.642	-0.245	1.207	-4.756	1.592	1.252	-0.838	2.349	0.798	-1.612	3.734	2.42	-1.461	1.241	-1.824	3.331	0.771	-1.088	1.585	4.983	4.299	-3.139	-0.301	1.459	0.932	-3.072	1.154	-2.554	2.574	-2.398	1.432	-1.425	-6.181	2.542	-2.186	-1.337	3.258	3.844	1.129	4.419	2.069	0.188	1.87	2.819	-0.806	4.049	-1.266	3.094	0.515	5.321	-2.556	1.131	0.409	0.827	-0.763	4.508	-2.015	-3.231	-0.085	3.442	0.07	1.228	-3.405	-0.033	1.132	-0.39	-2.567	3.748	3.115	0.083	3.545	-1.762	0.288	1.827	2.214	-1.868	-4.728	-1.605	3.014	-0.752	-1.232	2.645	-0.925	1.639	-4.379	0.422	-1.298	-0.108	-2.714	1.912	2.977	-0.315	-2.289	2.376	1.458	0.666	1.105	-2.464	0.603	1.49	-1.873	0.039	-0.727	1.735	0.191	-2.994	-1.488	0.463	-0.913	6.646	-0.398	-2.067	2.341	-1.932	3.703	1.701	-0.55	-1.142	0.605	0.888	0.826	2.128	3.751	3.563	-0.334	-0.029	-3.58	-1.026	-0.387	-0.773	-2.446	-0.419	1.679	-1.21	1.677	-1.222	-1.982	-0.506	0.159	-2.259	0.036	1.332	-0.867	-0.311	-0.388	-1.593	-2.025	-2.102	-0.425	3.261	1.013	1.577	1.293	0.34	2.015	-0.132
NUDT7	PPI	1	3.323	-0.934	-0.357	-0.054	0.021	-0.7	-0.254	-0.056	0.528	-0.678	-0.008	0.122	0.426	-0.262	-0.069	0.007	-0.163	-0.07	-0.181	-0.458	-0.231	-0.464	-0.102	0.065	-0.081	0.585	-0.073	0.04	0.164	0.856	-0.05	0.128	-0.505	-0.181	0.17	0.074	-0.107	-0.183	0.366	0.341	0.108	-0.043	0.035	-0.25	-0.412	0.144	0.022	0.155	-0.698	0.498	-0.279	-0.078	-0.03	-0.019	-0.419	-0.151	-0.083	0.215	0.349	-0.234	-0.448	0.148	-0.267	-0.279	0.445	-0.01	0.068	-0.237	-0.374	-0.169	-0.191	0.557	0.455	-0.103	0.243	0.393	-0.361	0.37	0.636	0.181	0.141	-0.04	-0.289	-0.106	-0.161	0.227	-0.212	-0.258	0.403	-0.303	-0.048	-0.079	0.805	0.238	0.254	-0.099	0.01	0.228	0.495	-0.413	0.168	0.225	-0.166	0.028	-0.467	0.219	0.161	-0.376	-0.089	-0.324	0.066	-0.411	-0.284	0.116	0.124	0.333	0.377	0.278	-0.08	0.54	-0.205	0.634	0.6	0.33	0.338	0.141	-0.282	0.047	-0.431	-0.139	0.397	-0.644	-0.181	-0.554	-0.17	-0.273	-0.635	0.985	-0.294	0.166	0.119	0.107	-0.784	-0.273	0.816	-0.734	0.337	-0.052	-0.488	-0.296	-0.076	-0.49	0.257	-0.529	0.254	0.122	-0.125	0.259	0.056	0.125	0.029	0.216	-0.385	-0.101	0.445	0.247	0.287	0.301	0.31	-0.305	0.338	0.53	-0.168	-0.019	-0.209	-0.398	0.17	0.239	0.286	0.319	-0.425	0.253	0.199	-0.282	-0.718	-0.517	-0.282	-0.171	0.386	0.106	0.401	-0.17	0.061	-0.091	0.321	-0.116	0.189	0.419	-0.042	0.315	-0.497	0.364	0.122	-0.016	-0.285	-0.244	0.323	0.177	-0.784	0.073	-0.158	-0.505	-0.269	0.302	0.125	-0.344	0.522	0.332	-0.097	0.075	-0.294	0.267	0.109	0.355	-0.157	-0.384	-0.172	0.214	-0.131	-0.385	-0.293	-0.009	-0.449	0.248	-0.037	0.088	-0.363	-0.08	0.027	-0.101	0.345	-0.133	0.616	0.094	-0.045	0.064	0.384	0.663	0.033	0.127	0.438	-0.337	-0.207	-0.024	0.053	-0.187
RHOT2	PPI	1	8.801	-1.261	-0.99	-1.367	-0.614	-1.326	-0.676	-1.002	1.118	-2.261	0.064	0.148	0.332	-1.171	0.044	0.078	0.055	0.871	-0.317	-1.204	-0.487	0.599	0.731	-0.247	-0.497	0.29	-0.523	-1.191	0.277	-0.282	-0.166	-0.104	-0.002	-0.025	-0.187	0.179	0.058	-0.764	0.051	0.47	-0.569	0.819	0.957	-0.832	-0.24	0.67	0.301	0.602	-1.431	0.749	-0.509	0.337	-0.101	-0.173	0.026	0.555	-0.874	0.438	-0.2	-0.723	-0.146	0.049	-0.281	-0.093	1.06	-0.435	0.679	-0.03	-0.446	-0.047	-0.441	-0.077	0.988	0.172	-0.143	0.096	-0.159	-0.615	-0.073	0.664	0.521	-0.63	0.441	0.334	0.366	0.259	-0.337	0.184	-0.859	0.041	-0.286	-0.629	0.111	0.133	0.045	-0.261	-0.529	-0.782	0.435	-1.586	0.233	0.021	0.625	0.032	0.523	-1.18	0.363	-1.442	0.852	0.751	-0.748	0.137	0.988	-0.002	1.031	0.978	-0.079	-0.182	-0.14	-0.759	0.313	0.644	0.018	-0.157	0.36	-0.806	-0.502	0.299	0.354	0.65	0.057	-0.701	0.858	-0.642	-0.271	0.245	0.442	-0.855	-0.274	-0.145	0.685	-0.113	0.387	0.091	0.345	0.125	0.719	-0.039	0.118	0.029	0.431	-0.011	-0.336	0.204	0.382	0.349	-0.497	1.168	0.519	0.425	0.222	-0.059	-0.695	0.404	-0.507	-0.096	0.836	-1.133	-0.349	0.908	0.158	0.128	-0.77	-0.301	-0.053	-0.226	0.258	0.287	0.78	-1.381	0.089	0.301	0.234	0.13	0.578	-0.009	-0.791	0.564	-0.868	0.346	0.054	0.403	-0.561	-0.022	0.191	-0.061	0.794	0.219	-0.175	0.557	0.568	0.308	1.243	-0.04	-1.029	0.496	-1.416	-0.156	-0.936	0.738	0.887	0.118	0.891	-0.055	0.739	-0.31	0.155	-0.144	-0.572	-0.634	0.214	0.424	0.507	-0.383	1.224	0.211	-0.526	-0.23	-0.587	-0.556	-0.621	0.127	0.069	0.85	0.429	0.627	0.446	0.063	0.841	0.761	0.095	-0.32	0.534	0.671	0.371	-0.235	-0.144	-1.074	-0.147	0.511	0.257	-0.103	-0.556	0.251	-0.924	0.466
ALDH1A3	PPI	1	6.658	-1.871	-0.459	-0.479	0.117	-0.933	0.319	0.2	0.669	-1.131	0.159	0.015	0.405	0.223	0.453	0.279	0.796	-0.376	0.251	0.525	-0.186	0.581	-0.419	-0.425	0.548	1.761	-0.268	-0.405	-0.003	0.688	-0.469	-0.222	0.328	-0.281	0.534	-0.142	-1.469	0.774	0.103	-0.312	-0.286	0.172	-0.139	0.029	0.67	0.397	0.134	-0.46	-0.697	0.1	-0.527	0.728	0.631	0.663	0.766	0.297	-1.732	-0.357	-0.323	-0.072	0.86	1.199	-1.137	-0.299	-0.76	0.206	0.094	0.278	-0.414	0.553	-0.346	-0.747	0.486	-0.121	-0.249	-0.965	0.051	-0.074	-0.397	-0.424	0.011	-0.332	-0.906	-0.481	0.807	0.65	0.66	-0.013	0.408	0.565	-0.276	0.982	-0.247	-0.166	0.695	0.067	-0.025	0.021	-0.949	0.032	0.48	-0.449	0.11	-0.123	-0.026	0.047	-0.382	0.343	0.067	-0.573	-0.077	0.279	-0.878	-0.656	-0.185	0.061	0.266	-0.609	-0.286	-0.224	0.174	0.379	0.933	-0.105	0.579	-0.472	-0.416	0.027	0.273	-0.393	-0.246	-0.152	1.001	-0.776	-0.343	0.134	1.157	-1.488	-0.513	0.185	0.434	-0.375	-0.528	0.524	-0.82	-1.237	-0.945	0.967	-0.536	0.037	-0.08	-0.363	0.092	-0.657	0.012	-0.149	-0.544	-0.172	-0.615	0.29	0.469	-0.243	0.139	-0.52	0.38	-0.657	0.076	0.642	-0.941	0.212	-0.039	-1.004	-0.022	0.724	0.974	0.689	-0.827	-0.18	-0.009	-0.426	0.25	-0.352	-0.681	-0.064	0.284	0.139	0.597	0.302	-0.842	0.603	0.227	0.287	0.473	0.842	0.035	0.32	0.168	0.043	-0.488	0.631	-0.234	0.373	0.098	-0.609	0.113	-0.385	0.661	0.45	-0.293	-0.014	-1.138	-0.356	0.248	-0.561	-0.603	0.111	0.971	-0.487	0.56	0.295	0.272	-0.15	-0.525	0.397	0.124	0.252	0.947	-0.707	0.156	0.194	-0.465	0.128	0.373	0.53	0.05	-0.922	-0.772	-0.328	-0.176	0.52	1.12	-0.23	-0.057	0.358	-0.373	0.249	0.061	-0.065	-0.806	-1.029	-0.464	1.138	-0.034	0.383	-0.642	0.07
PSMC2	PPI	1	5.619	-1.603	-0.245	-0.004	0.76	-1.035	0.093	0.447	0.341	-1.051	0.208	-0.455	-0.048	0.402	0.096	0.755	0.595	-0.118	0.158	-0.233	0.294	0.225	0.093	-0.294	0.194	0.915	-0.876	-1.066	0.594	0.9	0.338	-0.511	-0.384	0.511	-0.359	-0.444	-0.399	-0.302	0.704	0.676	0.633	-0.07	-0.19	0.012	0.272	-0.801	-0.166	-0.315	-0.223	0.36	-0.8	0.366	0.511	0.473	-0.021	-0.528	-0.131	-0.604	-0.262	-0.182	0.505	0.713	0.224	-0.362	-0.197	0.005	0.328	0.139	0.42	-0.17	-0.315	-0.338	0.286	0.457	0.215	-0.101	0.467	0.364	0.316	-0.725	-0.937	0.43	-0.268	0.482	0.567	-0.569	0.011	0.094	0.156	-0.201	0.429	0.153	-0.126	0.221	-0.46	0.145	0.813	-0.227	-0.202	0.031	-0.406	-0.519	0.147	-0.367	0.505	-0.734	0.422	-0.39	0.197	0.077	0.58	-0.313	0.32	0.537	1.118	-0.695	-0.082	-0.272	0.031	-0.202	0.545	-0.755	-0.033	0.25	-0.479	-0.5	0.046	0.513	-0.353	-0.782	0	0.785	-0.278	0.062	-0.219	0.027	-0.856	-0.573	-1.202	0.38	-0.108	-0.322	-0.068	0.548	-0.822	0.282	-0.456	-0.14	0.077	0.13	0.24	0.303	0.02	0.066	0.38	0.324	0.553	-0.578	-0.651	0.004	0.008	0.259	-0.723	0.01	0.237	0.137	0.035	0.458	0.329	-0.366	-0.994	0.636	1.015	-0.155	0.099	0.52	-0.45	-0.414	-0.365	0	-0.263	0.04	-0.354	0.599	-0.004	-0.33	-0.821	0.083	0.189	0.019	0.131	-0.046	0.422	-0.174	0.219	0.144	-0.544	-0.171	0.552	-0.182	-0.098	0.079	-0.243	-0.529	-0.69	-0.05	0.102	-0.103	0.183	-0.069	-0.236	-0.157	0.39	0.293	-0.315	0.109	-0.174	0.082	0.363	-0.474	0.29	-0.412	0.277	-0.505	-0.31	-0.023	-0.312	0.163	-0.323	-0.179	-0.147	0.353	-0.409	-0.174	0.24	-0.194	-0.053	-0.516	0.058	1.065	0.44	0.362	-0.828	0.125	-0.413	-0.385	0.084	-0.021	0.431	-0.054	-0.117	-0.029	0.044	-0.355	-0.175	-0.178
CTNNA3	gene	1	13.278	-3.585	-3.672	0.903	-0.357	-2.287	-0.108	2.376	1.052	0.3	0.169	-0.956	0.635	-0.011	-0.437	-0.247	1.469	0.524	-0.607	-0.31	0.679	-1.112	-1.356	-1.089	0.029	1.067	-1.974	-1.116	0.794	0.375	-1.189	-0.384	0.203	-0.36	1.866	-0.538	-1.782	0.751	0.502	0.841	-0.324	-1.582	1.772	-0.036	1.207	0.654	-1.641	0.153	0.293	-1.316	0.814	0.068	0.532	0.122	0.815	-1.38	-1.223	-0.557	1.202	-0.485	0.748	-0.602	-0.218	1.401	-0.655	-0.012	0.141	-1.042	0.774	-0.078	0.415	-1.185	-2.017	-0.932	-0.824	-2.156	0.665	0.331	-0.498	-0.409	-0.295	-0.631	-0.011	0.251	0.031	0.167	-0.086	0.776	0.909	0.256	-0.209	-0.545	-0.761	0.063	-1.328	-1.158	1.052	0.713	1.456	0.883	1.165	-0.845	-1.257	-0.553	0.542	0.813	1.442	-0.542	-1.597	-0.075	-1.179	0.654	0.091	-0.326	0.989	0.364	0.7	-0.081	0.444	0.195	0.161	-0.013	-0.246	-0.518	-0.565	-0.675	0.152	0.966	-0.617	0.031	-0.615	0.229	0.721	-0.574	1.952	0.448	0.55	0.465	1.38	-1.447	1.072	-0.219	0.528	-1.168	-0.368	-0.839	-1.018	-0.599	0.399	-0.41	0.309	0.562	0.977	-0.244	0.096	1.867	-0.072	0.398	-0.131	0.5	-0.068	-1.363	0.018	-0.832	0.075	0.117	0.618	-0.825	0.395	-0.69	-0.71	0.173	0.499	-0.962	-0.281	0.612	0.157	-0.175	0.607	1.473	0.03	-0.491	-0.473	-1.868	0.144	-0.236	1.203	1.115	0.497	1.318	0.161	-0.159	-0.21	0.218	-0.837	-1.142	-0.245	0.294	-0.18	0.747	-0.346	0.282	-0.279	0.112	0.824	-1.165	-0.454	-1.309	-0.384	0.739	-0.353	0.095	0.055	0.4	2.261	-1.37	-1.35	0.334	-0.27	0.781	-1.033	-0.922	0.512	-0.352	-0.674	0.292	0.06	-0.655	0.515	-0.296	0.531	0.579	0.456	0.813	-0.329	1.045	-0.541	-0.653	-0.718	1.024	0.14	-0.735	0.487	0.079	-1.104	-0.491	-0.228	0.831	0.547	0.732	-0.322	-0.355	-1.529	1.252	-0.017	1.009
PRKAG1	target	1	4.833	-0.387	-1.179	0.705	0.37	-0.907	0.028	0.065	1.419	0.285	1.272	-0.002	0.182	0.178	-0.5	0.341	0.386	-0.468	-0.189	-0.331	-0.228	-0.24	-0.128	0.258	0.075	0.71	0.095	-0.461	-0.223	-0.173	-0.785	0.027	0.346	0.291	0.396	0.845	0.164	0.326	-0.159	0.031	-0.195	-0.059	0.132	-0.161	0.658	-0.56	-0.226	0.117	-0.105	0.392	0.316	-0.021	0.249	-0.528	0.212	-0.226	-0.114	-0.634	0.243	-0.093	-0.498	-0.46	-0.925	0.085	0.159	-0.459	0.605	-0.581	-0.026	-0.385	-0.297	-0.191	0.055	0.182	-0.365	0.42	0.241	-0.094	-0.395	0.193	0.041	0.287	0.035	-0.165	-0.264	-0.584	0.09	-0.186	0.519	0.596	-0.428	0.054	0.416	0.71	-0.285	-0.607	0.454	0.345	0.349	0.598	0.24	0.062	0.229	-0.341	-0.607	-0.962	-0.377	0.78	-0.232	-0.002	0.222	0.382	0.189	-0.681	0.147	0.374	0.167	0.415	0.101	0.057	0.43	0.033	0.265	0.058	0.474	0.277	-0.444	-0.269	0.009	0.28	-0.571	-0.273	-0.018	0.335	-0.039	-0.106	0.294	-0.97	-0.064	-0.785	-0.24	-0.147	0.523	-0.042	0.21	-0.214	0.03	-0.476	-0.15	-0.887	0.082	0.126	-0.32	0.307	0.638	-0.569	-0.269	-0.405	0.389	0.043	-0.261	-0.29	-0.045	0.038	-0.307	0.113	0.643	0.018	-0.298	-0.99	0.037	0.711	-0.243	0.072	0.157	-0.082	-0.224	0.052	-0.404	-0.527	0.246	0.151	0.71	-0.337	0.679	-0.06	0.457	-0.26	-0.093	-0.439	-0.388	0.163	0.348	0.966	0.022	0.22	-0.345	0.492	-0.663	0.882	0.75	-0.622	0.487	0.108	0.805	0.021	0.19	-0.05	0.693	0.248	-0.146	0.381	-0.56	-0.326	0.512	0.395	-0.099	0.751	0.075	-0.44	-0.459	0.052	0.313	-0.061	-0.37	-0.201	0.03	-0.213	-0.126	0.088	0.626	0.089	-0.58	-0.619	-0.043	-0.285	0.436	0.378	-0.306	0.476	-0.36	0.353	-0.358	0.443	-0.012	-0.335	-1.014	0.18	0.384	0.117	0.221	-0.653	-0.314	0.351	0.083	0.483
SCNN1D	PPI	1	12.177	0.141	-0.835	-4.477	0.903	-0.947	-1.155	-3.678	-1.829	-3.676	0.932	-0.21	0.913	-1.03	-0.453	-1.693	-0.083	0.427	-0.097	-2.018	1.968	-1.078	0.832	-0.794	0.012	-0.971	-0.429	0.933	-0.699	-0.671	0.827	-0.329	-0.596	0.837	0.133	-0.371	-0.713	0.258	-0.134	-0.058	0.235	0.3	0.524	-0.535	-1.323	0.506	-0.332	-0.858	0.106	-0.28	-0.27	0.508	-0.653	0.056	-0.531	1.06	0.504	-0.083	0.641	-1.394	-0.79	-0.598	0.841	0.751	1.125	-0.846	0.075	1.664	-0.338	-0.727	0.194	0.727	0.819	-0.732	0.75	0.026	0.404	0.867	0.565	-0.617	0.183	0.426	-0.711	0.065	0.988	-0.779	2.189	0.331	-0.502	0.383	0.491	-1.069	-1.795	-1.567	0.744	0.686	-0.854	-0.38	-0.5	0.251	0.039	-1.417	1.041	0.534	-0.207	-0.563	0.018	0.394	-0.184	0.748	0.266	0.873	0.943	0.945	-0.328	1.457	1.315	0.084	0.068	-0.778	1.494	0.179	-0.627	0.668	-0.793	0.684	-0.561	-0.863	0.839	1.576	0	0.26	0.244	-1.162	-0.32	-0.818	0.126	-0.033	-0.065	0.37	-0.432	-1.538	-2.008	-0.087	0.227	0.037	-1.576	-0.708	1.584	-0.25	0.81	1.023	0.419	0.351	-0.582	1.566	-0.237	-0.672	-0.172	0.729	-0.83	-0.966	-0.367	0.039	-0.616	0.909	0.268	0.269	0.526	0.273	-0.616	-0.547	-1.789	-0.126	0.181	0.732	0.419	0.66	-0.231	1.359	0.676	-0.547	-1.242	0.03	1.064	-0.833	1.361	2.548	1.164	-0.626	0.034	-0.145	0.351	-0.407	0.084	0.161	0.243	-0.116	0.081	-0.237	0.852	-0.175	0.217	0.084	0.75	-0.448	-0.41	-0.053	0.89	-0.906	-1.246	0.027	0.829	1.674	-0.836	-0.783	1.236	0.075	0.43	0.237	-1.527	0.947	-0.857	0.285	0.465	0.692	-0.51	-0.408	-0.126	-0.406	-0.332	-0.311	-0.136	-0.093	0.402	-0.232	-0.371	0.098	0.72	0.322	-0.728	0.364	0.655	-0.738	0.795	-0.662	-0.346	0.132	0.297	0.854	-0.906	0.533	0.744	0.359	0.884	0.141
AKAP4	PPI	1	12.03	-1.509	-2.671	-0.309	-0.655	-0.616	0.315	1.997	0.839	1.104	-0.445	-0.12	-1.077	2.426	0.589	-0.959	0.783	-0.359	-0.149	1.301	0.23	1.739	-1.589	0.286	-0.939	-0.983	0.578	-0.732	-0.073	-0.277	-1.124	0.253	-0.202	-0.878	1.016	-0.865	-0.679	0.239	-0.104	-1.643	0.515	-0.298	1.742	1.242	1.333	0.022	0.974	-0.895	0.941	-0.143	0.958	0.403	0.236	0.506	0.387	-1.12	0.102	-0.963	0.784	0.125	0.377	-0.448	-0.048	-0.168	0.57	0.195	-0.558	0.274	0.221	1.254	-0.282	1.186	-0.25	-0.092	-1.521	0.645	-0.106	-0.382	-1.451	-0.242	-2.166	-1.047	-1.208	-1.776	0.374	0.482	1.292	0.111	-0.953	-0.546	-0.796	1.339	-0.278	0.179	0.298	1.018	1.488	-0.948	-0.159	1.102	1.058	-0.783	-0.529	0.624	-0.287	0.453	-0.5	0.491	-0.245	-0.667	-1.058	-0.587	-1.72	0.281	0.517	0.45	-0.297	-0.425	0.267	-0.32	0.019	0.943	0.785	-0.484	0.12	-0.346	0.21	0.042	-0.154	0.693	-1.777	-1.056	0.251	0.949	0.227	0.413	0.427	-0.25	0.817	0.659	-0.604	-0.106	-0.605	0.2	0.373	-0.263	-0.989	0.466	-0.568	-0.445	-0.373	-0.232	-0.098	-0.521	-0.498	-0.259	0.02	0.656	1.084	-0.098	-1.393	0.533	0.062	-0.715	0.83	0.652	0.278	-0.224	-0.478	-0.296	-0.939	-0.224	0.33	-0.423	-0.698	-0.194	-0.268	-0.677	1.137	0.1	0.237	0.339	0.66	1.307	0.658	-1.297	0.344	0.327	-0.209	-0.823	-0.203	1.365	-0.049	0.545	0.014	1.124	-0.677	0.192	-0.54	0.031	-0.084	-0.434	-0.685	-0.246	0.884	-0.471	-0.006	-0.965	-0.913	0.595	-0.301	-0.515	-0.029	-0.407	0.316	-0.032	0.575	-0.087	-0.497	-0.428	0.233	0.501	-2.175	-0.504	0.956	0.428	1.083	0.871	0.419	1.004	0.336	-0.392	0.193	-0.67	0.734	1.158	0.896	1.967	-0.488	-0.02	-0.085	-0.203	0.904	0.467	0.582	-0.166	1.356	-0.218	-0.347	-0.135	-0.434	0.586	1.092	-0.16	0.298	0.208
GPR22	PPI	1	5.337	-0.512	-1.585	0.444	0.881	-0.626	0.044	-0.291	2.442	-1.376	0.47	-0.185	-0.411	0.773	0.582	0.858	-1.066	-0.198	0.478	-0.092	0.131	-1.952	0.165	0.386	0.653	0.601	1.227	-0.977	-0.264	0.054	0.106	-0.101	-0.005	-1.336	0.256	0.163	0.281	-0.21	-0.913	0.692	-0.76	-0.06	0.355	0.465	-0.388	-0.932	0.178	0.527	0.577	0.358	-0.037	0.077	0.136	-0.208	0.393	0.31	0.965	0.66	1.265	-0.137	0.126	-0.398	0.065	0.464	0.726	0.408	0.724	-0.264	-0.07	-0.39	0.593	-0.066	-0.452	0.393	-0.715	0.131	-0.434	-0.326	0.5	0.474	0.186	-0.607	0.424	0.465	-0.337	-0.195	0.248	-0.317	0.352	1.015	-0.161	-0.454	-0.2	-0.275	0.258	-0.281	0.512	-0.117	-0.14	0.569	-0.008	-0.334	-0.155	0.684	-0.022	0.772	0.088	0.196	-0.141	-0.558	-0.056	-0.18	0.653	-0.79	-1.084	0.124	0.044	0.344	0.492	-0.161	0.257	-0.06	-0.272	0.186	0.044	1.02	0.78	0.084	-0.347	0.733	0.594	-0.083	0.462	-0.156	-0.478	-0.363	0.2	0.114	-0.5	0.165	-0.618	0.267	0.145	0.044	0.117	-0.456	-0.641	-0.477	-0.143	-0.313	-0.273	0.053	0.019	-0.222	0.287	0.305	0.134	-0.803	0.091	-0.157	-0.123	-0.278	-0.214	0.393	0.798	0.24	-0.372	0.037	-0.111	-0.474	-0.046	0.098	0.578	-0.381	0.212	0.453	0.437	-0.142	-0.221	0.031	0.225	0.123	0.679	-0.476	-0.588	-0.028	0.027	-0.156	0.232	0.155	-0.107	-0.231	0.626	0.296	-0.516	0.575	-0.204	-0.476	-0.075	0.457	0.097	-0.365	-0.004	-0.145	-0.123	0.253	0.106	-0.058	0.254	-0.247	-0.668	-0.297	0.23	-0.448	0.158	0.556	-0.175	-0.452	0.291	-0.086	0.044	-0.125	-0.644	0.024	-0.017	0.29	-0.574	-0.031	0.211	0.216	-0.016	0.139	0.622	0.009	-0.281	0.496	0.477	-0.507	-0.242	-0.008	-0.204	0.39	-0.408	0.052	-0.125	0.205	0.348	0.638	-0.335	-0.086	0.21	0.283	0.457	-0.209	-0.518	0.422
KRT25	PPI	1	7.23	-0.129	-2.106	-0.425	-0.514	-0.375	0.133	2.193	-0.421	-1.306	-0.257	-0.428	-0.919	0.03	-1.023	-0.051	1.272	-0.685	-1.201	2.844	0.451	0.627	1.768	0.963	0.025	-0.05	-0.224	1.017	0.711	-0.806	-0.69	-0.102	0.219	-0.744	0.377	0.581	0.108	0.759	-0.701	-0.805	-0.07	0.641	0.265	-0.255	0.015	-0.96	-0.467	-0.31	-0.137	0.024	-0.409	-0.662	-0.387	0.405	-0.351	0.041	-1.293	-1.648	0.192	-0.021	-0.426	0.607	-0.291	-0.532	-0.892	0.003	-0.909	-0.59	0.239	-0.12	-0.886	0.668	-0.894	-0.304	-0.372	-0.715	-0.039	-1.148	0.596	0.483	0.63	-0.174	-0.876	0.504	-1.173	0.343	0.794	0.285	0.031	-0.132	0.696	0.544	0.238	-0.975	-0.29	0.811	-0.48	0.454	0.779	-0.574	0.162	0.471	-2.175	0.041	-0.662	-0.124	0.082	1.02	-0.661	-0.496	-0.863	0.026	-0.527	-0.965	0.153	-1.054	-0.16	0.796	-0.147	0.272	0.022	-0.564	0.899	-0.654	-0.48	0.25	-0.004	-0.653	-0.641	0.335	0.033	-0.351	-0.328	-0.13	-0.922	0.659	-0.459	-0.219	0.216	1.104	0.424	0.022	0.489	-0.07	-0.018	0.858	-0.25	-0.086	-0.021	0.101	-0.122	-0.186	0.337	-0.015	-0.112	-0.207	0.228	0.121	-0.732	-0.677	0.907	0.096	-0.533	0.431	0.642	-0.309	0.084	-0.049	-0.838	-0.105	-0.94	0.304	-0.841	0.037	-0.125	0.697	-0.311	0.107	0.795	-0.488	0.268	0.042	-0.627	0.742	-0.483	-0.516	-0.125	-0.082	-0.09	0.583	-0.784	0.175	-0.091	0.116	0.678	0.336	0.44	-0.887	-0.576	-0.247	-0.889	-0.044	1.15	-0.639	0.194	-0.014	-0.199	1.265	-0.345	0.21	-1.138	-0.25	0.187	0.37	0.682	-0.435	0.101	0.861	-0.079	-0.209	0.34	-0.206	0.265	-0.888	0.804	-0.791	-0.457	0.28	0.527	0.714	0.139	0.209	-0.033	-1.046	0.737	-0.819	0.011	0.188	-0.364	0.5	-0.774	0.126	0.007	0.293	0.26	-0.928	-0.094	0.332	-0.723	-0.195	0.045	-0.874	0.049	-0.133	-0.68	0.159
OPLAH	PPI	1	18.9	-2.655	-0.653	-5.458	0.315	-1.607	-0.096	-3.409	1.19	-6.403	1.012	-0.978	4.703	-2.707	-0.745	-1.105	0.861	2.511	-0.96	1.893	1.817	-0.451	3.038	0.906	-0.669	2.976	0.145	-1.148	1.762	-0.233	-2.04	-0.974	-0.98	-0.832	0.466	0.348	-0.08	0.474	1.61	-0.421	0.31	-0.285	1.08	-2.062	0.129	0.198	-0.953	0.36	0.266	0.841	0.549	-0.049	0.13	-1.767	-0.259	0.9	-1.458	-0.437	-0.001	-2.432	0.479	-2.331	-0.591	-1.082	-1.209	-1.113	-0.476	1.728	0.27	-1.714	-0.755	-0.53	-0.469	0.54	-0.217	-1.529	0.871	1.177	-1.055	-0.731	0.8	0.742	-0.024	1.422	-0.648	-0.476	0.815	-0.729	-1.495	0.681	-0.273	0.737	-1.622	-1.015	-0.375	0.134	-0.484	-0.752	1.055	0.713	-0.055	-0.417	0.229	1.026	-1.194	-0.98	0.122	-0.876	-1.682	0.547	0.786	1.312	-1.965	1.45	1.156	-0.169	0.497	-1.102	-0.399	0.73	1.145	-1.203	-0.619	-1.014	-1.44	1.556	-1.161	-0.993	0.588	0.602	1.938	0.046	-0.912	-0.542	-1.347	-3.019	1.447	0.17	-1.371	0.563	-1.31	-1.329	-1.049	0.031	1.335	0.108	-0.25	-1.632	0.143	1.193	0.946	0.341	0.019	0.18	-0.234	0.419	-1.314	0.733	-0.021	-0.232	-0.706	0.2	0.145	0.162	0.914	1.136	1.428	0.28	-1.871	-0.146	1.189	1.672	-0.597	1.634	0.659	-0.514	-0.09	-0.291	-0.311	0.668	0.408	0.055	-0.396	-0.279	1.35	-0.928	-0.078	-0.72	0.167	-0.74	0.319	0.453	-0.111	-1.314	0.349	0.178	-0.713	1.117	0.754	2.138	-0.088	1.045	-0.023	0.436	-1.252	-0.993	-1.308	-0.036	-2.344	-0.225	-0.526	0.853	-1.256	-0.572	0.95	-0.368	-0.641	0.503	-0.667	1.343	-0.636	-0.829	-0.339	-0.234	-0.953	0.143	0.581	0.177	-0.487	2.415	1.309	1.706	1.286	-0.361	-0.039	0.419	0.7	-0.9	1.78	0.431	1.24	1.534	-0.264	1.514	-1.686	0.036	-0.076	-1.661	0.333	0.904	-2.051	-2.315	-0.232	-0.003	-0.362	0.501
RNF181	PPI	1	2.045	-0.643	-0.744	-0.265	-0.173	-0.111	-0.39	-0.114	-1.451	0.237	-0.213	0.134	-0.347	0.369	-0.391	0.858	-1.122	0.668	0.284	-0.154	-0.576	-0.374	0.155	0.166	0.405	0.205	-0.814	0.355	0.102	-0.161	-0.13	0.082	-0.281	0.427	-0.039	0.306	-0.002	0.01	-0.004	0.132	0.06	-0.052	-0.295	0.05	-0.07	-0.128	-0.313	0.446	-0.061	-0.285	0.273	-0.041	-0.199	0.174	-0.521	-0.299	-0.179	0.01	-0.008	-0.024	-0.147	0.211	-0.309	0.411	0.141	-0.185	0.211	0.053	-0.067	-0.3	0.364	-0.087	0.44	-0.302	0.4	-0.171	0.385	-0.284	-0.1	0.193	0.073	0.484	-0.429	-0.288	0.207	-0.134	-0.067	0.354	-0.033	0.111	-0.171	0.02	-0.745	-0.498	-0.103	0.006	0.242	0.007	-0.457	-0.154	0.177	-0.014	0.145	-0.31	-0.178	0.274	-0.017	0.041	0.307	-0.134	0.352	0.294	-0.022	-0.196	-0.274	-0.066	-0.005	-0.42	0.05	0.129	0.502	-0.028	0.162	-0.181	0.179	-0.146	0.028	-0.425	-0.038	0.354	0.084	0.082	-0.179	0.143	0.159	0.156	0.098	0.494	-0.072	-0.047	-0.248	-0.098	-0.306	0.497	-0.023	0.026	-0.001	0.061	0.096	0.021	0.06	-0.156	-0.228	0.494	-0.229	0.063	0.037	-0.274	-0.057	0.566	0.244	-0.033	0.226	-0.075	-0.222	0.238	-0.126	-0.16	0.421	-0.187	0.069	0.076	0.219	-0.117	0.07	0.009	-0.436	-0.442	0.254	-0.05	0.139	-0.093	0.218	-0.208	-0.322	-0.636	0.288	-0.218	-0.001	0.561	0.111	0.128	-0.218	-0.216	0.091	-0.396	-0.153	0.03	-0.131	-0.004	0.307	-0.36	0.164	-0.21	-0.2	-0.016	0.032	-0.205	0.04	-0.078	0.527	0.07	0.142	-0.252	-0.198	-0.277	-0.309	0.195	-0.138	0.192	0.041	-0.215	0.239	-0.059	-0.402	-0.239	0.007	-0.764	0.22	-0.173	0.3	0.438	0.38	0.066	-0.086	-0.214	0.16	0.098	0.196	-0.13	-0.145	0.313	-0.209	0.034	0.03	0.033	-0.337	-0.107	0.107	-0.123	-0.157	0.11	0.065	-0.076	0.045	-0.071
HIST1H3J	PPI	1	1.801	-0.208	-0.346	-0.033	0.306	-0.285	0.027	0.27	-0.083	-0.455	-0.009	-0.017	-0.031	-0.249	-0.1	-0.027	0.56	-0.005	-0.006	-0.125	-0.059	-0.006	-0.021	-0.157	0.116	0.387	0.031	-0.583	0.117	0.483	-0.411	-0.051	-0.057	0.135	0.496	0.002	-0.689	0.032	0.384	0.102	0.117	-0.006	-0.447	0.414	-0.191	0.031	0.053	0.07	-0.247	-0.354	0.489	0.188	-0.219	0.02	0.133	-0.135	-0.144	0.795	0.321	-0.092	-0.227	-0.447	0.438	-0.091	-0.02	0.231	0.284	0.035	-0.508	0.144	-0.21	-0.023	0.309	0.155	-0.373	-0.207	0.173	-0.188	0.242	-0.364	-0.776	0.025	-0.346	-0.335	-0.664	-0.004	0.119	-0.091	0.274	0.228	0.782	0.453	-0.12	0.143	0.355	-0.243	-0.309	-0.232	-0.252	-0.415	0.196	-0.157	0.298	-0.32	-0.249	-0.025	-0.069	0.267	0.366	0.042	0.014	-0.087	0.428	-0.3	0.081	0.083	0.955	0.07	0.15	0.212	0.032	-0.097	-0.01	-0.077	-0.372	0.111	0.268	-0.459	-0.16	0.386	0.441	-0.075	-0.744	-0.303	0.234	-0.857	-0.402	0.206	-0.277	0.096	0.031	0.157	-0.604	0.241	-0.911	0.844	-0.577	0.776	-0.171	-0.58	-0.136	0.408	0.399	0.441	0.64	0.458	-0.014	-0.403	-0.335	0.524	-0.61	0.221	-0.728	-0.301	-0.087	-0.291	0.316	-0.283	0.191	-0.105	0.017	0.332	-0.086	0.364	-0.113	0.135	0.974	0.446	-0.778	-0.396	0.079	-0.723	-0.176	-0.182	0.602	-0.666	-1.111	-0.173	-0.171	0.333	0.148	-0.358	0.204	1.033	0.593	-0.603	0.343	0.096	0.697	-0.408	-0.13	-0.316	1.015	0.297	0.237	-0.436	0.252	-1.207	0.261	-0.162	0.658	0.208	0.876	0.805	0.338	0.742	-0.269	0.284	0.296	0.083	0.121	-0.639	-0.293	0.509	0.116	-0.496	0.723	-0.318	-0.241	0.049	-0.001	-0.054	-0.648	0.676	0.081	-0.446	0.193	0.226	-0.207	-0.794	0.529	0.777	0.27	0.181	0.238	-0.093	0.56	-0.952	0.213	0.56	0.64	0.619	-0.345	-0.419	-0.72	-1.494
ACTR1B	PPI	1	5.068	-1.178	-0.641	-0.145	-0.545	-0.578	0.838	-0.103	0.938	-1.422	0.191	-0.104	0.625	-0.114	0.183	0.291	-0.452	0.113	-0.344	0.076	0.329	-0.374	0.339	-0.038	-0.331	0.84	-0.232	-0.586	0.701	0.626	0.28	0.574	-0.3	-0.232	0.084	-0.245	-0.245	-0.439	0.063	0.36	-0.182	0.661	-0.218	-0.053	-0.745	-0.035	0.021	0.751	0.006	-0.56	-0.107	-0.019	-0.082	-0.155	-0.112	0.213	0.069	-0.368	-0.265	-0.076	-0.24	0.042	-0.205	-0.911	0.273	0.454	0.235	0.326	-0.66	0.243	-0.643	0.206	-0.032	0.44	0.035	-0.297	-0.092	-0.09	0.119	0.708	0.722	0.113	-0.197	0.978	0.205	0.26	0.857	-0.366	-0.724	-0.314	0.676	1.27	0.107	0.036	-0.272	0.89	-0.101	-0.104	0.06	0.117	-0.098	-0.503	-0.311	-1.067	-0.337	-0.951	-0.254	0.154	-0.304	-0.305	0.25	-0.115	-0.453	0.103	0.066	-0.272	-0.657	0.087	-0.286	-0.2	1.125	-0.078	-0.197	-0.824	0.354	0.416	0.064	0.177	0.554	-0.27	0.456	-0.016	0.166	0.24	-0.207	-0.678	-0.233	-0.042	-0.035	0	0.343	-0.128	0.518	-0.809	-0.286	0.804	-0.75	-0.396	-0.406	-0.556	-0.523	0.775	1.042	-0.019	-0.175	-0.89	-0.11	-0.245	0.623	0.339	0.301	0.256	0.19	-0.538	0.082	-0.227	0.672	1.41	-0.598	0.273	0.12	-0.564	-0.745	0.573	-0.286	0.417	-0.192	0.368	0.189	-0.012	-0.566	-0.687	-0.43	0.079	0.356	-0.656	0.238	0.417	0.383	-0.469	-0.33	-0.079	0.061	0.901	-0.506	-0.831	-0.244	0.334	-0.16	-0.272	-0.631	-0.038	-0.116	0.398	-0.063	-0.844	-0.312	0.172	-0.583	-0.481	0.476	0.042	0.717	-0.05	-0.195	0.134	0.31	0.824	0.396	0.053	0.18	-0.469	0.309	-0.572	0.393	-0.666	-0.078	0.426	0.393	-0.24	-0.024	0.038	0.801	0.527	-0.515	-0.661	-0.586	0.128	-0.23	-0.059	0.499	0.128	-0.119	0.118	-0.081	-0.081	-0.094	0.058	-0.446	-0.338	-0.339	0.146	0.381	0.084	-0.44	0.653
ITGA3	PPI	1	15.195	-2.115	-1.038	-5.584	0.603	-2.124	-0.432	-2.857	2.055	-3.797	1.189	-0.267	1.968	-1.019	-0.379	0.668	-1.404	0.044	-0.347	-1.208	-0.052	-2.009	1.686	0.139	1.62	-0.525	-0.204	0.066	0.047	-1.066	1.763	-0.206	2.222	-4.049	-0.062	-0.846	1.649	-1.773	-0.774	-1.075	0.298	-0.889	-1.994	-0.003	-1.317	-1.383	0	1.054	0.968	0.335	1.558	-0.518	-0.48	0.943	-0.03	0.709	0.046	-0.806	-0.89	1.872	-1.292	-0.224	0.793	-0.295	0.613	-1.308	0.306	-0.307	-1.62	1.067	-1.677	-1.016	-0.97	1.018	0.876	-0.521	0.172	0.635	-0.452	-0.063	0.485	-0.17	0.968	1.573	0.757	-0.191	0.707	-0.469	-0.855	0.165	-0.525	-1.435	-1.127	-1.136	0.646	1.678	-0.694	-1.331	-0.148	-1.207	-0.98	0.187	1.327	1.567	0.614	0.526	0.625	0.65	1.272	0.363	1.361	0.095	0.997	-0.269	0.775	-1.009	0.786	-0.11	-1.78	0.275	1.782	-0.569	1.241	-0.496	-1.433	1.462	0.849	-0.422	-1.243	-0.19	-0.293	-0.226	-1.618	1.273	0.312	-0.33	-0.207	-0.163	-0.078	-1.004	-0.419	0.062	-0.173	0.03	-0.166	0.565	0.255	-0.239	0.297	-0.514	-0.174	0.129	0.768	-1.218	-0.525	0.753	1.006	-0.064	-1.301	0.896	1.442	-1.322	-1.458	-0.144	-1.24	-0.902	0.087	-0.303	-0.235	-0.262	-0.169	-0.647	0.906	-0.72	-1.507	0.779	-1.665	1.068	0.947	0.57	-0.118	0.217	-1.516	0.253	-0.581	0.875	0.608	-1.789	-0.657	1.882	0.382	-0.075	-0.809	1.323	0.78	-0.754	2.068	-0.916	0.865	0.328	1.11	1.492	-0.338	-0.004	-0.853	0.423	0.361	-0.323	-1.666	0.537	1.693	1.524	-0.454	-0.284	-0.17	-1.796	1.078	0.08	-1.572	1.659	-0.217	-1.052	-0.763	-0.446	-0.231	0.142	-0.792	1.083	-0.896	-0.167	-0.962	1.889	-0.612	-0.384	-1.324	0.618	0.706	-0.316	0.248	0.052	-0.882	-0.077	-0.236	-0.165	0.496	0.001	-0.638	0.67	-0.428	0.9	0.261	-0.993	1.623	0.093	-0.662	-0.609
MSLN	PPI	1	10.724	-1.536	-1.539	-3.46	1.224	-2.809	-1.03	-1.829	0.94	-2.777	-0.307	0.013	1.454	-1.983	-1.155	-1.302	-0.212	-0.326	-1.032	-1.817	-0.489	-1.591	1.478	0.388	-1.583	-0.879	-0.642	0.095	-0.337	0.847	0.194	0.968	0.311	-0.771	0.131	0.077	-0.12	0.414	-0.909	1.117	-0.162	0.015	0.47	-1.006	-0.324	0.177	-0.986	0.124	-0.166	1.294	-1.199	0.503	1.132	0.531	0.583	-0.375	0.199	1.031	-2.155	-1.014	0.005	0.305	0.703	-0.499	-0.548	-1.109	-0.455	0.517	-0.254	-0.276	-0.776	-1.071	0.069	-1.097	0.176	-1.013	-0.377	0.079	1.076	0.511	-0.727	0.202	1.237	-0.349	-0.527	-0.489	-1.223	0.7	0.167	0.858	-1.051	-0.436	-0.982	0.349	1.64	0.03	0.353	0.182	-0.194	0.794	-0.307	0.22	-0.523	-1.978	0.721	0.003	-0.02	-0.35	-0.547	-0.534	0.239	-0.069	0.806	1.17	0.677	0.131	1.918	-0.969	-0.489	-0.307	0.59	0.928	-0.003	0.278	-2.132	-0.574	-0.168	0.562	0.586	-0.168	0.003	-0.096	0.343	0.199	-0.457	0.556	0.802	0.824	0.386	-0.993	0.368	-0.117	0.045	0.328	0.954	-0.647	0.291	0.308	0.608	-0.28	0.253	-0.383	-0.472	-0.652	-0.775	0.938	-1.531	1.962	-0.223	-0.489	0.204	-0.709	0.349	0.755	-0.17	-1.256	-0.618	-0.006	-0.096	0.166	-0.49	-0.1	0.104	-0.006	1.024	-0.603	0.287	-0.323	-0.89	0.62	-0.317	0.075	-0.851	-1.37	-1.116	0.031	0.391	0.443	-0.744	-1.431	0.208	-0.456	0.897	0.777	-0.504	-1.641	-0.03	0.519	-0.051	-0.657	-0.227	1.485	-0.646	-1.894	0.646	0.006	0.33	0.873	1.188	0.316	0.595	0.355	-0.274	0.413	-0.199	0.928	-0.499	-1.02	-0.299	0.202	1.308	1.273	-0.41	-0.471	0.388	-0.277	0.847	-0.117	-0.704	-0.077	0.034	-0.453	-0.303	0.983	1.463	-0.867	0.836	0.257	0.757	1.184	-1.041	0.018	0.196	0.453	-0.258	0.06	-0.325	-0.051	-0.439	0.252	0.996	-0.235	0.445	0.076	-0.618	-0.422
PLXNA4	PPI	1	24.114	-3.812	-2.981	-0.702	-0.392	-1.822	0.617	0.186	6.796	-4.13	1.917	0.076	-1.76	2.489	0.977	0.418	-0.548	-0.862	1.223	-0.466	-1.381	0.111	1.253	0.33	0.49	1.347	1.241	-1.106	-0.124	-1.349	0.627	-0.453	-1.307	0.394	0.409	1.461	0.192	-0.829	1.932	0.451	0.365	-0.907	-0.579	0.688	-0.165	0.412	-1.136	-0.526	-1.363	-0.298	-1.102	0.08	-1.482	0.063	0.607	0.523	0.371	-2.001	1.082	0.629	-1.376	-0.203	-3.365	0.76	0.623	-0.138	0.269	0.038	0.041	2.323	-0.656	1.4	0.427	3.157	-0.865	-3.654	0.388	-0.627	-0.561	-0.732	-0.749	-1.701	3.27	-0.673	-1.465	1.269	0.292	-1.93	-3.029	-1.19	0.879	2.233	-0.551	-0.185	1.442	-2.097	1.324	0.845	-0.468	-1.299	-1.933	-1.197	0.309	0.821	2.392	-0.674	1.82	3.773	-1.461	-1.762	-1.788	0.791	-1.731	0.509	0.986	2.912	-1.415	-1.268	3.845	-2.203	-1.105	-2.134	-0.487	-0.371	-2.049	1.765	1.266	2.636	0.65	-0.904	0.595	-1.525	1.723	0.766	3.714	0.584	-0.478	1.154	2.942	-0.755	-1.753	0.245	-1.712	2.38	-0.621	2.632	-1.105	-0.408	-4.214	1.566	-0.12	0.722	-3.292	-1.564	2.775	-0.873	-4.07	-0.512	-2.122	3.767	-2.822	-0.861	-2.142	2.188	0.148	0.502	-0.121	-1.051	-0.285	-0.536	-1.239	1.288	-1.915	0.73	-0.671	0.532	-0.501	-2.085	1.493	2.786	-1.22	-0.888	-2.001	2.577	1.561	2.749	-0.196	-1.877	-5.106	-1.693	-0.513	5.073	2.804	0.249	0.02	1.009	-0.413	-1.036	-2.706	-0.648	3.015	-1.637	2.687	-2.78	0.438	1.012	2.866	-0.537	-1.353	-0.72	-0.074	0.115	0.823	-2.692	-1.709	0.242	0.541	0.652	1.596	-1.065	2.302	-0.951	-0.879	2.314	-0.443	-0.596	-1.254	3.695	-0.178	2.508	-0.923	0.217	1.324	-0.922	-0.42	-0.255	2.002	1.304	0.51	-2.363	0.105	-1.821	1.435	0.863	-0.749	0.328	1.247	0.866	-1.365	0.956	-1.386	0.282	-0.498	2.717	1.137	0.614
HYOU1	PPI	1	15.924	-4.104	-2.228	-0.459	-0.17	-2.078	-0.277	2.163	-2.455	0.081	-1.211	1.069	1.567	-0.551	0.609	1.633	0.327	0.259	-1.638	-0.299	0.824	0.332	-1.544	-0.277	0.655	3.284	-0.591	-0.668	-0.415	0.254	-0.873	-0.358	-0.437	0.233	0.629	0.187	0.818	-0.648	1.241	0.893	-0.281	0.749	1.721	0.347	0.169	0.193	0.15	0.833	-0.503	-1.19	0.212	0.464	0.368	0.719	-0.629	1.216	-0.131	0.852	-1.479	-0.621	-0.251	-0.937	-0.794	-1.657	0.551	-0.811	-0.26	0.523	-0.839	-0.381	-1.579	0.436	-0.032	0.878	-0.159	-0.793	0.914	-0.008	-0.2	-0.604	-1.592	-0.45	0.453	-0.483	-0.807	1.759	1.664	-0.331	-1.018	-0.426	-0.52	0.786	0.155	-0.178	-0.255	-0.883	1.524	0.724	0.704	0.411	0.661	1.846	0.257	-0.206	0.11	-0.762	0.596	0.345	-1.89	-1.302	-1.046	0.048	0.491	-0.09	1.2	0.491	1.529	-0.162	-1.351	0.456	-0.222	0.172	1.382	2.739	-1.66	-0.753	-0.677	-0.867	-0.691	-0.897	-1.334	1.13	-0.294	-2.136	-0.692	0.187	-0.533	0.847	1.241	-1.381	0.414	-0.136	-0.363	-1.748	0.253	-0.265	0.605	0.282	-1.169	0.426	-0.761	1.356	-0.078	-0.047	-0.904	-0.906	0.423	0.344	0.057	0.426	1.277	-0.008	1.799	-0.72	-1.473	-0.112	-1.246	0.008	0.823	2.316	-0.893	-1.17	0.353	0.041	1.1	0.951	-0.958	-0.389	-0.553	0.594	-0.034	-0.932	-0.891	-0.478	-1.506	0.924	1.414	1.193	-0.712	-0.19	0.758	-0.082	-1.103	-0.002	0.918	0.525	1.303	1.376	-0.717	0.569	-0.26	0.927	0.739	-0.503	-1.525	0.944	-1.225	-0.65	0.892	0.693	-0.475	0.3	-0.263	0.569	-1.115	0.053	-0.441	-0.049	0.725	-0.88	-0.218	1.418	0.511	0.485	0.75	0.301	-0.36	-0.055	-0.042	0.243	0.49	-0.312	-0.293	0.637	0.982	1.05	0.532	1.153	-0.395	-0.635	1.102	0.382	0.757	0.411	0.954	1.469	0.48	-0.393	-0.635	-0.897	-0.157	0.471	0.354	0.199	-1.141	1.303
SLC9C2	PPI	1	13.145	-2.57	-3.331	1.319	-0.76	-2.809	0.766	0.305	5.712	-2.779	0.854	0.594	-1.736	3.135	0.314	0.867	-2.893	-2.391	0.44	-0.362	0.839	-2.781	-0.399	0.8	2.057	1.712	0.817	-0.663	0.215	-0.328	-0.286	-2.071	-1.056	0.526	0.553	3.224	-0.555	0.471	-1.178	0.611	-1.224	1.195	0.688	0.044	1.664	0.561	-0.149	0.841	0.561	-1.435	0.965	0.853	1.122	-0.852	-0.147	-0.24	-0.014	0.346	0.382	-0.652	1.196	-0.335	-0.173	-0.02	1.593	0.66	1.407	-0.164	0.351	0.749	0.396	-1.577	0.505	-1.218	-0.031	0.933	0.278	0.404	-0.465	0.044	-0.507	-1.331	0.3	0.001	-0.672	-0.618	1.097	0.151	0.27	1.415	-0.077	0.429	-1.143	1.588	0.044	0.557	0.683	-0.257	0.621	0.426	0.021	1.133	0.026	0.729	1.153	1.182	0.152	0.709	0.112	-0.169	0.482	-1.517	-0.143	-1.347	-0.812	0.118	1.104	0.485	1.765	0.009	0.805	0.495	-0.729	-0.158	0.023	0.116	1.286	0.318	-0.75	-1.258	-0.293	2.447	2.491	1.134	0.27	0.651	0.846	0.006	-0.673	0.452	1.176	-0.621	0.09	0.483	-0.72	-1.349	0.132	0.322	-0.89	1.758	0.061	0.848	-0.113	0.511	1.184	-0.869	-1.08	-0.016	-0.933	-0.435	-0.46	0.425	-0.595	0.793	-0.981	1.004	0.738	-0.086	-1.108	-0.255	-0.733	0.102	-0.219	0.029	0.053	-0.131	0.789	0.031	-0.072	-0.399	-1.319	0.641	-1.087	0.436	-0.526	0.497	2.077	-0.052	0.502	0.298	-2.211	1.281	-0.85	0.496	-0.947	0.046	-0.405	0.128	0.258	-0.002	-0.492	-0.079	0.91	-1.249	1.107	0.942	0.531	0.824	1.323	0.9	-0.226	0.284	-0.997	-0.079	0.531	0.927	0.365	0.044	0.178	-0.393	0.228	-0.896	0.264	0.924	-0.324	-0.741	-1.228	0.095	0.2	-0.142	-0.973	0.707	-0.846	0.426	0.183	1.142	0.805	-0.433	-0.275	-0.075	-0.622	-0.273	0.312	0.151	0.119	-0.321	0.422	0.812	-0.577	0.309	-0.37	0.574	0.458	-0.301	-0.314	-0.801
TNFRSF10D	PPI	1	5.875	-0.284	-0.783	-0.476	0.625	-0.136	0.007	-0.772	-0.603	-0.854	-0.109	-0.042	0.791	-0.614	0.474	0.596	-0.108	0.647	-0.073	2.373	-0.108	0.135	0.878	0.627	-0.002	0.872	-0.604	-0.099	-0.1	-0.107	-0.221	-0.463	0.156	0.012	-0.16	-0.445	-0.44	-0.141	-0.148	0.448	-0.904	0.118	0.41	-0.019	0.497	-0.06	0.015	0.564	-0.964	-0.468	0.49	0.145	-1.004	0.081	-0.85	-0.119	0.295	-0.664	0.915	0.32	-0.908	-0.772	-0.126	0.799	0.42	-1.292	-0.712	-0.066	-0.49	0.481	-0.061	0.548	-0.564	0.198	1.221	0.416	0.374	-0.13	0.231	0.123	-0.638	-0.154	-0.787	-0.733	-0.23	0.654	0.467	-0.472	-0.33	-0.46	-0.749	-0.53	0.496	-0.927	0.792	-0.436	-0.153	1.185	-1.006	0.199	0.209	-0.484	-0.418	0.561	0.244	0.012	0.092	0.147	-0.401	0.281	-0.574	-0.408	0.579	0.197	1.167	-0.277	0.257	0.815	-0.96	0.807	0.01	0.203	-0.033	-0.4	0.376	-0.247	0.493	-0.986	-0.007	-0.805	-0.387	0.592	0.018	0.314	-0.073	-0.357	-0.232	0.025	0.52	-0.221	-0.486	0.061	0.443	-0.783	-0.172	-0.146	0.112	-0.331	0.098	-0.008	-0.644	0.018	0.086	-0.607	0.641	0.105	-0.796	-0.14	0.443	0.309	0.302	-0.054	0.358	0.259	0.086	-0.359	0.106	0.257	0.461	-0.118	-0.085	-0.635	0.455	0.564	0.542	0.63	-0.158	-0.347	0.001	0.202	-0.06	-0.334	0.388	-0.283	0.03	-0.048	-0.254	-0.253	0.093	-0.099	0.918	-0.256	-0.366	-0.678	0.086	-0.16	0.54	-0.673	0.09	-0.661	0.063	-0.277	0.261	-0.09	-0.58	0.35	0.664	-0.22	-0.159	-0.229	-0.109	-0.195	0.382	0.287	0.164	0.412	0.674	-0.253	-0.252	0.1	-0.313	0.633	-0.053	-0.086	0.036	0.72	-0.331	-0.06	0.73	0.216	0.856	0.53	-0.096	0.342	-0.155	0.431	0.428	-0.144	-0.104	-0.14	-0.129	-0.676	-0.895	0.659	0.279	0.069	-0.131	-1.013	0.028	0.152	-0.09	0.001	-0.41	-0.407	0.464	-0.258
CCNDBP1	PPI	1	5.327	-1.195	-1.704	-0.179	-0.131	-0.997	-0.364	-0.46	0.307	-0.719	-0.195	0.245	-0.289	-0.613	-0.527	-0.333	0.376	-0.276	-0.53	-0.079	-0.095	0.296	-1.575	-0.547	0.392	0.476	-0.031	0.478	-0.123	-0.032	0.526	0.553	0.306	0.27	-0.467	0.103	0.198	-0.401	-0.184	0.757	-0.952	-0.789	-0.689	-0.184	0.394	0.315	0.354	0.143	-0.977	0.781	-0.122	0.234	0.356	-0.166	0.59	0.143	-0.554	0.294	0.225	0.516	-0.286	0.596	-0.596	0.559	0.09	-0.61	-0.266	-0.109	0.637	0.579	0.02	0.107	-0.055	-0.208	-0.356	-0.241	-0.344	-1.004	0.023	0.469	-0.181	0.117	0.336	-0.284	-0.21	-0.111	0.118	0.981	0.334	0.132	0.398	-0.208	0.028	0.404	0.23	-0.483	-0.535	-0.612	-0.63	0.343	0.343	-0.219	-0.15	-0.06	0.513	-0.472	-0.177	-0.373	-0.404	0.241	0.254	-0.101	-0.43	-0.491	-0.532	-0.325	0.046	0.244	-0.051	0.037	0.343	0.373	0.36	-0.205	-0.207	0.121	-0.396	0.048	0.526	-0.193	0.441	-0.667	0.292	0.142	-0.3	0.015	0.901	-0.287	-0.296	-0.058	0.182	0.018	-0.575	-0.078	0.738	0.43	-0.378	0.648	0.615	0.291	0.489	-0.158	-0.04	-0.069	0.161	-0.359	0.276	-0.196	-0.37	-0.87	-0.009	-0.546	0.562	0.408	0.155	-0.057	0.387	-0.698	0.177	-0.089	-0.227	-0.411	-0.733	-0.177	0.204	0.624	0.237	0.575	-0.388	0.592	-0.417	-0.692	-0.113	-0.183	-0.643	0.006	0.231	0.61	0.35	-0.449	-0.003	0.249	-0.266	-0.136	-0.365	0.123	0.26	0.603	-0.269	-0.037	-0.374	0.82	0.083	-0.396	0.557	0.127	0.557	-0.43	-0.14	0.298	-0.229	-0.086	0.585	0.488	0.526	-0.146	0.079	-0.025	1.075	0.493	0.219	0.339	0.234	-0.132	-0.031	-0.73	0.01	0.172	0.257	0.097	0.693	-0.163	0.604	-0.11	-0.275	0.363	0.826	0.087	-0.121	-0.25	-0.35	0.516	0.361	0.041	0.324	-0.512	0.361	-0.362	-1.088	0.099	-0.633	0.106	-0.127	-0.269	0.272	0.243
PDE4A	target	1	14.989	-0.456	-2.307	-3.28	0.185	-0.02	-1.579	-0.473	-4.402	1.421	-0.484	0.61	0.339	-0.863	0.22	0.954	-1.171	0.89	-2.416	-0.688	2.895	-0.799	2.594	-0.036	-0.648	0.227	0.391	3.249	-1.152	-0.675	-1.625	0.941	-0.811	0.755	-1.227	-0.293	-0.17	-1.133	-1.087	0.208	-0.889	-1.623	1.181	1.518	1.752	0.31	-2.181	0.635	1.845	-0.089	0.232	1.155	-0.758	-0.923	-0.669	0.783	-2.226	-0.669	0.976	1.421	0.097	-0.416	-1.344	1.122	0.567	0.775	0.348	-1.019	0.002	-0.628	1.945	-1.464	-0.082	0.464	-0.196	-1.093	0.181	-1.995	-0.664	1.021	-1.24	-0.573	1.552	0.652	0.059	-0.48	0.78	-0.645	-0.773	1.149	1.92	0.447	0.138	-1.778	-0.702	-1.885	1.025	0.018	0.522	0.767	0.052	0.28	-0.34	0.097	0.341	-0.142	0.236	0.488	-0.884	-0.197	-0.075	-0.299	-0.561	0.868	-1.003	0.045	0.514	0.588	-1.123	0.19	0.321	-0.698	0.074	-0.364	-0.073	-1.362	-0.469	-0.066	-0.019	-0.022	-0.993	-0.369	1.362	-0.61	0.524	-0.007	0.788	1.257	-0.194	0.082	1.252	-0.91	1.993	-0.241	-0.412	0.155	-0.73	1.173	0.59	1.084	0.725	-0.179	0.756	-0.342	-0.71	-0.432	1.699	-0.363	2.273	0.668	1.092	-0.267	0.006	-0.594	-0.85	-0.707	-0.357	0.069	0.645	-1.327	-0.582	1.227	-1.633	1.059	0.246	-0.207	0.769	0.016	0.313	-0.946	-1.3	-1.829	-1.823	-1.453	-0.26	1.837	0.248	1.432	0.625	0.259	-1.041	-0.833	-0.276	-1.098	0.559	-0.508	0.45	0.452	0.768	-2.077	-1.481	0.384	0.489	-0.769	-0.738	0.503	-0.579	1.575	0.519	0.131	0.367	-0.502	-0.46	-0.432	2.333	-0.614	0.308	0.151	0.559	1.05	-1.595	-0.776	1.354	0.093	0.746	-0.081	-0.326	-0.689	-1.84	-0.239	-1.381	0.001	0.211	-0.456	-1.244	1.21	0.916	-0.027	0.971	0.285	-1.012	0.472	-0.11	1.824	-0.406	-0.371	-2.27	1.301	-0.481	1.204	0.647	0.719	-0.669	0.342	-0.395	-2.826
PIKFYVE	PPI	1	29.814	0.007	-6.805	-1.311	1.162	1.23	1.217	0.96	4.805	3.6	3.538	0.627	-1.69	2.319	0.56	-2.175	-1.404	-1.393	0.566	0.326	-0.435	-0.12	1.029	2.549	-1.532	-2.198	2.366	-0.917	-1.271	1.934	1.171	-1.629	-2.661	2.705	-1.282	-0.73	0.621	0.933	0.942	0.49	1.821	-0.126	-0.59	0.37	-0.086	0.271	2.299	-1.671	-0.108	1.128	0.837	1.118	0.375	-0.352	-0.073	1.364	0.423	-1.329	1.635	-0.621	-0.195	0.175	-0.368	-1.427	1.945	0.053	-0.947	1.552	1.728	1.109	0.96	1.073	0.606	-0.27	1.841	0.731	1.69	-0.233	0.119	-0.255	1.804	-1.339	1.038	-1.206	0.601	-2.003	-0.374	-1.457	-0.223	-0.165	1.024	1.601	2.279	0.053	1.15	1.703	-0.757	0.687	-0.497	3.041	2.097	1.1	2.153	-1.011	0.541	0.451	-1.621	1.678	-0.467	1.234	-1.721	1.742	1.694	-0.063	-0.051	-0.878	-0.308	0.787	-1.03	-0.099	0.626	1.846	-1.654	-1.743	-2.21	-0.813	-2.905	-0.506	-1.983	1.192	-1.298	1.456	0.494	1.27	-2.457	2.111	-0.831	-0.932	-0.477	-1.618	-0.177	-1.275	-0.098	0.493	0.806	0.678	1.561	-0.679	2.369	1.235	1.422	-0.476	-0.645	0.953	0.533	-0.155	-2.938	1.672	-1.462	2.18	-1.198	-1.318	-0.931	-0.026	0.275	-1.582	0.385	0.476	-2.152	1.851	1.068	1.737	1.089	-1.427	1.023	-0.862	-1.172	0.233	0.052	-0.451	0.562	-1.006	1.776	0.879	-2.936	-1.024	-0.62	0.77	1.4	-0.242	-0.523	-3.053	0.287	-1.359	-2.733	0.142	1.268	-2.847	2.844	-3.058	0.069	1.514	-2.166	1.852	-1.603	1.629	1.251	1.188	0.183	1.325	-1.651	-3.822	-0.538	-3.423	0.633	-3.572	2.216	-0.637	-2.779	-2.018	0.893	-2.384	0.002	-0.27	-2.304	0.622	1.833	-0.618	2.072	-0.143	0.979	0.808	0.267	-1.166	2.998	0.739	0.518	1.069	-2.33	0.062	-0.388	0.21	-0.818	0.7	2.362	1.104	1.173	-1.94	1.356	-1.462	2.267	1.528	-0.313	1.912	2.372	0.507
DPP9	target	1	11.484	-1.962	-1.461	-0.211	0.218	-0.647	0.172	-0.107	1.323	-1.939	0.293	-0.163	1.064	0.042	0.615	1.247	-0.541	1.332	0.465	-0.197	0.279	-0.284	-0.323	-0.534	0	0.652	0.419	-0.579	-0.511	0.036	1.124	-0.49	-0.354	-0.165	0.42	-0.719	0.286	0.319	-0.055	0.437	-0.231	0.337	-0.866	1.049	-0.756	0.032	0.961	0.737	0.089	0.434	0.468	0.027	-0.289	-0.094	-1.085	-0.509	-0.121	-0.617	0.019	-0.295	0.341	0.717	-0.168	-0.647	-1.216	-0.25	-0.226	-0.473	-0.018	-0.236	-0.721	0.117	0.055	-1.973	-0.009	0.576	0.043	0.289	-0.156	-0.245	-0.071	-0.244	0.157	1.224	0.866	0.147	0.725	-0.038	-0.365	0.105	0.168	0.82	1.461	-0.013	0.372	-0.155	-0.607	-0.478	0.774	-0.279	-1.029	-0.773	0.343	0.113	-0.45	-1.063	0.346	-0.775	0.643	0.04	0.374	-0.143	-0.765	-0.008	-1.33	-0.136	-0.802	0.767	-0.723	-0.322	-0.087	0.974	-0.473	-1.214	0.332	-0.932	0.415	0.107	0.623	-0.02	-0.52	0.002	-0.552	-1.044	-0.307	-0.543	-0.445	-0.136	-1.29	0.221	0.382	-0.713	-0.522	0.291	-0.992	-0.892	-0.604	0.311	0.037	-0.13	0.771	-0.214	1.481	0.337	0.221	-0.371	-0.733	1.231	-0.457	-0.562	0.047	0.921	0.997	0.069	1.207	-0.084	-0.682	0.459	1.415	0.713	-0.805	-0.664	-0.395	-0.19	0.501	0.741	-0.025	0.017	-0.996	-0.391	0.04	-0.377	0.89	-0.258	-0.12	-0.091	-0.415	1.041	0.358	0.364	0.797	0.801	0.403	-0.07	0.328	-0.74	0.068	-0.358	-0.253	0.349	0.113	-1.032	0.529	0.364	0.362	-1.261	0.3	-0.616	0.505	0.508	1.116	-1.26	-0.876	0.389	-0.667	0.164	0.729	0.124	0.272	-1.106	0.521	-0.162	0.471	0.33	0.065	0.556	0.115	-1.505	-1.362	0.448	-1.226	-0.501	0.343	0.123	-0.348	1.227	-0.117	-0.075	-0.586	0.603	0.172	0.212	-0.175	-0.859	-0.016	-0.642	0.566	0.997	0.017	-0.092	-0.94	-0.312	0.286	-0.148	-0.052	0.976
AHCTF1	PPI	1	35.952	-1.537	-6.445	2.718	-0.616	-1.318	0.329	-0.023	3.848	1.86	-0.211	-0.409	-2.482	1.718	1.397	-2.736	-0.205	-1.756	1.97	-2.273	-0.607	0.707	-0.682	0.541	-4.057	2.954	2.806	-0.204	-1.996	-1.176	1.422	1.894	-0.464	0.048	-0.922	-1.403	0.322	-0.074	2.517	-0.886	0.555	0.403	0.392	-1.235	1.225	1.275	-0.129	-1.508	0.905	2.68	0.582	2.893	-0.721	0.964	-1.471	0.583	1.213	-1.408	2.776	-2.688	-3.371	-1.871	-0.245	0.232	-0.723	-0.566	-1.377	0.387	-0.444	0.772	-1.619	-2.234	-2.061	3.314	-0.341	-1.068	-1.927	-2.433	1.683	1.464	-2.296	0.277	-0.517	-0.571	1.155	0.045	-3.901	-1.389	-1.614	0.531	-2.709	-3.024	-0.153	-0.978	-0.599	-1.535	-2.997	-2.572	-3.003	-1.88	0.449	-1.056	-1.666	2.48	-0.169	0.582	0.381	-2.606	-1.049	-2.779	1.247	-1.073	2.607	0.432	-2.778	1.95	1.187	3.319	0.084	0.466	-0.18	1.231	-0.373	-0.135	-0.315	-2.133	-1.746	-0.283	3.54	1.313	3.354	0.906	-2.619	0.103	-1.257	-1.291	0.708	0.759	-3.911	1.009	0.397	-0.818	0.844	-0.973	-1.177	-0.446	-0.123	0.625	1.762	1.41	-2.58	1.15	1.999	-3.274	2.911	-2.02	1.062	-0.268	0.256	2.489	-3.849	1.556	2.169	1.16	0.159	-0.832	-0.511	3.336	0.09	-0.666	-0.346	0.057	0.06	1.389	-0.532	1.974	0.829	-0.761	-1.007	-0.492	2.545	-0.874	0.471	-1.649	2.373	-0.817	1.062	-1.63	-2.828	-1.962	-1.507	3.483	-3.306	-0.552	1.654	-1.903	-2.66	1.749	0.064	-1.955	0.608	-1.797	0.483	0.79	-3.893	0.669	0.285	2.635	0.7	3.02	0.157	2.715	0.443	-1.012	1.115	-3.383	0.641	-0.665	1.665	0.219	2.473	-0.55	-1.195	0.138	0.818	2.96	-1.527	-0.562	1.909	-0.081	0.841	-1.43	1.518	-0.664	1.991	-1.67	-1.868	0.506	-1.07	2.409	-1.067	-1.745	-1.62	3.397	0.889	-1.883	3.611	1.725	0.323	1.786	-1.258	0.29	1.031	-0.301	2.817	-1.658
RPS27A	PPI	1	2.094	-0.602	-0.177	0.474	-0.193	-0.338	0.079	0.318	0.206	-0.096	0.098	0.15	0.183	0.761	0.494	0.286	0.222	0.119	-0.061	0.172	0.041	0.184	0.238	-0.439	0.036	0.231	-0.027	-0.743	-0.118	0.787	0.106	-0.029	0.385	-0.036	0.507	0.954	0.012	-0.154	0.096	-0.013	0.456	0.106	-0.67	-0.408	-1.38	0.203	0.128	-0.393	0.34	0.572	0.535	0.293	-0.517	0.089	1.189	0.981	0.854	-0.475	1.12	-1.067	0.1	1.053	-0.328	-0.11	-1.039	0.805	0.334	1.198	1.034	0.88	-0.784	-1.842	1.662	2.775	2.642	0.351	-0.819	-0.078	0.302	2.041	-1.623	0.703	-0.16	-1.133	1.814	0.938	-0.3	-0.103	-0.05	1.428	1.516	-0.151	0.398	-0.676	0.698	-1.024	0.469	1.762	-0.277	1.178	0.064	1.065	0.776	0.135	-0.63	0.098	0.083	0.552	0.421	-0.084	-0.774	-0.063	0.124	-0.187	1.012	-0.101	-0.488	0.11	-0.444	-0.434	-0.4	0.208	-0.59	-0.181	-0.453	0.197	0.023	-0.124	0.078	-0.337	0.346	-0.198	-0.135	-0.083	-0.258	0.022	-0.17	0.292	-0.385	-0.335	0.196	-0.037	0.249	-0.642	0.049	-0.476	-0.058	0.072	-0.002	0.054	-0.2	0.038	-0.096	-0.329	-0.172	0.664	-0.177	0.03	0.356	0.103	0.067	0.102	0.135	-0.036	0.044	0.093	-0.134	0.151	0.311	0.575	-0.632	0.197	-0.085	0.404	-0.07	-0.054	-0.171	-0.544	0.488	0.118	0.475	0.335	-0.102	0.045	0.305	-0.377	-0.415	-0.473	-0.308	0.359	-0.122	-0.037	-0.432	0.04	-0.249	0.097	0.151	0.097	-0.009	0.426	0.217	0.143	0.082	-0.146	0.207	-0.158	0.058	-0.036	-0.498	-0.304	-0.138	-0.254	0.108	0.247	0.413	-0.059	0.087	-0.22	0.119	-0.287	0.159	-0.134	-0.096	-0.088	0.117	-0.328	-0.405	0.127	0.058	-0.063	-0.034	-0.03	-0.338	-0.347	-0.129	-0.121	-0.161	0.047	0.09	-0.349	0.087	-0.287	-0.276	-0.154	0.061	0.315	-0.209	-0.076	0.313	-0.136	-0.149	-0.33	0.169	-0.127	-0.359	0.056
IHH	PPI	1	5.988	-1.007	-0.825	-1.611	-0.401	-1.064	-0.784	-1.544	0.271	-2.77	0.617	-0.062	1.773	-1.256	0.501	-0.691	-0.222	0.43	-0.534	-0.696	-0.451	-0.812	-0.48	-1.228	-0.282	-0.128	-0.984	-0.444	0.209	0.744	0.992	0.423	0.661	-1.234	-0.678	-1.186	1.35	-0.202	0.496	-0.382	0.591	-0.675	-0.573	0.317	-0.671	-0.89	0.47	0.968	-0.001	0.135	1.104	-0.148	0.287	0.281	0.458	0.29	-0.423	-0.864	0.637	0.45	-0.979	0.485	-0.533	0.21	0.342	-0.38	0.007	0.133	-0.438	0.215	-1.205	-0.239	-0.243	0.641	-0.265	0.74	-0.177	-0.088	-0.068	-0.628	-0.157	-0.335	-0.559	-0.173	-0.094	-0.546	-0.199	-0.167	0.334	-0.902	1.153	-0.564	0.29	-0.46	-0.275	-0.63	-1.283	0.292	0.668	-0.072	0.323	0.434	0.103	0.791	-0.68	-1.025	0.081	-0.15	0.661	-0.865	-0.125	-0.158	-0.027	-0.565	-0.137	0.593	-0.219	-0.275	-0.132	0.805	-0.483	-0.572	0.601	-0.965	0.358	0.253	0.015	-0.121	0.195	0.255	0.191	0.087	0.74	0.006	-0.216	0.373	-0.482	-0.653	0.625	-0.102	0.273	0.123	-0.415	0.433	0.102	-0.221	0.417	-0.295	0.105	-0.418	0.114	0.15	0.2	0.791	0.141	0.015	0.166	-0.562	0.248	0.319	-0.193	-0.081	-0.356	0.097	0.792	0.692	0.147	-0.277	0.823	0.498	-0.653	0.064	0.309	0.506	-0.216	0.424	-0.554	0.069	-0.022	0.64	0.143	-0.116	1.244	-0.031	0.037	0.363	-0.122	0.028	-0.15	-0.165	-0.147	0.259	0.874	0.406	1.012	-0.402	-0.661	0.304	0.241	0.071	0.328	0.539	0.266	-0.651	0.04	0.212	-0.129	0.774	-0.047	0.198	-0.42	0.182	0.486	0.821	-0.135	-0.325	-0.285	0.349	0.163	0.081	-0.432	-0.196	0.646	-0.311	0.213	0.314	0.236	0.104	-0.035	-0.597	-0.581	-1.168	-0.682	-0.449	-0.21	-0.177	0.385	0.674	-0.016	0.231	0.138	-0.037	-0.302	-0.315	1.226	-0.295	0.008	-0.012	0.491	-0.175	-0.016	0.078	-0.493	-0.076	0.103	-0.011
TEX264	PPI	1	5.216	0.33	-0.346	-0.858	-0.099	-0.003	0.064	-0.985	1.094	-1.221	0.044	0.778	0.285	-1.075	0.31	-0.389	-0.87	0.532	0.07	-0.543	0.119	-0.746	0.042	-0.154	-1.116	-0.383	-1.138	0.448	-0.209	-0.194	1.364	0.484	0.975	-2.067	-0.783	-1.241	2.007	-1.46	0.599	-0.824	-0.414	0.51	-1.257	0.927	0.428	0.143	0.125	-0.372	0.709	-0.13	-0.246	0.38	-0.081	1.198	0.804	-0.154	-0.2	-0.039	-0.421	1.089	-0.42	0.112	-0.104	-0.262	0.274	0.261	0.021	-0.041	-0.821	0.844	-0.709	-0.241	-0.242	-0.084	-0.324	-0.467	-0.473	-0.695	-0.034	0.49	-0.45	0.222	0.137	-0.087	-0.295	0.244	0.149	-0.123	-0.245	0.01	0.498	-0.934	-0.474	-0.314	-0.074	0.118	0.184	-0.966	-0.523	-0.888	-0.512	0.077	-0.533	0.775	0.309	0.515	-0.561	-0.382	-0.264	0.385	0.036	0.291	-0.006	-0.113	-0.078	-0.508	0.03	-0.138	0.481	-0.387	0.021	-0.502	-0.271	-0.421	-0.332	-0.3	-0.407	0.797	0.038	-0.565	0.318	0.501	0.142	-0.621	0.077	-0.264	-0.253	0.069	-0.049	-0.489	-0.673	-0.596	-0.047	0.251	-0.174	0.331	-0.047	-0.204	-0.78	0.052	0.106	0.212	0.399	0.295	0.072	-0.192	-0.102	0.592	-0.37	-0.517	-0.023	0.114	-0.376	0.171	0.552	0.655	-0.283	0.005	-0.517	-0.265	-0.215	0.336	-0.266	-0.033	0.029	-0.957	0.724	-0.105	0.355	-0.791	-0.414	-0.695	-0.082	-0.095	0.059	0.789	0.437	-0.611	-0.107	-0.321	0.481	0.273	-0.167	-0.067	-0.086	-0.378	0.561	1	0.642	0.124	0.831	0.104	0.479	-0.089	0.136	0.588	-0.218	-0.536	-0.588	0.025	0.282	0.111	0.216	-0.038	0.006	-0.456	0.169	0.255	0.188	0.163	0.056	-0.157	-0.449	-0.211	-0.196	-0.357	-0.508	0.216	-0.546	0.201	-0.179	-0.983	-0.932	-0.033	0.175	0.183	-0.507	0.015	0.598	0.213	0.093	0.027	-0.257	0.104	0.125	0.135	-0.35	-0.456	0.235	-0.297	0.675	0.34	-0.415	0.159	0.48	0.087
MAGOH	PPI	1	1.668	-0.441	-0.276	0.224	-0.344	-0.367	0.168	0.424	-0.205	-0.281	0.301	-0.269	-0.623	0.637	0.139	0.286	-0.183	-0.303	0.251	-0.257	0.623	-0.078	0.211	-0.054	0.436	0.271	0.079	-0.209	0.225	0.24	-0.078	-0.059	-0.268	0.059	-0.138	0.1	0.441	0.218	-0.095	-0.384	0.201	0.341	-0.317	-0.256	-0.103	-0.121	-0.043	0.15	-0.251	0.011	0.09	0.04	0.029	-0.083	0.072	-0.139	-0.147	-0.065	0.032	0.315	0.185	0.232	-0.091	-0.044	0.257	0.226	-0.102	-0.163	-0.255	0.221	0.077	0.055	0.334	-0.153	0.081	0.062	0.181	0.431	-0.077	0.221	0.331	0.268	0.021	-0.378	0.088	-0.537	0.196	0.164	-0.005	-0.321	-0.205	-0.227	0.57	0.369	0.153	-0.087	-0.046	-0.193	0.275	0.046	0.143	-0.318	0.231	-0.17	0.218	-0.427	0.197	-0.055	0.058	0.145	0.064	0.266	-0.121	-0.246	-0.078	-0.032	0.092	0.339	-0.022	-0.044	-0.189	0.222	-0.298	-0.114	-0.059	-0.199	0.123	0.362	0.004	-0.304	-0.156	-0.072	0.129	-0.079	0.085	0.003	0.215	0.07	-0.318	-0.021	0.192	-0.128	0.085	-0.092	-0.025	0.184	0.164	0.255	0.065	-0.032	-0.088	-0.016	-0.006	0.241	0.007	-0.088	-0.075	-0.009	-0.406	-0.142	-0.178	-0.167	-0.071	-0.116	-0.134	-0.091	-0.103	0.017	-0.08	-0.166	-0.143	-0.123	0.262	-0.024	-0.263	0.042	-0.178	-0.016	0.068	0.096	-0.399	0.095	-0.103	0.164	0.009	-0.295	-0.271	0.171	0.048	-0.176	-0.064	0.119	0.118	0.313	-0.122	-0.188	-0.204	0.314	-0.164	0.233	0.073	0.172	-0.048	-0.226	-0.005	0.051	0.018	0.107	-0.067	-0.274	-0.127	0.003	-0.26	-0.103	-0.013	-0.017	0.211	0.112	0.233	0.097	-0.235	0.356	-0.393	0.181	-0.229	-0.031	-0.085	0.201	0.217	-0.016	-0.134	0.132	-0.055	-0.173	0.25	0.226	0.178	-0.256	0.135	0.136	-0.241	0.03	0.129	-0.257	-0.152	0.042	-0.032	-0.037	-0.018	-0.046	0.111	0.082	0.107	0.067	0.15	-0.027
SYT16	PPI	1	9.645	-0.389	-1.959	-1.204	0.21	0.832	0.419	0.643	1.275	1.886	1.741	0.013	-0.717	-0.353	1.578	0.273	-1.147	0.721	-0.037	0.213	-0.872	0.386	0.513	0.628	-0.418	0.042	0.854	1.164	-0.62	-0.895	0.521	1.402	-0.673	1.388	-0.241	-0.883	0.531	0.815	-0.32	-0.426	-0.13	0.062	0.269	-0.414	0.107	-1.108	-0.047	-0.109	0.493	0.271	-0.247	0.45	-0.945	-0.117	-0.185	0.366	-0.583	0.213	0.722	-0.067	-0.197	-1.169	-0.062	-0.579	-0.033	0.33	-0.792	-0.373	0.308	0.449	0.118	0.8	-0.872	0.977	-0.442	0.198	0.085	-0.296	-0.127	0.533	-0.184	-0.294	0.465	0.524	0.58	0.401	-0.59	0.204	-0.42	0.316	-0.312	-0.267	-0.49	-0.618	-0.954	-0.486	1.09	-0.173	1.185	0.064	0.175	-0.254	0.805	0.269	0.036	0.056	-0.526	0.95	0.493	0.087	1.174	0.941	0.742	0.715	-0.734	0.443	0.15	-0.357	-0.196	0.541	0.499	0.035	0.626	0.356	-0.861	-0.587	0.33	-0.396	0.958	0.343	0.758	0.529	-0.43	-0.4	0.009	-0.346	0.149	-0.189	-0.341	-0.145	-0.443	0.02	0.989	-0.14	-0.038	0.077	0.243	-0.293	0.159	-0.469	0.921	-0.087	0.609	-0.367	-0.239	-0.261	0.561	-0.049	-0.443	0.389	0.485	0.169	-0.285	-0.638	-0.415	-0.151	-0.181	-0.69	-0.027	-0.018	-0.692	0.018	0.559	0.459	0.56	0.205	0.173	0.022	0.18	-0.466	0.171	0.151	0.76	0.584	-0.14	-0.582	-0.73	-0.518	-0.753	-1.232	-0.074	0.51	-0.43	-0.123	0.695	-0.172	0.047	-0.103	-0.574	-0.4	0.212	0.656	-0.1	-0.883	-0.233	0.421	0.136	-0.462	-0.442	0.159	-0.016	-0.13	-0.115	0.219	-0.081	-0.123	0.434	0.529	-1.327	0.763	0.881	0.199	-0.011	0.781	-0.02	0.647	-0.015	0.189	-0.233	-0.191	1.234	0.037	0.254	-0.435	0.245	-0.06	-0.128	0.17	-0.155	-1.08	0.765	0.594	-0.093	1.404	0.378	-0.107	-0.207	0.13	-0.074	0.323	-0.509	-0.938	0.553	0.083	-0.358	-0.081
SLIT2	PPI	1	18.721	-3.933	-3.079	-2.285	-0.521	-3.657	0.798	-0.832	6.098	-4.033	0.854	-0.657	-0.91	1.644	0.738	3.097	-1.767	-0.561	3.26	0.019	-0.591	3.942	3.671	-2.338	-0.283	-4.217	-1.859	2.052	-1.519	-2.052	1.109	-0.463	-1.404	0.972	0.126	2.563	-0.27	0.145	1.059	-1.195	0.586	0.932	-1.313	1.87	-1.273	0.603	-2.784	0.134	2.892	1.628	2.117	0.236	-1.462	2.171	-2.557	0.608	1.24	0.563	2.546	-0.178	5.618	1.562	0.888	-0.153	-0.883	-2.07	0.887	3.397	-0.02	0.583	-2.776	0.621	1.264	0.935	0.202	-0.401	1.242	-6.526	-0.475	0.78	0.298	-0.965	-2.18	-1.786	-1.304	1.283	1.398	-0.379	-1.395	-0.583	2.364	-0.947	1.522	2.095	-2.589	0.549	0.225	-2.038	0.35	-1.356	-2.82	0.263	3.348	2.318	-0.341	0.259	-0.592	0.135	-1.404	0.405	0.303	0.206	1.935	2.009	0.302	1.279	0.244	2.115	3.024	-0.697	-2.456	1.105	0.799	-3.217	-0.112	1.099	2.698	-1.101	-0.766	1.489	-0.448	-0.674	0.067	-1.856	0.968	-0.102	2.122	0.744	4.467	3.067	1.323	2.233	-0.007	-3.449	0.526	1.439	0.697	-3.077	1.102	2.416	0.628	-0.005	1.633	-0.509	-1.508	-0.932	0.109	0.555	-0.105	-0.418	-2.885	0.57	-0.8	0.017	2.615	-1.132	-2.074	2.064	-0.253	0.499	-1.556	-2.045	-2.138	-1.164	-0.796	0.297	0.079	2.097	-0.273	0.166	1.763	1.197	-2.148	1.624	0.612	0.979	-0.087	2.787	0.354	2.234	-1.125	1.558	0.232	0.406	-1.749	0.246	-1.144	-0.186	0.582	0.087	0.537	1.399	-2.343	2.047	-2.624	0.282	-1.637	-0.365	1.044	-0.302	2.763	-1.539	-0.511	0.542	-1.29	-2.124	1.8	-0.92	0.547	-2.938	-0.537	1.321	0.131	-2.762	-3.143	1.628	1.437	-0.895	1.092	-0.555	0.898	-0.503	-1.859	0.217	-0.15	-0.561	0.523	-0.089	1.652	-0.993	-1.387	0.527	0.548	0.532	-0.25	0.424	-3.718	0.028	0.982	0.969	-0.759	0.225	-0.866	0.833	1.772	1.189
CIAO1	PPI	1	4.282	-0.462	-0.746	-0.936	0.096	-0.307	-0.029	-0.287	0.668	-1.151	0.426	0.446	0.509	-0.369	0.985	0.748	-0.796	0.805	0.241	-0.272	-0.467	0.437	-0.198	0.027	0.081	-0.201	-0.323	0.864	0.021	0.153	0.035	0.69	0.335	0.302	0.351	-0.548	-0.9	0.347	-0.141	-0.092	-0.236	0.253	0.826	0.351	-0.523	-0.307	-0.427	-0.684	-0.136	0.339	-0.627	-0.413	-0.766	-0.504	-0.003	-0.141	-0.371	-0.709	-0.383	0.616	-0.789	-0.084	0.137	1.036	-0.944	-0.229	-1.75	0.127	0.124	1.73	-0.488	0.628	-0.136	-0.533	0.152	0.22	0.011	-0.251	-0.69	0.376	-0.901	0.016	-0.092	-0.258	-0.059	-0.048	-0.061	-0.805	0.269	-1.055	1.555	-0.491	-0.193	-0.756	0.543	0.223	0.235	0.986	-0.241	-0.689	-0.199	-0.274	-0.881	-0.12	1.325	-0.429	0.019	-0.335	0.205	-0.125	-0.282	0.103	0.409	0.454	0.344	0.106	0.211	0.784	0.104	-0.012	0.986	-0.069	-1.205	-0.397	-0.33	-0.269	0.033	0.838	0.26	1.218	-0.379	-0.427	0.672	-0.63	0.267	-0.152	-0.363	1.115	-0.088	-0.21	1.013	0.082	0.797	-0.87	-0.476	-1.14	0.155	-0.11	0.66	0.068	0.145	-0.21	-0.13	0.546	0.058	-0.604	0.512	-0.45	0.302	-0.175	0.037	-1.049	0.699	-0.78	0.096	0.373	0.366	0.484	0.467	0.39	-0.118	0.225	-0.036	0.119	-0.309	0.539	0.082	-0.459	-0.137	0.012	-0.667	0.609	-0.748	-0.334	-0.169	-0.451	0.452	-0.197	0.124	0.802	-0.157	0.122	-0.512	0.08	0.996	-0.312	-0.258	-0.826	0.09	-0.263	-0.552	-0.496	0.458	-0.054	0.168	0.191	0.172	-0.744	-0.774	-0.437	-0.528	0.349	-0.017	0.094	-0.462	-0.084	0.437	-0.036	-0.227	-0.507	-0.14	-0.023	0.127	-0.217	0.504	-0.033	0.157	-0.323	-0.044	-0.512	-0.271	-0.208	0.171	0.277	-0.127	-0.383	-0.082	0.696	0.262	-0.436	-0.072	1.086	0.003	0.322	0.217	0.654	0.1	0.209	0.603	-0.153	0.07	0.18	-0.144	-0.093	0.142	0.241
SENP1	PPI	1	9.734	0.619	-2.833	-0.216	0.019	2.517	0.935	1.026	1.258	2.125	0.673	-0.654	-0.829	0.322	0.779	0.5	0.249	-1.895	1.124	0.163	-1.222	-0.31	-0.323	1.391	0.533	-1.822	2.085	0.396	0.747	0.347	0.205	0.828	-0.187	0.012	0.48	0.436	0.602	1.194	-0.748	0.028	0.385	0.25	-0.065	0.848	-0.414	0.243	-0.187	-0.377	0.943	-0.505	-0.187	-0.033	-0.117	-0.665	-0.995	0.525	0.794	0.413	0.293	-0.103	0.164	-0.107	0.447	0.466	-0.292	0.05	0.734	0.593	1.141	-0.262	-0.318	0.065	0.36	-0.436	-0.162	0.117	-0.408	0.316	-0.163	-0.164	-0.172	0.617	0.699	0.188	0.303	0.041	-0.044	-0.629	-0.177	-0.329	-0.046	1.424	-0.478	-0.049	-0.191	-0.05	-1.314	-0.216	0.758	1.144	-0.122	0.758	0.972	-0.016	0.049	0.451	-0.058	-0.216	0.88	-0.003	-0.388	0.478	-0.417	0.727	-0.475	0.091	-0.39	-0.005	-0.055	-0.309	0.153	0.634	0.718	-0.771	-0.913	0.685	0.474	1.131	-0.046	-0.368	-0.418	0.556	0.5	-0.191	-1.142	0.083	0.469	-1.408	0.311	-0.629	-0.113	-0.084	0.326	-0.238	-0.903	-0.105	1.463	0.499	0.296	-0.168	0.418	-0.286	-0.35	0.285	0.506	0.062	0.635	0.045	-1.025	0.622	0.888	0.014	0.289	0.05	-0.033	-0.94	-0.494	0.641	0.728	0.165	-0.099	0.139	-0.463	0.822	-0.345	-0.023	0.724	-0.256	-0.518	-0.883	-0.246	0.662	0.682	0.192	0.568	-0.219	-0.823	-0.189	-0.049	-0.709	0.054	-1.397	-0.887	0.154	0.524	-0.403	0.633	0.031	0.759	-0.544	-0.791	0.339	-0.525	0.646	-0.171	0.373	-0.046	-0.363	-0.192	1.077	-0.292	0.361	0.08	0.05	-0.15	-0.285	0.914	-0.231	-0.648	0.072	-0.599	-0.132	-0.367	0.339	-0.084	0.05	-0.07	0.333	0.087	0.085	0.289	0.595	0.038	-0.26	0.486	0.698	-0.331	-0.193	0.782	-0.501	-0.466	-0.064	0.734	0.309	0.139	-0.146	-0.287	0.032	-0.931	0.864	-0.934	-0.598	0.044	0.59	0.09	-0.961
UNC5D	gene	1	12.393	-1.5	-1.527	-0.762	-0.597	-0.401	1.074	-2.433	1.314	-1.567	1.447	-0.231	-0.956	0.625	0.914	0.355	0.339	-0.542	-0.13	1.96	0.574	0.664	0.866	-0.877	-0.152	-0.242	0.408	0.344	-0.508	-1.477	0.867	1.017	0.048	0.984	-0.027	-0.555	0.101	-0.517	0.45	1.098	-1.144	1.005	0.345	-0.86	-0.207	-1.297	-0.511	-0.746	0.348	1.106	0.404	1.177	-1.24	-0.398	-1.062	-1.193	-0.942	-0.426	0.049	-1.034	0.208	-0.966	0.514	0.848	0.385	-0.322	0.124	-0.632	0.209	-0.995	-0.532	-0.367	0.171	0.198	1.276	0.25	0.011	1.01	-0.047	0.655	0.801	-0.409	-0.463	-0.496	-0.975	-0.35	-0.413	-0.463	0.507	0.644	-0.252	0.596	1.149	0.382	0.188	0.465	0.297	0.374	0.173	0.54	1.03	0.347	-0.234	-0.206	-1.799	1.045	0.41	0.936	-0.794	0.359	0.325	-0.913	0.78	-0.545	-0.832	1.076	0.507	-0.477	0.444	0.862	-1.532	-0.521	-0.404	0.337	-2.442	0.026	0.713	-0.158	-1.159	0.131	0.05	-0.267	-1.082	-0.929	0.67	-0.08	-0.989	-0.252	-0.318	-0.808	-1.067	-0.149	0.14	-0.359	0.056	-0.26	-0.315	-1.846	0.271	-1.152	-0.073	-0.048	0.144	-0.587	0.449	0.443	-0.895	0.418	-0.752	-0.627	0.06	0.896	-0.853	-1.318	1.235	0.189	-0.193	-0.232	0.853	-0.027	0.233	0.567	-0.031	-0.99	-0.48	0.794	-0.179	-0.902	0.803	-0.481	-1.206	0.4	0.042	-0.386	0.956	-1.026	-1.527	-0.035	-0.032	-1.087	0.487	-0.824	0.224	0.001	-0.959	1.449	-0.022	0.791	0.123	-0.982	0.362	-0.851	0.295	-1.529	-0.638	-0.734	-1.221	1.361	-0.07	0.635	-0.322	0.56	0.793	-0.293	0.421	-0.141	-0.057	-0.828	0.597	-1.149	-0.405	-0.382	1.002	-0.285	0.331	-0.946	-1.488	0.349	-0.285	-0.809	-1.076	0.593	-0.212	-0.097	-1.089	0.747	0.916	-0.229	-0.336	-1.044	0.438	0.329	0.726	0.902	0.491	-0.403	0.447	-0.027	0.107	-0.276	-0.017	-0.118	0.262	-0.232	1.017	-0.227
WDHD1	PPI	1	15.804	-2.501	-3.619	0.549	0.189	-0.319	0.207	1.937	0.338	2.142	1.97	-0.265	0.611	1.401	4.594	4.261	-2.421	1.266	0.575	1.273	-0.967	-0.285	-3.339	-0.385	0.917	-0.214	-0.956	-0.191	-0.648	-0.342	0.603	1.145	0.44	0.141	0.635	-1.222	-1.541	0.068	-0.055	-0.77	-0.472	0.656	-0.138	-0.982	0.651	0.27	-0.889	0.398	-0.388	0.083	0.757	-1.674	-0.576	-0.128	0.488	0.919	-0.834	0.342	-1.384	0.325	0.403	0.995	0.586	-0.167	-1.999	-0.229	-1.632	0.729	-0.26	0.254	-0.085	1.284	-0.024	-0.804	-0.452	0.01	1.652	-0.813	-0.116	-0.996	0.218	0.108	0.013	-1.763	0.88	-1.772	-0.508	1.332	0.489	-1.028	1.512	-0.476	-2.236	-1.041	0.978	0.191	0.131	1.603	-0.798	0.38	0.15	0.188	1.198	0.912	-0.576	-0.649	0.089	0.034	0.248	-0.524	0.679	-0.612	0.265	1.101	0.392	-0.528	1.221	-0.232	1.451	-0.672	-0.742	0.913	0.505	0.073	-0.375	-1.989	1.283	0.909	-0.223	-0.65	0.184	-0.015	-0.048	-2.202	0.09	0.524	0.465	0.165	0.814	0.503	1.442	-0.355	-1.364	0.074	0.738	-0.671	1	-0.527	0.218	1.91	0.334	0.212	0.022	0.277	0.459	-1.239	0.66	0.155	0.919	0.969	-1.396	-1.038	-0.299	0.159	-0.795	1.449	0.161	0.908	0.443	1.506	0.771	-0.381	-0.421	0.905	0.396	0.045	-0.027	0.212	-0.266	-1.241	-0.825	0.142	-0.5	0.195	0.137	0.983	2.309	0.264	-0.567	-1.034	-1.021	1.055	-0.298	-0.077	1.536	-0.104	0.793	-0.404	-0.405	-1.405	-0.804	-0.934	1.018	0.569	-0.344	0.02	-0.149	0.334	-0.975	-0.222	0.525	-1.865	-0.196	-1.58	0.175	1.144	-1.249	-0.511	0.328	0.534	-0.516	0.755	1.139	0.418	-0.235	0.29	1.777	0.501	0.442	-0.738	-0.807	-0.307	0.604	-0.892	-0.477	-0.278	0.334	0.117	-2.014	0.481	-1.396	1.265	-0.982	-0.515	0.643	-0.61	-0.282	-0.51	-0.401	-2.353	-0.055	-1.068	-0.729	1.052	1.161	0.629
NAF1	PPI	1	10.294	1.628	-0.558	-2.98	0.802	7.169	-0.347	-6.189	-7.628	4.939	2.305	-1.315	-2.637	5.643	-0.146	0.792	1.594	-6.733	-0.196	-6.827	5.037	1.803	-0.866	4.241	8.216	-3.035	-1.007	2.659	4.596	1.966	-0.945	-1.738	0.232	-2.334	0.457	-0.366	2.51	-1.289	2.81	0.322	1.664	1.643	0.353	-0.934	-2.012	0.253	0.978	2.179	-0.936	0.288	-0.626	-0.006	1.628	-0.304	-0.807	-0.29	0.066	-0.444	1.566	0.999	0.218	-1.005	-0.309	0.091	-0.536	-0.643	1.562	-0.113	0.296	0.575	-0.126	-0.024	0.9	-0.814	-0.443	-0.043	-1.12	1.197	-0.374	-0.121	0.003	-0.823	1.439	0.253	1.461	-0.852	0.479	-0.278	0.211	-0.109	-0.908	0.67	-0.827	-0.364	0.8	0.452	0.144	-0.003	0.601	-0.665	0.838	-0.398	-0.118	-0.02	0.094	-0.328	1.13	0.921	0.084	0.142	-0.344	1.066	0.778	-0.231	-0.082	-0.192	-0.419	0.759	0.152	-0.373	0.574	-0.298	1.135	-0.306	0.025	-1.231	-0.144	-0.11	0.715	-0.061	0.054	-0.428	0.015	-0.934	0.313	0.138	0.187	-0.164	-0.233	0.379	0.441	-0.802	1.249	-0.368	-0.562	0.514	0.147	0.058	-0.157	-0.04	-0.447	0.231	-0.512	0.506	0.683	0.079	0.452	0.565	-0.36	-1.1	0.141	0.971	1.621	-0.731	-0.692	0.625	0.485	-0.14	0.513	0.239	0.47	0.04	-0.778	-0.08	-0.052	0.133	-0.213	-0.192	-0.186	-0.063	-0.185	0.131	-0.235	0.072	-1.482	0.637	-0.426	0.658	0.807	-0.855	-0.273	-0.65	-0.642	0.098	-1.028	0.638	-0.184	-0.16	-0.697	0.8	0.324	-1.021	0.731	-0.681	0.102	0.156	-0.29	0.142	-0.791	0.388	-0.563	-0.073	0.237	0.901	-0.028	-1.41	-0.058	-0.027	-0.319	-0.145	-0.175	-0.267	-0.064	-0.45	0.758	-0.171	-0.063	0.33	0.519	-0.284	1.012	-1.295	0.137	-0.093	0.731	0.328	-0.089	-0.051	-1.006	0.248	0.362	-0.334	-0.196	-0.749	-0.635	-0.248	-0.153	-0.421	-0.014	0.812	-0.313	0.843	0.027	0.294	0.67	-0.43
LIMS2	PPI	1	3.811	-1.342	-0.705	-0.346	-0.217	-0.574	0.36	-0.301	-0.076	-1.048	0.274	-0.074	0.006	0.654	0.26	0.402	0.438	-0.078	0.518	-0.405	0.33	0.982	0.154	-0.596	0.401	0.174	-0.609	0.019	-0.437	0.985	-0.41	-0.062	-0.369	0.079	0.995	0.638	-0.393	0.147	-0.164	-0.412	0.281	0.03	-0.219	0.122	0.009	0.696	-0.668	-0.714	-0.559	-0.174	0.366	0.078	0.645	0.849	0.055	-0.898	-0.59	0.419	-0.146	0.376	0.725	0.299	0.315	0.699	0.729	-0.468	-0.084	0.026	-0.296	0.088	0.033	0.191	0.531	0.002	0.606	-0.129	0.501	-0.246	-0.38	-0.291	0.381	0.354	-0.171	-0.628	-0.056	0.312	0.245	0.232	-0.652	-0.592	-0.127	-0.033	-0.136	0.278	0.208	-0.113	0.017	0.146	-0.557	0.275	-0.31	0.042	0.373	0.8	0.515	-0.104	0.02	0.827	0.489	-0.284	-0.078	0.139	0.03	-0.223	-0.424	0.322	-0.016	-0.123	-0.401	0.471	0.008	-0.284	0.481	-0.16	0.129	0.34	-0.269	0.233	-0.376	0.366	0.205	0.394	-0.376	-0.391	-0.537	-0.024	-0.164	-0.496	-0.084	0.753	0.569	-0.242	-0.173	-0.066	0.067	-0.595	0.229	-0.314	-0.329	-0.022	0.192	0.486	-0.435	-0.19	0.107	-0.389	-0.509	0.108	0.469	-0.24	0.202	-0.047	-0.135	0.082	-0.101	0.493	0.596	0.176	-0.23	0.258	-0.217	0.068	-0.139	1.02	-0.068	0.635	0.384	0.208	0.039	-0.333	-0.084	-0.341	-0.365	0.491	0.09	0.193	0.474	0.199	0.25	0.172	0.285	-0.411	-0.066	0.546	0.284	-0.003	-0.959	-0.132	-0.39	-0.46	0.476	0.53	-0.449	-0.759	-0.017	0.655	-0.436	0.004	0.243	-0.92	0.203	0.214	0.672	0.133	-0.11	-0.043	0.104	0.297	-0.305	-0.564	0.151	-0.203	0.704	0.327	-0.532	-0.012	-0.677	-0.083	0.464	-0.222	0.348	0.086	0.209	-0.374	-0.314	-0.022	0.532	-0.321	0.322	0.017	0.54	-0.485	-0.017	0.225	-0.21	-0.448	-0.144	-0.243	0.296	-0.524	0.825	0.656	-0.06	0.052	0.052	0.409
GTF2E2	PPI	1	4.927	-0.049	-1.398	-0.279	-0.075	2.062	0.757	0.997	0.431	0.753	-0.536	-0.821	0.518	1.187	1.073	-0.02	0.326	-1.385	0.045	0.327	-0.609	-0.19	-0.869	0.821	0.581	-0.976	-0.318	-0.701	1.18	2.483	-0.397	0.209	0.129	-1.259	0.838	0.066	-0.752	0.433	-0.523	0.206	0.636	0.331	-0.614	-0.006	-0.827	-0.407	-0.404	0.262	0.308	-0.638	-1.398	-0.449	0.625	-0.104	0.927	0.916	0.369	0.65	0.57	0.528	0.438	0.355	0.164	-0.064	-0.279	-0.318	-0.53	-0.688	-0.065	-0.992	0.217	-0.582	-0.015	0.548	0.332	-0.448	-0.394	0.308	-0.039	0.573	0.169	0.232	-0.419	0.529	-0.704	-0.543	0.279	-0.186	0.201	0.064	0.066	-0.059	-0.134	0.501	0.314	-0.301	-0.162	0.244	0.8	0.395	-0.04	-0.036	-0.021	-0.196	0.034	-0.384	-0.448	0.346	-0.302	-0.213	0.39	-0.389	-0.573	0.265	-0.211	0.486	-0.463	-0.083	0.521	0.184	0.993	1.355	-0.126	0.651	-0.349	-0.497	0.334	0.635	-0.191	1.081	0.664	-0.033	-0.034	-0.162	-0.601	1.251	0.576	-0.371	-0.222	-0.387	-0.684	-0.054	0.09	-0.358	-0.082	-0.049	-0.239	-0.077	0.903	-0.504	0.075	-0.247	0.483	0.394	0.233	-0.083	-0.149	0.26	0.437	0.474	0.325	0.13	0.466	0.189	-0.1	0.142	-0.867	-0.377	0.079	0.997	-0.264	0.274	-0.014	-0.178	0.476	0.306	-0.64	0.131	-0.714	-0.01	0.065	0.027	0.314	0.153	-0.276	0.369	0.033	-0.585	-0.609	-0.369	-0.547	0.368	0.552	-0.236	-0.587	0.311	0.567	-0.345	-0.355	-0.606	0.227	0.274	-0.025	0.393	0.346	-0.178	-0.525	-0.181	0.046	0.023	0.72	0.086	-0.346	0.62	0.483	0.215	-0.161	-0.039	0.157	-0.099	0.082	-0.432	-0.263	-0.54	0.089	0.569	-0.113	-0.095	-0.585	0.34	0.027	0.323	0.898	0.313	0.411	0.244	-0.499	-0.489	-0.001	0.123	-0.431	0.808	0.3	-0.237	-0.198	0.001	-0.316	0.682	-0.041	-0.028	-0.026	-0.758	-0.099	0.324	-0.639	0.017
GRHL1	PPI	1	8.137	-1.476	-0.686	0.877	-0.678	-0.15	0.466	-0.236	1.263	0.177	-0.075	-0.088	-0.037	1.469	1.326	0.555	-0.048	-0.174	-0.034	0.278	-0.361	0.117	-0.783	-0.207	-0.103	0.744	1.149	0.054	0.175	0.384	-0.481	0.211	0.033	0.273	-0.129	-0.505	0.657	0.568	-0.37	1.024	0.107	0.616	0.1	-0.179	-0.574	0.001	1.239	0.962	-0.171	0.24	0.191	0.01	-0.731	0.872	0.189	-0.659	-0.44	-0.259	-0.31	0.62	-0.514	0.299	-0.808	0.34	-0.352	-0.129	0.378	-0.137	0.167	-0.401	0.217	-0.678	0.905	0.952	-0.573	1.103	-0.1	0.275	-0.062	0.238	0.713	-1.229	0.951	0.202	0.11	0	-0.063	0.67	-0.655	0.035	-0.305	-0.536	0.893	0.228	0.1	0.312	0.199	-0.39	0.798	1.071	-0.261	0.174	-0.208	0.057	0.962	-0.09	0.683	-0.123	-0.445	-0.253	-1.03	0.378	-0.724	0.604	-0.26	-0.322	0.679	0.213	0.068	0.202	0.048	0.769	-0.214	-0.269	0.257	-0.36	-0.467	1.008	1.159	-0.095	0.24	0.097	-0.185	-0.723	-0.083	0.499	0.151	-0.001	0.088	1.028	-0.661	-0.042	0.075	-1.074	0.129	0.249	-0.611	0.703	0.323	0.721	0.456	0.072	0.357	0.598	0.403	-0.117	-0.353	-0.825	-0.036	0.124	0.341	0.582	0.48	0.747	0.163	0.169	-0.177	0.665	-0.481	0.16	-0.407	0.202	0.778	0.12	0.326	-0.065	-0.27	0.676	0.486	0.322	-0.569	-0.565	-0.294	0.037	1.024	-0.695	-0.89	0.35	0.635	-0.019	0.752	0.484	0.419	-0.231	-0.241	-0.064	0.278	0.297	0.297	-0.41	0.138	0.238	0.28	0.067	-0.051	0.157	0.307	0.083	0.386	-0.436	-0.261	-0.283	-0.328	-0.048	0.193	-0.405	0.673	-0.927	0.601	-0.234	-0.084	-0.37	-0.449	-0.083	0.219	0.378	-0.351	0.406	0.136	0.3	0.204	0.516	-0.127	0.209	-0.399	-0.72	-0.579	-0.309	0.467	-0.297	-0.121	0.22	0.179	-0.396	-0.443	0.09	-0.165	0.256	0.015	-0.187	-0.444	0.416	0.385	-0.109	0.096	-0.175
C6orf25	PPI	1	4.237	-0.345	-0.484	-1.659	0.51	-0.005	-0.236	-1.071	-0.188	-1.502	0.091	0.168	0.987	-1.024	0.279	0.184	-0.763	-0.316	-0.152	-1.161	-0.631	-0.886	-0.082	0.754	-0.729	-1.05	-0.101	-0.012	-0.278	0.305	0.373	0.164	0.135	-0.419	-0.579	-0.494	0.366	-0.451	-0.376	-0.246	0.778	-0.503	-0.409	-0.534	-1.172	-0.212	-0.095	0.079	0.297	0.193	-0.288	-0.13	0.143	0.785	-0.141	0.346	-0.09	0.479	-0.723	-0.084	-0.704	0.34	0.069	-0.516	0.413	-0.599	0.228	0.959	0.055	-0.121	0.118	0.051	0.426	0.477	0.299	0.208	0.37	0.164	0.754	-0.717	0.293	-0.019	-0.11	-0.195	0.569	-0.017	0.586	-0.02	0.135	0.035	-0.215	-0.229	0.411	-0.131	0.056	0.332	-0.239	-0.281	0.086	0.294	-0.371	0.276	0.211	0.346	0	0.389	-0.025	0.218	0.475	0.057	0.362	0.261	0.134	0.314	-0.136	-0.358	-0.048	-0.278	-0.311	-0.693	-0.141	-0.027	0.647	0.116	-0.486	0.301	-0.07	0.449	-0.471	0.384	0.588	0.813	0.024	0.141	0.042	0.625	0.359	-0.793	0.265	-0.092	0.091	0.328	-0.847	0.462	-0.078	0.123	-0.699	-0.282	0.545	0.059	-0.45	0.55	0.514	0.111	0.112	-0.101	0.026	-0.02	0.72	-0.365	-0.145	0.121	-0.35	-0.143	-0.07	-0.34	0.297	-0.097	-0.308	-0.71	-0.447	-0.176	-0.524	-0.461	0.985	-0.065	0.074	-0.163	-0.063	0.32	-0.174	0.452	0.145	-0.762	-0.12	0.324	0.363	-0.002	-0.076	0.338	0	-0.752	0.41	0.238	0.61	0.323	-0.149	-0.315	0.263	-0.114	-0.019	-0.114	-0.208	-0.34	-0.131	-0.683	0.371	-0.282	-0.365	-0.145	0.13	0.622	-0.384	-0.074	-0.682	-0.074	-0.226	-0.002	0.446	0.35	-0.634	-0.463	0.141	0.426	0.3	-0.168	-0.522	-0.31	0.617	0.428	0.584	0.553	0.201	-0.059	0.071	0.445	-0.323	0.027	-0.28	-0.22	-0.175	0.231	-0.64	-0.119	0.208	-0.222	-0.797	0.34	0.738	0.249	-0.439	0.723	0.172	-0.599	0.243	0.269
COQ2	PPI	1	5.511	-1.014	-0.806	-2.399	-0.024	-1.067	-0.584	-2.075	1.088	-3.146	0.62	-0.301	0.745	-1.005	0.152	0.094	0.1	0.091	-0.847	-0.48	-0.453	-1.209	-1.094	-0.975	0.151	0.442	-0.286	-0.281	-0.328	0.558	-0.663	0.196	0.51	-1.873	0.542	0.686	0.05	0.059	-1.147	-2.118	1.023	-0.166	0.985	-0.282	-0.595	-0.586	-0.59	-0.006	-0.127	0.707	1.004	0.155	0.487	-0.211	0.512	-0.848	-0.811	0.627	-0.43	-0.133	1.343	-0.629	-0.042	-0.074	0.253	-0.905	0.858	0.176	0.894	0.462	-0.868	-1.39	0.203	-0.592	0.397	0.815	-0.077	-0.039	0.808	0.31	0.751	0.142	0.277	0.266	0.014	0.432	-0.362	0.391	-0.446	-0.057	-0.183	0.378	-0.649	-0.127	0.252	0.618	0.465	-0.237	0.467	0.267	-0.454	-0.25	0.69	-1.305	-0.207	0.345	0.269	-0.138	0.034	1.007	-0.209	-0.247	0.202	0.527	0.224	-0.457	-0.057	0.29	0.545	0.225	-0.394	0.289	0.045	0.203	0.426	0.182	1.056	-0.051	0.129	0.242	-0.142	-0.27	0.172	-0.493	-0.63	1.408	0.479	-0.999	0.653	0.156	-0.878	0.235	-1.005	-0.196	0.52	0.567	-0.96	0.357	0.152	-0.126	0.058	0.35	0.577	0.3	-0.108	0.483	-0.029	-0.627	0.137	0.306	0.096	0.528	-0.101	0.304	-0.759	-0.838	0.354	-0.11	-0.012	-0.449	-0.461	-0.124	0.803	-0.136	-0.299	-0.701	0.239	0.326	-0.379	-0.01	-0.852	-0.061	0.008	0.723	0.385	0.42	-0.379	0.803	0.329	0.904	0.162	-0.49	0.108	-0.368	-0.236	0.319	-0.529	-0.531	0.011	-0.414	0.181	-0.251	0.058	-0.541	-0.347	0.361	0.258	-0.419	-0.185	1.016	0.458	-0.163	-0.721	0.36	0.407	0.361	0.231	0.071	0.424	-0.033	-0.355	-0.5	-0.908	-0.247	-0.064	-0.908	-0.055	-0.387	-0.093	0.402	0.527	-0.087	0.054	0.069	-0.043	0.271	0.222	0.132	-0.601	-0.15	0.313	0.556	-0.201	0.605	0.082	-0.108	-0.001	0.045	0.139	0.415	0.497	0.336	0.046	0.399	0.669	-0.768
DFNB31	PPI	1	16.072	1.565	-0.544	-3.698	1.171	-0.068	0.297	-2.903	-0.716	-2.294	0.155	0.04	1.94	-1.394	0.177	-1.43	0.908	-0.101	-0.563	1.952	1.468	0.229	1.939	2.286	-1.478	0.922	0.652	-0.486	0.821	0.738	-0.995	-0.363	-2.031	-0.635	0.104	0.081	0.284	0.32	0.411	-0.675	0.24	-0.755	-0.73	-0.528	-0.418	0.829	-0.319	-0.548	2.522	-0.288	-0.335	-0.216	-1.247	-0.531	-0.573	1.055	0.662	-0.706	0.388	-1.678	-0.437	0.719	-0.315	-1.539	-0.218	0.244	-1.517	1.883	2.056	-1.341	-0.626	-1.337	0.127	-0.216	1.572	-1.176	-0.591	0.886	1.324	-0.858	-0.566	1.399	-0.105	0.427	1.805	-1.582	-0.037	-0.823	-1.341	0.384	-1.378	-1.222	-0.068	0.13	-0.477	-0.016	1.137	0.773	-1.74	0.891	-0.667	-0.894	-1.128	-0.529	-0.153	-0.001	-0.032	0.471	-0.456	-0.835	-1.265	0.417	0.062	0.157	0.149	-0.23	0.484	0.65	1.052	0.077	0.445	-0.357	-0.663	0.523	-0.591	2.64	0.625	-2.712	0.383	0.573	0.434	-0.192	0.41	0.117	-0.325	-1.893	-0.498	-1.841	-0.906	-0.755	-0.291	1.442	0.789	-0.616	1.26	0.428	-0.699	1.074	0.698	0.33	0.564	0.633	1.354	-0.268	1.423	-1.45	-1.111	0.142	-0.208	0.319	0.343	-0.874	-0.199	0.118	-1.52	0.55	-0.055	0.452	-0.278	-0.959	0.12	-0.921	0.485	-0.672	1.097	0.631	0.188	0.705	-1.028	-1.067	0.291	-0.214	1.14	-0.322	-0.973	-0.577	0.021	0.516	-0.198	-0.094	1.049	0.162	-0.197	-0.289	0.602	0.057	-1.038	1.252	0.744	-1.556	-1.022	-0.609	-1.108	0.407	0.653	-0.555	-1.136	0.871	0.819	0.391	-0.432	0.542	0.381	-1.27	0.366	-1.156	1.494	0.241	1.846	-1.029	-0.832	0.561	-0.157	-0.184	0.132	-0.297	1.041	1.386	-0.539	0.071	1.823	-0.701	-1.533	-0.929	-0.822	-0.944	1.56	-0.337	0.387	0.644	0.931	0.87	-0.726	-1.898	-2.337	0.433	0.413	-1.575	-1.925	0.472	-0.343	0.06	-0.441	1.256	-0.216	0.505
UNKL	PPI	1	3.463	-0.246	-0.896	-1.249	0.228	-0.056	-0.001	-1.177	-0.784	-0.942	0.088	0.403	0.035	-0.472	0.589	0.234	0.983	0.181	-0.095	0.975	0.079	0.444	-0.229	-1.847	0.372	-0.368	0.541	0.052	-0.939	-0.089	-0.03	-0.128	-0.941	0.823	0.279	0.074	0.434	0.056	0.062	0.971	0.076	0.353	-0.544	0.092	-0.464	0.072	-0.058	0.043	0.497	0.487	0.456	0.32	0.382	0.032	0.26	-0.568	0.839	0.222	-0.314	0.185	0.08	-0.158	0.223	0.576	0.412	-1.126	-0.134	0.297	-0.814	0.273	-0.017	-0.429	-0.722	0.624	-0.066	0.488	0.323	0.379	1.212	-0.025	-0.046	-0.441	-0.381	0.628	-0.451	0.287	0.09	0.162	-0.323	-0.757	-0.197	-0.341	0.487	-0.043	-0.097	-0.141	-0.528	0.013	0.235	-0.147	-0.171	-0.596	0.344	0.622	0.275	0.384	-0.005	-0.003	-0.176	-0.041	-0.832	-0.084	-0.15	0	0.274	0.305	0.3	-1.03	-1.049	0.03	0.618	0.418	0.18	-0.072	0.198	0.196	0.591	0.039	-0.603	-0.123	0.088	-0.875	0.248	0.204	-0.777	-0.041	-0.047	0.146	-0.166	-0.382	-0.155	0.656	-0.015	-0.247	0.275	-0.563	0.934	0.024	0.081	-0.311	0.151	0.853	-0.085	0.321	-0.333	0.128	-0.313	0.334	0.198	0.133	-0.119	-0.226	0.408	0.407	-0.133	-0.273	0.189	0.382	-0.268	-0.331	-0.013	0.181	-0.486	0.211	0.277	0.375	-0.403	0.714	-0.851	-0.059	0.446	-0.087	-0.273	-0.217	0.377	0.204	0.064	-0.043	0.097	-0.509	-0.752	0.355	-0.11	0.258	0.06	-0.804	0.55	0.158	0.037	0.467	0.13	0.276	-0.009	-0.462	0.87	0.471	-0.169	-0.154	-0.167	0.352	-0.003	0.326	0.455	0.23	0.385	0.309	0.134	-0.66	0.262	-0.353	-0.129	0.113	0.063	-0.371	-0.038	0.284	0.012	0.248	-0.116	0.385	-0.178	-0.133	-0.866	0.204	-0.219	0.122	-0.05	-0.362	-0.171	0.172	-0.258	0.268	-0.068	-0.46	-0.038	-0.032	-0.204	-0.171	-0.023	-0.342	0.378	-0.063	-0.16	-0.085	0.339	0.032
PDE6H	PPI	1	1.104	0.076	0.591	-0.2	-0.168	-0.226	0.377	0.024	-0.249	-0.121	0.043	0.068	-0.057	0.143	-0.014	0.16	0.187	-0.166	0.073	-0.12	0.014	0.056	-0.101	-0.038	-0.244	0.114	0.114	-0.418	0.003	0.299	-0.147	-0.09	0.665	0.353	-0.207	0.501	-0.34	-0.141	0.175	-0.098	-0.622	0.294	-0.162	0.422	-0.174	-0.195	0.047	-0.057	0.128	0.287	-0.576	-0.03	-0.018	-0.046	0.068	-0.353	-0.043	0.384	-0.194	0.042	0.055	0.095	0.245	-0.224	0.14	0.032	0.058	0.217	-0.062	0.119	0.065	0.029	0.384	-0.127	0.108	0.018	0.214	-0.121	0.035	0.219	-0.047	0.288	-0.349	-0.376	-0.364	-0.124	-0.416	-0.127	0.1	-0.139	0.084	-0.173	-0.226	-0.095	0.156	0.151	-0.238	-0.357	-0.445	0.001	0.114	-0.557	0.238	0.124	-0.223	0.067	-0.062	0.296	-0.152	-0.109	0.2	0.176	-0.06	0.084	-0.151	-0.036	0.163	0.141	-0.148	-0.062	0.064	0.104	0.196	-0.159	-0.029	0.304	-0.081	-0.141	-0.202	-0.237	0.051	-0.165	0.04	-0.05	0.071	0.026	0.155	-0.208	0.069	-0.014	0.181	-0.207	-0.112	0.07	-0.121	-0.027	-0.104	-0.155	-0.042	0.163	0.436	-0.027	-0.003	0.017	0.252	-0.142	-0.131	0.034	0.026	0.285	0.3	0.043	-0.291	-0.124	0.075	0.037	-0.039	-0.117	0.133	0.035	-0.176	0.083	0.191	-0.167	0.013	0.378	0.236	-0.037	0.025	0.071	-0.142	0.048	-0.075	-0.086	0.035	0.297	0.165	-0.001	0.077	0.073	0.092	-0.079	-0.148	-0.055	0.006	-0.294	-0.021	0.13	-0.137	0.022	-0.032	-0.116	-0.097	0.056	0.209	-0.146	0.104	-0.196	0.12	-0.184	-0.132	-0.212	-0.061	0.064	0.013	0.046	-0.33	-0.135	0.1	0.033	-0.067	-0.04	-0.208	-0.202	-0.073	0.013	0.12	0.052	0.006	-0.061	-0.043	0.03	0.161	-0.349	-0.068	0.118	-0.046	-0.175	0.137	0.002	-0.289	-0.235	0.065	0.091	0.058	0.08	-0.078	-0.131	-0.045	-0.194	-0.255	0.04	-0.087	-0.207	0.086	0.038
ANXA6	PPI	1	8.771	-2.069	-2.248	0.138	0.059	-1.37	0.465	1.358	1.59	-0.742	0.466	-0.303	-0.1	1.051	0.927	0.081	1.498	0.298	-0.352	0.156	-0.086	-0.389	0.453	-0.57	0.833	3.404	-0.481	0.344	0.867	0.601	0.431	0.453	-0.842	0.425	0.311	0.532	-1.469	0.339	0.472	-0.303	0.991	1.092	-0.57	0.487	1.465	-0.21	-0.276	0.174	0.124	-1.496	-0.334	0.09	0.875	0.476	0.192	0.519	-0.329	0.532	-1.555	0.303	0.383	0.563	0.499	-0.868	0.016	0.163	0.255	-0.481	0.95	1.044	-0.99	-0.863	0.352	-1.282	-0.412	-0.924	1.043	1.18	-0.016	0.661	-2.225	0.001	0.183	0.096	0.739	-0.864	-0.5	-0.547	-1.306	0.094	0.635	0.878	-0.627	0.538	-0.117	0.637	-0.525	0.156	0.506	-1.132	0.451	0.129	0.372	0.313	0.588	-0.48	-0.423	0.485	0.463	-1.393	0.419	0.705	-0.18	0.501	-0.354	-0.668	-0.446	0.841	-0.105	0.636	0.819	-0.221	-0.42	-0.899	0.494	-0.118	0.353	-0.331	-0.095	0.25	0.535	-0.592	-0.252	1.539	-0.499	0.31	1.149	0.164	-0.433	1.096	1.249	0.898	0.972	1.011	-0.23	0.115	-0.648	-0.228	0.46	0.127	-0.094	1.04	0.39	-0.322	-0.424	-0.981	-0.053	0.512	-0.19	-0.094	1.114	-0.092	-0.199	0.415	0.18	0.989	0.076	-0.024	0.947	-0.583	-0.598	0.773	0.243	-0.768	1.09	-0.376	0.737	-1.005	0.893	-1.104	-0.219	0.659	0.851	-0.371	0.582	0	0.166	0.368	0.273	0.411	0.965	-1.041	0.365	0.593	0.826	-1.811	-1.318	-0.667	0.255	1.133	-0.195	-0.02	1.722	-0.94	0.418	-0.086	0.468	0.108	-0.755	-0.986	-0.188	0.726	0.027	1.045	-0.004	1.632	-0.292	-0.322	0.264	0.204	0.352	0.027	-0.951	0.165	0.314	-0.418	0.182	0.352	-1.153	-0.25	1.104	-0.567	-0.828	-0.932	0.86	0.636	0.263	-0.776	0.437	0.097	0.65	0.353	0.779	-0.1	0.355	-0.207	-0.033	0.125	-0.058	-0.179	-0.052	0.564	-1.331	-0.917	0.23	-0.278
FABP6	PPI	1	2.117	-0.431	-0.163	0.362	0.009	-0.239	0.08	-0.017	0.647	0.018	0.436	-0.037	-0.147	0.2	-0.195	0.311	0.253	-0.065	-0.106	0.171	0.001	-0.027	-0.059	0.233	0.069	0.559	0.046	-0.155	0.016	0.166	-0.163	0.072	0.136	0.052	0.11	-0.333	-0.184	-0.111	0.303	-0.007	0.343	-0.061	0.002	-0.326	-0.254	0.207	0.311	-0.209	0.079	-0.063	0.321	0.16	0.282	-0.019	0.161	0.132	0.009	-0.308	0.019	-0.011	-0.335	0.185	-0.254	0.181	0.435	0.209	-0.192	0.032	-0.138	0.07	-0.14	0.001	0.014	0.265	-0.191	0.077	-0.427	0.227	0.077	-0.103	-0.158	0.176	0.12	0.043	0.004	0.18	-0.146	-0.118	0.124	-0.094	0.106	0.455	-0.1	0.384	0.028	0.055	0.31	-0.004	-0.037	0.047	0.028	-0.411	0.073	-0.048	0.078	-0.344	-0.189	0.217	-0.116	-0.311	0.139	-0.296	0.373	0.103	0.342	0.687	-0.05	-0.384	-0.016	-0.119	-0.068	-0.079	-0.282	0.443	0.058	0.499	-0.083	0.204	0.056	-0.031	-0.074	0.011	-0.189	-0.029	-0.41	-0.08	-0.175	-0.122	0.109	0.094	0.441	-0.408	-0.037	-0.047	0.106	0.003	-0.084	-0.05	-0.186	0.207	0.127	0.249	-0.172	-0.348	0.009	-0.219	-0.17	0.079	-0.272	-0.391	0.495	-0.007	0.03	0.156	0.049	-0.242	0.524	0.142	-0.294	0.124	0.167	-0.166	-0.122	-0.177	0.291	-0.101	-0.037	0.069	-0.183	-0.405	0.3	0.066	0.169	-0.46	0.01	0.007	0.563	0.207	-0.089	-0.109	0.184	0.119	-0.032	0.119	0.282	0.276	0.267	0.402	-0.112	-0.137	0.044	0.267	0.234	-0.036	0.041	0.043	-0.345	-0.144	0.063	0.08	0.46	-0.519	0.125	-0.002	0.251	-0.046	0.059	0.395	-0.281	0.101	0	0.365	0.151	-0.228	0.141	0.201	-0.113	0.352	0.227	0.202	-0.006	-0.043	0.144	-0.234	0.397	0.402	-0.214	0.218	-0.268	0.078	0.082	-0.279	-0.481	-0.042	-0.163	-0.29	-0.008	-0.199	0.197	-0.26	-0.243	-0.093	0.094	-0.026	0.354	-0.012
UBE2J1	PPI	1	4.652	-0.284	-0.62	-0.415	-0.034	0.266	0.027	-0.306	0.328	-0.151	1.338	-0.048	-0.201	0.216	-0.596	-0.303	-0.17	0.618	-0.469	-0.04	-0.455	-0.612	-0.106	-0.07	0.129	0.224	-0.112	-0.751	0.22	0.64	-0.138	0.039	0.02	0.1	0.262	-0.185	-0.459	0.65	-0.511	-0.344	-0.686	0.31	0.43	0.526	0.403	0.254	0.087	-0.22	-0.16	0.099	0.325	-0.189	0.51	0.197	0.197	-0.647	-0.248	0.14	-0.462	0.105	0.245	0.367	-0.115	-0.157	-0.287	-0.349	-0.178	-0.189	0.302	0.739	0.565	-0.291	-0.528	0.075	-0.266	-0.369	0.147	0.152	0.575	-0.167	0.276	-0.181	-0.069	-0.278	0.031	0.058	-0.106	0.541	0.137	-0.302	0.534	-0.514	0.328	0.83	-0.571	0.225	0.42	0.846	-0.19	0.837	0.526	0.33	-0.791	-0.243	0.092	0.472	0.282	0.238	0.289	0.07	-0.214	0.67	-0.056	0.005	0.702	-0.295	0.55	-0.198	-0.42	0.228	-0.159	0.639	0.145	-0.375	-0.501	0.378	0.353	-0.26	0.074	-0.165	-0.165	0.607	0.454	0.076	-0.195	0.57	0.199	0.438	0.321	-0.461	0.784	-0.194	0.193	0.406	-0.177	0.095	-0.346	0.451	-0.397	-0.214	0.289	0.091	-0.506	-0.169	-0.115	0.75	-0.203	0.089	-0.121	0.054	-0.163	0.1	0.515	0.01	-0.051	0.722	0.102	-0.034	-0.205	0.755	0.2	-0.465	-0.395	0.329	0.459	-0.282	0.194	-0.472	0.72	0.155	-0.573	0.158	-0.193	0.395	0.144	-0.611	0.35	-0.06	0.431	0.748	0.033	-1.266	0.539	-0.148	0.148	0.284	0.368	-0.21	1.13	-0.568	-0.102	-0.112	-0.201	0.271	-0.022	-0.043	-0.359	0.117	-0.475	-0.103	0.35	-0.469	0.53	0.061	-0.252	-0.223	0.474	0.383	-0.677	0.826	0.101	-0.721	-0.206	0.248	0.134	-0.105	0.016	0.516	0.246	-0.176	0.592	0.001	0.293	0.635	0.343	0.168	0.704	-0.509	-0.3	-0.356	0.255	-0.248	-0.262	-0.294	0.259	0.01	0.494	0.019	0.185	0.534	-0.106	0.433	0.157	0.128	-0.397	-0.284
GH2	PPI	1	3.923	-0.737	-0.959	-1.651	0.192	-0.945	-0.375	-0.191	0.814	-0.407	0.49	-0.371	0.254	-0.277	-0.419	-0.592	-0.11	0.31	-0.245	-0.671	-0.056	-1.087	0.404	0.104	-0.544	-1.182	-0.25	0.331	-0.571	-0.578	0.557	-0.201	0.715	-0.38	-0.282	-0.529	0.689	-0.806	-0.046	-0.607	-0.181	-0.245	-0.499	0.258	-0.129	-0.502	0.902	0.488	0.247	0.064	-0.227	-0.523	-0.565	0.71	-0.288	0.264	0.182	-0.066	0.519	0.349	0.036	-0.588	0.731	-0.45	0.006	0.131	0.055	-0.25	0.083	0.051	0.013	-0.455	-0.31	-0.291	-0.185	0.387	-0.388	0.347	-0.247	-0.232	0.25	0.213	-0.306	0.802	0.351	0.2	0.588	0.179	-0.139	0.248	0.41	-0.229	0.66	-0.232	0.025	0.035	-0.425	0.181	0.051	-0.056	-0.64	0.206	-0.493	0.069	0.616	-0.12	-0.047	-0.061	-0.132	0.305	-0.552	-0.479	-0.238	0.071	-0.816	-0.807	-0.078	-0.493	-0.199	-0.369	-0.963	0.15	0.129	-0.815	0.165	-0.235	0.643	0.578	-0.49	0.479	0.536	0.29	0.086	-0.648	0.577	-0.198	-1.12	0.017	-0.354	-0.067	0.519	0.209	-0.119	0.584	0.084	-0.488	-0.334	-0.363	-0.37	-0.117	-0.366	-0.044	-0.209	0.625	0.287	0.062	-0.194	-0.014	0.172	0.145	-0.069	-0.106	-0.413	0.092	0.236	0.226	0.633	-0.159	0.449	-0.097	0.348	0.526	0.48	-0.247	0.046	-0.483	-0.087	0.151	-0.146	-0.428	0.22	0.307	-0.025	-0.314	-0.047	0.274	-0.166	0.015	-0.161	0.075	0.404	0.625	-0.666	-0.539	-0.101	-0.173	0.326	-0.512	0.015	-0.064	-0.545	0.542	-0.279	0.063	0.229	0.06	-0.288	0.046	0.448	-0.01	0.017	-0.016	-0.28	-0.13	0.142	0.307	0.187	0.269	-0.513	-0.515	-0.078	-0.43	0.07	-0.078	0.204	0.249	0.122	-0.077	0.083	-0.215	-0.353	-0.505	-0.278	-0.012	-0.363	-0.239	-0.236	0.537	-0.648	0.076	0.149	-0.108	0.008	-0.128	0.394	-0.352	-0.196	0.11	0.484	0.236	-0.233	-0.039	-0.015	-0.317	-0.339	0.214
CRLF2	PPI	1	4.749	-0.765	-0.913	-0.492	-0.21	-0.799	0.247	-0.774	0.937	-1.088	0.068	0.303	0.053	-0.143	0.099	0.128	-0.07	-0.081	-0.089	0	-0.265	-0.395	0.191	0.384	-0.563	0.143	0.303	0.005	-0.58	-0.56	0.096	0.369	0.909	-1.049	-0.228	-0.429	0.632	-0.756	-0.018	0.286	-0.093	-0.136	-0.538	-0.611	0.193	0.624	0.941	-0.338	0.423	-0.382	-0.504	-0.119	-0.289	0.028	-0.686	0.059	-0.254	-0.187	-0.023	-0.116	0.114	-0.177	0.129	-0.598	0.65	0.384	-0.348	-0.779	0.089	0.767	0.593	0.112	-0.19	-0.267	-0.205	0.599	0.495	0.716	0.165	0.365	-0.084	0.243	0.311	0.485	-0.081	-0.144	0.342	-0.565	-0.092	0.608	0.182	0.8	-0.019	-0.3	-0.465	0.436	-0.158	0.293	-0.041	0.061	-0.181	0.024	0.024	-0.381	-0.438	-0.194	-0.075	0.001	0.089	0.095	-0.107	-0.079	0.464	0.404	-0.04	0.16	-0.665	-0.408	-0.362	-0.128	-0.367	0.87	0.592	-0.809	-0.04	0.492	0.121	0.175	0.212	-0.182	-0.595	0.281	0.19	-0.041	0.151	0.093	0.27	-0.299	0.118	-0.051	-0.017	0.691	0.041	0.158	-0.108	-0.003	-0.118	-0.348	0.809	0.145	0.144	0.279	-0.365	-0.044	0.431	-0.034	0.33	0.019	0.41	0.299	0.248	-0.213	-0.108	-0.473	-0.036	-0.455	0.476	-0.161	0.147	-0.432	0.16	-0.351	0.008	0.084	0.179	-0.262	0.003	-0.182	-0.045	-0.143	0.041	0.139	-0.272	-0.61	0.247	-0.51	0.192	0.059	-0.045	0.285	-0.482	0.243	0.152	0.47	0.147	-0.2	-0.565	-0.109	0.053	-0.151	0.389	-0.007	0.495	-0.905	-0.125	-0.601	0.108	0.112	-0.92	0.395	0.515	-0.165	0.577	-0.563	0.237	0.615	-0.086	0.244	0.114	-0.013	-0.296	0.621	-0.44	0.292	0.266	-0.666	0.244	-0.555	0.184	-0.264	-0.413	-0.038	0.547	-0.18	0.426	-0.35	-0.438	-0.308	0.587	0.301	-0.545	-0.142	0.279	0.6	0.782	0.493	0.398	-0.12	0.596	-0.145	0.038	0.324	-0.844	0.412	-0.124	0.031
MS4A14	PPI	1	10.39	-0.744	-2.896	-0.41	-0.166	-0.852	0.254	0.791	0.684	1.225	0.257	0.856	-1.82	1.319	0.046	-0.851	-1.237	0.722	0.732	-0.201	-0.364	-0.989	-0.954	1.655	-0.848	-0.241	1.12	0.394	-1.105	-1.445	-0.563	-0.67	0.743	1.493	-0.814	-0.93	-1.899	0.223	-0.632	0.708	-1.326	-1.338	1.152	-1.047	-1.074	0.449	0.977	-0.419	0.387	0.9	-0.703	1.416	-1.071	-1.052	0.379	0.522	0.847	0.584	-1.599	-0.024	1.447	-1.696	0.819	-0.779	-0.189	0.236	0.779	-1.504	0.939	-0.479	0.884	-0.089	-0.216	0.418	-0.732	0.218	-0.765	0.233	1.138	0.431	-1.751	-0.051	1.608	-0.137	0.536	0.649	-0.64	0.333	0.408	0.332	0.546	0.78	0.404	0.488	0.573	-0.604	-0.071	0.32	-0.555	-0.041	1.193	-0.133	-1.506	0.51	-0.627	0.036	1.837	0.384	0.72	0.524	1.072	-0.499	0.998	0.854	2.1	0.084	0.117	-0.789	-0.323	0.56	0.156	1.184	-0.464	0.094	0.078	0.524	0.8	-0.871	-0.313	-1.29	0.6	1.431	0.557	-0.155	0.537	1.333	-0.365	-0.511	-0.529	-0.682	-0.69	1.923	1.192	0.048	1.128	0.344	-0.129	0.811	0.456	-0.371	0.861	-0.062	-1.276	0.554	0.545	-0.145	-0.039	-0.327	0.034	-0.093	-0.033	0.141	-0.599	-0.853	0.379	-0.233	1.364	-0.185	0.014	0.047	-0.43	-0.246	-0.471	1.166	-0.31	0.152	0.544	0.032	0.152	-1.182	-0.168	-0.142	0.167	-0.804	0.558	1.329	0.411	-1.235	-0.649	-0.026	-0.476	0.2	1.046	0.506	0.546	-0.732	0.494	0.821	-0.819	1.185	-0.243	-0.632	-0.047	-1.056	-0.62	0.173	-0.898	-0.583	-0.345	-1.142	0.016	-0.063	-0.058	-0.644	0.359	-0.26	0.015	0.146	0.707	0.471	-0.92	-0.807	0.885	0.6	-0.173	-1.21	0.248	0.054	0.344	0.343	-0.161	-0.258	-0.798	-0.383	0.188	-0.118	-0.254	-0.014	-0.039	-0.483	-0.412	-1.644	-0.029	0.348	0.469	-0.241	-0.26	-1.241	0.367	0.946	0.37	-0.122	0.45	1.442	1.174	-0.409
ABCB10	PPI	1	12.006	-1.872	-1.105	-4.313	0.616	-1.078	-1.275	-2.786	0.521	-4.595	0.931	0.053	1.225	-2.334	-0.239	-0.738	0.879	-0.225	-3.464	0.775	0.171	-1.687	-2.437	-2.651	0.895	0.153	0.634	-1.072	0.392	-0.729	0.207	0.267	-1.034	-0.876	0.898	1.147	1.718	0.044	-0.112	-0.652	0.875	0.423	-0.733	-0.533	-0.247	-0.767	-0.167	0.639	1.003	-1.159	1.078	-0.283	-1.094	-0.289	-0.206	0.593	0.628	0.919	-1.081	-1.386	-1.32	-0.081	0.061	0.267	0.214	-0.551	0.234	1.475	0.172	-1.511	-1.433	0.225	-0.157	-1.095	1.419	0.004	-0.605	-2.019	0.031	0.642	0.932	1.498	-0.645	1.179	-0.881	0.63	-0.449	0.444	0.06	-0.588	-0.566	-0.044	0.14	1.203	1.159	1.233	0.3	-0.723	0.757	-0.245	0.266	-0.209	0.884	0.198	-0.269	-1.877	0.411	-1.109	1.843	-2.182	0.789	0.558	0.722	0.923	-0.354	-1.168	-0.594	0.606	1.584	-0.529	0.423	0.069	-0.701	0.211	-0.997	0.811	0.134	-0.246	1.193	0.326	0.342	0.294	-0.686	1.712	-0.442	-2.099	0.87	-0.543	1.464	0.921	1.108	-0.307	-0.466	1.353	0.122	0.64	0.136	-0.145	0.401	-0.001	-0.059	0.674	-0.279	0.35	-0.699	1.158	-0.593	0.169	-2.583	-0.746	-0.137	1.792	-0.728	-0.438	-0.879	-1.639	-0.062	-0.401	-0.572	1.224	0.074	-0.916	0.603	0.011	0.239	-0.439	0.416	-1.383	0.297	-0.493	-1.502	-1.366	-0.388	-1.618	-0.678	-1.043	0.492	-0.901	0.618	-0.031	-0.199	0.565	0.264	-1.617	0.531	0.672	0.594	0.205	-0.533	-0.788	-0.335	-0.152	-0.271	-0.554	-0.96	-0.617	-0.943	-0.031	0.169	0.656	0.19	-0.222	-0.605	0.088	0.096	0.918	0.155	-0.888	-0.841	-0.428	-1.015	-0.212	0.264	-0.67	0.607	-0.206	-0.283	-1.389	0.612	0.123	0.3	1.059	0.295	0.172	-1.357	0.119	-0.489	0.13	-1.333	0.164	-2.606	-0.347	-0.684	-1.215	1.683	-0.093	-0.649	0.153	1.058	0.411	-0.37	0.319	-0.941	0.037	1.226	-0.158
EXOC4	gene	1	14.545	-2.59	-4.519	0.472	-0.044	-2.244	0.589	2.216	1.534	0.188	-0.958	-0.156	-0.258	1.028	-0.062	0.061	-0.012	-1.272	-0.985	0.32	0.148	-1.774	-0.218	0.276	0.892	-0.311	0.191	0.885	1.36	-0.576	0.915	-0.778	-0.816	0.853	-0.576	-0.199	-1.314	0.13	0.983	1.415	0.887	-0.399	-0.741	-0.093	-0.519	-0.424	-0.324	0.476	-0.048	0.054	-1.137	0.532	-0.723	0.026	-0.457	0.27	0.109	0.473	1.005	0.756	-0.147	0.851	-0.564	-0.179	0.275	0.485	0.488	1.013	-1.23	0.884	-0.207	-1.122	-0.508	0.006	0.692	0.02	-0.278	-0.536	0.319	0.086	-0.094	-0.527	-0.811	-1.45	0.494	-0.118	1.86	-0.447	0.562	0.158	-0.9	-0.106	-1.604	-0.214	0.616	0.503	0.257	-0.256	-1.32	0.233	1.228	-1.028	1.149	0.944	-0.148	0.665	-0.089	-0.33	-0.118	0.116	0.28	-0.781	-0.116	0.26	0.355	0.582	-0.237	-0.409	0.628	0.451	-0.709	-0.024	-0.644	-0.853	0.47	1.49	0.215	-0.206	-0.679	-0.244	-0.02	0.354	0.038	0.445	2.398	-0.58	-0.116	-0.355	-0.523	0.679	-0.587	0.263	0.168	-0.748	-1.369	-0.392	-0.283	0.093	-0.355	0.152	0.471	0.951	0.528	1.546	-0.99	0.376	0.319	-0.328	0.819	-0.269	0.986	-1.249	-0.843	1.366	-1.247	2.289	0.302	-0.066	0.384	-1.007	0.111	0.201	0.052	-0.597	1.438	-0.755	0.914	0.744	1.266	0.838	0.276	0.079	0.043	-0.191	-0.879	-0.937	1.326	0.167	-0.128	0.823	-0.172	-0.186	-0.011	1.115	0.799	-1.248	0.061	-1.701	-0.408	0.305	1.423	-0.832	0.941	-1.354	-0.741	-0.508	0.375	-2.028	-0.542	-1.894	-0.06	-0.338	0.184	-0.196	-0.265	-0.095	-1.402	1.176	-0.167	0.374	0.273	-0.83	-0.186	-0.671	-0.028	-0.234	0.222	-0.088	2.016	-0.64	1.612	-0.414	-0.269	-0.18	0.85	-1.14	0.658	0.654	-0.756	1.122	-0.656	0.547	-0.453	0.569	-0.216	0.315	0.093	0.314	0.766	-1.217	0.498	0.076	-1.338	-0.346	-0.819	0.018
POLR3C	PPI	1	7.893	-0.912	-1.06	0.301	-0.146	-0.899	-0.81	0.247	0.215	-0.108	0.349	-0.992	-1.349	0.144	-0.25	-0.017	0.487	-1.385	-0.197	-0.228	1.003	-0.787	0.636	0.406	1.019	-0.245	-0.513	-0.407	0.42	0.254	0.995	0.256	1.065	0.305	-0.27	-0.268	-0.363	-0.246	1.142	0.292	-0.781	0.132	-0.198	0.019	0.572	-0.651	0.115	0.37	-0.249	-0.782	0.706	-0.622	-0.248	0.434	0.11	0.269	0.232	-0.461	0.254	-0.183	-0.746	-0.024	0.18	0.028	0.586	0.006	0.081	-0.523	-0.111	0.271	0.269	0.534	-0.342	-0.205	0.073	0.699	0.306	0.239	-0.749	0.873	-0.452	0.325	-0.736	-0.527	0.194	-0.783	0.014	-0.865	-0.374	-0.099	0.975	0.273	0.402	-0.12	0.638	0.453	-0.17	0.039	-0.298	-0.397	-0.706	-0.211	0.617	0.157	-0.406	0.234	1.059	0.126	0.658	-0.047	-0.339	0.392	0.239	-0.482	-0.675	0.54	-0.31	-0.971	0.048	0.496	0.039	0.227	0.453	0.207	-0.275	-0.402	0.294	0.237	0.138	-0.083	0.103	-0.346	0.069	0.096	0.045	-0.223	-0.043	-0.175	0.361	-0.016	-0.224	-0.232	0.736	-0.298	-1.297	0.256	-0.184	0.713	-0.052	-0.018	-0.047	-0.329	0.913	0.455	0.104	-0.918	0.434	0.222	-0.163	0.032	0.283	0.198	0.173	-0.027	0.314	-0.162	0.093	0.46	0.355	-0.278	-0.444	-0.538	-0.341	0.006	0.219	-0.753	0.335	-0.184	0.095	-0.562	-0.023	-0.375	0.306	-0.437	-0.223	0.048	0.156	0.11	-0.604	0.177	-0.076	-0.414	0.609	-0.073	-0.257	-0.538	0.37	0.312	0.077	0.197	-0.055	-0.058	-0.235	0.267	0.219	0.976	-0.026	-0.033	0.014	-0.596	-0.091	0.371	-0.698	0.101	-0.136	0.284	0.818	-0.835	-0.291	0.478	0.776	-0.523	0.375	-0.023	-0.048	0.203	0.473	0.288	-0.219	0.704	-0.831	-0.582	0.281	0.065	-0.674	-0.555	0.665	0.566	0.401	-0.317	-0.441	0.369	-0.073	0.138	0.432	0.38	0.115	-0.341	0.134	0.111	-0.172	0.059	-0.722	-0.042	-0.076	-0.02
SLC16A4	PPI	1	6.534	0.317	-0.812	-0.861	-0.228	-1.607	-0.263	-0.576	2.787	-1.773	0.618	0.564	-0.258	0.325	0.547	0.205	-1.791	-0.38	-0.286	-0.195	0.03	-1.932	-0.581	0.173	0.296	0.08	0.463	0.478	-0.07	0.679	-0.222	0.358	1.014	-1.234	1.016	0.772	-0.297	-0.035	-1.35	-0.346	0.09	0.257	1.179	-0.83	0.631	-0.383	0.559	0.045	0.159	0.558	0.206	0.04	-0.318	-0.359	-0.489	-0.574	-0.192	0.259	-1.018	-0.418	-0.411	0.554	-0.781	0.087	-0.061	0.328	0.291	0.392	0.536	-0.062	-0.439	0.128	-0.804	-0.903	0.406	0.499	-0.139	-0.129	0.065	0.339	-0.71	0.185	0.597	0.656	-0.773	0.301	-0.137	0.698	0.525	0.582	0.404	-0.315	0.275	-0.178	-0.203	0.006	-1.658	-0.032	0.466	-0.366	-0.405	0.1	-0.453	0.794	0.134	-0.297	0.797	-0.005	0.628	-0.583	-0.058	-0.088	-0.642	-0.376	0.497	-0.056	-0.076	0.537	1.184	-0.354	0.2	-0.59	-0.535	-0.277	0.218	-0.421	0.398	0.313	0.619	0.609	-0.018	0.599	-0.407	0.277	0.24	-0.477	0.32	0.394	-1.2	-0.015	-0.436	-0.28	-0.583	-0.613	1.028	-0.698	0.153	0.762	0.775	0.316	0.322	0.776	-0.199	0.5	0.086	0.494	-0.362	0.026	0.289	-0.043	0.424	-0.858	-0.036	0.68	0.28	0.026	-0.839	0.825	0.416	0.222	0.398	-0.017	-0.528	-0.281	-0.255	0.088	0.126	-0.333	0.17	0.32	0.068	-0.181	0.007	0.151	0.037	0.739	-0.092	1.048	0.192	0.389	0.446	0.19	-0.115	0.361	0.047	0.179	-0.17	0.218	-0.609	0.024	0.182	-0.222	0.042	0.183	0.035	0.171	-0.101	0.47	-0.112	0.503	0.016	-0.234	1.074	-0.182	-0.561	0.244	-0.364	1.614	0.229	-0.772	-0.726	0.458	0.419	0.54	-0.52	0.697	0.415	-0.432	-0.3	-0.048	-0.132	-0.022	0.275	0.523	-0.147	0.017	0.478	-0.265	0.312	0.057	0.442	-0.282	-0.353	-0.245	0.529	0.452	-0.291	0.379	0.241	0.227	-0.472	-0.401	0.01	-0.459	-0.164	0.674
SCAMP1	PPI	1	4.211	-0.513	-0.338	-0.866	0.543	-0.3	-0.116	-0.475	-0.113	0.251	1.408	-0.153	0.073	0.079	-0.454	0.345	0.27	-0.421	-0.245	-0.157	0.489	-0.197	-0.662	-1.099	1.364	0.377	1.185	-0.187	0.059	0.052	-0.542	-0.219	0.017	-0.377	0.207	-0.479	-0.971	0.215	-0.128	0.094	-0.82	-0.277	0.509	0.278	0.415	0.1	-0.033	0.223	0.458	0.108	0.009	0.793	0.019	0.129	-0.821	0.137	-0.207	0.267	-0.291	0.258	-0.098	0.308	0.498	0.502	0.124	0.284	0.395	-0.419	-0.476	0.143	1.01	0.234	-0.13	-0.16	-0.309	0.757	-0.006	-0.596	-0.391	0.292	0.086	-0.899	-0.41	0.171	0.839	-0.054	0.627	0.779	0.504	-0.326	-0.298	-0.297	0.511	-0.119	-0.516	-0.592	-0.065	-0.057	0.039	1.038	-0.12	0.077	-0.188	0.166	-0.039	-0.241	-0.256	-0.091	0.041	0.331	0.15	0.272	0.029	0.354	-0.252	-0.585	-0.143	-1.052	0.578	0.371	-0.335	0.166	-0.107	0.201	-0.305	0.009	-0.272	0.092	-0.244	0.136	-0.136	0.217	0.045	0.343	0.549	0.464	0.225	0.571	-0.227	-0.855	-0.184	0.078	-0.413	-0.248	-0.047	-0.415	-0.132	0.059	-0.162	0.385	-0.416	-0.744	-0.218	-0.59	-0.61	-0.213	-0.246	0.071	0.17	0.052	-0.897	-0.076	-0.645	-0.556	0.2	-0.829	0.395	-0.445	-0.238	0.152	0.201	-0.781	0.084	0.099	-0.008	0.547	0.202	0.001	-0.108	-0.142	-0.614	-0.387	-0.584	0.607	-0.15	0.132	-0.181	-0.189	0.248	0.159	0.549	-0.162	-0.023	-0.417	0.082	0.071	-0.443	-0.067	0.096	0.219	-0.183	0.427	-0.669	0.41	-0.389	0.588	-0.407	0.255	-0.462	-0.128	0.381	-0.402	0.207	0.105	-0.21	-0.453	0.268	0.24	-0.232	-0.146	0.097	-0.215	-0.1	-0.298	0.446	-0.583	0.019	0.097	-0.118	-0.402	0.037	-0.371	-0.107	0.08	-0.587	-0.197	-0.207	-0.363	-0.406	-0.515	0.566	0.246	-0.538	0.454	-0.204	-0.102	-0.344	0.183	0.064	-0.191	-0.16	0.376	-0.008	0.224	-0.17	-0.181
HEATR1	PPI	1	32.562	-8.153	-11.102	1.958	-0.198	-8	0.179	4.279	7.168	-1.328	-0.117	0.44	-2.122	1.481	-2.738	-0.838	-3.788	-4.542	-1.171	-0.901	0.798	-6.109	-2.652	1.991	-0.896	-2.047	-0.573	0.319	-2.826	-0.953	-0.047	0.272	-0.615	-1.744	0.483	1.548	-2.354	-0.674	0.746	0.753	-1.956	0.884	1.854	-1.292	2.47	1.788	0.635	-0.776	-0.445	-1.991	-3.511	-0.299	0.056	-1.508	1.384	-1.024	2.973	1.696	0.624	-3.158	-3.098	-0.692	-1.611	1.057	-0.643	-0.745	0.17	-1.731	0.983	-2.429	0.049	0.352	0.137	-3.162	0.751	-2.462	1.019	1.214	1.008	-1.234	-1.047	1.275	-1.057	3.256	1.339	-0.671	-0.112	3.102	-0.676	1.525	0.238	-0.448	2.176	-0.795	1.06	-1.472	1.601	2.609	0.171	1.313	-0.274	3.02	-3.755	-0.311	-0.783	-0.054	1.408	0.576	-1.673	0.666	-1.97	-0.601	0.715	0.865	-0.043	-0.79	0.123	-0.319	-4.212	-1.524	-0.87	1.179	-0.183	-1.161	-0.145	0.634	0.675	2.237	1.8	-1.24	-2.534	-1.667	1.926	0.711	-0.751	0.307	1.888	-2.246	-1.372	0.552	1.897	-0.603	-0.279	-1.575	0.235	2.836	-0.295	-0.296	0.176	-1.669	-2.539	-1.748	2.139	-0.957	0.723	-2.199	-1.061	0.756	-0.606	-1.539	-0.865	-2.914	0.91	-1.829	1.29	-1.944	-0.62	-1.574	0.138	-0.576	-0.477	1.345	-0.037	-2.928	1.062	2.453	-1.01	-1.144	-1.245	-0.794	0.604	-1.29	-2.554	0.515	0.071	1.827	-0.337	-0.899	-2.701	-0.09	0.3	3.032	-0.53	0.806	0.594	0.995	-0.11	-0.301	-2.418	-0.059	0.997	-1.162	-0.167	0.074	1.845	-2.035	-1.575	2.603	0.077	-0.914	-1.844	0.491	0.02	0.709	-1.018	-0.378	2.881	-1.094	-2.776	2.725	-1.416	-2	4.268	-0.934	-0.6	0.118	-0.159	-0.951	-1.604	-1.855	0.727	-1.02	-1.045	0.082	-0.352	0.411	1.825	3.004	0.017	-0.417	0.87	1.299	-0.079	-0.066	0.08	-0.826	-3.163	3.004	-0.903	-1.105	-1.814	1.542	-1.186	-0.826	-2.306	1.101
CCNE1	target	1	5.388	-0.913	-1.788	-0.375	0.555	0.05	0.481	0.07	0.114	-0.293	-0.11	0.104	-0.503	0.706	0.541	-0.041	-0.012	-0.606	0.183	-0.312	-0.42	-0.287	0.054	-0.027	-0.362	0.015	0.548	-0.004	0.587	0.773	0.784	0.181	-1.134	-0.193	-0.038	-0.305	-0.395	0.363	0.066	0.5	-0.253	-0.252	-0.627	0.708	-0.103	0.031	-0.324	-0.259	0.079	-0.589	-1.433	0.475	0.005	-0.65	0.249	0.553	-0.807	0.162	-0.079	-0.519	0.075	-0.186	-0.024	0.141	-0.509	0.543	0.595	-0.062	-0.195	-0.223	0.307	0.646	-0.269	-0.172	-0.434	0.152	0.156	-0.073	0.239	-0.744	-0.293	-0.771	0.224	-0.427	0.349	-0.039	-0.058	-0.023	0.55	0.77	-0.023	-0.35	-0.237	0.13	-0.283	-0.293	-0.284	0.684	-0.464	0.126	-0.749	0.22	-0.301	-0.394	0.142	-0.713	-0.26	0.381	-0.164	0.482	-0.745	-0.827	0.75	0.414	0.878	-0.28	-0.507	-0.53	-0.313	-0.042	0.102	1.134	0.127	-0.101	-0.535	-0.398	0.102	-0.244	0.553	0.297	-0.758	0.243	0.483	0.159	0.204	0.642	0.557	-0.424	0.217	0.179	-0.14	0.553	0.377	0.095	-0.133	-0.549	-0.757	-0.205	0.192	0.344	0.036	0.033	0.011	-0.359	-0.027	0.444	-0.856	0.72	-0.197	-0.033	-0.787	0.924	0.066	0.613	0.305	0.152	-0.806	-0.087	-0.546	-0.028	-0.504	-0.187	-0.64	0.692	0.053	0.066	0.76	-0.017	0.18	0	-0.186	0.35	-0.341	-0.508	0.255	-0.615	0.418	-0.44	0.658	-0.2	0.125	-0.067	-0.21	0.277	-0.573	0.404	0.933	0.024	-0.237	-0.105	-0.891	0.673	0.246	0.135	0.428	-0.57	-0.335	-0.515	-0.271	0.12	-0.304	0.374	0.692	0.279	0.616	0.176	0.022	0.339	-0.647	0.471	0.363	0.071	-0.032	0.053	0.232	-0.645	0.486	-1.185	-0.051	-0.286	-0.065	0.685	-0.61	-0.432	-0.933	0.107	0.42	-0.175	0.135	0.095	-0.073	0.257	0.21	-0.447	-0.7	0.369	0.421	0.032	0.069	-0.425	-0.004	0.096	-0.315	0.163	-0.006	-0.235
PDCD1	target	1	4.224	-0.164	0.003	-0.259	-0.144	-0.051	-0.504	-1.761	0.102	-0.971	0.117	0.072	0.074	-0.99	0.516	-0.857	-0.052	0.426	0.16	-0.662	-0.492	0.345	0.418	-0.264	-0.966	0.248	0.424	-0.554	0.257	0.151	-0.22	-0.422	-0.202	-0.14	-0.469	-0.244	0.244	0.046	-0.791	-0.121	-0.138	-0.327	0.056	0.641	-0.09	-0.075	0.255	-0.277	-0.43	0.571	1.351	-0.02	0.83	-0.888	-0.094	-0.045	0.052	-0.569	0.347	0.51	-0.111	-0.325	-0.229	0.019	0.558	-0.483	-0.559	-0.348	0.296	-0.313	0.375	0.106	0.116	0.112	0.045	0.2	0.3	0.201	0.381	-0.223	0.045	-0.108	0.482	-0.203	-0.116	0.357	-0.052	-0.036	-0.865	-0.052	-0.434	-0.561	0.509	-0.262	0.115	-0.271	-0.176	-0.46	0.061	0.574	0.353	-0.057	-0.308	-0.543	0.394	-0.803	0.086	0.041	0.397	0.392	0.393	-0.345	0.099	0.115	0.531	0.377	0.165	-0.451	-0.594	-0.086	0.359	-0.335	0.075	0.104	-0.206	0.018	0.106	0.232	-0.04	-0.35	-1.019	0.361	-0.662	-0.405	-0.073	-0.265	-0.661	0.461	0.088	0.201	0.171	-0.437	-0.166	0.522	-0.59	0.006	-0.457	-0.269	-0.002	0.211	-0.989	0.414	-0.203	0.195	-0.246	0.2	-0.255	-0.856	0.173	0.224	-0.111	0.15	0.527	-0.297	-0.522	0.194	0.026	0.128	0.102	0.236	0.599	-0.383	-0.408	0.275	-0.2	0.351	-0.572	1.043	0.65	0.258	-0.248	-0.126	0.219	-0.195	-0.285	0.129	-0.257	-0.777	-0.183	-0.031	-0.016	-0.806	-0.272	-0.153	0.188	0.682	0.36	0.132	1.241	0.661	0.481	0.617	0.253	-0.464	-0.34	0.21	0.159	0.199	-0.205	0.493	-0.039	0.413	0.094	-0.434	0.366	0.526	0.397	0.118	0.206	-0.119	-0.308	0.089	-0.238	-0.561	-0.173	0.86	0.094	-0.193	-0.201	-0.197	-0.076	0.136	-0.212	0.009	0.821	0.467	0.152	0.247	0.186	0.157	-0.399	0.461	-0.368	0.536	-0.282	0.788	0.608	0.192	0.313	0.14	-0.104	-0.16	0.269	0.247	-0.01	-0.017
TXN	PPI	1	1.279	-0.427	-0.264	0.148	-0.134	-0.405	0.369	0.349	0.154	-0.11	0.012	0.124	0.048	0.303	-0.047	-0.073	0.209	-0.268	0.067	0.141	0.045	0.593	-0.143	0.01	0.119	0.131	-0.145	-0.033	-0.113	-0.164	-0.014	0.16	0.031	-0.307	0.157	0.075	-0.054	0.231	0.013	-0.047	0.007	-0.301	0.153	0.025	0.249	-0.014	-0.19	0.051	-0.144	-0.12	0.232	-0.096	0.181	0.019	-0.061	-0.153	-0.103	-0.13	-0.012	0.03	0.209	0.059	-0.249	-0.113	0.169	-0.392	0.029	0.23	-0.196	-0.077	0.012	0.074	0.146	-0.097	0.19	-0.013	0.125	0.191	-0.171	-0.105	-0.201	-0.064	0.053	0.385	0.381	0.303	-0.224	-0.36	0.309	0.124	-0.313	-0.022	-0.267	-0.173	-0.195	-0.174	0.251	0.075	0.724	-0.147	-0.172	-0.085	0.27	0.022	0.06	-0.19	0.227	0.072	0.147	0.261	0.226	-0.121	0.091	0.347	-0.106	0.091	-0.121	0.125	0.128	-0.147	0.023	0.226	0.165	-0.268	0.058	-0.08	0.102	0.241	-0.16	-0.187	0.357	-0.019	-0.066	0.156	0.071	0.026	0.107	-0.109	-0.073	0.116	-0.121	-0.139	0.173	0.037	-0.166	-0.177	-0.018	-0.025	0.186	0.204	-0.149	0.051	0.334	-0.142	0.122	0.059	-0.351	-0.134	0.008	-0.11	0.189	0.15	-0.03	0.165	-0.248	0.006	0.08	0.134	-0.185	-0.089	0.049	0.137	-0.137	-0.108	0.202	-0.343	-0.05	0.225	-0.1	0.103	-0.313	-0.125	-0.248	0.095	0.141	0.118	0.453	0.038	-0.127	0.084	0.259	-0.126	0.011	-0.074	0.293	-0.364	-0.209	-0.102	-0.181	-0.028	-0.193	0.276	-0.043	-0.037	-0.129	0.08	0.209	0.276	-0.115	0.162	-0.375	-0.156	-0.047	-0.189	0.365	-0.127	-0.236	-0.092	-0.015	-0.144	-0.029	0.208	0.099	-0.184	-0.168	-0.2	0.025	-0.225	-0.182	-0.104	-0.069	-0.166	0.079	-0.091	-0.01	-0.04	-0.148	-0.118	0.045	-0.251	0.021	-0.152	-0.303	-0.186	0.02	-0.592	0.085	0.048	-0.207	-0.065	0.172	0.161	-0.074	0.061	0.009	-0.227
CA13	target	1	3.774	-0.65	-0.632	-0.386	0.238	0.064	-0.114	-0.438	0.356	-0.444	0.606	0.27	-0.03	0.295	-0.49	-0.174	-0.097	0.138	-0.103	-0.078	0.086	-0.146	-0.333	0.017	-0.073	-0.665	0.356	-0.402	-0.591	-0.384	-0.067	0.34	-0.302	0.699	-0.262	0.003	0.483	0.371	0.079	-0.176	0.366	0.109	-0.054	0.224	-0.41	0.583	0.66	-0.196	0.094	0.24	0.122	0.139	-0.342	0.166	-0.132	0.347	0.616	0.33	-0.334	-0.822	-0.331	0.219	-0.464	-0.312	0.099	-0.164	-0.09	0.013	0.116	-0.277	0.382	0.162	-0.452	-0.545	-0.17	0.525	-0.269	0.51	0.114	0.05	-0.201	0.19	-0.101	0.206	0.553	-0.884	-0.202	-0.07	0.462	0.115	0.068	0.475	0.383	0.136	0.165	-0.213	0.45	0.695	0.231	0.023	0.307	-0.506	-0.135	-0.277	-0.212	-0.022	0.192	0.054	0.043	-0.249	-0.059	0.074	-0.072	-0.451	-0.029	-0.507	-0.121	-0.136	-0.05	-0.765	-0.999	-0.106	0.252	0.025	-0.111	0.383	0.326	0.181	0.166	0.069	0.312	-0.012	-0.512	-0.903	0.201	0.6	0.052	0.006	-0.77	-0.245	0.404	0.082	-0.303	-0.099	-0.03	0.006	-0.133	0.442	-0.412	-0.092	-1.186	0.135	0.289	-0.141	-0.121	0.599	-0.37	0.078	-0.375	-0.199	0.064	0.474	0.491	0.813	-0.063	0.303	-0.252	-0.045	-0.033	-0.064	0.379	-0.304	-0.293	-0.696	0.264	-0.276	-0.012	0.342	0.651	-0.324	0.042	-0.308	0.055	0.087	-0.258	-0.371	-0.073	0.131	-0.086	-0.033	-0.007	-0.411	0.151	-0.257	-0.062	0.344	-0.311	0.074	-0.345	-0.297	-0.417	0.798	-0.194	0.086	0.452	0.057	0.203	0.072	0.246	0.079	0.29	-0.927	-0.186	0.077	0.047	-0.209	0.435	-0.008	0.009	0.02	-0.119	-0.582	-0.187	-0.08	0.418	0.536	0.206	0.077	-0.134	0.04	0.014	0.359	-0.038	-0.2	-0.118	-0.121	0.032	-0.127	0.586	-0.343	-0.373	-0.23	-0.596	-0.125	0.425	0.229	-0.29	0.248	-0.037	0.237	-0.311	-0.142	-0.079	-0.053	0.182	0.022
ATP5S	PPI	1	2.571	-1.007	-0.845	-0.408	-0.082	-0.843	0.208	0.546	0.524	-0.278	-0.044	-0.017	-0.354	0.339	-0.358	0.063	0.219	0.027	0.133	-0.29	-0.025	-0.067	0.384	-0.145	-0.006	-0.497	0.249	0.368	-0.081	0.055	0.699	-0.136	-0.064	0.218	-0.352	-0.187	0.312	-0.702	-0.022	0.265	0.374	-0.22	-0.102	-0.009	-0.269	0.152	-0.243	0.175	0.123	-0.31	0.163	0.088	0.103	0.223	0.081	-0.362	0.389	0.08	0.437	0.086	0.351	0.403	-0.146	-0.081	-0.213	0.29	0.354	0.463	0.041	0.208	-0.253	0.088	-0.165	0.067	0.167	0.305	0.38	-0.148	-0.049	-0.105	-0.116	-0.227	-0.46	-0.456	0.427	0.493	0.526	0.054	0.065	-0.207	-0.548	0.341	-0.394	-0.1	0.254	-0.052	-0.131	0.207	0.269	-0.269	0.176	-0.344	0.24	-0.266	0.101	0.197	0.102	0.133	-0.254	0.114	-0.318	0.061	-0.295	-0.254	-0.348	-0.069	0.091	0.245	0.158	0.065	-0.165	0.122	-0.046	0.064	0.286	-0.264	-0.142	0.376	-0.22	0.146	-0.156	-0.205	-0.482	-0.038	0.109	-0.007	-0.098	0.292	-0.525	0.596	-0.044	0.126	-0.016	0.074	0.372	-0.311	-0.191	-0.283	0.405	0.028	0.091	-0.004	-0.097	0.051	0.309	0.016	0.676	-0.213	-0.144	-0.14	0.689	0.344	-0.243	0.445	0.055	-0.254	0.28	-0.411	-0.051	0.305	0.067	-0.19	0.242	-0.004	-0.004	0.129	-0.115	-0.33	-0.178	0.248	0.43	0.011	-0.091	-0.036	0.054	0.353	0.662	-0.112	-0.174	-0.342	-0.179	-0.185	-0.321	0.434	0.267	-0.112	0.225	-0.201	0.371	0.234	0.339	-0.05	-0.643	-0.07	0.169	-0.748	-0.401	0.292	-0.256	-0.009	0.508	-0.056	-0.19	0.074	-0.532	0.253	-0.256	0.463	0.024	-0.001	-0.019	-0.215	-0.276	0.066	-0.442	0.152	-0.14	0.16	-0.293	-0.252	0.319	-0.187	0.353	-0.056	-0.347	0.255	0.374	0.223	-0.088	0.071	0.419	-0.004	-0.061	-0.013	-0.064	-0.396	-0.133	-0.454	0.405	-0.361	0.072	-0.23	0.07	0.047	0.033	0.008
BCAT2	PPI	1	5.489	-0.922	-0.716	-1.301	0.081	-0.172	-0.012	-0.488	0.818	-0.976	-0.429	-0.471	0.701	-0.104	-0.466	-0.135	0.515	-1.1	-0.821	0.193	-0.421	-0.387	-0.581	-0.458	0.748	-1.179	0.067	0.497	0.535	0.075	-0.373	-0.607	-0.596	0.409	0.171	0.819	0.052	-0.265	0.103	0.295	0.876	-0.076	-0.192	0.248	-0.625	-0.11	0.637	0.342	-0.239	0.755	-0.29	-0.218	0.262	-0.004	0.355	0.576	0.082	0.27	0.127	0.019	-0.582	-0.431	-0.098	-0.22	0.042	0.282	-0.252	-0.343	0.438	-0.855	0.431	0.378	0.384	0.191	0.849	-0.947	0.392	0.449	-0.127	0.152	-0.076	0.247	-0.667	0.011	0.327	-0.446	0.544	0.304	-0.2	-0.564	-0.34	0.785	-0.238	-0.674	-0.298	0.162	-0.07	0.755	-0.17	0.231	-0.749	-0.663	0.158	-0.847	-0.051	0.38	-0.105	0.61	0.146	0.803	0.233	0.201	-1.216	-0.277	-0.18	0.97	0.139	-0.39	-0.575	-0.49	0.198	-0.193	-0.35	-0.365	-0.444	-0.743	-0.003	0.568	-0.148	1.512	0.295	-0.16	-0.536	-0.676	-0.281	-0.304	-0.507	0.157	0.772	0.277	-0.13	0.105	-0.691	0.502	-0.356	0.689	-0.439	-0.176	-0.505	-0.611	-0.2	-0.23	-0.764	-0.555	0.701	-0.115	-0.082	0.201	0.111	-0.809	-0.449	0.361	-0.159	-0.249	0.014	-0.176	0.222	0.622	-0.349	0.028	0.117	0.178	0.217	0.584	-0.176	0.112	-0.376	-0.507	-0.602	0.049	-0.342	0.015	-0.51	-0.189	0.778	0.351	0.766	-0.779	0.502	0.358	-0.507	-0.048	0.841	0.396	-0.163	0.321	0.048	0.19	0.422	0.564	-0.35	0.39	-0.178	0.774	0.344	0.44	-0.556	-0.095	-0.374	0.153	-0.477	-0.403	-0.393	-0.534	0.241	0.161	-0.076	0.008	-0.057	-0.465	0.574	0.494	0.015	0.174	-0.046	0.255	0.417	-0.205	0.318	0.194	-0.099	-0.207	0.153	-0.03	-0.194	0.452	0.013	-0.433	-0.417	0.534	0.421	0.232	0.189	0.568	0.783	0.011	-0.099	0.443	0.039	-0.117	-0.486	-0.27	0.264	0.035	-0.27	-0.459
HRH4	target	1	4.889	0.109	-1.413	-0.522	0.765	-0.298	0.263	-0.869	2.099	-0.755	1.091	0.008	0.045	0.483	1.226	-0.589	-0.773	-0.161	0.557	-0.389	-0.491	-1.521	0.182	0.205	0.428	0.187	0.913	-0.245	-0.926	-0.167	-0.8	-0.231	-0.311	0.108	1.043	0.756	-0.09	0.212	-1.108	-0.022	-0.541	0.453	1.225	0.013	0.498	-0.487	-0.032	0.417	0.61	-0.176	1.001	0.088	-0.568	-0.231	-0.31	-0.352	0.024	0.2	0.082	-0.801	-0.772	-0.259	0.386	0.158	0.886	0.232	0.521	-0.077	-0.841	0.266	-0.121	0.634	-0.604	-0.057	0.05	0.336	-0.303	-0.175	-0.248	-0.432	-0.212	-0.201	-0.051	0.026	0.378	-0.234	-0.236	-0.031	0.771	-0.367	0.407	-0.419	0.314	0.093	-0.455	-0.496	-0.973	-0.309	0.106	-0.537	-0.253	0.354	0.496	-0.368	-0.135	0.11	0.204	0.36	0.215	-0.459	0.383	-0.214	0.259	0.233	0.048	-0.2	0.249	0.376	0.145	0.138	-0.031	0.131	-0.318	0.047	0.587	0.024	0.488	-0.11	0.478	0.29	0.117	0.245	0.185	0.133	-0.062	-0.188	0.134	0.017	-0.216	-0.459	-0.151	0.022	-0.091	-0.328	-0.07	-0.488	-0.797	-0.057	0.594	-0.122	-0.518	-1.064	-0.534	0.091	0.08	-0.76	0.08	-0.504	-0.167	-0.068	-1.117	-0.4	0.459	0.122	-0.213	-0.251	0.291	0.32	0.524	0.593	0.328	-0.229	0.448	0.079	0.672	-0.069	-0.051	-0.153	-0.2	-0.05	-0.04	0.442	-0.078	-0.125	0.038	0.745	-0.023	0.218	0.31	-0.061	0.809	0.381	0.248	0.311	-0.077	0.271	0.4	-0.297	-0.239	-0.367	0.062	-0.21	-0.124	0.327	-0.234	-0.647	0.017	0.53	0.447	0.262	-0.012	-0.295	-0.719	-0.143	0.432	-0.289	0.295	-0.739	-0.179	0.279	-0.731	-0.185	-0.442	-0.465	0.269	-0.064	0.125	0.176	0.263	-0.279	-0.099	-0.375	-0.176	0.081	-0.014	0.434	-0.448	-0.241	0.203	-0.458	-0.253	0.238	-0.732	-0.068	-0.187	-0.239	-0.651	-0.575	-0.363	0.043	-0.154	-0.376	0.454	0.086	-0.204	-0.257
FBXL3	PPI	1	5.854	-1.144	-2.133	-0.267	-0.286	-1.17	0.344	0.067	1.109	-0.205	0.776	-0.066	0.432	0.447	0.415	0.09	-0.713	-0.278	0.602	-0.115	0.112	-0.494	-0.409	0.883	-0.62	-0.936	-0.553	-0.212	-0.474	-0.277	0.348	0.478	-0.822	0.329	0.008	-0.124	-0.247	-0.224	0.08	0.287	0.025	-0.251	0.11	0.145	0.081	0.036	-0.615	0.15	0.543	0.096	0.445	-0.128	-0.517	-0.07	-0.089	-0.427	-0.416	0.642	0.085	-0.684	-0.175	0.238	-0.677	-0.485	0.329	-0.458	0.554	-0.187	0.11	0.157	-0.291	-0.246	0.372	-1.015	0.284	0.51	0.136	-0.662	-0.364	-0.728	-0.431	0.621	-0.143	-0.029	-0.247	-0.44	0.047	0.052	-0.033	0.542	-0.241	-0.179	0.519	0.306	0.461	-0.332	-0.724	-0.106	-0.632	0.731	0.674	0.414	0.285	0.847	-0.425	-0.294	-0.358	0.551	0.212	-0.521	-0.065	-0.107	-0.293	-0.117	0.522	0.121	0.827	0.406	0.607	0.418	-0.161	-0.774	-0.805	-0.061	-0.388	0.248	0.057	0.495	-0.556	0.557	0.9	-0.393	-0.328	0.846	-0.464	0.184	0.343	-0.041	-0.549	0.474	-0.53	-0.29	-0.22	-0.39	0.364	-0.606	-0.253	0.168	0.246	-0.212	0.673	-0.137	0.834	-0.221	-0.009	0.139	-0.469	-0.118	0.257	-1.004	0.775	0.099	0.042	0.59	-0.426	0.019	0.65	-0.177	-0.144	-0.284	0.376	0.655	0.179	-0.054	-0.193	-0.518	-0.376	0.549	0.34	0.096	0.455	-0.956	0.534	-0.398	-0.655	0.698	0.387	0.069	1.028	-0.224	-0.114	0.454	-0.12	0.541	0.105	-0.202	0.108	0.218	-0.078	-0.093	0.486	-0.858	0.399	-0.566	-0.31	-0.354	-0.426	-0.528	-0.749	-0.001	-0.67	-0.803	-0.091	-0.326	-0.548	-0.092	-0.233	0.71	1.075	-0.166	-0.83	-0.552	0.507	0.722	-0.747	-0.399	-0.089	-0.22	-0.16	0.098	0.48	0.137	-0.967	0.193	0.315	0.595	-0.046	0.543	-0.381	-0.065	0.402	-0.777	-0.058	-0.088	-0.077	-0.258	0.11	-0.518	-0.165	0.014	-0.115	-0.121	-0.209	-0.271	0.309	0.803
GHRH	PPI	1	1.575	-0.359	-0.629	-0.473	-0.1	-0.134	-0.332	-0.352	-0.552	-0.002	0.11	-0.145	0.129	0.517	-0.579	-0.127	-0.217	-0.291	0.291	-0.909	1.13	-0.327	0.542	0.193	0.758	0.011	-0.056	0.092	-0.003	-0.201	0.03	0.002	-0.171	-0.005	0.072	-0.144	0.122	-0.032	-0.033	-0.4	-0.075	0.335	-0.068	-0.109	0.181	0.101	-0.025	-0.155	0.253	-0.001	0.375	0.052	-0.103	-0.298	0.373	-0.284	-0.082	0.159	0.105	0.034	0.137	-0.343	0.142	0.124	-0.095	0.115	-0.097	-0.086	0.136	-0.212	0.331	0.297	-0.117	0.563	-0.021	0.15	-0.152	0.346	0.501	-0.454	0.063	-0.17	0.378	0.032	0.024	0.145	-0.171	-0.177	-0.157	0.127	0.021	0.402	0.033	0.121	-0.068	-0.04	0.316	0.132	-0.123	0.041	0.036	-0.204	-0.004	0.169	-0.186	-0.096	0.083	-0.013	-0.048	-0.416	0.489	0.189	-0.093	0.181	0.141	0.358	0.13	0.126	0.098	0.026	0.113	-0.214	-0.046	0.539	-0.318	-0.064	0.182	0.087	0.082	-0.011	-0.083	0.353	0.14	0.24	-0.126	0.002	0.216	0.18	0.239	-0.228	-0.514	-0.051	-0.135	0.019	-0.357	0.027	-0.618	0.157	-0.337	0.005	0.372	-0.324	-0.273	0.021	0.526	0.02	-0.004	-0.135	-0.259	0.435	-0.229	0.083	-0.261	-0.037	-0.107	-0.282	-0.039	0.227	0.265	0.08	-0.202	0.157	-0.219	-0.1	0.086	-0.218	0.279	-0.288	0.124	0.169	0.08	0.03	0.116	-0.331	-0.305	0.599	0.154	-0.093	0.118	0.282	-0.211	-0.063	-0.164	0.304	-0.074	0.04	-0.1	0.138	0.083	0.098	0.053	0.084	-0.056	-0.151	-0.217	-0.043	-0.079	-0.309	0.493	0.066	0.007	0.1	0.444	0.231	-0.303	-0.017	0.09	-0.181	-0.19	0.009	0.026	-0.302	-0.118	-0.219	-0.205	0.027	-0.277	-0.121	-0.417	-0.076	0.212	0.029	-0.132	-0.095	-0.065	0.015	-0.077	-0.304	-0.089	-0.006	-0.306	0.087	0.033	-0.437	-0.007	-0.122	-0.028	-0.247	0.254	0.032	0.11	-0.25	-0.6	-0.014	-0.027	-0.174
STRBP	PPI	1	9.654	-0.897	-0.864	-0.912	0.13	-1.577	0.087	-0.02	1.246	-0.582	0.967	0.08	-0.595	0.191	0.113	0.488	0.733	-0.323	-0.392	0.799	0.356	1.011	-0.726	-0.315	-0.284	1.758	-0.442	-0.018	0.447	0.964	-0.295	-0.319	0.312	-0.794	-0.087	0.301	-1.119	0.742	-0.337	-0.811	1.076	-1.075	0.081	0.127	-0.203	-0.304	-0.106	-0.292	0.08	-0.662	-0.793	0.091	0.151	0.365	1.355	-1.206	0.382	-0.462	0.834	-0.857	0.192	0.498	0.003	-0.081	-1.823	0.231	-0.684	0.748	0.514	1	1.084	0.02	-0.862	-0.037	1.353	-0.696	-0.585	-0.596	-0.424	0.101	0.809	-0.329	0.258	0.337	0.503	0.003	0.892	0.002	0.247	0.88	0.159	-0.178	-0.591	0.127	-0.561	-0.994	1.454	-0.626	0.231	0.134	-0.731	0.755	-0.783	-0.381	0.154	-0.196	0.274	-0.059	-1.107	0.137	-0.103	0.59	-0.068	0.025	0.091	0.382	0.394	-0.039	0.512	1.327	0.228	1.112	-0.247	0.651	0.273	0.415	-0.46	0.244	-0.859	0.111	0.053	0.473	1.166	0.694	-1.132	0.443	0.943	0.339	-0.19	-0.171	-0.715	-0.663	0.186	-2.092	1.15	-0.722	-0.185	-0.087	0.357	-0.197	-0.401	-0.545	0.89	-0.863	-0.506	1.007	-0.017	0.771	0.228	0.885	1.175	-0.057	-0.211	0.947	1.203	-0.576	1.194	0.192	-1.249	-0.755	-0.599	-0.378	-0.737	0.258	-1.42	0.153	0.382	0.533	-0.821	-1.051	-0.143	-0.05	0.579	-0.425	0.518	-0.45	0.057	0.265	0.36	1.199	0.644	0.726	0.445	0.405	0.552	0.226	-0.679	0.274	-0.094	-0.1	0.305	-0.516	0.203	-0.311	0.692	0.777	-0.54	0.356	0.709	0.203	1.186	-0.712	1.196	-0.884	0.589	-0.449	0.059	-1.428	0.205	0.29	-0.38	-0.078	-0.908	-0.573	0.054	0.292	-0.02	0.458	-0.219	0.043	0.087	-0.186	-0.067	-1.228	0.452	-0.205	0.544	-1.206	-0.104	0.367	0.171	-0.397	0.466	-0.156	0.787	-0.504	0.284	-0.259	-0.357	0.101	0.822	-1.129	0.428	0.385	-0.622	-0.177
SMYD1	PPI	1	5.495	-1.971	-1.292	0.434	-0.461	-1.143	0.19	0.827	0.174	-0.552	0.001	0.024	0.807	0.427	0.285	0.723	-0.461	0.089	0.322	0.22	-0.072	0.545	0.208	-0.422	0.352	0.869	-0.014	-0.366	0.334	0.29	-0.665	-0.373	-0.219	-0.029	0.155	0.248	0.03	0.25	0.215	-0.006	0.313	-0.109	0.036	0.594	-0.03	0.61	0.823	-0.361	0.543	0.575	0.015	0.797	0.603	0.459	-0.769	-1.587	0.046	-0.066	0.526	0.231	0.23	0.032	-0.375	0.109	0.309	-0.034	0.127	-0.254	-0.266	-0.728	-0.753	-0.166	0.044	-0.301	0.109	0.138	-0.099	-0.046	-0.071	0.363	-0.042	-0.288	0.357	0.452	0.163	0.784	0.189	-0.335	-0.5	0.171	-0.73	-0.522	-0.19	-0.162	0.094	-0.478	0.238	-1.231	0.329	0.522	-0.385	0.052	-0.185	-0.114	0.128	0.757	0.148	0.244	0.337	-0.117	0.233	-0.595	0.131	-0.453	-0.547	0.175	-0.209	0.534	0.514	0.344	-0.387	1.029	-0.383	-0.028	-0.46	0.559	-0.493	-0.038	-0.586	-0.243	-0.467	-0.039	-0.232	0.012	-0.488	-0.316	-0.855	-0.719	0.055	0.074	0.725	-0.628	0.066	-0.411	-0.084	-0.087	-0.379	0.461	-0.429	-0.385	-0.162	-0.008	0.096	-0.372	-0.172	-0.423	-0.332	0.266	-0.165	0.021	0.641	0.02	0.19	0.073	-0.377	0.013	-0.391	0.636	-0.026	-0.408	0.174	0.417	0.454	0.821	0.179	-0.047	-0.174	-0.074	-0.586	-0.466	0.341	0.04	0.299	0.167	-0.627	-0.385	0.098	-0.058	0.285	-0.801	-0.136	-0.397	-0.35	-0.498	-0.692	0.092	0.086	-0.124	-0.021	0.008	0.333	0.019	-0.659	0.209	-0.552	0.296	-0.59	0.18	-0.448	-0.112	0.571	0.21	-0.199	0.314	0.288	0.198	-0.432	0.246	0.4	0.591	0.345	0.123	0.549	0.097	-0.055	0.07	0.686	0.34	-0.056	-0.091	0.194	0.021	0.037	-0.821	0.018	-0.093	-0.038	-0.03	-0.036	-0.048	0.319	0.516	0.217	-0.243	-0.07	0.377	0.836	0.685	-0.242	0.087	0.373	0.099	0.427	-0.115	0.221	-0.087
BET1	PPI	1	1.683	-0.261	-0.116	-0.193	-0.257	-0.263	-0.06	0.554	0.144	-0.097	0.032	0.123	-0.01	0.038	0.372	0.524	-0.599	-0.189	-0.053	0.015	0.094	-0.356	-0.059	0.065	-0.007	-0.059	-0.185	-0.113	-0.086	-0.314	-0.231	-0.066	-0.275	0.069	0.088	0.181	-0.074	0.186	-0.034	-0.148	0.409	0.219	-0.127	0.222	0.231	-0.139	-0.007	0.286	0.401	0.204	0.182	-0.201	0.114	0.147	-0.227	-0.211	0.088	0.151	-0.327	-0.104	-0.213	-0.139	0.012	-0.211	0.356	0.227	0.262	0.138	0.136	-0.162	-0.167	-0.084	-0.06	-0.214	-0.066	0.085	0.094	-0.42	-0.251	0.13	-0.348	0.067	-0.35	0.047	-0.158	0.259	-0.271	0.107	0.193	-0.014	0.17	-0.207	0.281	-0.05	0.13	0.263	0.071	0.02	-0.081	-0.593	-0.308	0.074	0.054	0.229	0.269	0.009	0.141	0.024	0.298	-0.356	0.284	-0.327	-0.282	0.004	0.326	0.098	0.182	-0.369	0.336	-0.508	-0.078	-0.114	-0.048	0.021	0.286	-0.087	0.501	-0.051	0.086	0.043	-0.259	-0.29	0.153	0.158	0.256	0.187	-0.175	0.008	0.085	-0.043	0.311	0.116	0.358	-0.102	0.09	0.282	0.036	-0.144	-0.349	0.27	-0.122	-0.194	-0.088	-0.086	-0.044	0.284	-0.34	0.274	0.035	-0.225	0.157	-0.201	-0.112	0.156	-0.095	-0.309	0.138	0.016	-0.1	0.174	0.138	-0.002	0.222	0.358	0.084	0.163	0.152	0.011	0.269	0.055	-0.113	0.343	-0.535	-0.25	-0.394	0.358	-0.108	0.042	-0.122	-0.146	-0.019	0.091	0.158	0.027	0.027	-0.061	-0.22	0.053	0.228	0.106	0.303	0.213	0.084	-0.038	-0.107	-0.237	0.125	-0.038	0.112	-0.094	-0.218	-0.143	-0.045	-0.281	-0.09	0.009	-0.017	0.064	-0.042	-0.158	0.092	-0.051	0.174	0.005	-0.231	0.215	-0.172	0.317	-0.247	0.076	-0.053	-0.032	0.286	-0.389	0.188	0.515	-0.376	-0.159	-0.086	0.17	0.016	-0.569	0.234	-0.146	-0.068	-0.008	0.231	-0.117	-0.442	0.129	0.039	-0.133	0.054	0.141	-0.303	-0.074
COPS6	PPI	1	4.411	-0.834	-0.396	-0.164	0.464	0.3	-0.266	-0.687	0.186	-1.068	-0.104	-0.177	0.267	-0.002	-0.317	0.799	0.879	-0.258	-1.469	1.973	0.317	-0.226	-3.48	-2.996	2.26	0.363	0.801	0.389	-0.762	-1.024	0.296	-0.11	-1.172	0.51	-0.488	-0.164	1.246	-0.031	-0.007	0.864	-0.735	1.491	-0.072	-0.263	-0.319	0.832	0.642	0.164	-0.149	0.667	-0.049	0.113	0.354	0.045	-0.361	0.223	0.242	-0.003	-0.615	-0.503	-0.468	0.757	-0.871	0.392	0.103	-0.003	0.055	0.017	-0.257	0.079	0.36	0.494	-0.14	0.067	0.004	-0.843	-0.405	0.538	0.296	0.215	0.292	1.158	0.327	0.496	-0.718	0.404	0.348	0.204	-0.466	0.649	0.226	-0.081	0.077	0.25	0.346	0.294	-0.437	-0.634	0.907	-0.075	-0.36	0.034	0.624	0.142	-0.028	0.139	-0.15	-0.188	0.115	0.174	-0.251	-0.252	-0.15	0.366	-0.314	0.453	0.223	0.05	0.263	-0.59	0.205	-0.408	-0.844	0.676	0.56	0.048	0.08	0.691	0.318	0.722	0.008	-0.231	0.619	0.408	0.293	-0.191	-0.074	0.025	-0.557	0.395	0.268	0.176	-0.057	-0.23	-0.676	0.343	-0.385	0.146	0.156	-0.075	-0.427	-0.1	-0.099	0.029	0.446	0.277	0.294	-0.461	-0.285	-0.161	0.091	-0.246	-0.121	0.099	-0.048	-0.177	-0.332	0.253	-0.161	-0.045	-0.468	0.567	0.357	0.216	-0.099	-0.22	-0.142	-0.149	-0.87	-0.071	0.182	-0.56	-0.545	0.27	0.303	-0.3	-0.009	0.036	0.215	0.147	-0.609	0.286	0.05	0.827	0.092	-0.371	-0.303	-0.177	0.171	-0.26	0.208	0.229	0.282	-0.171	0.204	0.541	0.063	-0.294	-0.759	-0.298	0.094	0.119	-0.133	0.134	0.356	-0.081	-0.294	0.288	0.26	0.45	-0.004	-0.207	0.176	0.356	-0.34	-0.148	0.432	0.008	0.292	0.065	-0.191	0.256	-0.189	-0.048	-0.647	0.179	0.191	0.216	-0.117	0.506	0.262	0.131	-0.153	0.295	0.328	-0.223	-0.357	0.163	-0.04	-0.468	0.445	0.256	-0.065	-0.041	0.074	0.17
IL15	PPI	1	2.226	-0.717	-0.662	0.152	0.029	-0.541	0.105	0.549	0.862	0.092	0.056	-0.044	-0.317	0.297	-0.253	-0.067	-0.148	-0.431	0.026	0.037	0.136	0.06	0.038	0.158	0.021	-0.303	0.073	0.371	-0.162	-0.632	0.203	-0.137	0.242	-0.277	-0.181	0.142	0.473	-0.504	-0.43	-0.031	-0.284	0.028	-0.182	-0.17	0.083	-0.2	0.011	-0.084	0.568	-0.224	0.264	-0.113	-0.448	0.237	-0.376	0.011	-0.381	-0.026	0.317	0.251	-0.37	0	0.466	0.203	0.134	0.006	0.068	0.015	0.266	-0.018	0.289	-0.125	-0.361	-0.388	0.168	0.096	-0.026	-0.135	-0.102	0.277	0.47	0.023	-0.411	-0.247	-0.156	-0.346	-0.154	0.37	0.258	0.239	-0.082	-0.076	-0.1	-0.093	-0.163	-0.254	0.223	-0.637	0.01	-0.041	0.556	0.332	0.355	-0.154	-0.174	-0.251	0.149	-0.006	0.095	-0.053	0.182	0.189	-0.168	-0.253	-0.205	-0.436	0.286	0.163	0.311	-0.023	0.065	-0.021	-0.22	0.128	-0.178	-0.124	-0.227	-0.008	-0.323	0.201	-0.292	-0.187	0.352	0.083	0.201	0.191	0.192	0.355	-0.178	0.068	-0.057	-0.358	0.494	0.215	0.419	-0.064	-0.286	-0.189	-0.395	-0.102	-0.097	-0.023	0.123	0.104	-0.026	-0.4	0.236	-0.099	-0.254	0.208	-0.07	-0.022	0.094	0.224	0.069	0.612	0.266	-0.056	0.123	-0.234	0.097	0.042	-0.09	-0.123	0.201	0.138	-0.06	0.068	-0.304	-0.07	-0.049	0.031	-0.529	0.153	-0.443	0.202	0.064	0.064	0.121	0.145	-0.509	0.075	0.064	-0.052	-0.108	0.001	-0.379	-0.124	-0.02	0.482	0.307	-0.164	-0.081	0.102	0.112	0.347	0.068	0.284	-0.123	-0.133	-0.032	0.063	0.206	-0.038	0.087	0.042	0.099	0.141	-0.116	0.321	0.014	0.198	-0.042	0.049	-0.313	-0.073	0.21	0.066	-0.104	-0.115	-0.237	-0.223	0.092	-0.012	0.309	-0.135	-0.118	-0.398	0.076	0.274	-0.108	0.102	0.143	0.016	-0.22	-0.274	0.371	-0.111	-0.139	0.099	0.191	-0.119	-0.177	-0.167	-0.185	0.03
REEP2	PPI	1	3.871	-0.385	-0.701	-0.161	-0.475	-0.177	0.036	-0.408	0.5	-0.203	-0.065	0.474	-0.094	0.61	0.456	-0.258	0.393	0.112	-0.978	0.684	0.242	-0.222	-0.648	0.196	-0.108	0.164	-0.179	-0.427	-0.86	0.286	0.117	0.576	-0.51	-0.349	0.03	0.511	-0.097	-0.094	-0.191	0.028	-0.023	0.537	0.103	0.216	-0.098	-0.058	-0.501	0.092	-0.437	0.318	0.278	0.295	0.073	-0.401	0.494	0.605	0.692	-0.109	0.419	-0.232	0.385	0.493	-0.157	-0.503	0.102	-0.051	0.407	0.444	-0.051	0.658	-0.061	0.187	-0.177	0.413	-0.649	-0.128	0.074	-0.109	0.092	0.727	-0.482	0.023	0.008	0.346	0.08	-0.163	0.173	-0.442	0.237	-0.398	0.311	-0.448	-0.252	-0.187	0.141	0.038	0.295	0.233	0.116	-0.387	0.297	-0.05	-0.496	-0.134	0.314	0.202	0.12	-0.004	0.28	-0.335	-0.416	0.341	-0.237	0.392	0.026	0.349	-0.282	0.365	-0.264	-0.164	-0.029	0.292	0.679	-0.204	-0.066	0.101	-0.329	0.202	0.345	-0.319	0.122	0.184	-0.427	-0.354	-0.764	0.756	-0.375	0.084	-0.442	0.029	-0.193	0.175	0.303	-0.028	-0.094	0.433	-0.427	-0.176	0.921	0.345	-0.482	-0.272	-0.038	-0.589	-0.192	-0.729	-0.375	0.08	-0.128	0.335	0.133	0.682	-0.142	0.557	-0.515	0.379	-0.071	0.056	-1.025	-0.312	-0.398	0.407	0.223	-0.399	-0.351	0.046	-0.081	0.435	-0.331	-0.363	-0.195	-0.102	-0.297	-0.089	0.077	0.195	0.396	0.604	-0.126	0.055	0.163	-0.158	0.028	-0.011	-0.275	-0.607	0.055	0.268	0.16	-0.388	-0.148	0.237	-0.051	-0.515	0.375	-0.684	-0.073	0.191	-0.486	-0.07	0.312	0.227	-0.472	0.1	0.284	0.051	0.909	-0.147	0.37	-0.473	0.324	0.465	-0.026	0.005	0.276	0.272	0.189	-0.118	0.113	0.293	-0.553	0.501	0.189	-0.445	-0.062	0.617	-0.514	0.057	-0.626	0.911	-0.115	0.016	-0.218	0.009	0.263	0.014	0.449	0.042	0.097	0.387	-0.257	0.592	0.032	0.203	0.29	-0.027
BDP1	PPI	1	42.974	-2.583	-5.479	7.404	-3.459	-0.869	1.927	7.818	0.537	12.348	-4.897	1.306	-4.011	1.714	6.112	0	0.189	-1.322	2.168	1.565	0.843	5.646	-1.244	-3.594	-6.098	5.952	0.799	-4.996	-1.893	-0.526	3.775	0.612	1.812	-2.426	-0.142	-2.047	4.395	-2.624	-1.013	4.046	0.634	0.294	4.768	-2.973	-4.38	0.36	5.415	4.416	-1.777	4.2	4.185	0.949	-2.423	1.01	0.855	-4.976	-7.007	-1.413	-2.324	-2.683	-3.68	-4.05	-6.043	0.079	-1.362	-2.254	-1.994	-2.761	-1.577	-4.993	-7.363	-2.009	-4.297	1.149	-3.422	-8.405	-0.088	0.732	3.716	-2.165	2.854	5.683	-2.276	-3.491	-5.447	9.255	5.985	0.581	4.686	12.311	-2.401	0.271	5.006	-2.048	-10.881	1.506	1.912	-0.769	-5.924	-2.27	-8.099	-4.281	0.969	-2.34	-1.453	-2.106	-5.172	-1.862	-11.684	4.174	1.831	-1.289	-1.688	2.377	-0.26	-4.118	-0.981	-2.936	-3.051	0.208	0.187	-4.511	4.102	7.314	-1.084	-6.451	1.434	-7.829	-3.077	5.479	-1.325	-3.001	2.167	-4.696	-2.379	-1.801	0.409	4.464	-1.507	-3.483	2.234	2.909	-4.032	0.663	-5.644	-10.363	-1.37	3.401	6.837	-0.428	-2.079	2.621	-3.706	-0.538	-2.103	0.895	-0.27	-0.213	-7.128	0.327	-4.116	-4.8	0.863	-0.622	3.123	-4.209	-1.825	-4.975	6.272	2.364	-7.148	-0.91	-4.068	-1.084	-0.231	-2.66	1.074	3.3	4.304	-3	-2.415	1.502	-0.717	1.168	-3.261	2.812	0.028	4.46	3.559	-1.237	-3.199	-0.638	2.891	-0.746	6.132	2.393	1.57	1.414	-3.757	2.544	2.807	1.44	0.548	1.003	-0.099	1.176	2.091	-3.902	1.863	0.51	0.911	-4.936	-0.569	1.174	5.35	1.758	-0.558	3.39	2.591	2.322	1.104	-3.856	-3.276	0.033	-0.627	-2.417	-3.01	3.833	0.344	-1.8	3.892	-0.291	-3.081	0.981	1.078	6.747	2.124	-1.301	0.566	-0.187	2.951	-0.406	-1.954	-2.167	-1.728	3.841	2.923	-2.08	-0.643	-0.33	-2.243	0.765	0.441	1.687	-3.143	0.263
TULP4	PPI	1	23.551	-0.446	-1.623	-2.585	1.174	0.523	-0.538	-7.727	-3.897	-0.45	3.526	0.395	-2.421	3.849	-1.211	0.16	-0.808	-0.81	2.279	-6.144	5.665	1.653	0.792	0.894	0.063	2.263	1.425	-0.658	-2.192	-0.839	-1.061	-0.203	-1.343	0.92	-0.04	-1.836	-0.457	1.18	-1.076	-0.776	-0.153	-1.276	1.071	-0.592	-1.255	1.464	-1.232	-0.195	-1.015	2.305	-0.34	-0.532	-0.104	-0.379	1.581	-0.489	0.602	0.943	-0.16	-1.009	0.168	0.121	-0.453	-1.679	0.978	-0.512	0.557	0.115	-0.568	1.554	1.416	1.061	-0.825	0.204	-1.094	1.171	0.931	0.151	0.56	-2.514	0.071	-0.092	-0.193	-0.646	-0.095	-3.863	1.892	-0.472	1.619	-0.72	1.98	-0.636	-1.504	-0.944	-0.353	-0.578	1.001	2.497	1.793	-2.535	-0.175	-1.442	-1.843	1.486	-0.123	1.324	1.087	-1.605	-1.234	-0.865	0.805	-0.154	0.36	-2.138	1.117	1.664	-0.408	0.402	0.044	1.251	0.572	-0.184	1.35	-1.003	-2.539	-0.124	0.88	-1.446	-1.891	-0.798	-0.744	-1.64	-1.119	-0.992	0.527	0.41	1.356	-1.302	-2.105	1.134	0.343	1.456	-1.486	-0.776	-0.392	-0.07	0.66	-0.268	-0.048	0.051	-0.545	1.719	0.09	1.268	0.627	0.743	-0.866	-1.236	-1.352	-0.504	-0.357	1.839	1.148	0.2	-0.213	1.182	0.486	0.57	1.898	-1.071	-1.412	1.997	-0.917	1.366	-1.812	1.181	0.064	-1.396	-0.079	-0.999	-0.498	-1.014	0.606	1.093	0.58	0.38	0.307	1.059	1.377	-0.035	-2.281	1.074	-0.063	-0.796	-0.245	-2.942	1.118	1.171	0.383	1.783	1.926	-0.316	-0.552	-0.321	-0.914	-1.883	-1.048	0.477	2.07	1.055	0.103	1.785	-1.221	0.75	-0.408	1.222	0.989	2.322	0.663	-1.488	-0.369	-1.572	0.653	-0.843	1.254	0.173	0.637	-0.108	-0.765	0.355	0.83	-0.724	1.373	-0.26	-2.749	-1.125	0.522	1.967	-0.223	0.852	0.411	-0.991	-1.08	0.438	0.654	1.052	0.094	-2.159	0.789	-1.151	1.769	0.595	-0.995	-0.685	0.362	0.758
PRKCZ	target	1	7.552	-0.442	-1.132	-0.776	-0.983	-0.888	0.544	0.783	0.922	-1.244	0.563	-1.042	0.106	1.231	1.025	0.491	-0.489	0.082	0.727	0.25	0.223	-0.086	0.181	-0.27	-0.549	0.771	-1.159	-0.266	0.564	2.038	0.089	-0.325	-0.776	0.334	-0.356	-0.53	0.706	-0.083	0.572	1.068	0.466	-0.578	-1.246	-0.744	-0.86	-0.244	0.949	0.879	-0.057	0.179	-1.086	0.768	0.296	0.214	0.346	-0.024	-0.62	-0.012	-0.457	-0.19	-0.721	-0.598	-0.014	0.035	0.023	0.502	-0.189	0.07	-0.112	-0.054	-0.118	0.93	0.031	-0.854	0.28	0.008	1.311	0.938	0.694	0.786	0.773	-0.498	0.148	-0.014	0.29	0.749	-0.162	-0.109	-0.092	-0.168	-0.484	-0.65	-0.319	0.544	-1.52	0.428	-0.438	-1.286	0.519	0.25	-0.04	0.55	-1.178	-0.326	0.088	-0.043	-0.606	0.366	0.009	-0.733	-0.053	0.742	0.344	-0.205	-0.463	-0.248	-0.258	0.361	0.651	1.193	0.17	0.444	-0.637	-0.231	-0.297	0.991	0.489	-0.924	-0.623	0.321	-0.69	0.24	-1.369	1.341	0.767	-0.379	-0.319	0.741	0.371	0.937	0.67	0.156	-0.025	0.354	-0.226	0.659	0.161	0.635	0.65	0.207	-0.533	-0.271	-0.437	0.261	0.077	0.201	-0.677	-0.822	0.239	-0.361	-0.821	0.184	0.44	-0.799	-0.251	-0.545	0.304	0.551	1.181	-0.457	0.03	0.405	1.347	-0.196	0.482	0.111	0.226	-0.107	0.306	-0.759	-0.956	-0.325	0.228	0.581	-0.838	0.922	-0.133	0.509	0.87	0.126	0.175	0.292	-0.015	0.476	-0.45	0.281	-0.779	0.594	-0.985	0.609	-0.223	-0.1	0.049	-0.173	-0.45	-0.226	1.142	0.917	0.051	-0.862	-0.84	-0.02	0.329	-0.184	0.356	-0.405	0.225	-0.391	0.368	0.251	0.266	-0.37	-0.35	0.29	-0.02	0.346	0.442	0.234	-1.665	-1.174	0.287	0.893	-0.55	-0.843	-0.753	0.304	-1.267	-0.23	0.205	-0.843	0.278	0.594	-0.5	-0.403	0.909	-0.308	-0.105	0.103	0.655	0.773	0.637	0.385	-0.32	0.881	0.345	-0.819
ULK1	target	1	18.715	2.939	-2.197	-5.751	-0.335	4.586	0.703	-4.483	-1.098	-1.62	-0.818	0.172	-0.445	-0.808	0.666	-3.864	1.148	-1.492	-0.533	-1.59	-1.266	-0.174	0.447	2.204	-3.412	-4.818	0.195	-0.651	1.91	2.211	-0.055	-2.399	-1.3	-0.789	-0.624	-0.087	0.78	-0.861	0.444	-1.068	0.557	-1.816	-2.825	1.443	1.735	1.925	-0.379	-2.224	0.384	-2.894	0.692	2.135	1.938	-1.067	0.425	0.45	0.052	0.146	0.549	0.697	-1.372	-0.696	0.401	0.002	-1.514	1.035	-4.838	0.74	0.932	0.764	-0.252	-0.139	-0.205	0.635	0.264	-2.159	0.427	0.873	0.278	0.524	-0.737	1.713	0.15	1.531	-0.6	2.832	0.288	-1.602	-1.459	0.519	2.887	-0.668	0.195	-0.084	-0.134	0.116	-1.057	-1.075	-0.922	-0.021	0	-0.751	0.399	0.49	1.532	-0.678	-0.751	0.132	1.423	1.263	0.292	-1.365	-1.212	-0.47	0.325	0.653	-0.362	0.969	-0.002	-1.045	0.377	1.141	-0.293	0.244	-2.007	1.257	-0.889	-0.183	-1.428	-0.018	-1.183	0.463	-0.168	-1.204	-0.485	-0.04	0.068	0.259	0.503	-0.452	1.18	1.026	-1.375	0.279	-0.653	0.135	-0.829	-1.019	0.179	2.268	0.595	0.296	1.066	1.973	-0.53	-1.061	-0.848	-1.354	-0.805	0.103	-0.034	0.165	-1.149	0.436	2.136	0.589	-0.911	-0.009	1.117	-1.654	1.152	-2.883	-1.015	-1.412	-0.611	-1.078	0.696	1.029	-0.014	-1.637	0.881	0.2	-0.727	-1.152	-0.135	1.429	-1.592	0.781	-0.727	0.106	-1.939	-1.339	1.094	-0.478	-0.539	-2.342	0.342	-0.728	2.043	0.031	-0.732	-1.134	0.894	1.809	-1.423	-2.575	-0.046	1.348	-0.841	-0.109	0.247	-0.799	0.287	-1.277	-1.918	-0.474	-1.284	0.056	0.034	0.31	1.054	-0.047	0.071	-0.538	0.317	-1.345	0.603	1.084	-0.809	0.881	0.215	0.48	0.938	1.371	-0.032	-1.174	-0.906	0.41	0.784	0.733	1.497	1.349	-1.716	0.643	-1.759	0.459	-0.488	0.705	-0.815	-0.414	0.023	1.598	0.165	-0.21	-0.278	1.596
ST6GALNAC4	PPI	1	3.808	-0.082	-0.307	-1.478	0.312	0.848	0.108	0.006	1.227	-1.161	0.607	-0.411	0.3	-0.393	0.135	0.091	-0.375	0.207	0.18	-0.294	-0.092	-0.103	0.267	-0.025	0.045	-0.248	0.038	0.402	-0.134	0.656	-0.154	-0.05	0.647	-0.712	0.071	0.257	-0.021	-0.172	-0.214	0.769	0.473	-0.112	-0.023	0.198	-0.228	0.07	0.012	0.548	-0.228	0.48	0.029	-0.092	-0.026	0.142	0.45	-0.14	-0.132	-0.326	0.265	-0.175	-0.413	0.085	-0.117	-0.205	0.711	0.337	0.484	0.395	-0.057	-0.231	0.221	0.389	0.102	0.466	0.117	0.208	0.377	-0.432	0.876	-0.258	-0.541	0.34	0.09	0.202	0.086	-0.181	-0.069	-0.072	0.244	0.104	0.005	0.373	0.059	0.013	-0.142	0.112	-0.541	0.069	0.227	0.095	-0.075	0.135	0.012	0.21	0.052	-0.146	-0.551	-0.038	0.363	0.281	0.043	0.03	-0.397	-0.297	-0.792	0.243	-0.135	0.248	-0.172	0.096	0.145	-0.624	-0.184	-0.167	-0.479	-0.21	0.711	0.333	-0.484	0.263	-0.075	0.262	0.427	-0.036	-0.412	0.211	0.063	0.373	-0.024	-0.251	-0.249	-0.04	0.178	0.103	0.062	-0.107	-0.283	-0.052	-0.067	-0.151	0.203	0.181	-0.034	-0.008	0.695	0.116	-0.288	0.327	-0.037	0.185	0.433	-0.467	-0.41	0.614	-0.046	-0.08	-0.881	0.261	0.311	0.322	-0.351	-0.03	-0.552	-0.238	0.51	-0.057	0.624	0.16	0.251	-0.239	0.36	0.044	0.499	0.287	-0.237	-0.041	-0.131	0.64	0.163	-0.213	0.977	-0.473	-0.144	0.501	-0.124	0.134	0.218	0.131	0.147	-0.215	-0.006	-0.349	0.015	-0.337	0.581	0.181	-0.301	-0.146	-0.086	0.386	-0.608	0.069	0.17	-0.339	-0.054	0.255	-0.001	0.063	-0.292	0.317	-0.228	0.211	-0.261	0.166	-0.361	0.111	-0.331	0.159	-0.1	-0.248	-0.252	0.067	-0.247	0.334	0.235	0.077	-0.229	-0.398	-0.428	0.64	0.15	-0.562	0.319	0.149	-0.443	-0.192	0.261	-0.233	0.047	-0.173	-0.292	0.397	-0.631	-0.058	-0.314	0.566
PIGG	PPI	1	14.965	-0.628	-3.639	-2.374	1.033	-2.234	-0.187	-2.267	3.471	-3.978	0.857	0.222	0.644	-1.449	-0.23	-0.035	-1.7	-0.549	-1.134	-2.69	0.063	-3.105	-0.764	0.968	0.309	-0.373	0.943	0.803	-0.912	0.604	-0.274	1.113	0.248	-2.245	1.083	0.442	-0.795	0.892	-0.851	-1.785	-0.342	0.079	2.454	0.464	0.844	-0.023	-1.014	-1.062	0.04	-0.288	0.004	-0.456	0.061	-1.272	0.989	-0.148	0.225	-0.817	-0.048	-1.881	-1.275	-0.717	-0.902	1.105	0.765	-0.377	0.003	-1.27	-0.791	0.354	-0.953	-0.079	1.456	-0.232	0.377	-0.775	-0.363	0.202	-0.267	0.948	-0.154	0.452	-0.504	0.146	0.782	-0.579	0.029	0.638	-0.785	1.185	-0.792	0.906	0.06	-0.192	0.444	1.279	3.1	-0.051	-0.001	2.326	-0.996	-0.236	0.083	-0.282	0.574	0.557	-0.655	-0.662	-0.573	-0.829	-0.46	-1.525	0.824	1.892	-1.483	0.02	0.511	-1.084	-0.005	0.188	-0.455	0.884	-0.07	2.111	-0.027	0.392	0.839	-1.269	-0.155	-0.576	-1.026	0.409	0.177	-2.082	-0.956	1.062	0.604	0.787	1.179	-0.221	-0.426	1.656	-1.07	-0.238	0.133	-0.201	0.31	0.517	-0.058	0.158	-0.327	-0.851	0.129	-0.183	1.146	-0.171	-1.115	-2.165	-0.128	1.038	-0.554	-0.628	0.344	0.927	-0.466	-0.402	0.104	-0.743	-0.545	-0.194	0.7	-0.364	-1.227	1.104	-0.407	-1.936	-0.541	0.779	-0.516	-0.168	0.342	0.412	-0.707	0.203	-0.069	0.913	-0.252	-0.448	0.093	0.947	-1.62	-0.493	0.319	-0.97	-0.624	-0.913	-0.2	1.794	-0.648	0.363	0.703	0.616	-0.247	-0.101	-0.569	-0.165	1.38	0.86	-0.444	0.697	-0.09	-0.452	-1.439	-0.572	1.029	-0.158	0.246	-0.616	-0.213	-0.223	-0.394	1.057	-1.066	1.602	0.09	-0.62	1.255	-0.523	-0.865	-0.181	0.629	-0.067	1.194	1.191	0.468	-0.428	0.589	-1.64	-0.456	-0.701	-0.218	0.656	0.807	0.782	0.072	-0.317	0.275	0.721	-0.963	-0.053	0.941	0.324	-0.489	-0.405	0.383	0.1
CACNA1A	PPI	1	33.837	-4.489	-1.513	-9.193	0.234	1.744	-0.44	-4.282	-5.067	-5.467	1.572	-1.026	1.222	2.49	1.63	2.382	-5.768	4.724	0.745	3.442	-4.322	-5.588	3.962	-0.334	1.089	8.428	-0.152	-6.325	3.588	2.998	0.734	-1.193	-2.986	-0.528	3.488	4.892	2.679	0.727	-5.28	-0.05	0.857	1.716	0.05	4.343	4.86	-0.918	4.053	2.535	3.643	-1.389	6.791	2.492	2.732	-1.084	0.899	-1.147	6.144	-6.734	-3.168	-0.232	1.944	3.71	0.973	2.347	1.258	0.448	-0.696	-3.125	-1.682	-0.496	3.443	-0.282	-3.553	2.131	-1.356	3.651	0.042	0.087	7.268	-2.056	-3.569	-3.901	1.288	-1.221	-1.538	0.567	3.301	3.65	-3.251	-0.451	-3.546	2.216	0.702	0.433	0.6	4.218	-0.722	3.521	-4.399	-0.412	0.18	-1.39	-0.555	2.892	-1.112	-0.647	0.175	2.267	-1.933	-5.444	5.501	-0.508	-1.883	0.538	-0.806	2.293	-1.838	-2.594	0.032	-0.23	-2.262	0.06	1.626	-2.632	0.753	-1.511	4.721	0.999	1.969	2.757	-0.832	-4.317	-0.21	-2.565	-1.779	1.262	4.936	3.863	-1.646	0.642	0.097	-1.437	4.447	-2.884	3.287	-0.658	-3.716	4.132	1.247	-3.816	0.14	0.138	3.472	6.799	-0.244	3.532	-3.951	-2.993	-4.537	-1.173	0.76	0.943	-1.549	-2.484	-0.004	2.425	-1.912	-0.529	3.875	1.37	4.901	2.398	-1.244	-0.888	-0.817	-1.107	-0.403	-1.546	1.01	0.088	1.52	-4.841	-1.715	-4.064	0.701	0.263	0.052	0.193	0.655	-3.936	2.308	-0.565	-0.569	0.69	-0.723	-1	2.294	0.161	0.785	1.577	0.928	1.477	-0.886	-0.605	-1.68	-0.58	0.787	-1.332	-0.331	-0.82	2.591	1.873	3.701	-1.49	-0.436	0.977	0.968	-1.18	-1.769	3.781	-0.991	-3.056	1.714	-0.573	-2.84	2.101	-2.913	1.086	-1.437	0.179	4.614	-1.625	-0.41	-2.218	-1.517	3.731	-1.691	-1.337	-0.445	-0.526	-1.063	-1.521	0.815	1.914	1.155	-1.983	-3.717	-0.66	1.911	-1.749	-1.341	0.947	0.515	1.593	0.524	0.82
CSF2RA	target	1	5.603	-0.647	-0.815	-0.148	-0.202	-0.668	-0.373	-0.982	1.497	-1.094	0.425	0.522	-0.279	0.452	0.66	0.456	-0.633	-0.001	0.843	-0.329	-0.305	-0.237	0.498	-0.128	-0.409	-0.343	0.861	0.388	-0.189	-0.252	0.56	-0.293	-0.001	-0.5	-0.409	-0.171	0.089	-0.828	-0.311	0.304	0.02	0.296	-0.958	0.748	-0.134	-0.265	0.467	0.276	-0.112	-0.329	0.419	-0.044	-0.902	0.778	-0.398	0.153	0.022	-0.311	0.206	-0.022	0.187	-0.296	0.36	-0.169	0.28	-0.2	-0.624	-0.558	-0.334	-0.195	-0.578	0.223	-0.078	0.174	-0.568	0.216	0.017	0.622	-0.336	0.559	0.012	-0.309	0.201	0.498	-0.363	0.122	-0.206	-0.714	0.114	0.02	-0.173	-0.332	-0.14	0.164	-0.085	0.574	0.427	0.616	-0.158	0.299	0.107	-0.516	-0.472	-0.828	-0.582	0.668	0.51	-0.77	-0.419	0.462	0.077	-0.368	-0.179	-0.57	0.117	0.144	-0.192	0.07	-0.485	0.439	-0.064	0.671	0.112	-0.277	-0.513	0.538	0.584	0.803	-0.492	0.197	0.026	0.331	-0.123	-0.511	0.294	0.349	-0.099	-0.492	0.391	0.717	-0.293	-0.075	-0.648	0.217	-0.411	-0.279	0.076	0.085	-0.248	-0.247	0.515	0.73	-0.291	-0.299	-1.029	0.608	0.045	0.253	0.02	-0.265	-0.102	-0.228	-0.355	0.532	-0.479	-0.288	0.368	-0.353	0.061	0.286	-0.418	-0.154	-0.174	0.998	0.296	0.292	-0.025	-0.033	-0.065	-0.46	-0.079	-0.45	0.399	0.15	-0.417	0.241	-0.212	-0.426	-0.042	0.62	-0.676	-0.879	0.038	0.104	0.31	-0.231	0.19	0	-0.219	0.658	0.21	0.489	-0.195	0.419	-0.4	-0.006	0.098	-0.122	0.177	0.82	-0.363	0.25	-0.035	0.441	-0.372	-0.505	0.902	0.11	0.147	0.087	0.417	0.777	-0.25	0.408	0.104	-0.036	0.446	-0.116	-0.133	0.101	0.379	0.322	0.112	0.419	0.171	0.017	0.682	0.194	-0.307	0.127	-0.47	-0.057	-0.539	0.264	0.499	0.055	-0.092	-0.886	0.089	0.683	-0.242	-0.406	0.315	-0.059	-0.308	-0.357
GIPC1	PPI	1	5.379	-1.502	0.11	-2.085	0.053	0.62	-0.218	-0.711	-1.303	-1.382	-0.234	-0.301	0.126	0.509	-0.502	0.586	0.168	-1.027	-1.041	0.162	2.388	-0.486	1.605	0.221	-0.372	2.09	-1.315	-0.021	0.198	0.801	-0.238	-0.03	-0.393	-0.029	0.216	0.366	0.436	0.316	0.619	0.244	1.521	0.192	-0.561	-0.332	0.022	0.806	-0.032	0.271	-0.145	-0.038	-0.216	-0.258	0.514	0.123	0.245	0.156	-0.248	0.524	-0.953	-0.444	-0.188	0.924	0.027	-0.677	0.079	-0.179	-0.752	0.619	1.073	-0.395	-0.186	-0.153	0.131	-0.679	0.246	-0.082	0.356	0.133	0.255	0.569	0.266	0.826	0.1	-0.659	0.217	-0.095	-0.024	0.332	0.135	0.214	-0.45	0.433	-0.084	0.006	0.947	0.125	0.832	-0.229	-1.042	-0.386	-0.324	0.066	-0.04	-0.272	0.112	0.46	-0.588	-0.216	0.32	-0.848	-0.126	-0.384	0.393	-0.092	-0.142	0.284	0.048	-0.126	0.234	-0.03	-0.738	-0.725	-0.509	0.991	-0.372	-0.139	-0.349	-0.649	0.159	0.601	0.572	0.17	0.638	0.216	-0.232	0.17	0.053	-0.575	-0.138	0.407	-0.563	0.315	-0.256	-0.467	-0.333	0.533	0.154	0.253	-0.472	0.513	-0.337	-0.281	0.101	-0.153	-0.431	-0.855	-0.034	0.03	-0.845	-0.226	0.085	-0.016	0.414	-0.358	-0.308	0.171	-0.494	0.214	-0.192	-0.156	-0.431	1.199	0.36	0.074	0.038	-0.322	-0.454	0.114	0.355	0.151	-0.13	-0.734	0.259	0.225	-0.181	0.324	-0.034	-0.156	-0.4	-0.015	0.396	-0.559	-0.495	-0.098	-0.841	0.55	-0.639	0.658	0.499	-0.162	0.464	0.094	-0.603	-0.664	-0.479	-0.211	-0.187	0.469	-0.061	0.282	0.095	-0.165	-0.212	0.401	0.552	-0.23	-0.021	-0.076	0.844	-0.23	0.103	0.234	-0.144	-0.206	-0.04	0.377	0.286	-0.087	0.275	0.446	0.332	-0.207	-0.206	0.035	-0.37	0.38	-0.003	-0.009	-0.506	-0.195	0.111	-0.067	-0.164	0.266	0.619	-0.255	-0.011	-0.129	0.185	-0.065	0.598	0.119	0.521	0.68	0.572	0.327
FGF16	PPI	1	2.666	-0.214	-0.489	-0.717	-0.029	-0.05	0.553	-0.141	0.5	-0.023	0.628	0.043	0.374	0.247	0.576	-0.084	-0.126	0.006	0.232	-0.046	-0.229	0.243	0.437	0.03	0.275	0.052	0.966	0.102	0.514	0.597	-0.239	-0.261	-0.594	0.199	-0.024	0.257	0.016	-0.091	-0.036	-0.208	0.244	0.473	-0.583	-0.051	-0.348	0.171	-0.258	-0.334	0.499	-0.318	0.235	-0.055	0.352	-0.15	-0.2	-0.037	-0.159	0.011	0.227	-0.019	-0.293	-0.226	0.201	-0.33	0.42	-0.663	0.221	-0.093	-0.287	0.148	0.076	0.109	0.322	-0.673	0.119	0.05	-0.236	0.309	0.038	0.174	-0.123	0.132	0.006	0.223	0.1	-0.009	-0.271	-0.067	0.001	-0.426	0.32	-0.635	0.073	-0.139	0.249	0.176	-0.272	-0.187	0.076	-0.265	-0.202	-0.202	-0.116	0.245	0.061	0.228	-0.03	-0.102	-0.167	0.299	0.159	-0.005	-0.475	-0.443	0.225	0.092	-0.04	-0.306	-0.405	-0.131	0.365	-0.16	0.479	0.161	0.235	-0.158	-0.504	-0.495	0.035	-0.8	-0.496	0.291	0.218	-0.272	0.85	-0.036	0.246	-0.076	-0.145	-0.001	0.405	0.126	-0.029	-0.325	-0.012	0.099	0.425	0.073	-0.061	-0.292	0.211	0.042	-0.136	-0.069	-0.433	0.362	-0.105	0.324	0.187	-0.025	-0.291	0.386	-0.133	-0.423	0.551	0.435	-0.309	0.125	0.3	-0.081	-0.087	0.231	-0.06	-0.198	-0.204	-0.135	0.181	0.33	-0.257	0.007	0.755	-0.066	-0.161	0.439	0.085	-0.194	0.059	0.198	0.216	-0.548	-0.164	-0.126	-0.027	0.243	-0.345	-0.289	0.033	0.477	0.11	0.201	0.025	0.058	-0.052	0.168	-0.465	0.455	0.423	0.073	0.2	-0.208	0.003	-0.305	-0.027	0.075	-0.188	0.089	0.127	0.113	-0.146	-0.321	0.334	-0.328	0.39	-0.109	-0.114	-0.258	0.152	0.087	-0.188	0.206	0.557	-0.219	0.052	-0.167	-0.304	-0.275	-0.227	-0.11	-0.176	-0.494	0.197	-0.312	0.326	0.216	-0.232	-0.011	-0.289	-0.127	-0.153	0.261	-0.06	-0.277	0.035	0.328	0.424	0.025
MT-ATP6	target	1	2.995	0.096	-0.612	-0.137	-0.183	-0.923	-0.215	-0.973	1.668	-1.011	0.109	-0.361	-0.158	0.218	-0.188	0.496	-0.644	-0.313	-0.16	-0.529	-0.166	-1.697	-0.368	0.341	0.533	0.441	0.269	0.235	-0.19	0.316	0.26	-0.588	0.838	0.09	-0.257	1.204	-0.252	-0.349	-0.58	-0.249	-0.629	-0.184	0.996	0.193	0.273	0.261	0.48	-0.563	-0.138	0.069	-0.436	0.355	0.176	-0.71	0.038	0.138	-0.082	0.555	0.313	-0.03	-0.145	0.092	0.371	0.438	-0.137	0.225	0.206	0	0.556	-0.093	0.195	-0.233	-0.05	-0.753	0.292	0.361	-0.205	0.177	0.83	0.137	0.113	0.298	0.449	-0.618	-0.224	-0.182	0.451	0.706	0.222	0.366	-0.163	-0.377	-0.217	0.161	0.724	0.632	0.37	-0.284	-0.356	-0.162	0.108	-0.089	-0.176	-0.039	-0.297	0.467	0.199	-0.349	-0.266	0.407	-0.13	0.049	0.487	-0.543	-0.058	-0.078	0.306	0.298	-0.018	-0.184	-0.547	0.459	0.298	-0.387	1.005	0.316	-0.058	0.101	-0.203	-0.38	0.043	0.107	0.689	0.28	-0.066	-0.328	0.097	-0.875	-0.145	-0.034	-0.127	0.296	-0.259	0.004	-0.432	0.767	0.269	0.372	-0.059	0.614	-0.073	0.11	0.117	-0.238	-0.043	-0.262	-0.038	-0.11	-0.296	-0.094	-0.29	-0.501	-0.004	0.664	-0.004	0.143	0.109	-0.064	0.495	0.481	0.056	0.409	-0.178	0.075	-0.861	0.013	0.594	-0.394	0.048	0.453	-0.151	0.22	0.12	-0.339	0.084	-0.503	0.348	-0.235	-0.049	-0.366	-0.428	0.022	0.337	0.092	-0.245	-0.217	0.057	-0.04	0.037	0.322	0.304	-0.424	-0.203	-0.508	-0.111	-0.132	-0.296	-0.041	-0.114	0.161	-0.11	0.586	0.086	-0.495	0.16	0.182	0.245	-0.188	-0.042	-0.051	-0.354	0.012	-0.052	-0.112	0.081	-0.549	0.259	-0.267	0.148	-0.442	-0.135	0.16	0.024	0.322	-0.289	0.086	0.611	-0.126	0.298	-0.584	-0.695	-0.185	0.026	0.305	-0.379	0.132	0.022	-0.083	0.102	0.092	0.011	-0.326	-0.01	-0.265	-0.23	0.095
MCM5	PPI	1	10.063	-1.929	-2.21	-0.986	-0.352	-0.918	-0.222	1.186	0.412	-0.812	0.301	-0.173	0.355	-0.572	1	1.207	1.082	1.669	-0.52	0.636	-0.101	0.161	-0.131	-0.891	0.779	1.167	0.137	0.576	0.658	0.44	-1.086	0.161	-0.491	1.482	0.279	0.317	-0.605	1.182	0.811	-0.175	0.861	-0.244	-0.736	-0.118	1.126	1.088	0.393	0.536	0.346	-1.575	0.388	0.413	0.402	0.128	1.094	0.152	-0.694	0.33	0.008	0.289	-0.199	0.542	-0.182	-0.031	-0.258	-0.682	-0.093	-0.39	0.337	0.7	-0.143	0.567	-0.475	0.849	-0.904	0.496	0.639	0.117	-0.053	-1.258	-0.352	-0.161	-1.12	-0.379	0.614	0.186	0.396	-0.472	-0.702	0.005	0.604	-0.365	0.105	-0.629	-1.376	-0.119	-0.697	-0.103	-1.09	0.337	-0.196	0.231	-0.591	-0.883	-0.436	0.104	0.823	-0.528	-0.521	-1.255	-1.428	-0.514	0.246	0.67	-1.191	-0.657	0.882	-0.329	0.795	-0.565	-0.295	-0.027	0.339	0.162	0.286	-0.113	0.887	0.553	-0.281	-0.699	0.085	0.394	0.189	-0.947	-0.541	0.988	-0.718	-0.135	-0.934	0.778	0.589	-0.11	0.403	0.017	-0.195	0.259	1.172	1.233	0.689	-0.882	0.23	1.299	1.73	-0.722	-0.22	-0.767	-0.863	-0.089	-0.022	-0.587	-0.543	1.228	0.473	0.608	0.473	0.606	1.064	0.971	-1.399	-0.127	0.03	0.339	-0.103	-0.093	0.45	-0.16	-0.873	-0.39	0	0.341	0.734	0.22	-0.716	-0.268	0.592	1.491	-0.875	0.099	0.023	0.848	0.963	-0.205	-0.791	-0.412	0.043	0.029	-0.643	-0.354	0.434	-0.252	-0.463	0.03	-0.017	0.553	0.85	0.033	-1.725	1.002	0.142	-0.372	1.14	-0.079	0.311	0.609	0.374	0.487	-0.78	-0.553	0.887	-0.213	0.383	0.182	-0.486	-0.639	0.041	0.577	-0.223	-0.046	-0.101	-0.135	-0.11	-0.677	0.639	0.781	0.601	-0.324	0.464	0.478	-0.386	-0.914	-0.149	0.009	0.106	-0.51	-0.772	-0.059	1.349	0.795	-0.049	0.026	-0.855	1.116	0.548	0.785	-0.448	0.3
PPP1CA	PPI	1	4.106	-1.314	-0.915	-0.462	-0.252	-0.55	0.1	0.13	0.882	-1.252	1.04	0.048	-0.19	0.497	0.129	0.216	-0.069	0.104	0.404	-0.016	0.179	-0.212	0.681	-0.45	-0.407	-0.412	-0.667	0.24	0.173	0.405	0.493	-0.269	-0.127	-0.344	-0.165	0.056	-0.127	0.017	0.008	0.405	0.439	0.344	-1.132	0.193	-0.287	-0.134	0.274	0.183	-0.126	0.231	-0.559	0.272	-0.041	-0.283	-0.661	0.22	0.119	-0.074	0.131	-0.691	-0.489	-0.634	0.037	-0.679	-0.537	0.811	-0.317	0.496	0.329	0.25	0.03	-0.584	-0.14	-0.43	0.193	-0.125	-0.224	-0.158	-0.238	0.087	0.045	-0.318	-0.276	-0.096	0.329	0.179	-0.312	0.27	-0.29	0.234	-0.61	0.323	-0.726	0.174	0.003	-0.016	-0.327	-0.202	-0.099	-0.886	-0.375	-0.569	-0.299	0.195	0.089	-0.569	0.638	-0.217	0.53	-0.332	0.214	-0.201	0.126	-0.509	-0.215	-0.657	-0.467	0.033	0.079	0.474	0.38	-0.077	0.22	-0.664	-0.421	-0.189	0.41	0.497	0.313	-0.257	0.469	0.173	0.169	-0.274	0.231	0.259	0.108	0.793	-0.34	-0.417	-0.726	-0.11	0.645	0.197	0.492	-0.334	-0.148	-0.222	-0.944	-0.202	-0.096	-0.032	-0.166	0.413	0.513	-0.044	0.088	0.165	-0.211	0.85	-0.14	-0.078	0.083	0.073	-0.083	0.186	-0.23	-0.028	-0.556	-0.192	0.565	0.069	0.351	-0.139	0.143	0.332	-0.222	0.005	-0.489	0.294	-0.073	-0.425	-0.166	-0.355	-0.133	0.26	0.433	-0.051	-0.234	0.677	-0.289	0.367	0.428	0.223	0.471	0.005	0.495	-0.521	-0.265	0.331	0.075	-0.128	-0.36	-0.228	0.851	0.536	-0.774	0.125	0.128	-0.336	0.05	-0.368	0.014	-0.625	-0.097	-0.308	-0.709	0.57	-0.122	0.507	-0.36	-0.112	0.223	0.06	-0.002	-0.453	-0.073	0.053	-0.415	-0.011	0.04	-0.4	0.42	0.026	-0.072	-0.311	0.512	-0.429	0.652	-0.021	-0.101	0.066	0.155	-0.517	0.181	-0.519	0.355	-0.085	-0.564	-0.564	0.112	0.142	0.325	-0.235	-0.535	-0.206
RARB	target	1	6.603	0.419	-1.185	-0.204	0.316	0.382	0.069	-0.498	0.671	0.977	-0.593	0.55	-1.553	0.6	-0.172	-0.287	-0.571	-1.159	0.411	-0.492	0.598	0.55	0.149	-0.455	-1.012	-0.308	-0.052	0.127	-0.508	1.16	-0.43	-0.473	-0.982	-0.23	-0.521	-0.27	-0.229	-0.107	-0.208	0.408	0.092	-0.206	-0.84	-0.478	0.46	0.846	-0.303	-0.738	0.625	-0.191	-0.206	0.637	0.322	-0.615	-0.173	-1.266	0.322	0.717	1.107	0.716	-0.611	0.118	-0.006	0.693	0.247	-0.071	-0.663	0.043	0.953	-0.849	0.815	-0.235	-0.203	0.699	-0.51	-0.216	-0.758	0.325	0.26	-0.309	-0.582	0.18	0.534	-0.067	0.889	-0.016	0.146	-0.569	-0.169	0.5	0.132	-0.843	0.055	-0.609	-0.394	-0.184	-0.655	-2.051	-0.697	-0.078	-0.293	0.337	-0.553	0.605	0.353	0.042	-0.446	0.538	-0.213	-0.188	0.06	-0.429	0.605	-1.046	-0.327	-0.292	-0.129	-0.458	0.54	-0.02	0.695	0.174	-0.689	-0.981	0.044	0.144	-0.571	0.926	0.074	0.329	0.986	-0.163	-0.053	-0.77	-1.266	0.113	0.075	0.291	0.253	0.92	-0.453	0.449	-0.425	0.662	-0.008	0.235	-0.852	0.411	0.379	0.602	0.381	0.424	0.051	-0.589	-0.18	-0.01	-0.35	0.4	0.623	-0.753	-0.124	0.709	-0.7	0.201	-0.82	-0.379	-1.039	0.646	-0.206	-0.236	-0.43	-0.614	-0.929	-1.096	0.294	-0.65	0.649	0.066	0.417	-0.069	-0.828	0.053	0.238	-0.188	0.211	-0.053	-0.18	-0.037	-0.436	0.069	0.316	0.303	0.619	-0.746	0.561	-0.287	0.159	0.498	0.113	-0.206	-0.799	0.66	0.478	-0.764	0.28	0.153	-0.429	-0.244	0.045	0.061	1.214	0.2	-0.184	-0.653	1.372	-0.308	0.574	0.372	-0.037	0.094	0.104	-0.601	-0.198	0.696	-0.422	0.594	-0.081	0.495	-0.348	-0.049	0.229	0.235	0.176	0.382	0.38	0.334	0.922	-0.21	-0.271	0.564	0.267	0.054	0.449	-0.289	-0.13	-0.029	-0.189	0.419	0.156	-0.235	0.529	-0.096	-0.433	-0.522	-0.391	0.207
ENSA	PPI	1	2.184	-0.559	-0.457	-0.041	0.2	-0.372	0.138	0.453	-0.444	0.622	-0.298	-0.166	-0.353	-0.1	0.424	0.419	-0.253	0.401	-0.447	0.134	0.091	0.285	-0.25	0.056	-0.598	0.117	-0.209	-0.05	-0.04	-0.101	-0.281	-0.243	0.248	-0.215	0.429	-0.047	0.064	-0.228	-0.336	-0.362	0.179	-0.12	0.146	-0.148	-0.082	0.569	0.159	0.195	0.006	-0.031	-0.105	-0.038	0.112	0.045	-0.394	0.208	0.151	-0.088	0.109	-0.465	-0.204	-0.016	-0.324	-0.454	0.319	-0.08	-0.129	-0.145	0.232	-0.178	-0.07	0.059	0.059	-0.23	0.412	0.086	0.155	0.369	0.127	-0.023	-0.098	-0.09	-0.237	-0.153	0.275	-0.401	0.102	-0.133	-0.637	-0.194	0.145	-0.204	-0.139	0.2	0.004	0.481	0.121	0.714	-0.29	0.264	0.033	-0.036	-0.198	-0.235	-0.037	0.059	0.051	-0.203	0.295	-0.058	-0.407	-0.077	-0.004	0.273	0.317	0.303	-0.209	-0.466	0.104	-0.418	-0.272	0.265	0.233	0.082	0.221	-0.544	-0.113	-0.127	0.059	0.397	-0.305	0.164	0.187	0.358	0.224	-0.386	0.135	0.138	-0.164	0.201	0.013	0.295	-0.22	-0.056	0.073	-0.419	0.099	0.244	0.008	-0.552	0.065	-0.336	0.094	-0.072	0.433	0.17	0.227	0.049	0.077	0.122	-0.022	-0.072	-0.143	-0.117	-0.133	-0.031	0.267	0.015	0.248	0.457	0.432	-0.14	0.239	-0.266	0.114	0.464	0.307	-0.136	0.488	0.108	-0.228	0.108	0.142	0.231	-0.347	0.422	-0.163	-0.165	-0.148	0.113	0.125	-0.052	0.099	-0.218	-0.101	0.13	-0.044	0.007	0.365	0.263	0.029	0.286	0.301	0.455	-0.128	-0.025	-0.085	-0.416	-0.69	-0.435	0.628	0.18	-0.11	-0.015	0.154	-0.345	-0.15	0.572	0.09	-0.052	-0.208	-0.207	0.082	-0.42	-0.221	-0.236	0.142	-0.133	-0.199	-0.359	-0.023	-0.145	-0.263	-0.049	0.043	0.326	-0.394	0.41	0.388	-0.162	0.243	0.21	0.579	0.164	0.027	0.154	0.055	-0.241	-0.388	0.135	0.02	-0.054	0.538	-0.289	0.441	-0.242
GIPR	PPI	1	7.13	-1.054	-1.538	-2.522	0.166	-1.09	-0.893	-0.788	0.878	-3.393	0.286	-0.367	1.343	-2.273	-0.319	-0.686	-0.457	-0.305	-1.084	-1	-0.297	-2.216	0.114	-0.914	0.3	-1.199	0.217	0.666	-0.168	-0.089	1.623	0.287	0.69	-1.274	0.448	0.246	1.191	-0.085	-1.704	0.216	-0.318	0.427	-0.432	0.146	-0.153	-0.149	0.576	0.315	0.764	0.328	0.846	-0.78	0.1	0.398	1.114	0.208	0.932	-0.848	0.456	0.067	-0.161	0.478	0.374	0.146	0.474	0.231	0.775	0.225	0.316	0.764	-0.566	0.004	0.347	-0.378	-0.187	-0.044	-0.282	-0.8	0.573	0.206	0.564	0.585	0.617	-0.552	-0.408	0.26	-0.025	0.109	0.982	-0.315	1.094	-0.296	-0.315	0.02	0.493	1.149	-0.487	0.33	0.514	0.487	-1.182	0.562	-0.467	-0.586	0.531	0.174	0.169	-0.662	0.568	-0.285	0.336	0.261	0.293	-0.659	-0.418	0.055	-0.461	0.768	0.309	0.211	-0.248	-0.123	-0.416	0.16	0.127	-0.549	0.353	-0.186	0.294	0.023	0.037	0.477	0.167	0.262	-0.582	-0.004	-0.184	-0.33	0.243	1.1	0.254	0.158	-0.069	0.11	-0.641	-0.256	0.331	0.284	0.414	-0.03	-0.775	-0.045	-0.097	0.04	0.361	-0.349	0.301	0.232	-0.346	0.04	-0.36	0.185	0.541	-0.716	0.595	-0.875	0.68	0.373	-0.459	0.451	0.346	-0.211	-0.133	-0.04	-1.063	-0.722	-0.112	0.834	-0.326	-0.387	-0.049	0.074	-0.251	0.138	-0.05	0.67	0.629	0.143	-0.267	0.13	-0.27	0.305	-0.386	-0.075	-0.029	-0.025	0.055	0.484	0.243	0.499	-0.458	-0.482	0.171	-0.663	0.477	0.256	-0.095	0.197	1.177	0.285	-0.111	-0.733	0.095	-0.488	0.198	0.042	0.051	0.131	-0.689	-0.327	0.022	0.185	0.539	0.061	-0.114	-0.133	-0.39	-0.413	-0.416	0.595	-0.047	0.311	0.043	0.36	0.342	-0.417	-1.025	-0.2	0.31	-0.922	0.317	-0.565	0.272	0.308	0.814	0.483	0.276	0.058	-0.524	0.758	-0.032	-0.026	-0.285	0.647	0.341	0.388
GPR31	PPI	1	4.613	-0.94	-1.67	-1.332	-0.238	-1.197	-0.262	-1.44	1.068	-2.676	0.459	0.056	1.115	-1.025	-0.003	-0.365	0.056	-0.107	-0.153	-1.147	-0.929	-1.634	0.127	-0.161	0.145	-0.249	-0.403	0.595	-0.434	0.669	-0.888	0.457	0.447	-0.307	1.043	-0.148	-0.199	0.062	-1.213	-0.508	0.234	-0.146	1.181	-0.149	0.628	0.231	-0.479	-0.236	0.251	1.058	0.413	-0.106	0.802	-0.384	0.493	-0.652	-0.141	0.661	-0.306	0.139	0.377	-0.06	-0.215	0.255	0.528	-0.062	-0.455	0.399	0.242	0.674	-0.508	-0.462	0.085	-0.076	-0.763	0.211	-0.139	-0.142	0.33	0.109	0.587	-0.29	0.554	0.121	-0.27	-0.105	-0.184	0.231	-0.642	0.214	-1.038	-0.483	-0.707	0.622	-0.082	-0.284	-0.397	-0.048	0.228	-0.25	0.202	0.564	-0.472	-0.125	-0.081	0.252	-0.014	-0.862	0.681	-0.101	-0.635	0.319	-0.015	-0.243	0.466	-0.387	-0.597	0.04	-0.64	-0.314	-0.121	0.319	0.173	0.556	-0.03	-0.151	0.706	-0.097	0.239	0.025	-0.19	-0.002	-0.536	-0.74	0.461	0.145	-0.189	-0.626	0.21	-0.358	-0.189	0.264	-0.318	-0.088	-0.084	-0.315	0.445	0.205	0.396	-0.045	0.004	-0.472	-0.442	-0.211	-0.312	-0.094	-0.356	-0.104	0.021	0.079	-0.465	0.74	-0.24	-0.525	-0.814	0.86	0.585	0.045	-0.362	-0.016	-0.418	-0.245	0.396	-0.136	0.118	0.917	0.114	0.114	0.331	0.131	0.453	0.361	0.01	-0.548	-0.356	-0.556	-0.169	-0.015	-0.728	-0.129	-0.448	-0.836	0.592	0.326	-0.068	0.141	0.265	-0.091	0.275	-0.172	0.264	-0.19	-0.084	0.023	0.116	0.213	-0.376	-0.283	0.01	0.817	0.588	0.286	0.009	0.34	0.223	-0.388	-0.026	0.366	-0.185	0.071	0.06	0.649	0.002	-0.498	0.474	-0.024	-0.104	0.658	-0.018	0.176	-0.516	0.45	-0.024	0.417	0.095	-0.435	0.167	0.057	0.489	0.226	0.102	0.469	0.069	0.105	-0.214	-0.011	0.089	-0.835	-0.545	0.024	0.652	0.507	0.768	0.412	0.869	0.656
MYO3B	target	1	17.863	-2.668	-4.733	-1.344	0.109	-0.554	0.067	-0.019	2.908	-1.77	0.67	-0.765	-0.123	1.551	0.57	-0.487	-0.657	-1.138	0.561	0.042	-0.056	-0.63	0.636	0.234	1.227	0.737	1.297	-0.854	1.524	1.875	-0.955	0.428	-0.132	0.684	0.833	-0.159	-0.32	0.281	1.313	1.183	-0.638	-0.353	-0.576	-1.023	-0.418	1.064	0.181	-0.43	0.327	0.451	-0.685	0.263	2.01	0.427	0.368	0.039	-1.417	-1.636	0.908	0.237	0.018	-1.43	0.615	0.781	-1.818	1.872	-0.565	-1.284	-0.691	-0.457	-1.093	-0.188	0.732	0.891	1.536	0.143	0.46	2.721	0.323	-0.194	0.593	-1.049	-0.213	-0.831	-0.567	2.052	0.078	-0.102	0.748	0.394	0.366	0.707	-0.684	-1.672	0.119	1.091	1.467	-0.672	0.463	-0.954	-1.988	0.109	1.392	0.697	-1.019	-0.375	0.083	0.214	0.571	-1.321	-0.85	1.285	-0.624	1.186	0.889	-2.885	-2.44	-1.159	-1.151	-1.403	-1.667	-0.133	-0.294	2.81	1.013	-0.61	-0.506	-2	0.43	-0.629	0.042	-1.321	-2.545	1.081	-0.635	0.003	-0.234	0.101	0.665	1.516	-2.969	-0.305	0.052	-0.501	0.48	-0.736	0.19	0.177	0.526	-0.971	0.356	-0.543	1.364	-0.42	-0.503	1.106	0.003	1.048	1.251	0.139	1.754	-0.802	-0.474	-0.609	-0.053	0.171	-0.403	-1.713	0.798	-1.365	0.927	-0.092	-0.575	0.059	1.206	-0.004	0.396	0.805	-0.607	-1.453	1.897	-0.689	1.497	-1.54	-0.242	0.661	0.066	-1.743	-1.558	-0.578	0.535	0.149	1.147	-0.056	-0.483	1.47	2.091	0.715	0.958	-1.36	0.949	0.099	0.091	2.291	-0.255	-0.488	0.596	-0.828	1.745	-0.007	-0.506	0.311	-0.083	1.687	-0.05	0.572	-1.068	0.219	0.16	1.057	-2.094	-1.022	-0.075	2.34	-0.118	-0.508	-0.16	0.784	-0.208	0.158	1.595	0.121	-0.19	0.492	-0.06	0.236	-0.303	-0.541	-0.873	1.936	-0.48	-0.313	-1.184	0.41	-0.392	0.066	-0.269	-0.171	0.044	0.934	-0.26	-0.008	0.505	-1.046	-0.077	0.181
UGT1A3	target	1	6.381	-1.428	-1.659	-0.193	-0.014	-1.281	-0.203	-1.142	2.525	-2.285	0.537	0.012	-0.2	0.39	0.255	0.75	-0.004	0.185	-0.137	-0.978	-0.472	-1.359	-0.387	0.545	-0.176	0.074	-0.026	-0.156	-0.191	0.262	0.595	0.608	0.409	-1.123	0.28	-0.114	0.046	-0.953	-0.389	-0.284	-0.08	-0.591	-0.246	-0.463	-0.418	-0.234	-0.064	0.166	-0.009	0.339	0.16	1.107	-0.184	0.378	-0.728	-0.3	-0.079	-0.468	-0.701	0.608	-0.544	0.62	0.37	-0.072	1.207	-0.75	0	-0.656	-1.466	-0.126	-0.292	-0.165	0.265	-0.325	-0.375	-0.755	-0.411	0.774	-1.554	-0.124	-0.003	0.596	-0.638	0.78	-0.316	-0.25	0.684	-0.649	-0.155	0.837	0.954	1.734	-0.033	0.06	-0.393	-0.436	-0.616	0.024	-0.808	-0.205	-0.5	0.614	0.258	0.274	-0.28	0.277	0.046	-1.164	-0.368	-1.561	-0.759	-0.064	0.352	-0.483	0.241	-0.308	0.165	-1.794	-1.377	1.022	0.07	-0.936	-0.436	-0.562	-0.983	0.093	-1.185	0.289	-0.07	0.953	-0.683	-0.969	0.517	-1.75	-0.236	-0.162	1.51	-0.237	0.235	-0.198	0.277	0.313	1.203	0.118	-0.206	-0.852	0.722	-1.782	0.08	1.158	-0.852	0.936	0.187	-0.812	0.129	-0.197	-0.152	-0.85	0.504	-1.304	1.75	1.077	-0.406	0.855	-0.376	0.278	-1.855	-1.503	-0.901	-0.126	0.27	-0.537	0.416	1.676	-0.231	1.394	-0.717	1.228	-0.656	0.156	1.614	0.326	1.209	-1.824	0.182	-0.332	1.465	0.294	-1.415	-2.049	0.938	0.51	0.095	0.442	-0.34	-1.571	0.04	-0.241	0.147	-0.006	-0.457	-0.977	-0.596	0.265	-0.581	-0.826	-0.042	0.128	-0.789	-0.702	0.043	0.002	-1.257	-1.108	0.567	1.462	-0.083	-0.097	0.291	0.571	0.148	-1.089	0.727	1.019	0.584	0.521	-1.075	-1.314	0.855	-0.776	0.55	-0.005	-1.441	-0.641	-0.919	-0.363	-1.026	-0.438	-0.732	-0.607	-0.328	-1.445	0.426	-0.339	-0.316	-0.422	0.808	-0.37	-0.097	-0.436	0.57	-1.247	-1.192	-2.182	0.823	0.038
GLO1	target	1	2.232	-0.787	-0.356	0.084	-0.108	-0.309	0.118	-0.106	0.2	-0.402	0.133	0.101	-0.293	0.362	-0.004	0.238	0.046	-0.201	0.043	0.174	-0.028	0.088	-0.204	0.116	-0.153	0.247	-0.195	-0.265	0.182	0.354	0.254	0.258	0.12	0.109	-0.074	0.119	-0.445	-0.274	-0.216	0.002	-0.029	0.204	-0.12	-0.129	-0.083	-0.112	0.073	-0.252	0.24	-0.006	-0.104	0.288	0.14	-0.324	0.226	-0.001	-0.013	0.36	-0.613	0.195	0.206	-0.055	0.153	-0.283	-0.216	-0.121	-0.045	0.332	-0.01	0.184	0.241	0.33	0.257	-0.066	0.334	0.416	0.067	-0.149	0.26	0.07	0.075	-0.241	0.018	0.238	0.161	-0.051	0.286	0.21	-0.112	-0.182	0.134	0.311	-0.19	-0.118	-0.211	-0.38	0.26	-0.214	0.069	-0.027	0.413	-0.035	0.323	-0.549	-0.011	-0.505	-0.069	0.224	0.277	0.135	-0.562	0.14	-0.306	0.173	0.232	-0.088	0.234	0.458	-0.304	0.08	0.661	0.033	-0.417	-0.228	0.171	-0.087	0.005	0.363	0.134	0.138	-0.108	0.268	0.011	-0.2	0.044	0.12	0.069	-0.178	-0.263	-0.419	-0.052	-0.059	0.225	0.167	-0.127	0.252	0.313	0.515	-0.259	-0.023	-0.297	-0.18	-0.4	-0.057	0.061	-0.41	-0.063	0.099	-0.276	0.361	-0.15	0.094	0.124	-0.046	-0.053	-0.245	0.024	-0.274	0.395	-0.285	0.202	-0.293	0.009	-0.15	0.144	-0.038	-0.124	0.1	-0.15	0.114	0.117	-0.28	0.169	-0.38	-0.463	-0.098	-0.03	0.358	0.054	0.452	0.093	-0.072	0.112	0.249	-0.208	-0.314	0.006	0.167	-0.085	0.145	-0.054	-0.204	-0.257	-0.341	-0.127	0.3	0.014	-0.394	0.217	-0.418	-0.365	-0.128	-0.289	0.362	-0.09	0.388	-0.06	0.197	0.042	0.566	0.205	0.257	-0.142	-0.133	0.142	0.235	-0.054	0.487	-0.057	0.306	-0.32	-0.168	0.153	0.32	0.241	0.213	0.071	0.214	0.031	-0.226	0.233	-0.317	0.162	-0.158	-0.006	0.416	0.098	-0.183	0.071	-0.43	-0.065	0.279	0.108	0.028	0.104	-0.193
PRDM10	PPI	1	16.097	0.441	-2.931	-1.217	0.602	-0.263	-0.599	-1.312	-2.081	2.424	-0.75	-0.462	-2.315	1.071	-2.034	1.702	-2.169	2.551	2.933	2.167	-4.344	1.548	0.08	0.728	-0.097	1.513	-0.514	-1.398	-0.357	-0.918	0.119	0.012	-0.043	3.367	1.213	-2.268	-1.193	-0.466	-0.217	0.812	-0.604	-1.846	-0.973	1.071	-3.056	-1.255	-0.038	1.63	-1.499	1.82	0.346	0.395	-1.77	-1.035	0.909	-0.198	-0.993	-0.53	-0.877	-1.049	-0.063	1.171	1.648	1.236	-1.288	-1.195	0.44	-0.137	0.248	3.043	0.691	0.434	1.152	0.065	-0.86	1.581	0.869	0.603	0.837	-0.918	-0.524	-0.954	-0.764	1.994	-0.032	-0.471	1.044	-0.043	0.491	-0.375	-0.851	0.311	0.465	0.067	-0.719	-0.467	-0.384	0.021	0.251	0.353	-0.178	-1.614	-1.056	-0.787	0.187	-1.055	-0.212	0.531	1.029	0.301	-1.024	-1.34	0.633	-0.242	1.093	-0.356	-0.911	-1.021	0.755	0.442	-0.462	-0.716	-0.336	0.401	-0.12	0.168	-0.07	-0.556	-0.667	1.846	1.603	0.583	0.845	-0.28	0.055	-0.328	1.38	0.458	-0.504	-0.232	-0.437	0.107	-1.12	-2.363	-2.142	1.38	0.086	0.323	-0.054	-0.21	0.589	0.242	-0.811	0.952	-1.109	-1.193	0.758	-1.233	-0.13	1.236	0.663	1.288	-0.166	1.026	2.274	1.29	0.139	-0.376	-0.687	-0.444	-0.573	2.473	0.579	0.139	-0.714	-0.28	0.486	1.636	0.207	0.427	0.548	1.041	-0.037	1.284	-0.759	-1.799	0.731	1.041	-1.51	0.356	-1.169	0.448	0.64	-0.401	0.348	-1.65	0.208	1.282	-0.443	-1.424	0.519	1.878	0.027	1.022	-0.071	0.578	-1.159	0.563	-0.363	0.767	0.552	0.599	-0.492	0.649	1.064	-0.15	-0.928	-1.97	0.066	2.718	-0.28	0.4	1.357	0.503	0.351	-0.921	-0.997	-0.466	-1.125	0.852	1.141	-0.583	-1.719	0.518	0.427	-0.679	-1.206	-1.07	0.704	-1.064	-0.761	-0.48	-0.202	-0.253	-1.095	1.46	0.238	0.599	0.154	-0.722	0.403	0.781	-0.664	-1.418	-1.3	-0.284
GRB7	PPI	1	8.262	-0.102	-1.548	-1.756	0.791	-0.188	-0.575	-0.975	-0.413	-0.879	-0.13	0.242	0.383	-0.773	1.111	0.506	-0.478	0.922	0.69	-0.927	-0.919	0.287	0.376	0.669	-1.238	-0.801	0.704	0.274	-0.236	0.115	-0.245	0.421	-1.526	0.707	0.194	0.818	-0.326	0.187	0.394	0.814	0.076	0.874	-0.454	-0.579	-0.224	0.369	-0.554	0.103	0.302	1.401	0.069	0.256	0.564	0.28	-0.459	0.596	-0.473	0.273	0.212	-0.45	0.778	-0.332	-0.246	0.53	0.14	-0.055	-0.564	-0.041	-0.166	-0.082	-1.122	-0.257	-0.412	0.155	-0.083	0.288	0.567	1.102	-0.561	-0.823	0.583	0.173	0.855	0.292	1.263	-0.17	0.254	0.067	0.953	0.017	0.282	0.841	-0.27	-0.18	-0.506	0.148	-0.166	-0.156	0.931	-0.45	-0.508	0.227	1.037	-0.265	-0.867	-0.085	-0.5	-0.529	-0.461	-0.008	0.668	-1.072	0.664	-0.74	-0.45	-0.002	-0.066	0.658	0.022	0.265	-0.28	-0.061	-0.67	0.272	0.093	-0.27	-0.434	-0.295	0.015	-0.185	0.127	-0.733	-0.292	0.257	0.197	0.329	-0.209	0.796	-0.471	0.028	0.04	0.221	0.135	0.334	0.299	-0.154	-0.364	1.073	-0.582	-0.017	0.607	-0.486	-0.894	0.603	0.762	-1.236	-0.584	-0.546	-0.631	0.928	-0.75	0.347	-1.057	0.478	0.533	0.432	-0.236	0.29	-0.324	-0.869	-0.817	-0.173	-0.546	-0.018	-0.623	-0.074	1.493	0.26	-0.354	0.208	0.231	-0.329	0.075	0.04	-0.528	0.642	0.014	0.093	-0.349	0.006	-0.003	1.062	-1.202	0.214	1.369	-0.7	0.765	0.87	0.825	0.288	0.359	0.858	-0.368	0.209	0.731	0.011	-1.104	-0.317	-0.293	-0.281	-0.053	-0.456	-0.252	0.658	0.618	0.472	0.255	0.384	0.566	-0.441	-0.186	-0.08	0.436	0.19	-0.264	-1.21	0.142	-0.265	-0.184	-0.808	-0.796	0.491	0.065	-0.102	-0.254	0.012	-0.096	-0.5	-0.148	0.867	0.318	-0.093	-0.142	0.175	0.324	-0.715	0.159	-0.869	-0.564	0.153	-0.082	0.056	-0.223	-0.32	-0.259	0.55
KLF2	PPI	1	6.852	-1.3	2.871	-4.671	0.551	0.767	-2.383	-5.825	-6.944	-1.422	0.058	-0.269	-0.909	1.922	-0.427	0.365	1.183	-1.945	-1.348	-2.58	6.131	-0.216	-0.349	-2.011	2.056	0.464	-0.838	0.121	-0.585	-1.119	1.422	0.074	-0.549	1.089	2.348	1.293	1.509	-1.483	0.932	-0.584	0.674	0.311	0.762	-0.985	-0.321	-1.41	-0.9	1.447	-0.508	-1.8	-1.067	-0.571	-0.465	0.106	-0.273	-0.609	-0.228	-0.03	1.193	-0.432	0.42	-0.647	0.644	0.192	-1.009	1.012	-0.423	0.203	-0.749	0.134	0.358	0.768	0.803	-1.199	-0.569	-0.105	-0.79	-2.058	0.955	0.747	0.208	-0.005	0.431	0.278	0.077	0.235	-0.004	0.02	-0.246	0.224	-0.315	0.378	0.279	0.669	0.667	-0.501	0.336	-0.431	0.072	0.123	-0.003	0.66	-0.367	-0.016	0.431	-0.11	-1.305	0.016	0.49	-0.986	0.484	0.906	-0.59	-0.312	-0.182	-0.798	0.424	0.231	-0.428	0.09	0.27	-0.946	-0.51	-0.011	0.282	-0.502	0.341	0.594	0.01	1.086	1.445	0.457	-1.263	-0.184	-0.218	0.08	0.141	0.194	0.282	0.036	0.214	0.567	-0.732	0.59	-0.357	-0.432	0.716	0.748	-0.045	-0.686	0.555	-0.123	0.652	0.147	-0.546	0.08	-0.014	-0.034	0.367	-0.311	-0.073	-0.171	0.177	0.011	-0.356	-0.474	-0.446	0.074	-0.411	-0.398	-0.719	0.316	-0.114	-0.461	0.192	0.104	-0.647	-0.355	-0.083	0.452	-0.848	0.088	-0.322	0.986	0.667	0.384	-0.104	0.438	-0.19	0.045	0.787	0.877	-0.211	0.545	0.427	-0.187	0.347	0.559	-1.018	-0.403	0.962	0.659	-0.405	-0.306	-0.15	0.054	0.194	0.442	0.508	-0.972	0.887	-0.502	-0.364	-0.691	0.605	1.056	-0.631	0.01	0.003	0.202	-0.094	-0.164	0.732	-0.372	-0.358	0.324	-0.504	-0.902	0.109	-0.161	-0.377	-0.415	-0.75	0.479	-0.211	-0.132	0.46	0.006	0.338	0.462	-0.647	0.134	-0.258	0.545	0.058	0.054	0.828	-0.523	0.318	-0.447	0.084	0.934	0.488	0.346	-0.349	0.624
DNAJB6	PPI	1	5.007	-0.642	-0.453	-1.27	-0.315	1.017	-0.218	-0.139	-0.785	-0.305	-0.223	-0.441	-0.083	0.191	2.008	1.275	0.14	-0.147	-1.902	2.726	0.563	-0.031	1.478	0.5	-1.393	1.341	-0.498	-0.62	-0.389	0.655	0.267	-0.012	0.429	0.018	0.42	0.047	-0.387	0.893	-1.139	-0.279	0.109	0.604	-0.259	-0.424	0.537	-0.115	0.234	0.278	-0.486	0.239	-0.542	0.387	-0.236	0.715	0.196	0.371	0.245	0.621	0.374	0.246	0.642	0.607	0.222	-0.775	-0.091	-0.97	-0.714	-0.295	-0.88	-0.519	-0.575	0.413	1.322	-0.863	-0.33	0.618	0.613	-0.05	-0.059	-0.065	0.67	0.954	-0.04	0.449	0.368	0.521	0.138	0.552	0.13	-0.559	0.219	0.03	0.527	-0.578	0.493	-0.633	-0.571	0.497	-0.765	0.45	0.476	0.06	0.32	0.142	-0.32	0.085	-0.308	0.54	-0.438	-0.471	0.535	-0.429	-0.928	0.05	-0.173	-0.29	0.572	0.295	-0.989	0.304	-1.166	-0.195	-0.242	-0.034	-0.113	-0.018	0.133	-1.089	1.143	-0.025	0.468	0.139	-0.318	-0.615	-0.108	1.301	-0.942	0.444	-0.411	0.239	-0.136	0.002	-0.385	-0.429	-0.309	-0.819	0.856	0.047	-0.602	0.174	-0.02	-0.074	0.629	0.188	-0.623	-0.282	-0.322	-0.495	-0.159	0.01	-0.258	0.394	0.344	-0.052	0.236	0.305	-0.247	0.552	-0.57	-0.403	0.405	-0.22	-0.09	0.726	0.088	-0.066	-0.544	-0.536	-0.481	0.242	-0.711	0.248	-0.622	-0.006	0.055	0.586	0.668	0.333	0.407	0.136	0.263	-0.37	-0.49	0.552	-0.96	0.401	0.325	0.515	-0.287	0.143	0.029	-0.539	-0.706	-0.508	-0.09	-0.009	-0.234	0.614	-0.541	-0.324	-0.46	-0.306	-0.23	0.074	0.399	-0.033	-0.17	-0.262	-0.202	-0.538	-0.07	-0.276	-0.823	0.533	-0.477	-0.201	0.066	-0.378	-0.14	0.036	-0.823	-0.066	0.38	-0.658	-0.075	-0.363	0.645	0.455	-0.117	-0.393	-0.02	0.217	0.254	0.605	0.446	0.345	-0.049	0.288	-0.078	0.173	-0.445	-0.403	0.363	-0.074	-0.038	0.016
UGT2B28	PPI	1	6.065	-0.93	-1.458	-0.246	0.237	-0.473	0.045	0.333	2.198	-2.033	0.515	0.154	-0.532	1.32	0.262	0.631	0.143	0.275	-0.457	-0.314	0.221	-1.356	-0.636	0.179	0.426	0.441	0.33	-0.258	-0.225	1.072	-0.124	0.037	0.731	-0.337	0.717	0.566	-0.653	-0.429	0.213	-0.489	-0.283	-0.635	-0.384	-0.061	-0.118	0.059	-0.261	-0.655	0.065	-0.203	-0.32	0.603	1.392	0.006	-0.02	-1.349	-0.571	0.028	-0.49	0.681	-0.966	0.212	0.043	-0.476	0.467	0.501	-0.362	-0.308	-0.502	-0.168	0.378	-0.262	1.299	0.218	0.331	-0.275	-0.994	0.106	0.056	-0.501	-0.042	0.986	-0.619	0.103	0.376	0.527	0.077	-0.166	-0.622	0.686	-0.8	0.048	0.553	1.214	0.241	-0.088	-0.151	0.78	-0.532	0.514	-0.5	0.771	0.633	0.565	0.205	0.774	0.17	-0.481	0.066	-0.998	-1.979	0.333	0.714	1.01	1.185	0.19	1.181	-1.582	-0.455	-0.168	0.343	0.062	-0.333	-0.437	-1.182	-0.602	0.158	0.755	0.472	0.84	-0.893	-0.056	-0.126	-1.056	-0.196	0.786	0.068	0.603	1.082	-0.545	1.103	0.27	0.501	-0.672	-0.146	0.239	0.295	-0.625	-0.212	0.688	-0.625	-0.393	-0.751	0.12	0.659	0.448	0.267	-0.986	0.087	-1.425	0.449	0.921	0.887	-0.704	0.665	-0.029	0.734	-1.206	-1.022	-0.044	-0.112	-0.486	0.041	0.864	-0.322	0.023	-0.063	0.533	-0.687	-0.154	0.893	-0.341	0.366	-1.455	-1.811	-2.149	0.432	-0.676	-0.554	-0.779	0.045	-1.149	1.261	-0.616	-0.542	-0.239	-1.198	-0.856	-0.386	-0.067	-0.685	0.1	-0.368	0.35	-0.829	0.099	0.241	-0.936	-0.123	-0.927	-0.836	0.104	-2.102	-1.149	-0.912	0.711	0.136	-0.684	-0.745	0.451	-0.791	-0.363	0.81	0.17	1.499	-1.16	-1.264	-1.438	-1.238	-1.062	0.628	-1.053	0.35	0.071	-0.426	0.282	1.593	-0.459	-0.881	-0.726	-1.339	-0.625	-0.069	0.533	-0.633	0.64	0.276	-0.036	0.205	-0.749	-0.54	-0.82	-0.576	-0.803	-0.553	0.72
EGR2	PPI	1	8.278	3.458	0.177	-2.696	0.904	1.754	-0.531	-5.579	-4.477	-0.379	0.248	-1.151	-1.258	2.232	1.146	-0.136	1.123	-2.41	-1.358	0.257	3.207	0.733	-2.737	-2.712	4.483	-1.241	1.143	1.36	-0.947	-0.707	-1.191	-0.208	-1.126	1.138	2.087	-0.295	1.566	-1.488	0.699	0.026	0.247	0.498	-0.661	0.012	-0.755	0.084	-0.672	0.047	0.677	0.279	-0.168	0.507	-0.386	0.787	-0.734	0.667	-0.757	0.577	-0.148	0.322	-0.661	0.613	-0.184	-0.058	-0.042	0.411	-1.116	0.346	-0.53	0.058	0.171	1.939	0.197	-0.807	-0.296	0.141	-0.463	0.543	0.308	0.414	-1.196	-0.262	0.011	0.591	0.516	0.246	0.402	-0.951	-0.021	-0.049	0.304	-0.12	-0.857	-0.076	-0.447	0.023	-0.353	0.557	-0.348	-0.577	0.65	0.616	-0.944	-1.008	-0.495	-0.381	-0.527	-0.037	0.804	0.255	0.338	-0.115	-0.086	0.197	0.092	1.297	-0.077	-0.607	0.336	0.02	-0.125	-1.041	-0.373	0.16	0.154	0.062	-0.221	0.721	-0.617	0.646	0.48	1.199	0.053	-0.666	-0.576	0.027	0.483	0.891	0.115	0.402	0.159	-0.42	0.265	-0.85	0.136	-0.33	-0.171	0.086	-0.66	0.249	0.3	0.972	-0.178	-0.194	0.603	-0.952	0.209	0.245	0.258	-0.095	-0.382	-0.598	0.722	1.521	-0.253	-0.042	0.275	1.193	-0.297	0.77	0.288	-0.676	0.191	0.055	0.29	0.3	-0.5	0.405	-0.311	-0.383	0.412	-0.447	-0.234	-0.008	0.688	0.348	0.318	-0.24	0.297	-0.145	0.006	0.074	-0.209	-0.083	-0.154	-0.025	-0.211	-0.03	0.324	-0.288	0.372	0.963	0.617	-0.267	0.128	-0.081	-0.334	-0.169	0.081	-0.503	1.428	0.453	-0.926	0.108	-0.122	-0.323	-0.181	0.18	-0.394	0.368	-0.693	-0.762	-0.111	0.277	-0.27	0.016	0.196	-0.033	-0.075	-0.313	0.235	-0.843	0.173	0.433	-0.446	0.095	-0.486	0.301	-0.198	0.19	-0.173	0.009	0.09	-0.075	0.093	0.447	0.092	-0.294	-0.279	-0.143	0.397	-0.162	-0.388	0.51	0.525	-0.195
KDM1A	target	1	14.482	-2.128	-0.405	-2.676	0.445	0.082	-0.928	-1.457	-3.917	-1.937	0.042	0.384	1.106	0.362	-1.215	0.469	1.883	0.707	-2.725	1.926	2.437	0.394	-5.654	-5.34	3.039	0.583	0.443	0.896	0.258	-2.752	0.486	-1.093	-1.41	-0.551	-0.818	0.623	0.315	-0.761	-0.137	-0.146	0.099	0.627	0.472	-1.025	-1.529	0.552	-0.411	0.17	0.464	0.773	-0.17	0.568	0.855	-2.135	-0.304	-0.023	0.599	1.251	-0.941	0.513	-0.585	0.836	-1.57	0.081	-0.372	-0.014	-0.127	0.704	0.607	-0.528	0.936	1.011	-0.719	-0.546	0.135	0.111	-0.115	0.383	0.674	-0.491	1.267	1.045	-0.461	2.419	-0.787	-0.178	0.198	-0.362	0.326	0.185	0.612	-2.003	-0.797	-0.504	-0.819	0.423	-0.08	0.529	0.811	-1.374	0.625	0.197	0.704	-0.095	-0.491	-1.226	-0.435	0.259	0.939	-1.344	-1.229	-0.013	-0.324	-0.328	1.246	-0.483	-0.679	-0.459	-0.438	0.657	0.537	0.622	0.242	-1.287	0.166	1.033	0.045	0.182	-0.047	-0.209	0.537	0.08	-0.61	-0.295	0.779	-0.035	-1.11	-0.893	0.477	0.352	0.051	-0.071	0.698	-1.326	-0.889	1.252	-0.004	-0.075	0.063	0.339	0.055	0.923	0.213	-0.222	-0.883	1.473	-1.252	-0.841	-1.439	-0.139	-0.964	0.316	0.24	0.079	-0.22	1.519	-0.919	0.109	0.021	0.385	-0.206	-1.427	-0.122	-0.985	-0.116	0.137	-0.978	-0.446	0.166	0.663	-0.282	-0.506	-0.896	0.938	0.108	0.416	-0.134	1.312	0.884	1.398	-0.211	0.423	0.1	-0.372	0.537	-1.264	-1.276	-0.382	0.663	-0.319	-1.464	0.214	1.466	0.664	-0.434	-0.036	1.179	-0.322	0.791	-1.305	0.181	-1.287	-0.798	-0.866	0.378	-1.309	-0.329	0.268	0.573	0.34	0.202	0.431	1.118	0.611	-0.26	-0.75	0.091	-0.267	1.1	0.559	-0.971	-0.742	1.023	0.719	-0.667	-0.955	-0.289	0.398	0.262	0.166	-0.838	-1.324	0.417	-0.568	0.148	1.048	0.144	-0.083	0.301	-0.904	-0.22	0.75	-0.335	0.923	0.06	0.97
S100A7	target	1	1.188	-0.399	-0.351	0.003	-0.028	-0.057	-0.049	-0.094	0.263	-0.153	0.084	-0.11	-0.175	0.353	0.195	-0.002	-0.015	-0.126	-0.119	0.274	0.104	-0.231	-0.111	0.062	-0.253	-0.074	0.027	-0.189	-0.157	0.09	0.148	0.187	0.105	-0.151	0.417	0.009	-0.141	-0.126	-0.256	0.093	-0.028	0.103	-0.024	-0.001	0.054	-0.095	-0.219	-0.225	0.047	-0.574	-0.406	0.063	-0.135	0.236	-0.131	0.106	0.275	0.271	-0.051	-0.264	0.085	0.006	0.278	-0.48	0.255	0.006	-0.177	-0.069	0.09	-0.171	0.248	0.078	0.007	-0.42	0.081	0.082	0.141	0.099	0.057	0.376	0.357	-0.11	0.293	0.12	-0.079	-0.261	0.077	0.13	-0.283	0.059	0.25	0.535	0.187	-0.347	0.097	0.329	0.589	0.103	0.315	-0.05	-0.116	-0.295	-0.117	-0.523	-0.138	-0.021	-0.075	0.061	0.073	0.232	-0.088	0.014	-0.031	0.176	-0.118	0.367	-0.427	-0.002	-0.04	-0.113	-0.224	0.079	0.307	0.402	0.13	-0.345	-0.094	0.013	-0.179	-0.157	0.09	-0.249	0.302	-0.168	-0.419	0.501	-0.003	0.146	0.002	0.086	0.186	-0.116	-0.067	0.123	0.098	0.111	0.06	-0.205	-0.154	-0.078	-0.25	0.38	-0.399	0.383	0.134	-0.167	-0.128	-0.122	0.144	0.027	0.094	0.135	-0.137	0.013	-0.091	-0.396	0.293	0.099	0.066	-0.252	0.204	0.298	0.325	-0.233	0.137	-0.219	-0.196	0.138	0.146	-0.432	-0.429	-0.267	-0.023	-0.363	0.312	-0.105	0.244	0.036	-0.376	0.398	-0.159	-0.348	-0.041	-0.118	-0.106	0.017	-0.003	0.103	-0.022	0.036	0.03	0.198	-0.444	-0.53	-0.51	0.172	0.044	0.084	0.044	-0.241	0.009	-0.032	-0.2	0.084	0.064	-0.185	-0.048	0.186	0.055	-0.136	0.135	-0.021	0.004	-0.383	-0.05	-0.06	0.04	0.022	-0.016	-0.262	0.075	0.154	0.135	0.087	-0.286	-0.136	0.081	0.402	-0.134	-0.173	-0.154	-0.094	0.068	-0.022	-0.138	-0.348	-0.056	-0.049	-0.007	0.013	-0.07	-0.092	0.098	0.083	-0.037	-0.139
AGBL4	gene	1	5.763	-0.364	-0.751	0.162	-0.417	-0.49	-0.294	-0.402	1.343	-0.275	-0.033	-0.028	-0.798	0.516	0.617	0.946	-0.268	0.529	0.22	-0.203	-0.147	0.247	0.425	-0.266	-0.191	0.758	0.731	-1.157	-0.075	0.856	0.379	-0.667	-0.691	0.45	0.085	-0.231	-0.292	0.116	-0.518	0.769	0.573	0.417	-0.662	0.056	-0.154	0.744	0.335	0.235	0.116	0.094	-0.327	-0.28	0.215	0.413	-0.604	-0.08	-0.027	-0.055	-0.287	0.244	0.118	-0.185	0.095	-0.738	-0.28	0.039	-0.172	0.242	-0.099	0.226	-0.35	0.613	0.413	0.517	0.235	0.089	-0.099	0.351	0.225	0.083	-0.219	-0.103	0.06	-0.399	0.772	0.24	-0.357	-0.341	-0.158	0.377	-0.557	0.728	-0.061	0.177	0.129	0.207	0.297	-0.023	-0.005	-0.035	0.271	-0.418	0.381	0.359	0.211	-0.034	0.32	-0.302	-0.209	0.074	-0.177	0.1	-0.41	-0.612	0.677	0.095	-0.068	0.176	-0.184	-0.758	-0.396	0.241	-0.896	-0.558	0.488	0.156	0.012	0.48	0.216	0.245	0.134	0.138	-0.243	0.245	0.2	0.254	-0.273	-0.593	-0.094	0	-0.16	-0.335	0.523	-0.75	0.013	-0.166	-0.668	0.805	0.247	0.101	-0.136	0.22	-0.454	-0.064	-0.466	0.101	-0.129	-0.319	-0.277	0.3	-0.456	-0.322	-0.086	-0.062	-0.356	0.081	-0.278	0.266	-0.312	-0.295	-0.658	0.553	-0.309	0.267	-0.628	-0.325	0.37	1.153	0.385	-0.483	0.396	-0.702	0.881	-0.509	-0.131	0.478	-0.182	0.147	-0.561	0.137	-1.129	-0.499	-0.388	0.48	0.066	0.209	-0.305	0.143	0.318	0.347	-0.041	-0.15	0.204	-0.058	0.3	-1.014	0.364	0.156	0.051	0.407	-0.154	0.289	-0.419	-0.299	0.64	-0.178	-0.558	0.608	0.347	-0.033	0.643	-0.477	-0.352	0.098	0.474	0.029	0.275	-0.254	-0.451	0.362	-1.361	-0.002	0.543	0.191	0.212	0.039	-0.136	-0.063	0.155	0.302	0.16	-1.587	0.272	-0.175	0.066	-0.509	-0.412	-0.856	-0.128	-0.187	0.533	0.059	0.092	-0.371	0.161	0.05
LDB3	PPI	1	11.42	3.139	1.632	-3.109	0.094	-0.321	-0.801	-2.733	-2.655	-1.192	0.296	0.948	-0.079	-0.353	1.656	-2.335	1.587	0.846	0.211	-1.252	-1.024	1.618	-0.447	-0.821	-4.04	0.579	1.11	-2.241	0.351	-0.204	-1.629	-1.083	0.13	1.317	-0.53	2.449	-2.209	-1.622	-0.208	-0.869	-2.105	-1.955	-0.815	2.573	3.191	0.054	-0.212	0.063	-0.999	-2.095	0.759	0.89	1.026	0.09	0.073	-0.525	-0.313	-0.619	0.373	0.887	0.772	1.057	0.653	-1.251	-0.773	0.312	-2.205	0.372	-0.192	0.072	-0.611	0.843	1.735	-0.933	-0.209	-0.761	-0.559	-0.112	-1.091	0.979	0.217	-1.17	1.466	-1.312	-1.855	-1.082	-0.189	-1.66	0.031	0.409	0.199	0.907	-0.16	-1.149	0.928	-0.376	-1.85	-1.356	-0.455	-0.158	1.282	-0.624	-0.338	-0.394	0.063	0.817	0.046	-0.462	-0.095	1.37	-0.452	0.181	-0.254	-0.426	-1.44	1.446	-0.503	2.154	0.255	-0.487	-0.006	1.145	-0.318	0.342	0.593	0.164	-1.144	0.065	-0.084	-0.686	1.315	0.665	-0.6	-1.325	-1.742	0.378	-0.579	0.98	-0.21	0.153	1.198	-0.492	1.303	-0.008	-0.358	-0.479	-1.249	-1.642	0.227	-0.194	-1.545	1.476	-0.193	0.085	-0.246	-0.925	0.265	-0.795	0.486	1.335	-0.57	0.116	-0.51	-0.327	0.123	1.356	-0.112	-0.553	-1.177	1.525	1.598	0.334	0.084	0.794	0.013	-0.475	0.695	0.826	0.948	0.68	0.221	0.109	-0.454	-0.43	-0.385	-0.057	1.545	-1.301	0.905	-2.642	0.101	0.535	-0.224	-0.654	-0.816	0.448	-0.332	-1.325	-0.858	-0.542	1.114	-0.061	0.953	1.111	-0.118	-0.755	0.189	0.349	0.245	0.835	0.443	0.055	0.957	-0.549	0.911	-0.619	-0.093	-0.4	2.218	0.838	-0.962	-0.11	-0.115	-1.232	-0.386	-0.32	-0.529	0.734	-1.238	1.568	0.334	1.441	-0.312	-1.003	0.2	-0.141	-1.581	-0.663	-1.002	0.561	-0.071	0.156	0.728	-0.348	1.016	1.629	-1.61	-0.067	-0.283	0.123	-0.179	-1.574	0.33	-0.53	0.231	-1.045
DUSP16	PPI	1	10.498	0.958	-2.495	-0.377	-0.108	0.781	1.009	-0.12	1.28	0.675	0.559	-0.536	-0.568	0.651	0.685	-1.654	-0.418	-1.072	1.049	0.37	-0.747	0.144	-0.363	0.159	-1.104	-0.562	0.645	0.29	-1.088	0.282	-0.319	0.355	-0.173	0.26	0.205	-0.693	-0.218	0.843	-0.019	-0.533	0.017	-0.257	0.421	-1.148	0.334	0.177	-0.159	-0.621	-0.094	-0.688	-0.612	-0.315	-0.181	0.824	-0.633	1.514	-0.55	0.537	0.456	-0.412	-0.971	-0.093	0.514	1.048	-0.169	0.057	-0.537	0.551	-0.194	-0.035	0.279	0.841	-0.116	-0.641	0.95	-0.007	-0.34	0.224	0.529	0.637	0.077	-0.448	-0.922	0.167	1.167	1.101	-0.988	0.059	-0.702	-1.08	-1.281	0.666	0.543	-0.471	0.695	0.615	0.428	-0.38	1.296	0.569	0.147	-0.771	-0.154	1.559	0.383	0.397	0.372	0.418	0.693	-0.114	0.002	-0.288	-0.404	0.526	-0.696	1.27	0.004	0.158	0.155	1.039	-0.038	0.026	0.909	1.379	-1.026	-0.471	0.982	-0.052	-0.098	0.973	0.03	0.696	-0.001	0.201	-0.083	0.349	0.04	-0.439	-0.035	-0.405	0.388	-0.47	0.369	-0.398	0.931	0.576	0.908	-0.581	0.83	0.4	1.077	0.842	-0.096	-0.87	-0.55	0.403	-0.4	0.125	0.03	0.767	-0.183	0.108	-0.117	0.785	0.037	-0.267	-0.767	0.153	0.805	-0.803	-1.168	0.675	0.997	-0.214	0.082	-0.736	-0.954	0.071	-0.045	0.224	0.085	0.419	-0.744	-0.466	-0.84	1.363	0.089	-1.02	0.457	-0.304	0.638	-0.37	0.914	-0.149	-0.002	-1.41	-0.35	-0.889	0.239	-0.192	-0.186	0.33	-0.57	-0.079	0.194	-0.263	-0.165	-1.011	-0.502	-0.595	-0.595	-0.362	0.106	-0.712	0.021	0.551	-0.088	-0.261	-0.254	0.223	-0.973	-0.511	-0.085	0.047	0.204	-0.32	-0.907	-0.493	0.252	-0.326	0.404	0.57	-0.648	-0.694	-0.029	0.189	-0.506	0.703	-0.111	-0.739	-0.028	0.29	0.754	0.086	-0.26	0.129	0.246	0.494	-0.338	0.597	0.461	-0.536	-0.276	-0.257	-0.255	-0.066
C4BPA	target	1	7.336	0.386	0.498	0.088	-1.194	0.313	0.106	-0.945	0.17	-1.774	0.651	-0.172	-1.241	1.063	0.783	0.381	-0.36	-0.162	1.545	-0.855	0.863	1.463	1.153	0.078	0.457	-0.349	0.193	0.539	-0.633	-0.683	-0.045	-0.964	0.828	1.089	-0.309	1.038	0.45	0.126	-0.165	-0.11	-0.354	1.562	-0.371	0.58	-1.509	0.997	-0.465	0.177	-0.977	-0.63	-0.146	0.335	1.372	0.338	0.687	-0.767	0.101	-0.46	-0.46	-0.038	0.336	-0.656	0.201	1.094	0.592	-0.107	-0.49	0.139	-0.218	0.57	-0.259	-0.379	1.226	0.401	0.865	-0.357	0.085	-0.867	-0.242	0.11	-0.016	0.259	-0.125	-0.049	-0.071	-0.184	-0.483	0.606	-0.282	0.972	0.414	0.28	-0.302	-0.827	-0.073	0.4	0.343	0.354	-0.439	0.153	0.74	-0.33	0.072	-1.161	0.153	-0.298	1.02	-0.026	0.452	0.622	-0.1	-0.581	0.048	0.074	-0.553	0.526	-0.241	0.285	-0.572	-0.111	0.478	0.46	0.157	-0.131	-0.088	0.107	-0.18	-0.03	0.136	-0.446	-0.056	0.323	0.097	-0.715	-0.685	0.341	0.449	-0.485	0.513	0.06	0.076	0.295	-0.764	-0.67	-0.214	0.134	-0.446	0.057	0.087	-0.289	0.127	-0.309	0.198	0.243	-0.458	-0.062	-0.217	-0.287	-0.309	-0.657	-0.062	0.618	-0.211	-0.262	-0.096	-1.111	-0.046	0.279	-0.533	0.425	-0.141	0.454	0.086	-1.098	-0.363	0.315	0.433	0.173	0.639	-0.445	0.313	0.443	-0.526	-0.988	0.702	0.566	0.502	-0.329	0.251	0.701	-0.163	0.408	-0.259	-0.372	0.362	0.47	0.147	0.062	-0.192	0.189	-0.19	0.159	0.254	0.918	0.075	-0.915	0.306	-0.93	0.216	-0.366	-0.125	0.475	0.096	0.047	-0.125	-0.076	-0.128	0.161	0.071	-0.971	0.41	0.369	-0.721	-1.087	0.305	-0.32	-0.403	-0.511	-0.494	-0.022	-0.142	0.352	0.345	-0.443	-0.015	0.206	0.096	-0.072	0.278	0.923	-0.339	-0.456	0.28	0.13	-0.233	0.107	0.37	0.562	-0.201	-0.674	-0.41	-0.57	-0.277	-0.4	0.429	-0.198
RXFP2	PPI	1	8.858	-1.586	-2.99	0.371	-0.248	-1.922	0.55	-0.101	4.62	-1.116	0.979	-0.103	-1.347	2.099	-0.127	0.837	-1.761	-2.19	0.413	-0.3	-0.31	-1.408	0.119	0.649	1.165	-1.319	0.39	-0.529	-0.364	-0.546	0.101	-1.187	-0.25	0.441	0.504	2.621	0.254	-0.972	-2.065	-0.32	0.344	0.508	0.437	-0.161	0.507	-0.017	-0.128	0.378	1.541	-0.072	0.656	0.406	0.583	0.152	-0.207	-0.03	0.441	0.143	0.072	0.049	0.795	0.133	0.504	-0.533	-1.198	-0.029	-0.193	-0.211	-0.607	-0.031	0.509	-0.61	-0.313	-0.972	-0.657	0.228	0.923	0.662	-0.431	0.38	-0.035	-1.513	0.275	0.703	-0.657	-0.157	-1.158	-0.128	-0.16	0.643	-0.094	0.673	0.686	0.151	-0.721	-0.934	-0.46	0.235	-0.021	0.825	0.366	-0.338	-0.043	0.275	-0.33	0.92	0.613	-0.899	-0.323	-1.565	-0.336	-0.341	0.437	-0.043	-0.043	-1.086	-0.067	0.083	1.303	-0.877	0.57	0.007	-0.164	0.051	-0.391	-0.076	-0.291	0.199	0.13	0.149	-1.062	-0.34	0.058	-0.157	-0.172	-0.935	0.281	0.765	0.372	-0.057	-0.854	1.493	1.116	0.928	0.366	-0.267	-0.251	-0.392	-1.44	-0.506	-0.75	-0.375	-0.288	-0.119	-0.535	0.909	-0.754	-0.542	-0.842	-0.94	-0.726	-1.009	-0.133	-0.87	0.509	0.148	-0.536	-0.163	-0.758	1.661	0.215	-0.262	0.776	1.815	0.38	0.203	-0.548	0.503	0.222	-0.48	-0.139	0.509	-1.316	1.107	-0.113	0.537	-0.316	1.843	0.048	0.525	0.195	0.029	0.405	-1.304	-1.037	-0.272	0.068	-0.409	0.158	0.071	0.284	-0.204	-0.26	-0.72	-0.018	0.1	0.816	-0.584	1.669	-0.079	-0.043	-0.733	0.138	-0.472	1.051	0.207	-0.783	0.138	-0.181	-0.239	0.226	0.02	0.087	0.954	-0.011	-1.178	0.318	-0.135	-0.437	0.116	0.627	0.272	0.287	0.292	-0.096	-0.027	-0.415	0.66	1.086	0.831	0.37	-0.193	0.17	0.028	-0.275	0.361	-0.792	-0.245	-0.732	0.701	-0.044	-0.065	0.006	-1.177	0.462	-0.673
TCTN3	PPI	1	8.692	0.592	-0.682	-1.56	-0.512	-0.507	-0.191	-2.203	2.039	-1.512	0.121	-0.132	0.082	-0.046	-0.375	-0.143	-0.639	-0.747	0.758	-0.028	-1.146	-0.476	0.095	-0.154	-0.368	-1.579	0.977	1.141	0.747	-0.542	-0.901	-1.478	0.854	-0.683	-0.531	-0.581	-0.524	-0.633	-0.696	-0.896	0.114	-1.843	-0.107	-0.047	-0.443	0.792	0.17	-0.187	0.643	0.592	0.876	-1.11	0.338	-0.001	-0.179	0.308	-0.593	-0.199	0.611	1.584	0.209	-1.396	0.914	0.519	0.155	-0.116	-0.615	-0.134	1.141	0.076	0.579	-0.345	0.16	-0.376	-1.14	0.631	-0.452	-0.398	-0.127	-0.792	0.069	-0.585	-0.278	0.383	-0.421	0.837	-0.735	0.074	-0.528	-0.099	0.8	0.331	0.995	-1.043	-0.022	-0.552	-0.146	0.737	-0.156	-0.091	0.333	-0.022	-0.748	-0.299	0.852	-0.937	0.306	0.552	-1.228	0.192	0.009	0.184	-0.342	-0.816	-0.588	-0.292	0.722	0.183	-0.423	0.092	-0.38	-0.082	-0.192	-0.126	0.091	0.326	-0.455	0.634	0.742	0.729	0.353	0.754	0.21	0.329	0.184	0.571	0.373	0.27	-0.073	0.585	0.471	0.072	0.285	0.451	-0.435	-0.093	0.14	-0.279	-0.377	-0.672	-0.116	-0.213	0.449	-0.261	-0.465	-0.588	0.13	0.015	0.294	0.055	0.378	-0.215	-0.629	-0.204	-0.789	0.527	-0.222	0.022	-0.771	-0.384	-0.406	-0.176	-0.361	-0.642	-0.592	0.811	0.337	-0.329	0.186	-0.459	1.115	0.314	-0.773	-0.059	-0.642	0.595	1.518	1.06	0.627	0.783	0.074	-0.205	0.238	0.443	-0.245	0.647	0.166	0.455	-0.912	-0.135	-1.01	0.263	0.109	-0.485	-0.061	-0.043	0.009	-0.28	0.318	-0.523	-1.057	-0.575	-0.012	0.372	-0.28	0.192	-0.189	0.617	-0.382	-0.567	0.08	0.188	-0.336	0.531	-0.394	0.333	-0.192	-0.259	0.412	-0.362	0.78	1.037	0.572	-0.022	0.417	-0.448	0.482	-0.151	0.748	-0.825	0.309	-0.515	-0.675	0.434	0.17	-0.118	-0.345	0.427	-0.061	-0.567	-0.133	-0.279	-0.069	-0.477	0.564	0.577
ARID2	PPI	1	27.727	4.262	-0.8	-4.3	0.152	1.447	-0.587	-6.373	-0.316	-0.309	1.918	-1.339	-3.968	4.298	-3.964	1.525	-1.91	0.987	3.253	0.75	-2.587	-0.836	-1.965	2.123	0.701	-0.329	4.29	-0.73	1.699	-2.385	-3.31	-1.876	4.049	0.023	-1.324	-5.701	-6.345	-1.408	-0.647	-2.12	-1.35	-4.988	-0.567	4.064	-0.99	0.949	5.172	0.62	-1.182	0.832	0.065	1.13	0.249	-0.189	-0.328	2.858	-1.297	-1.456	1.774	-0.032	-0.309	-1.113	-1.499	0.157	-0.539	-1.563	0.919	2.048	0.444	0.631	-2.831	0.33	-2.943	-0.391	1.61	-3.774	0.345	0.003	-2.218	0.137	0.207	-0.608	1.495	-1.576	-3.201	0.598	-1.65	1.371	-1.119	2.075	-1.302	-1.503	0.104	-2.22	-0.072	-1.931	0.695	-1.989	-2.352	-0.74	2.432	-2.583	-0.231	3.479	0.721	0.617	2.706	0.827	0.819	1.25	0.324	-0.748	-0.664	2.086	-0.723	3.363	0.417	0.315	-2.774	0.128	-0.543	0.451	-2.536	-1.163	0.603	1.386	-0.398	0.128	0.546	0.697	-0.828	0.482	3.27	-2.857	-1.497	-0.973	-1.888	0.653	-0.147	2.212	1.901	-0.878	-0.352	1.172	-2.995	0.261	-1.843	1.982	1.705	-0.76	0.261	2.342	1.139	0.288	-0.405	-0.077	-1.09	-1.002	-0.925	-2.085	0.383	1.076	0.492	1.561	0.752	0.406	-0.039	2.411	-1.597	-1.178	0.782	-0.475	0.082	-0.581	-0.66	-2.438	-1.701	-0.122	-1.367	0.745	0.896	-1.145	-2.31	-0.495	-3.744	0.839	-0.671	0.67	1.849	-1.62	0.206	-0.365	0.654	-2.421	-2.588	0.001	-1.243	0.843	2.226	-0.953	-0.865	0.332	-0.512	1.499	-1.198	-1.604	-0.199	-4.521	-0.764	-1.61	-1.147	0.704	1.109	-0.578	-2.783	2.068	-1.563	-1.643	-2.014	2.046	-0.344	2.005	0.137	-2.892	-2.149	1.804	1.816	1.568	0.311	0.484	1.517	-0.606	-0.277	0.237	-0.34	0.668	-1.612	0.795	-1.534	-1.896	-1.056	0.931	-1.566	-3.173	-0.577	0.14	1.046	1.033	1.81	-0.619	3.028	-0.256	-1.207	0.753	-1.166	-1.074
COPS5	PPI	1	4.366	-0.457	-1.574	-0.665	0.145	0.431	0.688	0.29	0.559	-0.274	-0.36	-0.366	-0.068	0.881	-0.473	-0.227	0.457	-0.149	-0.335	0.73	-0.424	-0.207	-0.631	-0.135	0.883	-0.259	-0.178	0.368	0.853	0.397	-0.237	-0.117	-0.052	0.001	0.353	0.349	0.078	0.563	0.489	0.061	0.335	0.137	0.198	-0.229	-0.037	0.044	0.031	-0.3	0.375	-0.139	-0.049	0.261	0.34	-0.086	0.416	-0.24	-0.475	-0.023	-0.592	-0.403	0.217	0.516	0.145	0.074	-0.371	-0.137	0.29	0.268	-0.48	0.342	0.295	-0.162	0.198	-0.435	0.912	-0.532	0.238	0.097	-0.717	0.552	-0.476	0.469	-0.441	0.407	-0.48	-0.383	-0.225	0.151	-0.029	0.548	0.336	0.241	-0.712	-0.274	0.433	0.692	0.145	-0.035	-0.005	-0.236	0.212	-0.172	-0.018	-0.527	-0.139	-0.337	-0.067	0.745	0.233	0.014	0.543	-0.122	-0.583	-0.373	0.014	-0.187	-0.343	-0.125	-0.194	0.52	-0.02	-0.239	0.359	0.359	0.214	-0.101	-0.178	0.188	0.063	0.046	-0.099	0.599	-0.278	0.999	0.769	-0.079	0.289	-0.152	0.196	0.383	0.042	-0.163	-0.337	-0.574	0.003	0.286	0.268	0.213	0.315	-0.026	0.972	0.059	-0.515	-0.414	-0.097	-0.077	0.104	-0.421	-0.23	-0.119	0.121	0.594	-0.064	-0.03	-0.227	0.22	0.141	0.083	-0.311	-0.365	0.313	0.035	-0.07	0.586	0.395	0.076	-0.097	0.344	0.362	-0.214	-0.041	-0.228	-0.136	-0.425	-0.317	0.021	-0.286	-0.09	-0.356	0.159	0.134	-0.07	0.136	-0.168	0.361	-0.322	-0.034	0.03	-0.075	-0.343	0.382	0.655	0.092	0.145	0.03	0.212	0.173	-0.08	-0.469	-0.41	0.03	-0.224	0.039	-0.488	-0.164	-0.469	0.009	-0.231	0.214	0.503	0.014	0.105	0.365	-0.177	-0.239	-0.705	-0.032	-0.202	0.68	0.13	0.127	-0.145	0.51	0.123	-0.082	-0.256	0.025	0.631	-0.121	-0.092	-0.21	-0.328	-0.573	0.197	0.086	0.023	-0.31	-0.204	0.24	0.01	0.147	-0.415	0.276	-0.063	0.234	-0.195
ARSD	PPI	1	7.519	-0.412	-1.078	-1.694	0.159	0.091	-0.207	-1.162	0.908	-3.832	0.702	-0.5	0.926	-1.042	-0.001	-0.053	-0.408	0.509	-0.215	-0.072	-0.009	-0.221	-0.755	-1.24	0.068	1.068	-0.428	0.268	-0.055	0.66	-0.167	-0.603	0.585	0.236	-0.05	-0.113	0.233	0.015	-0.403	-0.092	0.703	0.204	0.165	-0.169	-0.148	0.696	0.273	-0.489	-0.29	-0.237	0.268	0.453	-0.126	0.463	-0.278	-1.197	-0.114	0.162	-0.181	-0.541	0.948	0.089	0.432	0.262	0.375	0.366	0.397	0.398	0.312	-0.074	-0.084	0.141	0.546	-0.658	-0.666	0.629	0.33	0.532	0.556	-0.942	0.53	-0.594	-0.237	0.753	-0.185	0.521	0.547	-0.341	0.016	-0.256	-0.544	0.684	-0.071	-0.135	-0.589	-0.733	-0.601	0.272	0.275	1.182	-0.499	-0.557	-0.019	-0.926	-0.636	0.253	0.441	-0.501	-0.384	-0.163	-0.349	0.028	1.054	0.321	-0.678	-0.475	-0.557	-0.621	-0.429	-0.166	-0.646	-0.259	0.573	-0.353	0.68	-1.163	0.838	0.203	-0.162	-0.955	-0.646	0.39	0.694	0.815	-0.09	0.443	-0.252	0.618	-0.813	-0.176	0.723	-0.128	-0.392	0.354	0.405	0.594	0.005	0.87	-0.624	-1.052	-0.312	-0.362	0.483	0.291	0.417	-0.1	0.584	-0.278	-0.156	0.297	0.081	-0.448	-0.436	-0.624	-0.081	0.165	0.633	-0.623	0.311	-0.1	0.288	0.705	0.214	0.357	0.745	0.008	0.981	-0.604	0.305	-0.362	0.604	0.344	0.084	0.39	-0.259	0.431	-0.926	-0.342	0.63	0.053	0.034	-1.013	0.208	0.64	-0.902	0.419	0.974	-0.44	-0.508	-0.28	-0.841	-0.209	-0.678	-0.328	0.418	-0.558	-0.218	-0.498	1.712	0.239	-0.122	-0.021	0.235	-0.392	0.044	-1.254	-0.074	-0.406	0.626	-0.03	0.7	0.718	-0.133	-0.259	0.365	0.292	0.559	0.111	0.577	-0.908	0.512	-0.466	-0.363	0.053	0.465	0.823	-0.423	0.337	-0.387	0.671	0.997	-0.458	0.13	-0.193	-0.393	0.646	-0.408	1.222	0.497	0.021	0.482	-0.997	-0.472	-0.539	-0.419	-0.237
ATN1	PPI	1	25.892	6.007	7.884	-14.867	2.884	9.148	-2.827	-11.716	-17.468	8.285	-1.837	-2.013	-5.305	8.412	-6.312	-3.369	-0.868	-2.879	1.756	-4.068	-3.353	-0.255	2.503	3.9	6.492	-4.31	1.196	-2.028	9.712	5.038	-0.496	-1.509	0.82	-4.689	2.732	-0.733	3.288	1.296	-2.437	2.684	1.79	-0.682	4.101	7.47	1.016	0.246	-2.796	2.366	2.958	-0.864	-4.709	2.554	2.94	-0.095	-4.266	0.711	-2.641	-1.547	0.249	1.125	-0.38	1.446	-0.577	4.629	1.584	-0.413	0.564	1.968	-0.674	0.343	1.11	-1.965	5.806	0.091	-2.146	0.147	-3.286	-3.202	0.35	-0.124	-0.522	1.335	1.31	2.046	3.132	0.425	1.673	-0.079	0.006	-0.927	0.175	-0.162	-0.425	0.66	1.366	2.324	2.138	0.38	-1.01	0.665	0.214	0.215	-1.039	0.158	0.616	1.008	-3.081	-1.454	-1.099	0.416	2.883	-0.512	-2.767	-0.509	-0.539	2.498	-0.013	-0.907	0.336	0.028	1.894	-0.728	1.24	-1	0.517	-0.103	0.036	0.403	-0.963	1.531	-0.539	-1.878	-0.824	-1.102	-0.388	0.369	1.805	0.359	0.32	-0.279	-0.783	-0.917	0.558	-1.44	-0.153	1.287	0.925	2.133	0.548	-1.705	-1.932	-0.432	-0.129	-1.216	0.613	-0.09	2.398	-1.617	-0.685	0.418	0.974	-0.901	0.601	-0.747	1.418	0.286	0.342	-0.339	0.479	-2.182	-0.965	-0.295	-0.378	-2.14	0.422	0.957	2.512	-2.735	0.567	0.561	-0.483	-1.116	0.525	1.63	1.074	-0.808	1.332	-1.221	-1.47	0.001	0.127	-0.417	-0.116	-0.006	-0.892	-0.691	-2.283	-0.404	0.427	-1.185	1.286	0.11	-0.484	0.347	1.093	0.559	0.352	0.363	-0.267	0.537	-1.323	1.671	1.003	1.082	0.204	-1.186	-0.233	1.674	-0.594	-1.661	0.067	-1.038	0.595	-0.847	1.963	0.726	-2.186	-0.026	-1.404	0.405	0.436	-1.199	1.406	-2.362	-0.508	0.289	-1.01	-2.648	-0.409	-1.186	-0.275	-0.628	-1.722	-0.575	-0.903	0.033	-0.719	-0.124	-0.147	1.131	-0.323	-0.665	-1.626	-1.277	-0.881	0.537
EPHA8	target	1	13.954	-0.676	-1.254	-2.161	0.216	0.165	-0.71	-4.387	-0.043	-4.461	1.075	-1.456	0.761	-0.565	0.949	0.797	1.359	0.515	-1.707	1.356	1.762	-0.151	-0.328	-1.278	1.433	0.332	0.926	0.659	0.264	0.001	1.296	-0.567	0.054	-0.249	0.516	-0.059	1.108	0.136	0.909	1.92	-0.41	0.117	-0.358	1.526	-0.682	-0.695	0.354	0.677	-1.6	-0.732	2.389	0.822	-0.826	2.025	0.576	-0.805	-0.872	-0.43	0.218	-1.706	2.078	-0.235	-1.727	0.045	1.664	0.577	-0.175	0.247	-0.948	0.026	-1.514	-0.566	-0.808	-0.159	-1.381	-0.535	0.9	1.199	-0.187	0.702	-0.212	0.155	-0.771	0.698	0.605	-0.506	0.183	-1.636	0.809	-0.714	0.249	-1.137	-0.166	0.054	-2.295	0.443	1.018	0.179	-1.44	0.348	1.509	-0.906	-1.635	-1.308	-0.05	0.928	-1.77	0.096	0.632	0.392	0.205	-0.124	1.94	0.608	0.253	-0.261	-0.477	1.044	-0.005	-0.148	-1.631	-1.238	-1.271	0.033	-0.925	0.665	1.609	2.017	-1.231	0.075	-0.005	0.19	-1.525	0.818	0.802	1.334	-0.689	-0.236	-1.243	-0.98	-0.355	-0.095	-0.87	0.398	0.42	0.154	-1.804	-1.383	0.317	0.257	2.225	1.358	0.716	-1.238	-1.657	0.287	-0.206	0.795	1.459	0.236	-0.353	0.794	0.469	0.284	0.002	-0.56	0.358	-0.659	-0.445	-1.487	0.711	1.299	2.342	-0.802	-0.553	-0.583	-0.839	-0.693	-0.805	-1.428	0.8	-0.201	1.18	-1.171	0.336	-1.058	-0.43	1.559	-1.58	-0.485	-0.667	-0.683	-0.027	1.076	-1.722	0.89	0.958	0.716	-1.965	0.26	0.211	-0.391	-0.199	0.071	0.063	1.624	0.951	-2.011	1.155	0.955	1.804	0.502	-1.738	-0.315	0.178	-1.834	1.54	0.611	-0.239	0.362	-0.778	1.176	-1.824	-0.523	-1.288	1.397	-0.798	0.674	-0.676	0.726	-0.29	-1.99	-0.179	1.831	0.239	0.157	1.242	0.269	-0.102	0.572	1.219	-0.468	-0.438	1.444	-0.355	0.613	-0.454	-1.08	-0.535	0.682	-0.498	0.107	0.447	-0.688	-0.425	-0.563
TPTE2	PPI	1	6.357	-1.534	-1.224	0.252	-0.397	-0.997	0.162	0.032	2.143	-1.012	0.378	0.087	-0.563	0.718	0.41	0.609	-0.662	-0.745	0.114	-0.53	0.12	-1.588	0.045	0.151	0.368	0.662	-0.118	-1.163	0.454	0.807	0.7	-0.605	-0.649	0.415	0.23	-0.1	0.349	-0.065	-0.65	0.463	-0.408	0.068	-0.738	0.203	0.447	-0.038	0.552	0.271	-0.166	-0.131	-0.199	0.098	-0.281	0.561	-1.03	-0.109	-0.294	-1.05	0.615	0.049	-0.67	0.102	0.085	-0.528	0.211	0.85	-0.521	-0.027	-0.44	-0.386	0.354	0.01	-0.175	0.149	-0.189	-0.468	-0.543	0.168	0.777	-0.387	-0.169	-0.104	0.068	-1.032	0.448	0.809	-0.621	-0.038	0.415	0.438	-0.066	0.836	0.49	0.591	-0.393	-0.403	0.053	0.342	0.751	0.623	0.112	-0.489	-0.017	0.581	-0.207	0.176	0.053	-0.449	-0.57	-0.207	0.604	0.264	0.033	-0.623	0.532	-0.442	0.178	-0.516	0.513	-0.122	0.141	1.416	0.231	-0.128	0.205	1.066	0.204	0.738	0.145	-1.213	-0.277	0.389	0.204	0.916	0.447	-0.171	-0.056	0.035	0.561	0.738	-0.299	0.245	0.603	0.865	-0.256	-0.226	-0.104	-0.432	0.411	0.321	0.357	0.139	0.102	-0.415	0.528	-0.278	0.406	-0.248	0.696	1.101	-0.887	0.526	-0.288	-0.393	-0.148	-0.254	-0.008	-0.054	-0.215	0.056	0.441	-0.241	-0.368	-0.127	0.508	-0.186	-0.432	0.339	-0.993	0.24	0.06	-0.218	0.183	-0.025	-0.326	0.242	-0.318	0.931	-0.057	0.367	-0.509	0.245	0.558	-0.207	0.667	0.128	0.183	-0.555	0.512	0.36	-1.082	0.201	0.108	-0.013	-0.519	-0.694	-1.219	0.453	0.056	0.277	0.436	0.509	0.122	-0.173	-0.269	0.373	-0.001	0.303	0.074	-0.773	0.623	0.158	-0.997	0.134	0.442	0.599	0.618	0.126	-0.164	-0.388	0.424	-0.151	-0.095	-0.074	-0.154	-0.345	-0.257	0.309	-0.634	-0.443	-0.526	-0.101	0.855	0.149	-0.264	-0.155	-0.378	-0.546	-0.151	0.17	-0.015	-0.34	0.014	0.226	-0.005	-0.022
RAD18	PPI	1	8.208	-0.24	-2.356	0.206	-0.565	1.687	0.298	1.829	-0.046	3.538	0.203	-0.739	0.568	1.202	1.342	-0.31	-0.018	-1.827	-0.171	-0.025	-0.884	0.847	-1.078	1.395	0.414	-2.329	-0.499	-0.214	1.336	0.958	-0.669	-0.465	-0.522	-0.651	-0.429	0.383	0.079	-0.472	0.686	0.834	0.702	0.503	0.495	-0.67	-0.369	0.032	0.043	0.557	-0.345	-0.583	-0.492	-0.234	-0.095	-0.075	-0.833	0.219	-0.384	-0.417	0.576	-0.424	0.281	-0.343	-0.185	0.255	0.598	0.143	-0.176	-0.229	-0.573	0.445	-0.294	-1.023	-0.269	-0.148	-0.388	-1.108	-0.232	-0.697	-0.379	-0.738	0.513	0.73	0.113	-0.316	0.636	0.1	0.205	-0.4	-0.448	0.33	-0.311	-0.459	0.397	-0.48	-0.174	0.01	-0.602	0.267	-1.114	0.49	1.589	0.653	0.427	0.635	0.438	-0.009	1.004	-0.741	0.819	-0.238	-0.063	0.429	-0.523	0.059	0.291	-0.893	-0.892	0.426	-0.192	0.368	0.543	-0.135	-0.15	-0.002	-0.161	-0.448	-0.54	-0.169	0.212	-0.528	-0.358	-0.669	-0.662	0.025	-0.141	-0.194	-0.131	0.26	0.284	-0.165	-0.441	-0.428	0.711	0.342	-0.618	0.26	-0.737	-0.809	-0.604	0.215	-1.001	0.292	0.768	0.21	-0.228	0.321	-0.343	-0.235	-0.482	1.111	-0.121	-0.436	0.371	1.067	0.62	1.045	0.006	-1.039	0.029	0.059	-0.372	0.283	0.04	-0.971	-0.01	-0.041	-0.097	0.747	-0.398	0.22	0.481	0.124	-0.349	0.354	0.117	0.152	-0.19	-0.198	0.303	0.363	-0.517	-0.159	-0.255	-0.28	0.004	0.677	-0.677	-0.77	0.353	0.294	0.286	0.178	0.028	-0.533	0.213	-0.286	0.099	0.322	0.144	-0.192	0.539	-0.329	-0.595	0.163	-0.372	-0.024	0.33	-0.912	-0.931	0.077	-0.673	0.15	-0.707	-0.016	0.806	0.358	-0.313	-0.013	-0.621	-0.328	0.103	0.025	-0.026	-0.331	0.109	-0.389	-0.03	0.007	-0.334	0.688	-0.288	-0.712	0.286	-0.146	-0.445	-0.328	0.967	0.596	0.396	0.668	-0.844	-0.257	-0.59	-0.282	-0.164	-0.749
TRIM33	PPI	1	18.422	0.61	-0.099	-4.003	-0.484	2.194	-0.94	-1.81	-3.517	0.455	-0.754	-0.51	-0.826	0.32	-1.155	2.315	-0.064	1.314	0.168	3.146	-0.306	0.237	-1.251	0.331	-1.836	-2.325	0.1	-1.147	1.269	-1.342	0.882	-0.068	1.782	0.86	-0.25	1.054	-3.09	-0.226	-0.017	-1.706	-2.708	-0.33	-0.915	1.45	1.086	-0.433	-0.622	-0.753	-1.589	-3.235	-1.274	-2.221	-2.106	0.783	0.004	0.28	1.141	-1.124	1.022	-0.223	0.139	1.398	-1.001	0.662	0.649	0.24	0.377	1.23	1.917	-0.211	-0.96	1.364	1.08	0.3	0.244	0.592	0.419	0.61	-1.428	1.061	1.265	-0.3	-0.536	-0.031	-0.994	-0.883	-0.548	-0.725	0.052	0.794	0.692	1.053	-0.522	-0.798	-0.425	0.187	0.046	1.182	0.14	-0.224	-0.202	-0.658	1.238	1.067	-0.487	1.747	-0.116	0.068	-0.822	-0.626	0.156	-0.304	0.101	2.048	0.384	-0.587	-0.236	-1.19	1.051	-0.105	-0.446	2.48	0.247	0.4	-0.009	1.129	-0.653	1.347	0.436	0.319	-0.42	-0.7	-0.469	1.288	2.222	-0.513	0.834	-2.051	1.099	-0.274	0.525	0.078	-1.13	-0.966	-1.081	-0.197	1.071	-0.803	0.752	0.964	0.605	0.602	-1.39	-1	-1.67	-0.513	1.647	-0.715	-1.089	-0.758	1.292	-0.53	-1.959	-1.847	1.981	-0.025	-0.439	0.148	-0.2	1.33	-0.501	0.046	0.194	1.264	1.033	0.192	0.378	-0.105	-0.351	-0.161	1.714	0.954	0.575	-0.63	-0.702	0.979	0.526	0.644	-0.076	-0.565	-0.265	-0.246	1.856	-0.222	-0.416	-0.195	1.362	-1.074	0.707	0.79	-0.731	-0.634	-1.85	0.96	0.156	0.011	-0.332	-0.391	0.122	-0.194	-0.264	-0.848	1.196	-0.73	-0.091	-0.181	-1.214	-1.384	-1.425	0.268	-1.271	-0.592	-0.893	-0.152	1.059	-0.738	-0.635	0.325	-1.693	-0.503	-0.916	0.242	1.239	-1.26	0.807	-0.288	-0.529	2.905	-0.239	-0.645	0.733	-0.343	-0.353	0.378	-0.988	0.839	0.051	0.281	1.343	0.115	-0.493	-0.301	0.049	-0.425	0.666	-0.794
MS4A4E	PPI	1	2.248	0.131	-0.31	-0.191	0.361	-0.501	0.477	-0.6	0.584	-0.632	0.203	-0.142	0.213	0.24	-0.054	0.412	-0.092	-0.299	-0.066	-0.161	-0.277	-0.711	-0.268	-0.221	-0.563	-0.128	0.315	-0.224	0.079	-0.235	-0.024	-0.068	0.391	-0.402	-0.038	0.116	0.219	0.079	-0.093	-0.577	0.062	-0.169	-0.031	-0.289	0.708	0.027	-0.033	-0.176	0.58	-0.057	0.3	0.117	-0.152	-0.66	-0.041	-0.187	-0.109	0.185	0.167	0.116	-0.139	-0.387	-0.008	-0.138	0.942	-0.102	0.282	0.602	0.316	0.297	-0.149	0.224	0.056	0.189	0.358	-0.126	0.067	0.233	-0.526	-0.161	0.08	-0.365	-0.13	0.318	-0.112	0.101	0.359	-0.394	0.056	0.161	-0.218	-0.019	0.004	-0.467	-0.006	0.313	-0.237	-0.746	-0.081	0.251	-0.171	0.175	0.678	0.01	0.117	0.12	0.059	0.383	-0.108	-0.412	-0.497	0.044	-0.466	0.436	-0.163	0.147	0.207	0.533	-0.061	-0.372	0.233	-0.095	-0.382	-0.381	-0.228	0.179	0.659	-0.38	0.113	-0.505	0.102	-0.078	0.131	-0.126	-0.106	0.057	0.154	-0.182	0.311	0.015	-0.086	0.46	-0.141	-0.349	0.152	0.042	0.54	-0.241	0.376	0.034	0.159	-0.709	0.047	0.155	0.207	-0.202	0.039	-0.301	0.191	-0.181	-0.15	-0.344	0.077	0.27	0.066	0.005	-0.102	-0.215	0.539	-0.163	0.013	0.104	0.136	-0.126	0.368	-0.429	0.06	-0.425	0.094	0.034	-0.185	0.615	0.365	-0.195	0.003	0.078	-0.518	0.134	-0.13	0.158	0.516	0.361	-0.016	-0.005	-0.18	-0.343	-0.273	-0.062	-0.323	-0.497	-0.102	0.201	0.091	-0.325	0.207	-0.019	0.172	-0.395	-0.325	0.222	-0.182	-0.461	-0.58	0.303	-0.195	0.011	-0.194	-0.137	-0.059	-0.03	0.067	-0.268	0.342	0.039	0.449	0.071	-0.155	0.194	-0.453	-0.321	-0.298	0.188	0.082	-0.205	-0.74	0.403	-0.149	0.03	0.048	0.247	0.073	0.418	-0.279	0.146	-0.067	0.203	-0.242	-0.68	-0.007	-0.038	-0.223	-0.127	0.022	-0.137	-0.283	-0.017
CDH8	PPI	1	11.316	-0.466	-0.154	1.915	-0.725	-0.565	0.468	-1.041	2.614	-1.963	1.65	0.755	-0.389	0.5	0.621	1.537	-0.256	0.654	-0.135	0.377	0.281	-0.13	1.428	0.711	0.846	1.932	1.599	-1.117	0.795	-1.2	-1.193	0.106	-0.802	-0.334	-1.96	-1.237	2.451	1.071	1.124	2.232	-1.985	-1.342	-0.21	0.799	0.2	-2.61	-1.316	-1.262	-0.625	-0.081	-0.477	-1.103	1.293	1.347	1.084	0.505	1.107	0.397	-0.182	-1.374	1.282	-0.907	1.414	-1.796	-0.515	-0.467	0.999	0.114	0.54	-0.425	1.047	-0.07	-0.319	-1.078	2.076	-0.232	0.569	0.195	-0.371	1.18	0.165	0.608	-0.94	-0.764	-0.126	-0.974	-0.026	-0.078	0.895	0.467	0.267	-1.607	0.452	0.1	-1.698	2.152	-0.283	-0.134	0.451	-0.035	0.7	1.053	-1.041	-0.453	0.217	-0.703	0.159	-0.638	1.31	-0.174	-0.098	1.377	-0.253	0.275	-1.009	-1.825	-0.993	-0.277	0.934	0.087	-0.423	-0.749	-1.016	-0.041	0.785	-0.111	1.614	-1.06	-0.438	-0.596	0.317	0.809	1.709	-0.89	-1.07	-0.169	0.799	-0.636	0.855	-1.131	-0.811	-0.07	-0.203	-0.102	-0.462	1.152	0.569	0.045	-1.271	0.272	0.891	-0.21	-0.296	-1.261	0.952	-0.22	0.95	-1.083	-0.421	-0.361	0.662	-1.277	-0.47	0.14	-0.396	-1.257	0.422	0.198	0.565	-0.396	1.101	-0.997	-0.072	0.214	-0.762	1.37	-1.379	0.645	0.778	-0.198	0.81	0.174	-0.433	0.406	-0.224	-0.234	0.499	0.32	-1.322	-0.158	-0.584	0.106	0.413	-0.571	1.363	-0.297	-0.579	0.464	-0.429	-0.232	-0.119	-0.411	-0.073	1.1	0.855	0.919	1.914	0.212	0.691	0.449	-1.175	-0.032	0.68	0.818	-0.234	0.926	-0.623	0.243	0.504	0.198	0.995	1.135	0.584	-0.193	1.611	0.647	-0.843	0.997	0.744	-0.233	-0.265	-0.803	0.47	0.086	-0.353	-0.451	-0.267	0.895	-0.708	1.336	-0.965	0.086	-0.272	0.178	-0.089	1.164	1.741	0.731	-0.693	-0.454	-0.18	-0.177	0.545	-0.368	-0.9	0.567
CARD17	PPI	1	1.755	-0.378	-0.428	-0.217	-0.181	-0.386	-0.227	0.064	0.239	-0.197	-0.037	0.1	0.152	-0.227	-0.058	0.054	-0.259	-0.185	0.07	-0.049	0.16	-0.118	-0.278	0.059	-0.34	0.161	-0.108	-0.001	0.144	0.068	0.438	-0.079	0.071	-0.187	0.223	-0.064	-0.198	0.258	0.316	-0.275	0.301	-0.091	0.319	-0.047	-0.178	-0.013	0.05	-0.044	-0.086	-0.277	-0.254	-0.112	0.12	0.043	0.277	0.029	0.221	0.056	-0.076	0.253	-0.104	-0.441	0.35	0.101	-0.174	0.057	-0.177	0.238	0.341	-0.366	-0.445	0.393	0.377	-0.321	-0.007	-0.319	-0.414	-0.023	0.235	0.401	0.163	0.175	-0.18	0.019	-0.363	0.116	-0.045	0.276	-0.154	0.261	-0.502	-0.29	-0.101	0.393	-0.042	0.901	0.265	-0.117	-0.395	-0.026	0.29	-0.134	0.164	-0.18	0.618	-0.473	0.002	-0.051	0.143	-0.014	-0.222	0.288	0.264	0.303	-0.044	-0.426	0.086	-0.27	-0.28	-0.068	0.191	-0.599	-0.124	0.267	-0.233	-0.12	0.017	-0.042	0.291	0.4	0.394	0.163	-0.135	0.066	-0.129	-0.099	0.124	0.307	0.384	-0.251	0.008	-0.202	0.158	0.012	0.004	0.407	-0.228	0.264	0.416	0.034	-0.077	-0.239	-0.084	0.054	0.093	-0.011	0.159	0.004	-0.182	0.311	0.004	0.23	0.138	-0.085	-0.07	-0.107	-0.218	-0.081	-0.102	0.072	0.05	0.308	-0.201	-0.178	0.245	0.063	0.245	-0.058	0.023	-0.057	-0.263	0.044	-0.157	-0.069	0.16	0.026	0.367	-0.295	0.065	-0.32	-0.017	0.149	-0.136	-0.141	-0.071	0.05	-0.142	-0.369	0.108	-0.305	0.173	-0.354	-0.035	0.093	0.635	-0.046	-0.005	-0.222	-0.163	-0.278	0.262	0.083	0.001	0.172	-0.094	-0.309	-0.322	-0.066	-0.009	0.148	-0.264	-0.009	-0.588	0.102	0.312	-0.388	0.281	-0.406	0.064	-0.398	-0.207	0.149	-0.419	0.175	-0.073	-0.146	-0.237	0.297	-0.245	-0.099	-0.169	-0.175	-0.153	-0.315	-0.118	0.011	0.002	-0.06	0.022	0.106	-0.071	-0.056	-0.095	0.279	0.151	0.007
CTNNBL1	PPI	1	8.746	-3.346	-3.019	-0.137	-0.208	-1.774	0.474	3.106	-2.085	1.425	-0.754	-0.124	1.148	-2.501	3.725	4.382	-4.156	1.291	-1.12	-0.797	-1.326	-2.687	0.184	1.098	0.897	-0.664	-1.541	1.026	-0.32	-1.071	0.122	0.128	-0.74	1.028	-0.206	-0.521	-0.716	0.599	1.262	-0.2	0.782	-0.614	0.178	1.029	0.183	-0.047	-0.334	-0.203	0.747	-0.455	-0.498	-0.138	0.278	-0.703	-0.378	0.287	0.696	0.193	0.077	-0.535	-0.687	-1.087	-0.151	-0.054	0.245	1.737	-0.885	0.003	0.042	-1.341	0.292	-0.287	-0.273	0.027	-0.103	0.181	-0.273	0.084	0.985	-0.115	1.727	1.242	-0.111	-1.156	-0.488	0.228	0.135	-0.398	0.062	0.335	-0.751	0.938	0.244	-0.407	0.993	1.417	-0.298	-1.209	-1.38	-0.562	-0.82	0.149	1.037	-0.036	1.183	-0.838	0.572	-1.464	-0.006	0.245	0.007	-0.207	0.839	0.336	0.818	-1.248	-0.787	0.634	-0.471	0.926	-0.156	-0.16	0.543	1.245	-0.234	0.135	-0.65	-0.158	-0.399	-0.304	0.508	0.769	0.268	0.514	0.667	-0.028	0.962	-0.882	0.322	0.184	-0.368	-0.224	-0.827	-0.432	-0.049	-0.437	0.256	0.787	-0.534	0.87	-0.609	0.3	-0.131	0.243	0.374	0.123	-0.704	-0.607	-0.843	-0.992	0.495	1.176	-0.202	0.148	-0.146	-0.265	-0.687	-0.108	0.031	-0.013	0.36	0.124	-0.498	0.093	0.079	0.184	-1.032	-0.4	-0.479	0.429	-0.279	-1.221	-0.103	-0.216	-0.349	-0.132	1.005	0.169	0.102	0.271	-0.454	-0.328	0.699	-0.698	-0.053	0.477	0.494	-0.437	0.365	-0.674	0.231	-0.242	-0.263	-0.961	-1.316	0.207	-0.093	0.121	-0.791	-0.37	-0.507	-0.519	0.593	0.561	0.44	0.708	-0.225	0.328	-0.346	-0.002	0.084	-0.862	-0.504	-0.325	-0.33	-0.211	0.695	-0.096	-0.724	-0.758	-0.078	-0.382	0.148	0.746	0.67	-1.397	0.515	0.256	0.105	0.087	0.125	1.451	-0.035	-0.468	-0.006	0.037	0.273	0.311	-0.592	0.55	-0.365	-0.218	-0.343	0.521	0.335	0.182
ABCG4	PPI	1	8.642	-1.372	-1.803	-0.566	-0.113	-1.913	0.552	-1.346	2.361	-2.465	0.166	-0.244	0.513	-0.745	-0.253	0.765	-0.023	-0.581	-0.005	-0.45	-0.246	-1.181	-0.184	0.208	-0.11	1.652	0.089	0.273	0.24	0.249	-0.511	-0.063	-0.587	-1.43	1.038	1.436	-1.056	-0.458	-0.442	-0.591	0.162	0.17	0.745	-0.041	0.215	0.463	-0.216	0.218	-0.393	0.771	-0.052	0.239	0.877	-0.742	0.007	0.172	0.543	-0.146	-0.624	-0.075	-0.251	-0.41	-0.58	1.13	-0.24	-0.417	-0.521	0.372	-1.018	-0.214	0.457	-0.418	1.009	-0.169	1.394	0.515	-0.588	-0.929	-0.028	0.217	0.082	-0.886	-0.44	-0.034	-0.906	0.15	-0.057	-0.054	-1.399	0.719	-0.319	0.703	-0.872	1.126	-0.243	0.487	0.039	0.582	-0.291	0.362	-0.561	0.515	-0.788	0.182	-0.491	-0.917	0.071	0.247	0.879	-0.68	0.504	0.914	-0.728	0.927	-0.7	0.186	-0.648	0.54	0.963	-0.573	0.629	0.506	-0.448	-0.515	-0.638	-0.331	0.135	0.038	-0.093	0.337	1.07	-1.071	-0.18	0.857	0.57	0.53	0.813	-0.941	0.186	0.613	-0.578	-0.531	-0.321	-0.779	0.216	0.003	0.071	0.514	-0.893	-0.797	0.422	-0.152	-0.252	-0.889	-0.377	0.304	0.145	0.049	-0.012	-0.248	-0.347	0.397	-0.162	0.002	0.022	0.01	-0.342	1.222	-0.4	0.3	-1.132	-0.279	0.903	0.071	0.128	0.454	0.521	0.84	0.471	-0.051	0.04	0.815	-0.027	-1.191	0.014	-1.023	1.428	-0.508	1.424	-0.252	0.118	-0.274	-0.214	-0.85	0.88	1.17	-0.211	-0.477	-0.121	0.347	0.636	0.439	0.988	0.627	0.894	0.472	0.073	-0.149	-0.154	0.129	-0.238	-0.109	-0.242	-0.286	-0.133	0.34	-0.269	0.002	-0.718	0.87	0.032	0.645	0.548	0.312	0.17	-1.073	-0.511	1.114	0.004	-0.533	0.305	-0.03	-0.229	0.588	0.366	-1.323	1.284	-0.737	-0.329	-0.187	0.711	-0.393	0.017	-0.371	0.399	0.956	-0.56	0.171	0.341	-1.852	0.208	-0.293	-0.24	0.215	0.209	-1.26
EIF2S3	PPI	1	6.404	-1.376	-0.172	0.413	0.046	-0.969	0.529	-0.503	1.401	-1.7	0.35	-0.122	0.393	0.449	-0.031	0.585	0.246	-0.183	0.303	0.589	-0.016	-0.112	-0.364	0.04	0.61	1.192	0.048	0.04	-0.112	0.215	-0.144	-0.41	0.013	-0.823	-0.241	-0.026	-0.221	-0.087	0.439	-0.991	0.631	-0.485	-0.507	-0.432	-0.186	-0.382	0.031	-0.515	-0.492	-0.794	0.088	1.043	0.015	-0.321	0.288	-0.374	-0.626	0.066	0.136	0.061	-0.278	-0.068	0.765	-0.236	0.495	0.088	1.119	0.093	-0.088	0.156	-1.05	-0.719	0.292	0.332	0.05	-1.165	1.19	0.121	0.084	-0.977	0.291	-0.37	0.105	-0.377	0.01	0.778	0.816	0.608	0.027	-0.13	0.121	0.983	-0.006	-0.016	0.076	0.582	0.827	0.117	0.734	0.127	0.61	-0.529	0.247	0.059	0.093	0.41	-0.424	-0.339	0.843	-0.381	-0.482	-0.287	0.138	0.306	0.144	0.395	1.078	0.184	0.236	-0.302	0.46	0.442	-0.097	0.41	0.219	0.182	0.162	1.024	-0.219	-0.718	-0.691	-0.339	0.779	0.412	0.299	0.58	0.328	-0.203	-0.206	-0.164	0.552	0.327	-0.44	0.197	-0.599	0.336	0.739	-0.022	-0.138	-0.46	0.71	-0.342	0.103	0.515	-0.103	0.095	-0.382	-0.252	-1.204	-0.218	-0.142	-0.09	0.182	0.108	0.465	-0.292	0.444	-0.67	-0.835	0.033	0.978	0.261	-0.204	0.758	0.08	-0.729	-0.913	-0.137	0.026	-0.068	-0.005	-0.175	-0.371	0.332	-0.227	-0.149	-0.008	-0.157	-0.23	0.398	-0.984	0.583	0.451	0.134	-0.04	-0.087	0.377	0.359	0.319	0.708	0.142	-0.028	0.129	0.416	0.583	-0.137	-0.242	0.901	0.378	0.058	0.261	0.9	-0.259	-0.628	-0.377	-0.351	-0.567	0.042	0.077	0.417	0.018	-0.432	0.073	-0.312	0.086	0.225	-0.073	0.048	0.436	0.216	0.672	-0.119	0.677	-0.282	0.464	-0.303	-0.84	-0.377	0.175	-0.789	0.586	-0.326	0.275	0.11	-0.097	-1.347	0.495	-0.546	-0.449	0.094	-0.049	0.246	-0.025	1.074	-0.167	0.205
FIG4	PPI	1	11.768	-1.69	-2.369	0.41	0.054	0.832	-0.051	-0.723	0.662	-0.968	0.724	-0.375	-0.272	1.668	1.768	1.492	-1.797	-0.845	-0.008	-0.457	0.362	-0.024	-0.64	0.78	1.354	0.818	1.31	-0.345	0.235	0.145	-0.661	-0.474	-0.825	1.167	-0.281	-0.661	-0.425	0.912	0.629	1.563	0.26	-0.097	-0.65	-0.329	-0.231	-0.199	-0.129	0.391	0.539	0.006	-0.122	0.527	-0.013	0.199	-0.06	-0.167	-0.97	0.53	-0.059	0.218	-0.092	0.196	-0.309	-0.24	1.36	1.079	0.185	-0.603	-1.341	0.525	-0.204	0.313	0.743	-0.024	-0.186	0.23	-0.387	-0.009	0.86	0.642	1.241	0.697	0.533	0.85	0.408	-0.652	0.43	0.91	-0.184	0.322	-0.102	-1.094	-0.276	-0.36	-0.108	0.095	-0.614	-0.206	-0.009	0.119	-0.406	-0.766	0.616	0.089	0.763	-1.287	0.745	-0.877	1.104	0.159	-0.559	0.527	-0.05	0.734	1.141	0.248	0.205	-0.011	0.778	-0.321	-0.698	0.127	-0.67	-0.703	1.231	0.064	-0.342	-0.524	0.036	-0.638	0.435	0.151	0.183	-0.268	-0.466	-0.513	0.061	-0.5	0.326	-0.674	-0.318	0.9	-0.031	-0.605	0.929	-0.395	-0.067	0.521	0.402	0.063	0.374	-0.708	0.522	-0.252	-0.438	-0.806	-0.325	0.068	-1.212	0.086	0.181	0.535	-1.07	-0.463	0.137	-1.22	0.566	0.483	-0.265	-0.623	-0.389	0.251	0.772	0.669	0.785	-0.456	0.77	1.38	0.05	-0.912	0.429	0.323	-0.486	0.347	0.313	0.436	0.356	-0.017	0.425	0.169	0.658	-0.262	-1.335	0.273	-0.285	-0.983	0.472	0.004	0.921	-0.692	-0.36	-0.534	-0.231	-1.088	-0.414	-0.382	0.502	0.046	0.108	1.089	-0.758	-0.666	0.14	0.224	-0.397	-0.339	0.091	0.469	0.268	-0.931	-0.008	-0.419	-0.073	-0.208	0.561	0.504	-0.621	0.846	0.364	-0.448	0.564	-0.324	-0.707	-0.173	0.561	-0.375	0.004	0.402	-0.951	0.955	0.275	0.205	-0.208	-0.057	-0.426	-0.271	0.138	-0.473	0.341	0.014	0.497	-0.091	1.118	0.186	-0.123	0.207
MS4A6A	gene	1	3.849	0.062	-1.165	-0.184	-0.09	-0.521	-0.187	-0.364	1.697	-0.935	0.099	0.091	-0.258	0.266	-0.146	-0.476	-0.804	-0.251	-0.18	-0.283	0.025	-0.779	-0.562	0.607	0.171	-0.247	0.622	0.338	-0.332	-0.478	-0.531	-0.433	0.1	-0.317	0.458	0.326	-0.476	0.219	-0.396	-0.241	-0.312	-0.055	1.081	0.036	0.281	0.167	-0.405	-0.509	0.158	-0.754	0.095	-0.158	-0.679	-0.476	0.296	0.883	0.026	0.231	0.097	-1.042	-0.394	-0.382	0.232	0.19	0.066	-0.348	-0.159	-0.109	0.203	-0.053	0.073	0.168	-0.15	-0.423	0.44	0.407	0.18	0.207	-0.796	0.742	-0.424	-0.419	-0.738	-0.032	-0.097	-0.259	0.109	-0.211	-0.021	-0.933	0.458	-0.209	0.095	0.475	-0.058	0.585	0.819	-0.132	-0.287	0.156	0.901	0.188	0.055	-0.423	0.246	0.034	-0.349	0.054	0.195	0.064	0.134	-0.169	-0.215	0.14	0.593	0.471	0.742	0.044	0.491	0.456	0.55	-0.158	0.779	0.791	0.341	-0.12	0.719	-0.695	1.252	-0.74	-0.502	0.467	0.625	-0.449	-0.166	0.052	-0.132	0.27	0.451	-0.376	0.328	-0.581	0.058	-0.68	0.426	0.309	0.115	0.195	-0.714	-0.207	-0.506	0.233	-0.068	-0.024	-0.368	-0.565	0.163	-0.029	0.622	0.543	-0.055	-0.325	0.473	-0.223	-0.128	0.336	-0.263	0.118	0.509	0.749	-0.495	-0.32	-0.14	-0.057	0.038	-0.305	-0.027	-0.049	0.32	0.036	-0.062	0.285	-0.036	-0.191	0.39	0.652	0.447	-0.138	0.8	0.104	0.582	0.187	0.052	0.509	-0.32	0.624	0.329	-0.485	-0.114	0.082	-0.056	0.35	1.055	0.192	-0.084	0.311	0.571	-0.268	-0.444	-0.012	-0.209	-0.002	-0.076	-0.44	0.422	0.038	-0.332	-0.101	1.348	-0.22	-0.657	-0.356	-0.471	0.721	0.152	-0.262	-0.688	0.153	-0.352	-0.457	0.17	0.227	-0.263	-0.723	-0.292	-0.298	-0.317	0.51	-0.498	0.051	0.173	-0.348	-0.096	0.098	0.008	0.212	-0.062	-0.349	0.474	0.174	-0.036	-0.016	-0.197	0.048	-0.289	-0.447
EIF5	PPI	1	6.793	-2.475	-0.896	1.427	-0.25	0.575	0.211	0.726	-3.435	2.68	0.952	-0.339	-0.849	1.801	1.99	3.484	-1.531	0.146	-0.482	-1.788	2.697	0.016	-0.353	0.789	2.568	1.312	-2.549	0.576	0.366	0.285	-0.8	0.329	0.255	-1.023	0.087	-0.306	-0.425	0.251	-0.013	-0.1	0.106	0.355	-0.288	-0.078	-0.392	0.404	-0.226	-0.234	-0.256	-0.824	0.1	-0.537	-0.138	-0.587	-0.795	0.215	0.82	0.117	0.369	0.095	0.161	0.195	0.189	-0.069	0.19	-0.559	-0.718	0.044	-0.2	0.633	-0.368	0.625	-0.806	0.888	0.396	0.169	-0.185	-0.061	0.205	0.329	-0.192	-0.166	0.827	0.109	-0.104	-0.055	0.147	-0.35	0.532	0.372	-0.208	0.284	0.154	-0.207	-0.462	0.367	-0.217	0.254	-0.319	0.048	-0.024	0.493	0.594	0.05	-0.245	0.739	-0.748	1.145	-0.098	-0.138	-0.798	-0.442	0.337	-0.701	-0.331	0.009	0.068	0.441	-0.257	0.02	0.102	-0.426	0.238	-0.383	-0.57	-0.145	-0.15	-0.721	0.801	0.714	0.398	-0.901	0.506	0.669	-0.651	0.849	0.138	0.769	-0.046	0.484	-0.47	0.489	0.116	0.392	-0.288	-0.433	0.001	-0.522	-0.076	-0.163	0.071	0.569	-0.825	0.482	-0.417	0.359	0.143	0.038	0.608	0.335	-0.355	-0.105	0.819	-0.447	-0.151	-0.147	0.131	-0.075	0.614	-0.285	-0.429	0.256	-0.415	0.342	0.074	-0.863	-0.817	-0.046	0.067	0.674	-0.321	0.037	0.433	-0.303	-0.051	-0.27	0.735	0.364	0.448	-0.52	0.209	-0.309	0.687	0.098	0.068	-0.025	-0.193	0.608	0.763	-0.584	-0.216	0.054	-0.567	0.069	-0.301	-0.321	0.091	0.044	0.342	-0.365	-0.493	0.596	-0.551	-0.486	0.201	-0.222	0.241	0.26	-0.452	-0.094	0.675	0.119	-0.327	0.8	0.307	1.112	0.24	-0.329	0.468	-0.338	-0.024	0.264	-0.285	0.398	-0.812	-0.212	0.237	0.033	-0.073	0.079	-0.132	-0.516	0.045	-0.246	-0.062	0.168	-0.125	0.11	-0.088	0.103	-0.19	-0.461	0.036	-0.235	0.028	0.845
HM13	PPI	1	6.321	-0.419	-1.527	-1.322	0.141	-0.931	-0.241	-0.543	1.31	-2.385	0.438	0.582	0.834	0.088	-0.045	-0.071	-0.724	-0.397	-0.472	-0.882	-0.194	-1.962	-0.58	-0.095	-0.778	0.023	-0.193	-0.062	0.115	0.762	0.279	0.342	1.308	-1.9	0.182	-0.213	0.747	-0.636	-0.837	-1.354	0.019	-0.7	0.137	-0.32	0.537	0.084	0.655	-0.446	0.538	-0.477	-0.352	0.157	0.308	-0.093	-0.76	-0.042	0.244	0.487	-0.803	0.193	0.185	0.424	0.502	0.223	-0.389	-0.221	-1.505	0.312	-0.607	-0.301	-0.287	-0.427	0.138	-1.032	1.316	0.036	-0.116	0.56	0.982	0.311	-0.057	0.702	-0.373	0.206	-0.323	1.329	-0.108	1.037	-0.011	-0.027	-0.727	0.189	0.487	0.027	0.966	0.307	-0.17	-0.949	-0.274	0.283	0.511	-0.022	0.582	0.555	0.331	-0.167	1.002	-0.1	0.281	-0.511	0.87	0.479	-0.603	0.546	-0.619	-0.861	0.499	0.462	-0.171	-0.275	-0.396	-0.656	1.308	0.797	-0.397	1.455	-0.083	-0.336	0.571	-0.104	0.799	-0.274	-1.459	-0.042	-0.046	0.434	-0.059	-0.592	0.816	0.305	-0.19	-0.363	0.137	-0.437	-0.399	-0.522	-0.311	-0.676	-0.245	-0.32	0.111	0.666	-0.312	0.12	-0.378	0.069	-0.223	0.624	-0.478	0.544	-0.366	0.211	0.67	-0.142	0.225	0.22	0.333	0.122	0.188	-0.158	0.95	0.388	0.351	0.163	-0.046	0.154	0.359	0.474	-0.536	0.32	0.063	0.016	-0.311	0.131	-0.212	-0.368	0.302	-0.444	0.28	0.183	-0.068	0.401	-0.545	-0.487	-0.484	-0.03	0.649	0.585	-0.191	0.042	1.101	0.004	-0.236	-0.051	0.028	-0.168	-0.237	-0.666	-0.068	-0.162	0.055	0.082	0.199	0.343	-0.155	0.007	0.162	0.463	-0.257	-0.259	-0.743	-0.525	-0.535	1.163	-0.208	-0.235	-0.112	-0.334	-0.28	0.178	0.6	0.684	-0.731	0.499	-0.545	0.066	-0.199	-0.143	-0.876	-0.111	-0.272	-0.464	0.078	-0.006	-0.494	0.016	-0.115	0.259	0.243	-0.79	0.612	-0.461	0.603	0.577	0.182	-0.885
APLNR	target	1	4.824	0.324	-0.852	-1.114	-0.4	0.657	0.126	-0.303	1.515	-1.906	0.36	0.26	0.795	-0.181	0.734	0.294	-0.38	-0.123	0.148	-0.246	-0.429	-1.065	0.033	0.314	0.735	0.401	0.568	-0.422	0.356	0.22	-0.38	0.114	-0.101	-0.721	1.206	0.076	-0.184	0.105	-1.041	-0.487	0.346	0.518	1	0.112	-0.351	-0.476	0.413	-0.103	0.671	0.901	0.384	0.104	0.176	-0.111	-0.026	-0.555	0.602	-0.536	-0.169	0.048	-0.897	0.365	0.048	0.767	0.589	0.337	-0.39	0.07	0.014	0.385	0.051	0.399	-0.57	0.15	0.34	0.125	-0.335	-0.009	1.041	-0.11	0.017	0.45	-0.408	-0.367	-0.235	-0.313	-0.316	-0.343	-0.382	0.152	0.149	-0.128	0.838	0.109	-0.103	-0.656	-0.247	1.342	1.249	-0.03	-0.252	-0.21	0.451	0.109	0.316	0.943	-0.467	-0.042	0.626	-0.935	-0.035	0.406	0.021	-0.374	0.209	0.207	-0.186	-0.575	0.365	-0.444	0.227	0.29	0.764	0.113	-0.307	0.017	-0.519	-0.138	-0.559	-0.158	0.534	0.188	0.557	-0.491	-0.327	-0.439	-0.134	-0.11	0.268	0.464	0.77	0.131	0.527	-0.174	0.187	0.486	0.143	-0.339	0.276	0.402	0.389	0.144	-0.343	0.434	0.032	-0.401	0.497	0.136	0.606	-0.413	0.248	0.224	0.095	0.063	-0.094	0.031	-0.229	0.15	0.07	-0.111	-0.467	-0.115	-0.04	-0.29	-0.158	0.657	-0.6	-0.273	0.058	0.32	0.182	0.534	-0.164	-0.028	-0.479	0.174	-0.653	-0.561	0.079	0.105	0.37	-0.633	0.277	-0.313	0.405	-0.03	0.569	0.001	-0.301	0.453	0.365	0.043	0.293	-0.48	0.173	0.073	0.253	0.872	-0.541	0.177	-0.423	-0.04	-0.424	0.858	0.127	0.195	0.608	-0.035	0.148	0.485	-0.154	0.18	-0.019	0.005	0.03	-0.476	0.342	0.208	-0.397	0.06	-0.166	0.017	-0.166	-0.373	0.182	-0.929	-0.421	0.112	0.078	-0.064	0.493	-0.483	-0.014	-0.55	0.127	0.158	-0.28	-0.398	-0.185	0.016	0.02	0.575	0.114	-0.106	0.179	1.015
PRPF3	PPI	1	10.391	-2.5	-0.991	0.916	-0.593	-0.415	0.678	2.176	-1.241	2.367	-0.771	-0.494	0.263	1.054	0.346	0.096	0.961	-1.039	0.738	0.117	0.513	0.088	-0.954	-0.189	0.509	1.649	-0.448	-0.979	0.641	2.026	-1.018	0.191	0.182	-0.608	0.219	-0.094	-1.284	-0.624	0.05	0.299	0.535	-0.395	-0.279	-0.341	-0.475	0.642	1.148	0.123	-0.649	0.561	0.612	0.637	1.66	-0.709	0.415	-0.911	0.035	1.741	0.304	0.476	0.31	0.736	0.024	0.551	0.839	-0.438	0.941	0.873	-0.044	0.219	-0.975	-0.1	0.061	0.169	-0.108	0.263	0.07	0.111	-0.485	-0.348	-0.003	-0.362	0.854	-0.602	-0.043	1.377	0.007	0.54	-1.736	-0.009	0.266	-0.504	0.505	1.68	-1.402	0.651	-0.35	0.523	-0.632	0.654	-0.042	1.654	0.22	-0.894	0.06	0.39	-0.118	0.476	0.037	0.376	0.005	-0.524	-1.636	0.365	-1.405	-0.286	-0.065	-0.934	0.402	0.661	-0.022	1.595	0.508	0.581	-1.129	1.149	1.004	-0.252	-0.297	-0.774	1.621	-0.05	-0.505	-0.443	0.128	0.849	-0.217	-0.06	-0.116	0.515	0.26	1.249	-1.055	0.3	-0.185	-0.378	-0.008	-0.006	0.611	-0.36	0.217	-0.275	-0.868	-0.608	0.252	0.117	0.055	-0.281	-0.014	-0.816	-0.222	0.326	0.232	-0.486	-1.453	-0.222	0.049	-0.096	0.926	0.76	-0.765	0.794	0.27	-0.465	0.859	0.183	-0.389	0.085	-0.442	-0.357	1.147	-1.896	0.363	0.784	1.185	0.414	-0.316	0.662	0.26	-0.162	0.242	-0.357	-0.896	-0.084	0.123	-0.754	0.14	-0.046	0.58	0.435	-1.131	0.103	-0.219	0.212	-0.885	1.095	-0.034	0.031	0.866	-0.079	-0.315	0.332	-1.266	-0.309	-0.533	-0.592	0.495	-0.271	0.655	1.108	-0.714	0.467	-0.062	0.22	0.439	1.311	0.243	-0.018	0.431	0.691	-1.874	-0.806	0.936	-0.609	0.016	0.833	0.428	-0.019	-0.327	0.093	0.434	1.298	-0.395	0.331	0.391	-0.22	-0.535	-0.413	-0.657	-0.615	0.586	0.82	0.219	0.005	-0.11	0.787
RPS7	PPI	1	2.896	-0.882	-0.692	0.277	0.011	0.062	0.217	0.601	0.062	0.124	-0.137	-0.212	-0.296	0.524	0.449	-0.303	0.867	-0.756	0.165	0.876	-0.069	-0.135	0.474	0.105	0.346	0.393	0.078	0.135	0.501	0.19	-0.416	-0.357	0.186	0.385	0.303	0.147	-0.053	-0.589	0.141	0.035	0.063	-0.175	-0.437	-0.134	-0.299	-0.031	0.027	-0.068	-0.441	-0.058	0.233	0.278	0.696	-0.154	0.25	0.129	0.135	0.264	0.048	0.317	-0.318	0.157	0.047	-0.031	-0.289	-0.014	0.516	-0.051	-0.242	-0.095	0.188	-0.04	0.505	-0.099	0.466	-0.246	0.215	-0.102	-0.362	-0.144	-0.303	-0.206	-0.692	-0.264	0.266	0.694	-0.245	0.082	0.328	-0.081	-0.16	-0.031	-0.492	-0.039	0.08	-0.13	-0.063	0.001	0.629	0.28	0.276	-0.149	-0.037	-0.185	0.064	-0.202	0.119	-0.321	0.049	0.302	0.535	0.072	-0.166	-0.412	0.076	-0.14	-0.006	-0.392	-0.26	-0.143	-0.074	-0.007	-0.109	0.504	-0.64	0.188	-0.048	0.602	0.058	-0.189	0.626	-0.223	0.256	0.084	0.297	0.368	-0.074	0.167	0.017	-0.315	-0.063	0.174	-0.365	-0.177	0.041	0.268	0.292	-0.194	0.217	-0.153	0.025	-0.348	-0.175	-0.046	0.05	-0.156	0.024	0.42	0.01	0.228	0.022	-0.252	0.222	0.256	-0.532	-0.078	0.07	-0.025	-0.003	0.278	0.049	0.101	0.412	0.037	0.382	0.137	0.015	0.102	-0.022	-0.17	0.073	0.107	-0.004	0.247	-0.198	-0.127	-0.141	0.478	-0.104	0.278	-0.666	0.214	0.017	-0.178	-0.069	-0.448	0.274	-0.091	0.44	0.255	0.24	0.02	-0.3	0.277	-0.05	0.002	0.014	0.089	-0.166	-0.197	0.305	-0.167	0.347	-0.271	0.482	0.326	0.193	-0.331	0.264	-0.263	-0.047	-0.595	-0.378	0.082	0.28	0.309	-0.338	0.288	-0.465	0.217	0.097	-0.091	-0.243	0.388	-0.138	-0.184	0.124	-0.053	0.231	-0.184	0.268	0.163	-0.129	0.129	0.271	-0.361	0.329	0.035	0.172	0.046	0.081	0.091	-0.334	0.154	-0.055	0.162
CCL7	PPI	1	1.411	0.695	-0.313	-0.139	-0.617	-0.608	-0.101	0.119	-0.207	-0.617	0.184	-0.568	-0.227	-0.018	-0.06	-0.187	0.066	-0.209	-0.32	0.119	-0.044	-0.26	-0.67	-0.62	0.287	-0.386	-0.204	-0.127	-0.273	0.14	0.458	0.287	0.42	-0.133	0.003	-0.334	-0.176	0.01	0.048	0.279	-0.039	-0.161	-0.376	-0.127	-0.158	0.165	0.227	-0.109	0.08	0.178	0.273	-0.029	0.249	0.319	0.1	0.193	-0.008	0.337	-0.199	0.243	-0.077	-0.11	0.194	0.08	-0.414	0.023	-0.131	-0.158	-0.327	0.015	-0.054	-0.295	-0.054	-0.221	0.08	0.165	0.057	-0.168	0.196	0.181	-0.036	0.077	-0.074	-0.165	-0.025	0.47	-0.041	0.135	-0.146	0.178	-0.048	0.257	0.147	0.036	0.281	-0.121	0.087	-0.001	0.325	-0.046	0.238	-0.192	-0.119	-0.094	0.151	-0.108	-0.159	0.264	-0.032	0.189	0.02	0.344	-0.057	0.045	-0.253	0.095	-0.056	0.09	0.282	-0.224	0.143	0.211	-0.007	-0.037	-0.068	0.129	0.024	-0.154	-0.066	-0.127	-0.125	0.043	0.452	-0.069	0.155	0.081	0.082	-0.164	0.048	0.053	-0.451	0.013	-0.137	0.239	-0.332	0.201	-0.35	-0.146	-0.094	-0.015	-0.047	0.18	-0.12	-0.199	-0.378	-0.021	-0.122	0.3	0.266	0.42	0.285	0.164	0.016	-0.024	0.578	-0.06	0.06	0.081	0.117	0.042	0.36	-0.086	0.178	0	0.09	-0.084	-0.116	0.353	-0.014	-0.409	0.208	0.066	0.015	-0.034	0.223	0.078	-0.108	-0.068	0.077	0.13	-0.331	-0.267	-0.085	0.169	0.079	-0.134	-0.105	0.078	0.135	0.027	-0.014	0.186	-0.305	0.069	-0.026	-0.158	0.176	0.14	-0.385	0.169	0.054	0.016	-0.373	-0.13	-0.11	0.236	0.06	-0.273	0.354	-0.098	0.131	0.034	-0.204	-0.025	-0.037	0.076	-0.125	-0.3	0.023	-0.423	0.01	-0.204	0.205	0.102	-0.43	-0.282	-0.128	0.093	-0.061	0.089	-0.243	-0.084	-0.115	0.002	-0.156	-0.036	0.283	-0.168	-0.202	-0.106	0.045	0.166	0.117	-0.119	0.076	-0.186
FGF12	gene	1	3.263	0	-0.356	-0.133	0.04	0.59	0.212	-0.456	0.449	0.216	0.748	0.413	-0.22	0.522	1.165	-0.147	0.627	0.217	0.314	0.27	-0.546	-0.073	-0.28	-0.585	0.221	0.098	0.718	-0.45	-0.606	0.084	-0.148	0.572	-0.413	0.291	0.325	0.106	0.311	-0.059	0.106	-0.271	0.313	-0.202	-0.371	-0.064	-0.214	0.546	0.341	-0.522	0.526	0.096	0.726	0.042	-0.017	0.279	-0.205	-0.486	0.22	-0.059	-0.287	0.06	-0.895	-0.128	0.447	0.067	0.23	-0.195	0.016	-0.396	-0.144	-0.247	0.51	0.529	-0.06	0.209	0.448	0.754	0.275	0.212	0.202	0.249	-0.3	0.768	-0.424	-0.862	-0.117	0.651	-0.396	0.107	-0.108	0.018	0.014	-0.086	0.462	-0.15	-0.114	-0.131	-0.048	0.196	0.052	0.058	-0.027	-0.024	0.23	0.029	-0.188	-0.088	-0.195	0.206	0.038	0.4	-0.252	0.087	-0.621	0.197	0.293	0.097	0.213	-0.187	-0.164	-0.377	-0.194	0.137	0.377	-0.192	0.248	0.329	0.171	0.135	0.151	-0.184	0.295	0.147	-0.901	0.235	-0.291	-0.061	0.441	-0.083	0.06	0.051	-0.227	0.334	-0.529	-0.108	0.181	0.364	0.445	-0.201	-0.067	-0.247	-0.291	-0.042	-0.369	-0.26	0.033	-0.505	0.179	0.235	-0.119	0.075	0.338	0.4	-0.092	-0.605	-0.254	0.296	-0.139	0.559	-0.49	-0.492	-0.098	0.061	0.11	-0.16	0.103	0.102	-0.06	0.045	-0.434	0.438	-0.263	0.332	0.123	-0.225	0.208	0.156	-0.167	0.104	-0.193	0.374	-0.089	-0.297	0.068	0.317	0.244	-0.278	-0.512	0	-0.369	-0.33	0.268	0.136	0.122	-0.118	-0.141	0.471	-0.233	-0.133	0.418	0.101	-0.072	-0.186	0.001	-0.309	0.145	-0.054	0.279	-0.09	0.435	0.344	0.169	0.099	-0.15	0.276	0.133	0.162	-0.157	0.429	-0.213	-0.232	0.124	0.281	0.067	0.126	0.395	0.413	-0.004	-0.017	-0.28	-0.046	-0.466	0.284	0.409	0.226	-0.069	-0.452	0.014	0.549	0.12	-0.225	-0.213	0.077	-0.147	0.289	0.067	0.41
AGL	target	1	18.513	-3.591	-2.716	-0.934	-0.554	-1.795	0.739	1.099	4.01	-3.222	0.831	2.34	-0.436	2.096	1.266	0.034	-0.218	0.299	0.921	1.519	0.565	-0.818	1.596	-0.843	0.142	2.324	-0.002	-0.258	0.679	0.67	-0.497	-0.322	-1.357	-0.076	-0.081	0.683	0.613	-0.324	0.505	1.429	-0.025	-0.153	0.948	1.472	-0.196	1.19	-0.945	-0.512	-1.348	-0.01	-0.064	0.48	0.776	-0.751	-0.551	-1.134	-0.909	0.908	0.397	2.265	0.371	1.573	-0.248	-0.686	-0.425	-0.118	2.055	0.461	-1.221	-0.094	-1.727	1.762	0.272	-0.366	0.621	2.185	-1.394	1.65	-0.516	0.925	0.506	-0.214	0.648	-0.72	0.106	-0.001	0.051	-0.013	1.538	-0.713	-0.535	-1.24	-2.117	0.353	2.255	1.08	0.679	-0.495	0.893	-1.593	-0.142	-0.134	0.904	-1.257	-0.445	-0.143	0.282	-0.267	0.474	-0.155	0.189	-0.316	0.364	0.602	0.264	1.744	-0.876	-0.071	-0.059	0.956	0.125	-0.35	1.266	0.218	2.271	-0.43	-0.36	1.442	1.115	1.004	-0.511	1.262	0.165	-0.763	-0.394	-1.213	0.576	0.484	-0.539	-2.966	0.004	0.921	0.84	1.212	-2.123	0.326	-0.419	-0.229	0.278	-0.887	-0.38	0.29	-0.663	0.911	0.772	-1.743	0.209	2.36	1.468	-1.632	0.129	-1.528	-1.209	0.144	0.311	0.591	-0.251	-0.624	0.005	0.859	0.799	0.103	-0.988	-1.746	-1.612	1.361	0.556	-0.214	-0.279	0.461	0.741	-0.501	3.152	-0.284	0.392	-0.084	0.452	-1.299	-0.377	0.268	-0.379	0.056	0.609	-0.762	-0.566	1.374	-1.055	-1.03	-0.655	1.588	0.475	0.541	0.02	-0.846	0.48	-0.928	0.6	-0.069	-0.264	0.191	-0.852	-1.04	1.551	-1.162	-2.398	1.422	-0.415	-1.289	-0.484	0.071	1.297	-0.472	1.315	0.103	-0.034	-2.893	0.069	-0.323	-0.403	0.358	-0.007	-1.649	-0.25	-0.143	-0.62	0.219	-0.895	-0.777	-0.234	-0.881	0.976	0.402	-1.411	-1.084	-1.49	0.866	0.032	0.707	-0.342	-0.802	-1.253	2.235	-0.242	-0.606	-0.067	0.067
PTGS1	target	1	7.679	-1.512	-0.827	-1.793	0.202	-1.757	0.127	-0.469	1.028	-2.134	0.164	0.002	-0.085	-0.381	-0.124	0.295	-0.583	-0.743	0.145	-0.699	-0.169	-1.316	1.422	-0.083	-0.132	-0.317	0.037	0.631	-1.402	1.194	0.85	-0.959	1.192	-0.509	-0.787	-0.068	0.762	-1.984	-0.932	0.269	-0.474	-1.128	-1.616	0.267	-0.399	0.745	0.942	0.757	-0.018	-0.068	-1.082	0.151	0.152	0.271	-0.619	-0.591	0.084	-0.141	-0.493	1.381	-1.139	-0.576	0.247	-0.716	-0.788	-0.069	-1.012	0.139	-0.815	-0.572	0.776	0.213	0.358	-0.776	0.528	-0.449	-0.519	-0.27	-0.484	0.239	-0.234	-0.219	0.272	0.268	1.606	0.053	0.297	0.292	-0.489	-0.189	0.422	0.053	0.34	0.411	-0.158	0.141	0.035	-0.608	0.43	0.021	-0.36	0.002	-0.139	0.045	-0.177	0.319	0.302	-0.727	-0.415	0.428	0.485	-0.786	-0.287	0.253	-0.177	0.087	-0.028	0.166	-0.417	0.333	0.178	0.289	-0.531	-0.519	-0.119	-1.68	-1.294	1.004	-0.163	-0.242	0.425	-0.208	-0.308	0.25	1.293	-0.214	-0.607	0.536	-0.376	-0.057	-0.876	0.259	-0.124	1.032	1.275	0.383	0.27	0.602	0.33	0.193	-0.394	0.206	0.767	0.216	0.087	-0.065	0.107	-1.151	-0.028	-0.82	-0.416	0.264	0.363	-0.25	0.225	0.248	-0.03	-0.021	0.431	0.315	0.145	0.991	-0.491	-0.111	-0.25	0.408	0.051	0.402	-0.024	-0.436	-0.224	-0.606	-0.51	-0.239	-0.917	0.385	-0.276	0.963	0.038	-0.846	0.12	0.771	-0.377	-0.253	-0.047	0.071	-0.394	-1.274	-0.388	0.031	-0.066	0.31	0.329	0.181	0.936	1.263	0.104	0.206	-0.289	1.237	0.808	-0.32	1.219	-0.663	-0.458	0.368	-0.604	-0.24	-0.547	0.115	0.372	-0.38	0.507	-0.193	1.074	0.492	0.019	-0.566	-0.144	1.226	-0.074	-0.054	-0.417	-0.148	0.482	0.01	0.778	-0.286	-0.319	0.286	-0.254	-0.492	-0.106	0.602	-0.237	0.827	-0.408	0.096	-0.818	-0.434	-0.056	-0.272	0.02	-0.868	0.086	-0.252
LTBP3	PPI	1	17.206	-1.147	4.3	-9.305	1.102	0.492	0.058	-5.51	-2.06	-6.29	3.012	1.227	1.05	0.314	3.207	3.34	-0.286	1.72	3.827	3.362	1.794	7.411	7.506	-6.138	-2.543	-6.473	-6.748	-0.278	-4.449	-0.753	3.927	-5.682	3.605	-7.494	-0.614	1.248	-0.125	2.537	1.35	3.216	-0.471	-3.59	0.35	-0.801	1.393	-1.112	3.259	3.268	0.924	-1.325	-1.23	1.292	-1.843	-0.179	1.345	0.293	-0.531	0.653	-1.901	1.69	-2.254	0.093	-0.16	-1.318	-0.045	0.26	2.766	-0.028	-0.245	2.355	-1.497	-2.786	-0.4	0.291	0.592	0.685	-0.194	1.087	0.49	-2.464	-0.523	2.221	0.714	-0.261	-1.162	-0.083	-1.786	-0.289	0.004	-1.911	-0.439	-0.072	-1.434	0.043	0.135	1.766	0.212	1.106	-0.807	0.542	0.075	1.283	-0.922	1.163	-0.759	-0.925	1.752	0.239	-1.511	1.096	-0.14	-0.03	0.519	0.051	-2.383	0.528	-0.809	-0.764	1.48	-0.056	-1.124	-0.145	-1.428	-0.081	-1.355	-0.038	-1.399	-1.183	0.439	0.424	-1.299	-0.9	-1.807	1.068	-1.3	0.458	0.237	0.725	-1.154	-0.693	-0.786	1.022	0.665	1.012	1.392	-0.324	-0.255	1.826	1.512	-0.537	0.67	0.549	1.566	1.053	-2.15	-0.459	0.295	-0.215	0.938	-0.256	-0.648	-1.229	-0.514	0.403	-0.309	-0.905	1.317	-1.004	-0.075	0.682	0.055	1.138	-0.316	0.288	-1.434	-1.216	-0.261	0.365	0.619	-0.293	-0.238	1.278	0.697	-0.867	1.314	-0.448	-0.124	0.598	-1.985	0.016	0.575	0.736	0.149	-0.143	0.231	1.441	-1.189	-1.342	1.686	1.014	0.709	-0.281	-0.68	0.798	-0.248	-0.124	-1.255	0.616	1.493	-0.852	1.011	-1.026	0.617	-1.046	-0.989	-1.055	-0.243	0.507	1.369	-1.171	-1.147	-0.136	0.832	-1.103	0.468	0.269	-0.106	0.593	-1.121	0.155	-1.141	-0.983	-0.294	0.079	1.489	-0.965	-1.744	-0.532	-1.201	-2.693	-0.713	0.19	-1.227	-0.365	0.855	-1.023	-0.804	0.344	0.58	0.784	-0.071	-0.419	0.065	0.477	-1.214	0.112
NCOR2	PPI	1	45.083	2.388	1.181	-9.3	0.153	6.874	-4.416	-10.051	-20.983	6.252	-1.937	1.416	-3.619	7.45	-4.129	-1.382	-1.072	2.302	0.338	-0.842	-0.958	0.663	-0.17	-1.208	-4.361	4.692	-0.255	-1.867	-0.308	4.093	-1.051	0.626	0.657	-2.539	0.031	1.885	3.094	-2.459	-1.717	2.96	-1.907	1.598	1.493	4.186	-0.944	3.124	-0.975	-1.295	-1.822	-4.593	-1.329	3.942	1.746	2.848	-3.97	-0.094	0.005	-0.088	2.817	-2.692	-0.878	-0.299	-3.442	-1.362	-1.144	2.111	0.305	1.719	-2.547	1.378	1.75	0.805	-1.315	0.14	-1.557	0.55	1.493	2.22	4.156	0.931	0.257	2.583	-3.428	0.733	1.709	-4.519	2.656	0.17	-4.057	2.118	0.809	-3.899	0.47	-1.968	3.524	2.147	-0.622	-1.338	-1.53	0.314	1.03	0.895	3.844	-1.235	0.781	0.631	-2.007	-3.58	-2.166	-3.044	2.812	1.928	-2.904	-5.21	-3.765	-3.535	3.566	-2.985	-3.315	-2.596	-1.941	0.946	2.015	1.415	4.39	-1.064	-0.609	3.233	2.24	1.451	-2.106	-2.181	2.634	0.086	2.21	0.172	2.48	2.537	-4.661	1.191	0.563	0.588	-1.812	-0.337	2.095	-0.827	2.835	2.533	-1.932	3.092	-1.998	3.243	2.808	-3.051	3.753	0.847	-4.416	-1.858	0.969	1.756	4.195	-1.155	1.893	2.353	-1.191	-1.56	-4.338	-2.886	-2.358	-0.57	-3.859	0.005	-1.711	-1.114	-0.698	-1.003	0.059	-2.711	-0.267	-2.686	2.968	2.997	-1.995	3.923	4.663	-1.539	1.479	1.568	-0.784	-1.574	2.495	1.042	-0.077	-0.57	-0.475	-1.676	-0.163	-0.697	-1.195	-3.39	0.616	0.922	-1.312	-0.899	1.897	2.815	-1.398	-2.246	-0.095	-2.628	-3.345	0.746	1.194	2.354	-3.597	0.426	-1.106	-1.542	-0.318	-3.217	-1.963	0.073	-1.177	0.942	1.337	-1.805	2.817	-3.822	2.054	-1.822	2.116	-3.429	0.092	-3.307	0.397	0.802	-1.244	-1.129	0.763	1.649	-1.81	3.241	0.11	-0.407	-1.198	0.133	0.32	-4.48	2.207	1.351	-2.47	-0.861	1.534	-0.165	3.948	-0.809
GUCY2D	PPI	1	17.673	-3.353	-2.197	-6.133	0.525	-3.586	-1.042	-3.469	-0.163	-5.506	0.382	0.185	3.902	-4.047	-0.651	-2.321	0.526	0.245	-1.454	-1.879	0.127	-2.587	0.947	-1.644	-1.192	0.258	-0.77	1.159	-0.123	2.282	-0.28	0.064	0.853	-2.088	-0.061	-1.01	1.746	-0.837	-0.426	-0.071	0.663	0.22	-1.376	-0.495	-0.939	-0.568	-0.851	2.384	0.085	-1.513	1.76	0.721	1.108	1.397	0.113	-0.877	-1.637	-1.232	-0.506	1.101	-0.444	0.493	1.529	-0.739	-1.114	-0.969	0.312	-0.116	-0.464	-0.186	0.632	-0.633	-1.842	-1.173	0.305	0.29	1.103	-0.569	-0.028	0.863	0.436	1.358	0.17	1.94	1.182	-0.831	-0.874	0.492	-0.251	0.249	-1.61	-1.45	-1.009	2.699	-1.126	-0.438	0.883	-0.165	-0.424	-0.401	1.166	-0.032	0.514	-0.614	-1.006	-0.644	1.031	-0.304	-0.79	-0.3	1.659	1.784	0.532	1.537	0.483	0.301	0.483	-0.672	-1.18	-0.99	-0.452	0.183	-0.491	0.356	-0.768	-0.421	0.39	2.14	-0.895	0.082	0.21	0.968	0.011	0.327	0.699	-0.15	0.615	0.14	0.069	0.095	-0.45	-1.171	0.22	0.712	-1.761	0.201	-0.838	1.234	-0.81	-1.944	0.363	-0.221	0.731	0.822	0.845	1.092	-0.85	0.268	-1.894	0.208	-0.901	0.626	0.861	-0.184	-0.699	0.346	-0.026	0.788	-0.383	-0.099	0.947	-0.693	-1.934	2.061	-0.539	0.169	0.134	-1.552	-0.296	0.558	-1.129	-1.758	0.254	0.56	-1.018	-1.569	-0.842	-1.897	-0.047	0.244	0.561	-0.73	1.543	0.009	-1.098	0.051	0.72	1.163	-0.547	1.792	0.313	1.097	0.59	0.749	-1.46	-1.777	-0.939	-0.281	-0.023	0.271	0.866	0.714	1.222	-0.748	0.781	1.038	0.2	-0.637	1.086	0.111	-0.595	-1.695	-0.505	-1.219	1.573	-0.115	0.298	-0.442	-0.182	-0.764	-0.496	2.427	-0.281	-0.298	-1.631	-0.133	0.027	-0.334	0.273	0.219	-0.804	-0.581	-0.095	1.033	-0.313	-0.87	-0.768	-1.386	-0.154	0.365	0.927	0.021	0.548	0.186	0.511	-0.121
GPS1	PPI	1	7.981	-0.067	-2.603	-0.874	0.133	-0.55	0.998	0.273	0.232	-0.763	0.264	0.381	0.292	-0.026	0.186	-1.005	1.601	-1.25	-0.252	-0.358	-0.682	-0.64	-0.713	0.106	0.648	-1.616	-0.158	0.472	1.145	0.277	-0.724	0.197	-0.374	-0.343	0.359	-0.356	0.121	-0.095	0.127	0.978	0.241	-0.667	-0.159	0.22	1.12	-0.301	-0.673	0.342	0.732	-0.093	0.035	0.763	-0.211	0.819	-0.019	-0.687	-1.09	0.029	-0.388	0.381	0.301	-0.515	0.25	-0.339	-0.011	-0.18	-0.206	-0.164	-0.422	1.874	0.338	-0.393	-0.218	0.139	-0.211	-0.577	-0.153	-0.284	-0.825	0.646	-0.977	-0.122	-0.495	0.861	0.742	-0.261	0.424	0.33	-0.283	-0.542	-0.117	0.131	-1.146	0.292	-0.038	-0.186	0.244	-0.044	-0.188	0.268	0.503	-0.046	0.002	-0.237	0.221	-0.282	-0.36	0.197	0.112	0.023	0.701	0.368	0.602	-0.152	0.505	0.394	-0.462	0.628	-0.149	-0.086	0.334	-0.22	0.178	0.216	-0.405	-0.423	1.062	0.635	-0.365	-0.036	0.627	-0.194	-0.172	-0.308	-0.28	0.261	-0.463	-0.244	0.24	0.62	0.222	-0.176	-0.424	0.176	0.094	-0.117	-0.426	-0.453	0.12	0.507	-0.319	-0.46	0.355	0.766	0.235	-0.025	-0.871	0.507	0.177	-0.145	-0.347	-0.763	-0.206	0.912	-0.892	-0.224	-0.517	-0.098	-0.242	0.365	-0.687	0.18	-0.452	-0.17	-0.319	-0.035	0.368	-0.9	-0.204	-0.496	0.769	0.72	-0.226	-0.008	0.531	-0.406	0.18	-0.482	-0.044	-0.311	-0.069	0.447	-0.275	-0.622	-0.413	-0.76	0.627	-0.064	0.588	0.088	0.079	0.336	0.501	-0.389	0.262	-0.37	-0.339	-0.705	0.019	-0.387	-0.385	-0.003	-0.505	-0.257	-0.527	0.275	-0.296	0.264	-0.422	-0.134	0.093	-0.192	-0.23	-0.571	-0.25	0.114	-0.315	-0.576	-0.318	0.263	-0.557	-0.115	0.656	0.135	0.666	-0.044	-0.461	-0.064	-0.589	0.131	0.477	-0.111	0.044	0.062	0.124	-0.214	-0.319	0.29	0.041	-0.487	-0.411	0.701	-0.154	0.344	-0.045	0.358
AP1S3	PPI	1	1.87	-0.527	-0.76	0.285	-0.06	-0.337	-0.044	0.601	0.741	0.06	-0.052	-0.188	-0.503	0.168	-0.002	-0.134	-0.205	-0.244	0.111	0.099	0.419	-0.448	0.013	0.104	0.3	0.305	-0.325	-0.335	0.053	0.253	0.423	-0.339	-0.62	0.075	-0.167	0.591	-0.053	-0.112	0.084	0.094	0.316	-0.082	-0.227	0.482	-0.006	-0.106	0.128	0.068	0.097	-0.127	0.005	-0.134	0.145	-0.07	-0.181	0.084	0.348	-0.017	-0.028	0.132	-0.151	0.13	0.381	-0.049	-0.063	0.523	0.214	-0.494	-0.013	0.285	0.072	0.076	0.305	-0.208	0.166	-0.114	0.239	0.286	-0.003	0.405	-0.185	0.285	-0.118	-0.372	0.169	-0.015	0.518	-0.187	0.018	0.001	0.462	-0.013	0.349	0.278	0.146	-0.067	-0.263	0.071	-0.152	0	-0.092	-0.187	0.306	0.254	0.294	-0.236	-0.09	0.174	0.272	0.238	0.123	0.114	0.082	-0.027	-0.254	-0.026	-0.163	-0.219	-0.003	0.204	0.238	0.153	-0.247	-0.256	-0.232	0.228	0.329	-0.065	-0.019	0.245	-0.009	0.364	0.201	-0.047	0.132	-0.224	-0.289	-0.079	0.063	-0.026	-0.333	-0.09	0.173	0.094	-0.231	0.261	-0.099	-0.178	0.38	0.142	-0.226	-0.39	-0.15	0.035	-0.44	-0.036	0.206	0.108	-0.246	0.219	-0.256	0.335	-0.283	0.172	-0.373	-0.004	0.349	0.048	-0.225	0.171	-0.097	0.278	-0.34	0.124	0.049	0.018	0.174	0.177	0.243	0.108	0.091	-0.498	-0.556	0.105	-0.013	-0.002	-0.148	0.114	0.023	0.192	-0.303	0.043	0.299	0.013	-0.08	0.137	0.262	0.2	-0.31	-0.319	-0.21	-0.306	0.124	0.011	0.035	-0.136	0.008	-0.131	0.262	-0.067	0.117	0.046	-0.141	0.353	-0.053	0.142	-0.037	0.111	-0.019	-0.009	-0.17	-0.133	-0.204	-0.247	-0.402	-0.11	-0.345	0.132	-0.14	0.055	-0.114	-0.207	-0.331	0.154	-0.328	0.591	-0.482	0.27	-0.182	0.194	-0.078	-0.237	0.149	-0.148	-0.27	-0.151	0.105	-0.134	0.344	-0.324	0.034	0.015	0.267	0.404	0.12	0.266
SLC22A2	target	1	7.239	-1.01	-1.029	-1.744	-0.166	-1.503	-0.719	-1.251	1.682	-2.052	0.18	0.168	0.422	-0.683	0.835	0.23	-0.481	-0.185	-1.032	-0.613	-0.895	-1.217	-0.478	-0.618	0.43	0.601	-0.692	-0.458	0.057	-0.228	-0.397	-1.007	0.486	-0.11	-0.182	1.284	0.149	-0.7	-1.192	-0.88	-0.415	-0.311	0.465	-1.093	0.05	0.4	-0.142	0.703	0.158	0.158	-0.282	-0.143	0.126	-0.264	-0.564	0.906	-0.583	0.686	0.84	0.453	-1.227	0.637	-0.552	0.99	1.089	-0.744	0.391	-0.274	-0.136	-0.101	0.543	0.594	-0.045	-0.679	1.074	1.288	-0.557	-0.599	0.417	0.246	-0.176	0.567	-0.162	-0.17	-0.679	-0.385	-0.418	-0.388	0.046	-0.415	-0.334	-0.244	1.041	-0.903	-0.252	-1.132	0.494	-0.376	-1.13	0.771	-0.201	-1.269	0.404	-0.198	-0.003	0.308	0.105	-0.313	-1.066	-0.577	0.236	0.559	0.825	-0.397	0.386	0.279	-0.174	0.781	1.197	-0.708	-0.054	0.959	0.344	-0.098	0.275	-0.498	-0.873	-1.075	0.603	0.53	0.337	-0.494	0.259	-0.751	0.195	-0.875	-0.748	0.604	-0.274	0.769	0.443	0.516	-1.077	0.353	0.189	-0.898	-0.213	0.441	-0.323	0.07	1.373	-0.249	-0.08	0.419	0.11	-0.022	0.464	0.637	0.504	-0.386	-0.098	-0.469	-0.135	0.466	0.882	0.224	-0.479	0.564	0.287	-0.748	-0.856	0.733	-0.321	0.424	-0.5	-0.661	-0.32	-0.027	0.252	-0.323	-0.544	0.091	0.12	0.524	0.22	-0.05	0.767	0.566	-0.096	0.071	-0.619	1.034	0.062	-0.323	-1.039	0.642	0.31	-0.621	-0.364	0.569	0	0.734	-0.116	-0.851	0.857	0.061	0.418	0.257	-0.473	0.178	-0.818	0.012	-0.503	-0.23	-1.005	0.496	-0.409	0.171	-0.26	0.187	0.349	0.101	-0.556	-0.536	-0.263	-0.055	-0.937	0.409	-0.221	0.544	0.219	0.869	0.892	1.118	-0.681	0.248	0.265	0.48	-0.045	-0.145	0.338	-0.104	-0.254	-0.862	-0.222	-0.588	-0.115	0.198	0.612	0.682	-0.488	0.623	-0.826	0.236	0.492	-0.263
SART3	PPI	1	14.282	-4.905	-2.774	0.033	0.073	-2.196	-0.344	2.42	-3.165	1.296	-0.523	-0.669	1.264	-2.593	0.862	0.927	1.052	1.227	-2.371	0.396	0.122	1.036	-2.997	-2.219	0.549	1.457	-0.906	-1.068	1.307	0.466	-0.738	0.506	0.349	-0.219	1.307	0.696	-0.502	0.046	-1.1	0.755	-0.246	0.293	-0.319	0.269	0.188	-0.271	0.357	-0.074	-1.239	-1.073	1.478	-1.819	0.789	0.925	1.26	-0.537	0.345	-0.361	0.33	-0.486	0.687	-1.071	1.01	0.226	-0.643	-1.054	0.26	-1.133	-0.368	0.867	-0.783	1.125	0.201	-0.839	0.325	1.258	-0.652	-0.646	-0.119	0.314	1.445	0.008	-1.563	-0.266	0.955	-0.559	-0.129	1.802	0.16	0.534	0.101	0.072	0.122	0.668	-0.287	-1.049	0.543	-0.877	1.344	1.42	-0.623	0.292	-1.065	-0.33	-2.425	-0.262	-0.334	0.342	-1.105	-1.256	1.206	1.247	-1.082	-0.663	-0.883	0.261	0.653	0.917	0.699	0.6	1.132	0.354	0.018	0.789	0.478	0.15	-0.604	0.909	-0.272	-0.337	-0.033	-1.696	0.197	1.218	-1.314	-0.12	-0.975	-0.938	0.24	-0.397	-0.432	0.323	-0.204	0.415	-0.146	-0.089	-0.592	-0.585	-1.158	0.575	-1.679	0.704	-0.409	0.553	0.333	-0.072	-0.282	0.795	-0.55	0.369	0.584	0.424	0.11	0.085	-0.46	-0.739	-0.752	-0.082	0.246	1.037	0.09	0.264	-0.745	-1.147	-0.1	-0.446	0.013	-0.788	-0.238	-0.05	-0.571	-1.314	0.854	-0.304	-1.417	-1.288	0.496	-0.673	-1.328	-2.235	-0.219	0.377	-0.533	-1.058	-2.254	-0.643	0.684	0.4	-0.498	1.225	0.042	-0.493	1.583	0.24	1.563	0.904	-0.602	-1.696	0.552	-0.067	1.467	0.692	0.53	1.772	0.18	1.371	0.286	1.445	-0.596	-0.949	1.974	1.167	-0.704	-0.387	1.047	-0.73	1.486	-0.167	0.103	0.255	-0.012	-0.077	-1.45	-0.656	0.346	-0.387	-0.035	0.897	-0.54	1.092	0.805	0.514	0.604	-0.371	-0.529	-0.649	-1.234	0.763	-0.448	0.203	0.267	-1.328	-0.605	-0.461	-0.585	0.164
GRK4	target	1	7.287	-2.341	-1.235	0.409	-0.017	-0.924	0.453	0.866	0.793	-0.842	0.218	-0.236	0.092	1.118	0.832	0.46	0.18	-0.305	0.464	0.227	0.427	0.385	-0.061	-0.234	-0.417	1.369	-0.741	-0.864	-0.505	1.064	0.581	0.107	-0.683	-0.622	0.475	-0.032	0.389	-0.174	0.006	0.812	1.542	0.01	-0.505	0.193	-1.058	-0.091	0.428	0.427	-0.07	0.264	-0.289	0.457	0.221	0.53	-0.16	-1.473	-0.514	-0.448	-0.979	-0.175	0.179	0.071	-0.086	-0.29	0.309	-0.43	0.051	-0.041	-0.869	-0.214	0.406	0.248	1.164	-0.699	0.55	0.156	0.121	0.114	0.289	0.368	1.08	0.383	0.296	0.222	0.073	1.173	-1.185	0.031	0.591	0.339	0.151	-0.016	0.042	0.056	-0.167	-0.565	-0.125	-0.098	-0.436	-0.607	-0.419	0.511	-0.565	-0.028	0.626	0.942	-0.617	0.452	0.076	-0.085	0.174	-0.009	0.506	0.284	-0.109	-0.675	-1.056	0.581	0.35	0.834	-1.03	0.477	-0.418	0.644	-0.8	-0.037	0.239	0.547	-0.541	-0.701	-0.248	-0.442	0.027	-0.094	0.48	0.379	0.554	-0.594	-0.245	0.228	0.389	-0.349	-0.502	0.958	-0.229	-0.164	0.061	-0.249	-0.338	-0.123	0.406	-0.058	0.419	-0.042	0.676	-0.263	-0.219	-0.565	0.666	-0.837	-0.542	0.293	0.112	-0.519	0.294	-0.085	-0.644	0.108	0.048	-0.499	0.897	0.131	0.673	0.007	0.966	-0.316	-0.009	0.32	0.853	-0.808	-0.161	0.125	-0.158	-0.041	0.603	-0.606	0.163	0.69	0.374	0.495	0.407	-0.208	0.937	-1.244	-0.04	0.397	-0.279	0.937	0.28	-0.158	-0.136	-0.319	-0.489	-0.091	-0.251	-0.446	-0.078	0.302	-0.599	-0.458	-0.76	0.394	0.313	0.123	-0.951	0.593	-0.137	0.181	0.326	0.688	0.3	-0.846	-0.015	-0.26	0.749	-0.142	-0.337	0.989	-0.308	0.666	0.499	0.216	-0.513	-0.202	-1.196	-0.022	0.061	0.146	0.47	0.232	-0.461	-0.229	-0.585	-1.106	0.875	-0.617	-0.477	-0.229	0.115	-0.435	1.051	0.751	-0.145	0.395	-0.252	-0.43
INSL3	PPI	1	2.344	0.273	-0.208	-0.612	-0.007	0.024	-0.144	-1.204	0.144	-0.553	0.064	0.01	0.221	-0.439	0.045	0.207	0.449	-0.103	0.178	-0.556	-0.239	-0.193	-0.195	0.454	-0.202	-0.256	0.267	-0.551	0.444	0.102	-0.203	-0.479	0.501	-0.048	-0.011	0.464	-0.032	-0.264	-0.18	0.346	0.257	0.094	0.633	0.38	-0.518	-0.018	-0.313	0.301	-0.131	0.083	-0.392	-0.108	0.307	0.301	0.362	-0.377	0.083	-0.02	0.021	-0.25	0.033	0.025	-0.359	0.157	-0.204	-0.148	-0.052	0.231	0.348	0.129	-0.22	0.674	-0.142	0.07	-0.52	-0.468	-0.036	0.035	0.238	-0.106	-0.138	-0.002	0.134	-0.442	0.106	0.007	0.179	0.284	-0.153	0.038	-0.265	-0.297	-0.516	-0.193	0.505	0.183	0.203	0.076	0.152	0.368	0.202	-0.08	0.627	-0.194	-0.247	-0.131	-0.086	-0.369	0.193	-0.152	0.034	-0.134	-0.161	-0.488	-0.112	0.205	-0.298	0.334	0.246	-0.004	0.075	0.013	-0.491	0.541	-0.035	0.009	-0.565	-0.818	0.12	0.321	-0.049	0.064	-0.115	0.911	0.174	-0.28	0.114	0.132	0.058	-0.203	0.055	0.099	0.244	-0.038	-0.292	0.012	-0.247	0.102	0.067	-0.32	0.454	-0.153	0.283	-0.342	-0.073	0.139	-0.244	-0.222	-0.301	0.184	0.236	0.18	0.169	0.231	-0.221	-0.046	0.696	-0.057	0.172	-0.323	-0.344	0.103	0.16	-0.317	0.387	0.889	-0.177	-0.138	0.003	0.026	-0.323	-0.049	-0.125	-0.226	0.36	-0.083	0.203	-0.084	0.181	-0.405	0.34	0.012	0.258	-0.152	-0.228	0.051	-0.296	-0.214	0.32	0.426	0.167	0.099	0.298	0.092	0.179	0.062	0.181	0.033	-0.188	0.237	-0.115	0.154	-0.239	-0.363	0.091	0.077	0.732	0.316	-0.263	-0.563	0.298	-0.119	-0.029	-0.357	0.064	-0.086	0.233	0.25	0.185	-0.335	-0.244	0.044	-0.183	0.192	0.029	0.194	-0.244	-0.012	-0.087	-0.263	0.106	0.356	-0.14	-0.207	0.374	0.231	-0.473	0.358	0.174	0.003	-0.287	0.084	0.036	0.043	-0.196	-0.078
ARPP19	PPI	1	1.89	-0.431	0.028	0.522	0.148	-0.098	0.034	0.014	-0.369	0.39	-0.338	-0.242	-0.036	-0.236	-0.11	-0.321	0.261	0.226	-0.446	0.108	-0.006	0.417	-0.298	-0.294	-0.426	0.335	-0.162	-0.131	-0.06	0.618	-0.335	0.07	0.187	-0.126	0.165	-0.066	-0.382	-0.103	-0.154	0.114	-0.249	-0.151	-0.098	-0.423	0.39	0.703	0.294	0.203	-0.018	-0.444	-0.147	-0.1	0.281	0.286	-0.156	0.322	0.083	0.055	-0.034	-0.276	0.099	0.065	-0.104	-0.271	0.151	0.067	-0.28	0.057	-0.078	0.109	-0.036	0.204	0.254	0.059	-0.097	0.304	0.084	-0.149	-0.087	-0.202	0.162	-0.261	-0.126	-0.23	0.321	0.119	0.166	-0.138	-0.705	-0.308	0.201	-0.239	-0.224	-0.053	0.209	0.195	-0.037	0.526	0.227	0.254	-0.017	0.078	-0.018	-0.1	0.317	0.09	-0.024	-0.008	0.09	-0.09	-0.114	0.218	0.041	-0.051	-0.072	-0.066	-0.259	-0.249	0.294	-0.139	-0.368	0.232	0.562	-0.163	-0.256	-0.212	-0.029	-0.101	-0.114	0.338	-0.048	0.253	0.005	0.143	0.217	-0.313	0.183	0.303	-0.078	-0.36	-0.183	0.271	-0.061	-0.303	0.015	-0.413	0.116	0.339	0.106	-0.405	0.003	-0.701	0.2	-0.011	0.088	-0.147	-0.231	-0.007	-0.292	0.156	0.103	0.161	0.481	-0.142	0.08	-0.131	0.295	0.011	0.216	0.351	0.338	0.118	0.275	0.159	0.556	-0.082	-0.284	0.009	0.257	0.353	-0.228	0.064	-0.053	0.268	-0.271	-0.137	0.036	0.019	-0.278	-0.298	0.049	0.017	0.012	-0.005	0.181	0.378	0.285	-0.093	0.171	0.183	0.085	0.265	0.276	0.109	-0.054	-0.104	0.078	-0.205	-0.308	-0.027	0.276	0.278	0.351	0.016	0.011	-0.129	0.071	0.739	-0.207	0.054	0.106	0.303	-0.09	-0.094	-0.185	-0.312	-0.067	-0.221	0.094	-0.278	0.363	-0.232	-0.129	-0.111	0.271	0.356	0.059	0.148	0.018	-0.089	0.146	0.286	0.483	0.057	0.153	-0.055	0.166	-0.228	-0.211	-0.056	0.254	-0.162	0.176	-0.261	0.184	-0.073
RGPD5	PPI	1	27.238	-2.529	-6.591	0.215	-0.969	0.243	1.097	4.492	2.824	1.673	0.14	2.046	-1.474	1.417	2.08	0.381	-0.294	-0.356	0.554	-0.848	-0.208	-0.519	-1.881	0.161	-3.122	-0.31	-0.412	-2.315	-4.086	0.958	4.388	1.838	-0.803	-0.014	2.106	-6.719	2.689	5.98	1.306	-11.225	5.158	5.906	-6.514	8.576	19.707	-4.593	-6.385	16.785	-9.988	13.655	-1.227	0.489	1.961	-2.423	-0.521	1.438	3.53	0.674	1.942	-1.044	-0.701	-2.932	1.033	0.798	0.574	-0.076	0.429	1.689	-0.056	-0.393	-0.978	0.095	-0.848	0.355	0.976	0.381	0.682	1.533	0.197	1.663	-0.839	0.531	0.123	-0.071	-0.619	-0.227	-0.216	-1.056	-0.098	0.768	0.001	1.279	-0.418	-1.446	-1.388	0.663	-0.365	-0.232	1.142	0.73	-0.684	0.025	0.96	-0.844	-0.17	1.219	-0.634	-0.011	0.422	-1.452	0.364	-0.64	0.391	-1.136	0.299	-0.693	-0.873	0.167	0.449	-1.709	0.304	0.347	-0.002	1.225	0.748	1.034	0.848	0.359	-0.016	0.735	-0.22	0.528	0.121	0.865	0.422	0.535	0.524	0.134	-0.25	0.319	0.69	0.96	1.555	-0.7	-0.222	0.163	0.096	0.139	0.233	0.455	0.379	0.184	0.026	-0.364	0.865	-0.024	-0.149	0.443	-0.573	0.406	0.972	-0.833	-0.259	0.161	-0.194	-0.649	0.012	-0.332	0.745	-0.039	-0.447	0.005	0.054	-0.522	0.686	-0.499	0.362	-0.686	-0.728	0.433	-1.05	0.333	-0.604	-0.414	0.249	0.664	0.572	0.891	-0.082	-0.118	0.695	-0.291	0.656	0.149	-0.809	-0.164	-0.08	-0.083	-0.046	-0.44	0.523	0.876	-0.063	0.783	-0.376	0.567	-0.368	-0.115	0.014	-0.091	-0.184	-0.096	0.128	0.458	-0.109	0.817	-0.339	0.03	1.057	0.256	-0.418	0.268	0.243	-0.095	0.519	-0.091	-0.693	-0.867	0.212	0.628	0.178	1.032	0.633	-0.304	0.088	-0.346	-0.39	0.457	0.435	-0.373	-0.09	-0.013	-0.266	0.17	-0.454	0.46	-0.408	-0.539	0.197	0.314	0.298	-0.26	-0.34	0.275	0.458	0.471
TRIM72	PPI	1	7.534	-1.544	-1.968	-1.892	0.367	-1.159	-0.376	-0.778	-1.362	-1.785	-0.428	-0.204	1.631	-2.205	-0.978	-1.011	0.717	-0.118	0.36	-1.48	-0.025	0.858	0.467	0.58	0.098	0.511	-0.559	-0.341	0.769	1.124	-1.006	-0.331	0.209	0.055	0.389	0.152	0.68	-0.192	0.061	-0.377	-0.353	0.712	0.494	-0.198	0.305	-0.429	0.409	-0.31	-0.775	0.604	-0.282	-0.342	-0.125	0.741	0.503	-0.271	0.422	0.189	-0.121	0.016	0.051	-0.407	-0.694	-0.199	0.512	-1.243	-0.111	-0.813	0.042	-0.049	-0.776	0.21	0.073	-0.068	-0.466	0.135	0.588	0.222	0.116	-0.646	1.01	1.05	0.065	-0.376	-0.103	0.074	0.09	-0.102	-0.315	0.688	-1.59	0.25	-0.395	0.9	0.387	-0.688	0.093	-0.748	0.348	-0.5	-0.564	-0.384	0.867	-0.504	-0.373	-0.474	-0.298	0.552	0.508	-0.001	-0.353	-0.301	0.21	-0.651	-0.308	1.103	-0.172	0.67	-0.442	-0.666	0.023	-0.219	0.935	-0.916	0.38	0.17	0.772	0.725	-1.47	0.239	-0.55	-0.281	-0.327	-0.027	-0.61	0.002	-0.032	-0.919	-0.238	-0.534	0.604	0.446	-0.583	0.671	-0.061	0.067	0.272	0.201	-0.764	0.137	-0.334	0.374	1.19	-0.64	0.073	0.254	-0.455	0.143	0.203	-0.836	-0.19	0.429	0.534	0.356	1.232	-0.687	1.199	-0.502	0.458	0.231	-0.136	0.2	-0.351	0.828	-0.51	0.355	0.042	-0.853	0.574	0.171	-0.191	-0.579	0.766	0.916	0.298	-0.581	-0.119	-0.355	-0.597	-0.59	0.557	-0.212	0.13	1.01	0.062	0.431	0.471	-0.859	-0.337	-0.96	-0.054	-0.438	0.455	-0.165	-0.727	0.565	0.511	0.368	0.218	-0.118	0.644	0.4	-0.147	1.004	0.264	0.822	0.517	0.531	0.042	-0.74	-0.377	0.497	-0.152	-0.012	-0.381	-0.423	-0.17	-0.9	-1.342	0.253	-0.306	0.426	-0.536	0.35	0.244	-0.891	0.516	0.054	0.765	0.26	-0.013	-0.551	0.344	0.046	0.298	-0.038	0.149	-0.35	-0.613	0.105	-0.489	-0.695	0.617	0.139	-0.048	1.043
ZCWPW1	gene	1	10.083	-1.908	-1.06	-0.278	-0.265	-0.516	0.615	1.946	-0.887	2.567	0.35	0.543	-0.45	0.623	0.6	0.821	-0.213	-0.344	0.258	0.208	0.45	2.593	-1.375	-0.361	-2.522	1.482	0.211	-0.556	-1.336	0.218	0.093	0.199	1.458	-1.286	1.128	0.492	0.434	-0.841	-1.333	-1.21	0.111	0.274	1.745	1.58	-1.304	0.71	0.911	-1.001	-0.341	0.502	0.239	-0.368	0.835	0.904	0.414	0.406	1.847	0.71	0.831	-1.093	0.734	0.292	2.08	-0.944	1.173	-1.021	-1.516	0.084	-0.691	0.553	0.603	0.653	-0.272	-0.036	0.586	0.301	0.442	0.28	0.3	0.871	0.544	-0.062	0.375	0.845	0.6	-0.333	-0.912	-0.522	0.556	-0.486	-0.672	0.94	-0.17	-0.287	-0.594	0.338	1.477	-0.209	-1.138	0.125	0.063	-0.524	-1.038	0.104	-0.895	0.039	-0.302	0.169	-0.661	0.07	-0.045	0.426	-0.308	-0.777	-0.4	-1.115	-0.057	-0.156	0.554	-0.564	-0.769	-0.887	0.678	-0.078	0.134	0.458	0.767	0.314	0.603	0.4	1.118	0.793	0.451	-1.406	-0.28	0.292	0.187	-0.596	0.659	-0.559	-1.067	-0.932	-0.625	-0.257	-0.218	-1.171	0.132	1.342	0.467	-0.792	-0.184	-1.131	-0.117	0.28	0.008	0.225	-0.047	0.81	-0.401	-0.293	-0.064	0.364	0.93	-0.234	0.755	-1.515	0.75	0.186	0.392	-1.146	-0.685	0.182	-0.069	-0.108	-0.348	-0.558	0.694	-0.442	0.001	-0.069	-0.642	1.002	0.054	1.137	0.457	-0.232	-0.066	0.399	0.113	0.68	0.365	0.779	-0.859	-0.451	-0.203	-0.703	0.275	0.297	-0.113	-0.04	-0.401	-0.706	0.112	0.287	-0.169	0.543	1.222	-1.095	-0.103	-0.249	-0.376	0.371	1.066	1.497	0.59	0.097	0.487	-0.443	0.456	0.418	0.501	-0.908	0.704	0.817	0.109	-0.369	-0.941	-0.553	-0.412	0.843	-0.682	0.398	-0.127	0.385	-0.341	-0.569	0.199	0.553	1.064	-0.711	-0.135	0.162	-0.214	0.549	0.404	0.872	0.572	0.276	0.645	0.104	0.101	0.569	0.653	-0.281	0.025	-0.414
SLC12A2	PPI	1	18.174	-1.825	-2.679	-2.745	0.237	-1.098	-0.018	-3.663	-0.217	-4.564	0.325	0.873	2.123	0.36	1.113	2.35	2.531	-1.687	-6.678	7.156	0.778	-2.746	-9.207	-5.826	4.593	-0.27	0.975	0.712	-2.111	-1.888	0.408	0.023	-0.924	-0.845	-0.134	0.765	1.471	-0.165	-0.225	-0.376	-0.913	1.535	1.71	-0.991	-0.322	-0.684	-0.443	-0.157	-0.043	0.012	-0.01	1.639	-0.152	-2.028	0.475	0.08	0.287	-0.031	-0.788	0.36	-0.284	-0.866	0.249	-0.274	0.485	0.999	-0.253	-0.012	-1.231	-0.338	0.748	1.737	0.047	-0.837	1.629	-1.069	-0.002	1.663	0.751	0.545	-0.491	2.601	-0.624	0.34	0.439	-1.547	1.328	0.337	0.792	1.218	-0.298	-0.814	0.555	-0.221	1.023	-0.683	-0.694	-1.206	-0.774	0.183	-0.211	-0.659	1.807	0.165	1.17	0.778	2.055	-1.93	-0.39	0.46	0.513	-0.554	1.524	-0.281	-1.044	-0.972	0.069	-0.042	-0.014	1.02	-0.081	0.173	-0.301	-0.279	-0.54	2.348	0.955	1.292	0.164	-0.484	0.533	1.08	0.602	-0.031	-0.719	1.913	-1.642	0.513	0.942	0.577	-0.669	-0.594	-1.319	-0.26	-2.105	0.202	0.335	-0.88	0.279	1.165	-0.266	0.017	0.261	-0.787	-0.422	-0.739	0.212	-0.761	0.035	0.668	0.567	-1.157	-0.007	-0.68	-0.692	0.007	1.089	0.925	-0.791	0.062	-1.544	-0.709	0.462	-0.074	0.077	-1.056	2.096	-0.716	-0.824	-1.917	-0.954	0.54	0.269	-0.676	0.554	0.877	0.314	1.635	0.678	0.702	-1.126	0.235	0.284	0.305	1.315	-2.098	-0.444	-1.357	-0.943	0.658	-0.638	0.442	-1.054	-0.059	-0.284	0.457	0.941	0.205	0.989	-0.304	1.166	-1.297	0.404	-0.15	0.924	0.472	0.312	-0.896	-1.137	-1.181	0.245	-1.611	-0.12	-0.547	1.314	-0.44	-0.241	-0.61	-0.841	-0.226	0.089	-1.167	-1.602	-0.347	-1.098	0.172	-0.348	-1.588	0.127	-2.321	0.345	-0.685	-3.031	-1.419	0.204	0.892	-1.747	1.031	0.731	0.83	-0.783	0.845	0.844	-1.044	0.105	-0.649
CCDC47	PPI	1	6.594	-1.409	-1.607	0.518	0.226	-0.884	0.649	1.955	0.107	0.367	-0.357	-0.199	-0.172	0.216	0.701	0.903	-0.186	-0.203	-0.262	-0.084	-0.105	0.435	-0.097	0.015	0.403	1.139	-0.103	-0.546	0.633	1.435	0.131	0.275	-0.32	-0.468	-0.253	-0.764	0.447	0.31	0.253	0.994	-0.052	0.124	-0.306	-0.599	-0.18	-0.396	0.705	0.173	-0.568	0.287	-0.44	-0.815	-0.35	-0.259	0.276	-0.072	0.431	-0.861	-0.757	0.343	0.731	0.52	0.388	0.213	-0.586	-0.29	-0.78	-0.244	0.365	0.697	-0.89	0.91	0.479	-0.5	0.168	-0.237	0.811	0.178	0.718	0.118	-0.195	-1.119	0.132	0.272	0.202	-0.949	-0.492	0.92	-0.003	0.331	0.777	-0.34	-0.032	-0.091	-0.268	0.171	0.255	0.029	0.198	-0.112	-0.13	-0.575	-0.491	0.324	0.162	-0.173	-0.065	-0.042	0.673	-0.061	0.835	0.374	-0.028	0.243	-1.169	0.083	0.58	-0.183	-0.003	0.348	0.556	0.459	0.29	-0.361	-0.039	-0.419	0.194	0.08	-0.313	-0.37	0.96	-0.189	0.214	0.427	0.607	-1.27	0.156	-0.196	0.122	0.192	0.094	-0.508	-0.053	-0.317	0.283	0.621	-0.475	-0.212	0.001	0.147	-0.607	0.005	-0.267	-0.291	0.657	0.084	0.128	0.95	0.399	0.785	-0.533	0.161	0.202	-0.267	-0.395	0.79	-0.211	0.652	0.026	0.238	-0.563	0.602	0.14	0.334	0.641	0.575	0.044	0.233	-0.167	-0.314	0.097	-0.282	-0.526	-0.126	-0.389	-0.485	0.071	-0.975	-0.232	-0.257	0.084	0.187	0.073	0.832	0.711	0.643	-0.366	-0.135	0.757	-0.274	-0.546	-0.246	0.074	0.247	0.364	0.105	0.748	0.193	0.168	-0.289	-0.516	0.177	-0.154	0.858	0.409	0.304	-0.294	0.249	0.387	-0.454	0.281	0.974	0.124	-0.805	0.683	0.963	0.276	0.137	-0.51	-0.238	-0.455	-0.292	-0.5	-0.086	-0.223	0.225	-0.047	0.415	0.053	0.088	-0.046	1.094	0.056	-0.047	-0.192	-0.184	-0.126	-0.258	-0.04	0.04	-0.782	0.775	-0.218	0.689	0.016	-0.534
PSMD12	PPI	1	6.274	-2.196	-1.96	1.081	-0.643	-1.468	0.068	1.957	1.084	0.167	-0.387	-0.018	-0.109	1.138	-0.437	-0.224	0.326	-0.613	0.005	0.396	0.406	-0.115	0.093	-0.002	0.188	0.378	-0.529	-0.16	0.215	0.001	0.345	-0.264	-0.78	0.403	0.066	0.688	-0.476	-0.047	-0.054	-0.407	0.045	0.206	0.233	0.586	0.719	0.337	0.542	-0.041	-0.066	-0.136	-0.031	0.345	0.058	0.357	-0.158	-0.206	0.291	-0.002	0.523	-0.38	-0.595	0.713	-0.556	-0.045	-0.107	-0.005	-0.11	0.578	-0.271	0.627	-0.257	-0.147	-0.649	0.163	-0.454	-0.14	0.987	0.414	-0.003	-0.332	0.085	-0.359	0.403	-0.075	0.116	0.474	0.827	-0.525	-0.593	0.329	0.221	-0.184	0.555	-0.465	-0.107	0.86	-1.376	0.117	0.018	-0.356	-0.155	0.31	-0.863	0.511	-0.85	1.229	0.499	-0.237	0.129	-0.249	0.108	0.292	-0.405	-0.362	0.193	-0.446	-0.405	0.049	0.407	0.423	0.104	-0.465	0.184	0.303	0	0.476	0.675	-1.032	-0.369	-0.407	-0.257	0.063	-0.089	-0.72	-0.193	-0.668	-0.551	-0.178	0.214	0.126	0.893	-0.603	-0.039	-0.736	0.013	-0.407	-0.839	0.283	0.422	-0.339	-0.138	0.195	0.387	-0.164	-0.781	-0.2	0.668	0.078	-0.163	0.028	0.621	0.267	0.408	-0.322	-0.398	0.192	-0.095	-0.031	0.194	-0.236	0.615	-0.637	0.047	-0.027	0.042	0.309	0.666	-0.548	-0.349	-0.586	0.067	0.385	-0.022	0.2	-0.304	-0.09	0.022	0.343	-0.35	-0.336	-0.191	0.391	-0.194	-0.079	0.387	0.414	-0.252	0.358	0.222	0.709	0.628	-0.345	0.989	-0.111	-0.66	-0.276	-0.518	0.114	-0.115	0.193	0.889	-0.013	-0.813	-0.094	-0.378	0.096	0.171	0.681	-0.399	0.445	-0.173	0.871	-0.766	-0.649	0.381	0.318	0.201	-0.137	-0.432	0.063	0.244	-0.939	-0.063	-0.726	0.604	-0.556	0.071	0.613	-0.459	-0.216	0.063	0.105	-0.341	-0.199	-0.346	-0.898	0.513	-0.248	0.152	-0.269	-1.202	0.597	0.167	-0.193	-0.491	-0.137
TIMM50	PPI	1	6.582	-1.032	-1.172	-2.685	0.123	-0.739	-0.379	-1.18	-0.462	-1.842	0.208	0.562	0.6	-0.355	-0.07	-0.643	-0.307	0.879	-0.34	0.462	-0.305	-0.026	1.601	-0.461	-0.238	0.547	0.975	-0.845	0.838	0.787	0.055	-0.257	-0.632	-0.164	0.325	0.683	-0.459	0.903	-0.322	-0.603	0.388	-0.04	-0.04	-0.293	-0.565	-0.214	-0.21	-0.273	-0.048	1.405	0.991	0.089	-0.765	-0.259	0.619	0.187	0.059	-0.094	-0.469	-0.421	-0.268	0.526	0.411	0.202	0.223	0.096	-0.25	0.85	-0.25	0.572	0.114	-0.337	0.147	0.31	-0.51	0.167	0.146	-0.582	-0.036	-0.649	-0.269	-0.057	-0.175	-0.124	0.425	-0.342	-0.032	-0.599	-0.01	-0.49	-0.083	0.191	-0.492	0.815	-0.244	0.355	0.205	0.741	0.193	-0.66	-0.72	-0.049	-0.515	-0.932	-0.209	-0.521	-0.088	0.292	0.747	0.052	-0.893	-0.211	0.453	0.789	0.352	-0.071	0.79	-0.658	0.588	-0.738	-0.418	1.329	-0.049	0.019	-0.064	-0.308	0.078	-0.917	0.214	0.071	-0.834	0.066	0.256	-0.636	0.272	0.483	-0.031	-1.057	0.301	-0.511	-0.703	-0.284	-0.781	0.166	-0.06	-0.531	0.084	0.015	-0.087	0.533	-0.291	0.092	0.657	0.132	0.083	0.215	-0.528	-0.045	0.686	0.714	-0.523	0.001	-0.546	-0.144	0.258	0.779	0.088	-1.116	0.25	0.094	-0.351	0.28	-0.638	-0.038	0.063	1.108	0.361	-0.128	-0.625	-0.062	0.201	-0.394	-0.052	0.09	-0.156	-0.041	0.012	-0.106	-0.36	0.468	0.254	0.423	-0.266	-0.589	-0.134	0.719	-0.135	-0.237	0.642	0.67	-0.219	0.198	0.148	-0.96	-0.349	-1.03	0.439	0.359	0.487	0.09	0.041	-0.791	0.705	1.207	-0.359	-0.877	0.555	-0.011	0.562	-0.761	0.038	0.146	-0.335	0.731	0.144	-0.211	-0.545	-0.162	-0.745	0.084	1.036	0.135	0.325	-0.268	-0.367	0.194	-0.053	0.844	0.323	0.233	-0.311	0.316	-0.011	0.045	0.337	0.326	-0.115	-0.432	0.214	0.466	-0.525	-0.127	-0.523	0.11	-0.805	0.477
TDP1	PPI	1	8.463	0.041	-1.492	0.056	-0.29	0.368	0.9	-0.454	0.587	1.349	0.528	-0.315	-1.31	0.564	1.596	0.428	-1.4	0.043	-0.698	-0.074	-0.371	1.134	-1.504	0.715	-1.206	-0.535	-0.115	-0.155	0.069	0.022	-0.264	0.018	0.368	-0.941	1.024	-0.27	0.229	-0.585	-0.255	-0.437	0.28	0.479	-0.912	-0.223	0.151	0.284	0.118	-0.148	-0.369	-0.472	-0.316	0.128	0.04	-0.063	-0.001	1.052	-0.399	1.189	-0.284	-0.079	0.114	0.451	0.267	-0.466	-0.114	0.447	0.869	-0.071	-1.041	0.232	-0.474	0.449	0.766	-0.69	-0.327	-0.072	-0.016	1.03	0.107	-0.734	-0.766	-0.11	0.226	0.813	0.612	0.512	-0.98	-0.026	-0.239	-0.242	-0.693	-0.636	-0.17	-0.365	-0.035	1.28	0.065	0.614	0.08	0.322	-0.061	-0.286	-0.431	-0.078	-0.131	0.288	0.356	0.223	0.299	0.181	0.562	-0.227	0.048	-0.041	-0.464	0.304	-0.17	-0.883	0.127	1.07	-0.818	0.256	-0.279	-0.94	-0.018	-0.715	0.589	0.182	-0.719	-1.038	0.62	-0.433	-0.238	0.485	-0.214	0.269	-0.626	0.126	-0.346	-0.473	0.628	0.125	-0.749	0.322	0.755	0.537	-0.306	0.096	0.727	-0.404	-0.78	0.467	-0.771	0.519	-0.362	-0.074	0.446	-0.337	0.294	0.916	0.004	-0.441	-0.389	-0.311	-0.985	0.49	-0.578	-0.737	-0.045	-0.203	0.267	0.034	0.287	0.11	-0.169	-0.069	0.308	0.735	-0.139	-1.021	0.556	0.186	-0.318	0.47	-0.314	-0.068	-0.243	-0.201	0.206	0.24	-0.404	-0.118	0.884	-0.125	-0.118	-0.438	-0.753	0.419	0.32	-0.549	0.217	-0.441	0.625	0.63	1.054	0.569	0.032	-0.01	-0.664	-0.155	-0.318	-0.207	1.267	0.116	0.635	-1.028	0.658	0.527	0.194	-0.052	-0.059	-0.404	-0.495	-0.647	-0.655	0.431	-0.532	0.035	0.651	0.106	0.244	-0.159	-0.147	-0.085	0.065	0.558	0.518	-0.875	-0.232	0.039	-0.312	-0.104	0.083	0.556	0.685	-0.352	-0.595	-0.634	0.473	0.652	-0.137	-0.046	0.682	0.591	-0.228	0.191
ARHGDIB	PPI	1	2.963	-0.911	0.363	0.36	0.014	-0.388	0.092	0.455	-0.216	0.15	-0.063	-0.342	-0.338	0.953	0.068	0.209	-0.002	-0.121	-0.068	-0.468	0.561	0.291	-0.192	0.145	-0.269	0.629	-0.531	-0.21	0.243	-0.09	0.223	0.019	-0.142	-0.297	-0.006	0.213	0.034	-0.161	0.158	0.488	0.451	0.169	0.222	-0.368	-0.445	0.002	-0.031	0.762	-0.181	-0.376	0.112	0.014	0.044	-0.753	0.257	0.124	0.13	0.053	-0.377	0.415	0.22	0.302	0.12	-0.162	-0.687	-0.148	-0.731	-0.257	0.153	0.375	-0.426	0.368	0.075	-0.06	-0.188	0.142	0.775	0.265	0.178	-0.022	0.22	-0.689	0.188	-0.251	0.067	-0.69	0.049	-0.079	-0.63	-0.157	-0.22	-0.699	0.339	0.338	-0.389	-0.068	-0.22	0.629	-0.849	-0.35	-0.264	0.612	-0.149	-0.796	0.353	0.201	-0.268	0.604	0.255	0.1	-0.456	0.277	0.32	0.038	-0.778	-0.374	0.088	-0.169	-0.334	0.029	0.541	-0.078	-0.277	-0.119	-0.369	-0.012	0.148	0.238	0.228	-0.58	0.271	0.094	-0.452	-0.344	-0.214	0.158	-0.146	0.17	0.414	-0.03	-0.188	-0.091	-0.205	0.702	-0.858	-0.027	-0.242	-0.058	0.008	0.094	-0.011	0.392	0.216	-0.418	-0.577	0.11	0.304	-0.516	0.024	-0.944	0.011	-0.455	-0.324	-0.571	-0.206	0.239	0.142	0.179	0.205	-0.068	0.032	-0.156	-0.357	-0.215	0.079	0.275	-0.171	-0.315	0.043	0.232	-0.554	-0.043	0.383	0.124	0.077	0.473	0.299	0	0.599	0.246	-0.011	-0.374	0.133	-0.032	-0.14	0.19	-0.183	-0.266	-0.607	-0.499	0.013	0.063	0.16	-0.497	-0.504	-0.338	0.286	-0.089	0.641	0.011	0.376	0.118	0.341	-0.209	0.576	-0.425	0.493	-0.308	0.314	-0.182	0.042	-0.317	-0.105	-0.084	0.257	0.081	-0.018	0.141	0.129	0	-0.455	-0.425	-0.099	-0.522	-0.149	-0.179	-0.451	-0.297	-0.091	0.318	0.429	-0.054	-0.008	0.173	-0.255	0.019	0.234	-0.279	-0.113	-0.476	0.221	-0.118	0.027	-0.119	0.363	0.338
INHBE	PPI	1	5.402	0.317	-0.608	-1.75	0.299	-0.514	-0.295	-1.224	0.176	-1.373	-0.031	0.58	0.442	-1.064	-0.237	-0.153	0.124	0.032	0.425	-0.808	0.157	-0.433	0.972	-0.329	-0.322	-0.137	0.249	0.742	-0.24	0.374	-0.335	-0.029	-0.379	0.745	0.376	0.024	-0.558	0.245	-0.119	-0.128	0.625	0.281	-0.277	0.678	-0.697	0.069	0.057	0.127	-0.134	-0.186	0.89	-0.715	-0.31	0.847	-0.152	0.18	0.898	-0.592	0.881	-0.194	-0.304	-0.967	0.486	0.552	0.002	-0.828	0.423	-0.21	0.219	0.153	0.572	0.44	-0.587	0.303	-0.004	-0.027	0.746	-0.016	0.929	0.497	0.002	-0.619	-0.745	0.814	0.079	-0.083	0.734	0.524	-0.153	-0.639	0.267	-0.729	0.44	-0.207	0.335	-0.152	-0.122	1.48	-0.405	0.339	-0.11	-1.193	-0.603	0.482	-0.172	0.348	-0.694	0.94	0.246	0.573	-0.673	-0.119	-0.537	0.565	0.566	0.006	-0.237	0.364	-0.709	0.221	-0.161	-0.179	0.921	0.306	1.047	-0.099	0.287	0.479	-0.176	0.46	-0.173	0.83	0.965	-0.239	-0.746	0.4	-0.036	-0.316	0.293	0.107	0.259	0.795	0.329	0.145	-0.1	-0.435	-0.089	0.335	-0.338	-0.141	0.709	0.742	-0.521	-0.076	0.613	1.392	-0.38	0.8	-0.057	0.353	-0.127	0.109	-0.351	-0.399	-0.186	-0.006	0.7	-0.159	-0.01	-0.082	0.175	0.246	-0.251	0.558	0.551	0.181	0.36	0.272	-0.551	0.154	-0.544	0.329	0.109	0.187	0.036	0.152	-0.166	-0.256	-0.156	0.602	0.324	0.111	0.73	-0.13	0.365	0.257	0.593	0.463	-0.413	0.055	0.182	-0.207	0.115	0.534	0.115	-0.014	0.362	-0.045	-0.335	-0.379	0.021	-0.124	0.012	0.258	-0.308	-0.526	0.087	0.718	0.409	0.045	0.606	0.011	-0.244	0.098	-0.269	-0.289	0.882	-0.387	-0.419	0.388	0.532	0.056	-0.572	-0.083	0.04	-0.047	0.238	-0.454	0.013	0.641	0.436	0.736	0.349	-0.031	0.626	0.08	-0.44	-0.331	0.576	-0.134	-0.676	-0.42	0.549	-0.198	-0.178	-0.379
F5	PPI	1	30.696	1.34	-4.714	-1.902	-2.358	-1.066	1.671	-3.2	5.456	1.598	2.104	7.434	-0.728	5.447	2.813	-2.805	-6.337	-0.927	0.796	-1.259	-2.098	0.999	-0.882	0.601	-3.773	-1.589	0.975	-0.13	-4.858	-0.933	3.011	-0.141	-4.626	2.137	-1.725	-0.332	3.753	0.278	-1.971	1.151	-3.41	2.483	-3.703	-3.462	1.418	2.236	-4.835	-2.444	3.17	5.453	-2.058	0.988	-0.057	-2.985	-1.388	-3.004	-0.79	8.564	-2.234	1.087	7.166	0.221	-0.375	-2.953	-3.835	-2.563	3.444	1.331	1.757	10.964	-5.255	-3.178	-8.804	4.749	-0.574	1.566	-4.137	-7.299	-1.045	7.2	3.234	-2.737	3.239	-1.724	-1.698	-6.558	-1.028	0.537	-2.709	-0.563	-4.533	4.445	-5.914	-0.206	-5.043	1.049	-1.525	1.796	-1.658	2.855	-2.382	-6.193	-3.422	-2.748	-1.594	1.831	-5.165	-7.724	3.809	0.86	3.345	0.049	4.252	3.734	4.084	1.407	-1.986	-10.429	-7.036	7.518	-2.249	-2.782	1.666	-3.674	0.15	-5.328	8.279	6.386	4.578	-8.123	1.849	3.123	-2.937	4.086	-1.792	3.756	3.28	6.7	-5.668	-0.955	-4.966	1.166	1.289	1.593	-2.506	-4.237	-1.833	-2.961	-4.572	2.666	7.29	-1.162	5.281	6.257	0.173	-7.082	-0.463	2.407	0.692	-3.04	-1.512	4.983	3.537	0.604	3.082	1.511	2.625	-7.506	2.207	-5.07	-3.814	0.599	0.116	4.482	1.575	3.091	0.021	4.298	5.339	-3.858	-2.465	3.263	0.185	0.075	0.365	-1.352	1.777	-7.591	1.874	-0.57	0.494	4.593	2.332	1.003	-0.353	2.34	-1.941	0.829	4.269	-4.607	0.278	0.485	1.321	3.997	2.062	2.135	-1.24	-1.34	-1.704	-4.502	-0.002	-3.87	-0.163	-0.412	-1.898	-2.2	0.868	-0.758	-1.629	-0.023	1.225	-1.324	1.208	-0.513	-0.431	-0.372	-3.46	0.92	-2.606	-2.286	5.057	-4.067	-2.017	-0.328	1.821	-0.81	2.389	1.074	-1.881	1.748	1.131	-1.274	-1.713	-1.108	1.744	-1.133	0.58	1.158	0.622	-1.863	0.386	-0.578	-0.073	-1.561	0.605	-0.238
C22orf31	PPI	1	4.198	-0.394	-0.706	-0.505	-0.377	-0.622	-0.239	-0.125	-0.28	0.095	-0.023	-0.271	-0.613	0.43	0.188	-0.067	0.476	0.084	0.446	-0.425	0.384	0.369	-0.522	0.435	-0.071	0.377	0.622	-0.044	-0.282	0.493	0.506	0.179	0.396	-0.241	-0.051	0.435	-1.167	-0.241	0.078	0.16	0.486	0.155	0.148	0.307	-0.521	0.127	0.191	-0.185	-0.176	-0.582	0.495	-0.518	-0.193	0.844	0.725	0.167	0.174	0.444	0.349	0.592	0.042	0.099	-0.198	-0.03	-0.272	0.13	0.159	-0.142	-0.107	-0.586	-0.198	0.268	0.416	0.139	0.287	0.212	-0.154	0.448	0.2	-0.416	0.333	-0.134	0.544	-0.84	-0.379	-0.493	-0.568	-0.422	-0.785	0.39	-0.578	-0.343	-0.075	-0.033	0.015	-0.605	0.03	-0.003	0.452	0.312	0.367	-0.381	-0.324	0.146	0.025	0.002	-0.144	0.3	-0.411	-0.023	0.161	0.21	0.051	0.21	0.174	0.187	0.236	0.222	-0.028	0.674	0.372	0.169	-0.487	0.044	0.322	-0.022	0.495	-0.363	-0.809	-0.429	0.183	-0.124	-0.136	0.159	0.015	-0.373	-0.036	-0.19	-0.433	-0.144	0.551	-0.339	0.358	-0.145	0.268	-0.123	0.345	0.288	-0.164	-0.018	0.172	0.047	0.454	0.166	0.669	0.187	-1.008	-0.408	-0.321	0.445	0.059	0.092	-0.313	-0.852	-0.674	0.773	0.457	-0.237	0.118	0.835	0.327	0.402	0.091	-0.051	-0.193	0.296	0.379	0.19	-0.322	0.738	0.297	0.46	-0.108	0.142	0.214	0.149	0.177	0.271	-0.387	-0.442	0.309	-0.157	-0.17	-0.194	0.019	0.008	-0.243	0.58	-0.05	0.031	0.177	-0.712	0.36	-0.079	0.103	0.366	-0.434	-0.499	0.262	-0.461	0.361	-0.28	0.332	-0.074	0.261	0.287	0.495	-0.473	0.245	0.18	0.097	0.448	0.027	0.174	0.11	0.697	-0.435	-0.054	0.203	0.448	0.431	0.324	-0.242	-0.672	-0.384	-0.336	-0.262	-0.149	0.127	-0.281	-0.479	0.568	0.113	-0.096	0.318	-0.058	0.119	0.3	-0.208	0.871	-0.004	0.001	-0.167	0.579	0.109	0.305
GPR61	PPI	1	7.388	0.315	-0.894	-1.284	0.989	0.266	-0.514	-1.837	0.81	-1.183	0.484	-0.099	0.943	-1.405	0.347	-0.071	-0.95	-0.713	-0.789	-0.834	-0.764	-1.461	-0.162	0.77	-0.68	-0.649	0.313	0.197	-0.348	-0.282	0.164	0.584	1.083	-0.682	0.083	-0.018	-0.958	0.222	-0.856	-0.511	-0.762	-0.088	1.078	0.111	0.232	-0.688	0.444	-0.013	-0.79	0.458	0.443	0.071	0.435	0.512	0.32	-0.562	-0.843	0.095	-0.217	0.252	-1.329	-0.277	-0.825	0.617	1.177	-0.34	0.517	0.545	-0.853	0.133	0.108	0.253	-0.253	0.656	-0.126	0.092	-0.831	-0.099	0.224	-0.192	-0.468	0.133	0.635	-0.28	0.338	-0.43	-0.184	-0.149	0.352	-0.001	0.296	0.013	0.527	0.514	-0.533	-1.345	-0.841	-1.951	0.673	-0.395	0.156	0.544	0.998	0.377	0.308	0.397	-0.239	-0.374	-0.295	-0.478	0.542	0.026	-0.455	0.187	0.095	-0.119	0.426	-0.326	0.419	-0.456	-0.457	0.765	-0.054	-0.662	0.792	-0.368	-0.811	-0.275	-0.192	0.312	-0.585	0.324	0.683	-0.568	0.24	-0.342	-0.628	0.248	0.656	-0.126	-0.553	-0.392	0.938	0.802	0.587	-0.145	-0.287	0.168	0.571	-0.124	-0.397	-0.841	0.03	-0.076	-0.47	0.21	-0.057	0.469	-0.456	-0.249	-0.533	0.161	-0.193	0.077	1.136	-0.261	0.198	-0.485	0.358	0.11	-0.096	0.291	0.567	0.417	-0.407	0.548	-0.467	-0.653	0.46	-0.105	0.013	-0.458	0.341	0.249	-0.402	-0.807	-0.022	0.38	-0.006	-0.348	0.11	-0.568	0.909	0.195	0.018	0.257	-0.624	-0.589	-0.009	0.668	0.371	0.375	-0.264	0.44	-0.083	0.137	0.5	-0.151	-0.114	-0.299	0.127	0.321	0.081	-0.481	0.132	-0.201	-0.131	0.004	0.284	0.082	0.252	0.912	0.745	-0.452	0.207	0.881	-0.495	-0.132	-0.898	-0.137	0.359	-0.263	0.645	0.338	-0.566	-0.287	0.527	0.634	0.411	-0.127	-0.455	-0.644	0.225	0.643	-0.471	-0.481	-0.341	-0.907	0.018	-0.234	0.318	0.311	-0.298	-0.287	-0.234	0.214
NPPC	PPI	1	2.371	-0.75	-0.114	-1.008	0.014	-0.401	0.313	-0.66	-0.665	-0.612	-0.152	-0.183	0.72	-0.185	0.059	-0.332	0.654	-0.679	-1.284	1.391	0.346	-0.944	1.143	0.461	-0.696	-0.138	-0.527	0.462	-0.318	0.266	0.577	0.738	0.345	-0.291	0.118	-0.069	-0.151	-0.606	0.096	-0.019	0.275	-0.328	-0.502	-0.259	0.081	-0.117	-0.106	0.136	0.189	-0.543	0.008	-0.239	-0.45	-0.161	-0.252	0.11	0.614	0.223	0.178	0.216	0.424	-0.826	0.223	-0.195	-0.434	0.126	0.192	0.618	-0.068	-0.095	-0.435	-0.118	-0.131	-0.398	-0.058	-0.095	0.003	-0.43	-0.042	-0.4	0.085	-0.444	-0.247	-0.263	-0.187	-0.033	0.565	-0.146	-0.42	-0.593	0.268	-0.138	0.836	0.548	0.231	0.235	0.424	0.224	-0.208	0.121	-0.175	-0.373	-0.031	0.738	-0.531	-0.286	0.14	-0.665	-0.383	-0.32	-0.008	0.158	-0.23	0.321	-0.008	-0.151	0.166	0.055	0.241	-0.308	0.194	-0.173	-0.533	-0.246	-0.399	0.102	0.308	0.244	0.254	-0.419	-0.58	0.479	-0.354	0.182	0.36	0.368	0.027	-0.118	0.387	-0.057	0.125	0.343	-0.112	0.413	-0.203	0.006	-0.249	-0.049	0.286	0.111	-0.063	0.029	0.477	-0.183	-0.025	-0.133	0.063	0.061	0.07	-0.055	0.451	-0.121	-0.027	-0.099	0.017	-0.179	-0.031	-0.297	-0.019	0.029	-0.175	-0.302	0.46	-0.618	0.03	-0.296	-0.053	-0.16	0.247	-0.45	-0.276	-0.088	-0.116	0.288	0.179	0.181	0.277	0.36	-0.254	0.283	0.564	0.027	-0.502	-0.547	0.211	-0.504	0.087	0.374	-0.385	-0.22	0.34	0.123	-0.403	-0.428	0.123	-0.139	-0.203	-0.425	-0.003	0.008	0.214	0.515	0.114	-0.121	-0.24	-0.136	0.069	0.335	0.072	-0.166	-0.294	-0.152	-0.048	0.037	-0.02	-0.131	-0.355	0.144	0.155	0.132	0.064	-0.065	0.073	-0.205	-0.268	-0.265	0.102	0.077	-0.21	-0.196	0.185	0.096	0.059	0.124	-0.025	-0.189	-0.114	0.015	0.124	-0.16	-0.194	0.092	0.081	-0.218	-0.112	0.012
PPIA	target	1	1.821	-0.463	0.483	-0.056	0.276	-0.143	0.026	0.222	0.619	-0.465	0.317	-0.14	-0.15	0.443	0.442	0.485	-0.162	0.082	0.437	0.548	0.021	0.401	-0.039	-0.302	0.274	0.46	-0.205	-0.423	-0.293	0.618	-0.425	-0.42	0.088	0.46	1.003	-0.206	0.404	-0.392	0.258	-0.778	-0.104	0.173	-0.376	-0.078	0.123	-0.185	0.119	0.017	0.006	-0.26	-0.155	0.002	0.212	-0.41	0.382	0.035	-0.076	0.072	-0.264	-0.064	0.131	0.056	0.07	-0.134	-0.241	0.155	0.022	0.278	-0.037	-0.22	0.117	0.46	0.281	-0.261	0.23	0.14	0.417	-0.294	0.115	-0.005	-0.373	0.154	0.598	-0.184	0.345	0.004	-0.067	-0.062	0.215	-0.002	0.025	0.328	-0.369	0.174	0.175	0.161	-0.128	0.051	0.347	0.092	0.182	-0.534	0.042	0.127	-0.389	-0.292	-0.014	0.115	-0.326	0.082	-0.035	-0.109	-0.587	0.009	-0.029	0.056	0.162	0.019	0.062	0.099	-0.261	0.025	-0.165	0.294	0.269	-0.324	0.141	-0.101	-0.015	-0.273	-0.072	-0.147	0.1	-0.1	-0.385	-0.139	0.049	-0.154	0.182	0.167	-0.426	0.045	0.067	0.207	-0.242	-0.087	0.174	-0.223	0.135	-0.146	-0.421	-0.127	-0.06	0.396	-0.119	0.212	0.326	0.128	-0.211	-0.078	-0.237	-0.04	-0.037	0.045	0.143	0.022	0.375	0.036	0.029	-0.049	0.053	-0.152	-0.298	-0.022	0.623	-0.078	0.288	0.183	-0.099	0.017	0.138	-0.289	-0.177	-0.719	0.222	-0.005	-0.168	-0.04	0.189	0.239	-0.145	-0.087	-0.333	0.17	0.021	-0.334	-0.19	-0.015	-0.054	-0.298	-0.083	-0.189	0.209	0.14	0.202	-0.127	-0.178	0.256	0.025	0.015	0.03	-0.145	-0.319	-0.149	0.314	-0.282	0.206	0.061	-0.069	-0.092	0.481	-0.299	-0.112	0.407	-0.384	0.122	0.74	-0.468	-0.537	0.081	-0.083	-0.221	-0.062	0.103	0.201	0.062	-0.056	0.354	-0.626	-0.009	-0.118	-0.181	-0.283	-0.351	0.073	0.022	-0.074	0.002	-0.242	-0.263	-0.097	0.216	-0.27	0.212	0.155	-0.032
STK10	target	1	14.866	-3.488	-4.874	0.231	-0.936	-3.217	-0.913	4.045	-3.931	2.801	-1.792	-0.95	-0.867	0.235	-2.385	-0.114	0.618	0.691	0.044	2.059	-0.714	0.486	1.015	-1.833	-0.48	0.058	0.977	-1.264	0.896	1.143	0.97	-0.007	-1.185	0.593	0.264	0.246	0.11	1.251	-0.683	-0.393	0.981	-0.719	-0.739	0.091	-0.257	-0.601	-0.224	-0.668	-0.749	-0.616	-0.142	0.515	0.647	0.312	-0.038	-0.596	0.057	-0.205	0.87	0.267	0.467	0.964	-0.032	0.192	0.532	1.635	-0.658	-0.735	-1.111	0.117	-0.62	-0.365	0.628	0.299	-0.024	-0.045	0.578	0.264	-0.856	0.217	-0.447	-1.701	0.033	0.01	0.426	-0.1	1.084	-0.58	-0.315	0.38	0.624	0.434	-0.939	1.242	0.777	0.417	-0.07	0.941	-0.363	-0.271	0.512	-1.451	0.378	-0.727	0.414	1.214	-0.142	-0.523	0.649	-0.96	0.783	-0.981	-0.257	0.01	-0.3	-0.604	0.434	0.09	-0.041	0.913	-0.413	0.137	0.076	-0.187	0.292	-0.052	1.242	0.183	-1.402	1.028	-0.966	0.259	-1.667	1.643	-1.254	1.086	-0.143	0.955	0.342	-0.67	-0.775	-0.071	-0.343	0.328	-0.544	0.321	-1.212	0.597	0.347	-0.786	-0.303	-0.369	-1.437	0.186	-0.726	-1.039	0.454	-0.292	0.366	-0.516	-0.821	1.282	1.344	0.752	0.107	0.073	0.193	0.429	0.497	0.39	0.482	-0.25	-1.555	-1.124	-0.297	0.634	-0.436	0.525	0.994	0.312	-0.897	-0.235	-0.538	0.491	-0.253	0.78	-0.964	0.285	-1.172	0.108	0.542	-0.759	1.287	0.181	0.748	-0.104	0.507	0.166	1.242	-1.194	-1.012	0.145	0.188	0.056	-0.448	-0.012	1.053	1.297	0.07	-0.435	0.398	1.374	0.878	0.367	-1.429	0.249	0.143	0.354	0.567	-1.119	-1.108	-0.53	0.408	-0.506	-0.709	-1.083	-0.572	0.166	-1.372	0.896	-0.183	0.243	0.342	-0.831	1.015	-0.816	-0.351	0.496	0.596	0.566	0.184	1.14	-0.046	1.14	-0.387	-0.101	-0.033	0.54	0.701	-0.931	0.307	-0.621	0.555	-0.363	0.017	1.187
THRA	target	1	6.924	-1.465	-1.835	-0.835	-0.381	-0.113	0.271	0.163	-0.232	0.08	0.117	-0.279	0.711	0.152	0.468	0.196	-0.262	0.393	0.09	0.073	-0.918	0.558	0.041	-0.656	0.11	-0.705	0.75	-0.41	-0.164	0.603	0.909	0.643	-0.556	-0.011	0.465	-0.047	-0.447	0.515	0.378	0.301	0.297	0.429	-0.456	-0.926	0.372	0.844	0.464	-0.888	-0.383	0.343	-0.397	0.166	-0.246	-0.863	0.42	0.975	-0.3	0.122	0.265	0.024	-0.254	-0.881	0.442	0.326	0.787	0.516	-0.556	-0.343	0.398	-0.359	0.335	-0.809	0.228	-0.083	0.36	-0.019	0.329	0.436	0.089	-0.214	0.324	-0.332	0.344	-1.27	-0.561	0.277	-0.594	0.128	-0.865	-0.295	0.04	0.027	-0.724	-0.431	0.91	0.507	0.303	0.043	0.112	0.372	1.052	-0.717	0.077	-0.436	0.465	-0.24	0.362	0.519	0.276	-0.345	-0.284	0.836	-0.198	0.065	1.171	-0.268	0.317	-0.29	0.335	0.316	-0.082	-0.084	0.541	-0.768	0.081	-0.853	0.288	-0.011	-0.688	0.128	-0.03	0.345	-0.219	0.43	-0.342	-0.959	0.015	-0.292	0.422	-0.35	-0.391	0.06	0.125	-0.445	-0.108	0	0.204	0.409	-0.598	-0.016	-0.015	0.096	-0.673	-0.433	0.149	0.35	0.103	-0.738	-1.012	-0.127	-0.003	-0.114	0.31	-0.351	0.288	-0.16	0.08	1.098	0.15	-0.037	-0.656	-0.381	0.407	-0.158	0.197	-0.614	0.094	0.481	0.027	-0.089	-0.047	-0.019	-0.158	0.549	0.707	0.019	0	0.421	-0.36	0.035	0.403	0.252	-0.357	-0.595	-0.6	0.05	0.365	-0.189	0.239	-0.271	-0.16	0.684	-0.238	-0.188	0.717	-0.755	-0.328	-0.126	-0.223	0.383	0.1	-1.107	0.549	-0.474	0.494	-0.201	0.616	-0.117	0.578	0.263	0.146	-1.205	0.442	-0.102	-0.114	-0.153	-0.555	0.218	0.501	-0.403	-0.569	0.958	-0.318	0.136	0.761	0.196	0.479	0.761	0.669	1.035	-0.034	-0.942	0.751	0.182	-0.021	0.263	0.17	0.09	0.14	-0.353	0.049	-0.258	-0.217	0.628	0.043	-0.248
LMO4	PPI	1	1.932	0.134	-0.329	-0.598	0.177	0.408	-0.049	-0.626	0.039	-0.536	0.161	0.124	-0.103	0.774	0.151	0.196	-0.077	-0.265	0.331	-0.366	-0.044	0.496	0.295	0.278	0.381	-0.745	0.166	0.302	0.037	-0.128	-0.476	-0.239	-0.1	-0.05	0.044	-0.468	-0.386	0.005	-0.228	-0.427	0.277	0.515	-0.157	0.3	0.038	0.099	-0.01	0.409	0.105	0.388	-0.103	-0.274	-0.014	-0.037	-0.14	0.416	-0.258	-0.024	0.331	0.116	0.085	-0.059	0.102	-0.102	0.379	-0.075	0.135	0.337	-0.201	-0.146	0.366	0.095	-0.248	-0.232	-0.009	0.271	0.512	0.502	0.062	-0.175	0.339	0.06	0.229	-0.258	0.027	0	0.18	-0.099	0.278	-0.292	0.184	-0.082	0.144	0.069	0.176	-0.084	0.159	0.164	0.045	0.254	-0.034	0.319	0.067	0.068	-0.019	0.124	0.138	0.346	0.21	0.272	0.216	0.085	0.225	-0.186	-0.312	0.093	0.283	-0.679	0.294	-0.08	-0.134	0.035	0.269	-0.248	0.291	-0.294	0.261	0.144	-0.286	-0.056	-0.012	-0.264	0.047	0.387	-0.105	0.157	-0.28	-0.229	-0.403	0.012	0.016	-0.428	0.271	-0.056	-0.149	-0.245	0.078	-0.051	-0.182	0.061	0.321	-0.126	-0.371	-0.125	0.141	0.18	-0.021	-0.131	-0.162	-0.088	0.282	-0.325	0.391	0.144	-0.344	0.049	0.12	0.358	0.115	0.22	0.115	0.018	0.219	-0.058	-0.098	0.037	0.056	-0.011	0.158	-0.195	-0.007	-0.194	-0.087	0.354	0.106	-0.085	0.229	-0.405	-0.024	0.11	0.155	-0.27	-0.233	0.014	0.012	0.017	0.289	-0.224	-0.11	-0.152	-0.351	-0.091	-0.072	-0.22	0.27	-0.546	0.138	0.286	0.156	0.106	-0.422	-0.127	0.162	0.015	0.077	0.191	0.068	0.025	0.295	0.273	0.306	0.158	-0.171	0.201	0.433	0.024	-0.224	0.256	0.295	0.452	-0.059	0.029	-0.015	0.036	0.035	-0.066	0.214	0.018	0.222	0.533	0.118	-0.383	-0.228	0.172	0.249	0.014	0.293	0.015	-0.07	-0.207	-0.062	-0.008	0.119	-0.325	-0.278	-0.05
SPHK1	target	1	7.479	-1.261	-0.595	-2.268	0.373	-1.026	-0.794	-2.552	-1.432	-3.295	0.353	-0.033	1.308	-1.292	-0.645	-0.093	0.46	-0.172	-1.125	-1.452	0.355	-0.121	-1.196	-0.785	-0.006	0.432	-1.054	-0.226	0.551	-0.2	1.09	-0.081	-0.382	-0.519	0.739	-0.013	0.352	0.196	0.335	-0.283	0.388	0.803	0.911	0.161	-0.92	-0.279	-0.348	-0.094	-0.701	0.579	0.57	-0.586	-0.28	0.549	0.826	0.394	-0.389	-0.754	0.554	-0.026	-0.752	-0.139	-1.03	-0.167	-0.486	0.055	0.318	0.983	0.096	0.35	-1.04	0.219	0.127	-1.29	-0.246	0.21	-0.607	-0.206	-0.333	0.15	1.137	0.047	-0.001	0.578	0.635	-0.181	0.591	0.64	-0.314	-0.161	-0.019	0.452	0.574	0.301	0.169	-0.291	0.325	0.685	-0.3	0.814	-0.975	-0.584	-0.39	-0.066	-0.503	0.158	0.535	0.41	-0.731	-1.367	0.312	-0.298	0.21	-0.593	-0.238	0.572	0.304	-0.338	-0.313	-0.184	-0.311	0.963	-0.496	-0.86	-0.031	0.553	0.626	-0.299	-0.458	-0.662	-0.766	0.345	0.092	-0.152	-0.649	-0.249	-0.232	1.115	0.015	0.179	0.299	-0.194	-0.331	0.544	0.099	-0.359	-0.539	-0.419	-0.086	0.187	-0.315	-0.415	0.403	-0.454	-0.04	-0.318	0.492	-0.976	0.59	-0.052	0.96	0.787	-0.043	-0.382	-0.138	-0.238	-0.507	-0.342	-1.236	0.112	0.193	-0.098	-0.525	-0.353	-0.135	0.014	0.187	1.052	0.112	-0.641	0.075	-0.817	0.292	0.533	-0.68	-0.298	-0.581	0.472	-0.029	0.626	0.547	-0.234	0.666	-0.063	-0.147	-1.049	0.619	0.168	0.233	-0.642	-0.589	-0.508	-0.056	-0.106	0.364	0.145	0.691	-0.469	0.417	0.178	-0.606	0.236	0.264	-0.247	-0.108	0.644	0.692	0.023	0.608	-0.702	0.287	0.645	0.181	0.843	-0.332	-0.538	0.431	0.024	-0.461	0.63	0.637	-0.383	-0.326	0.706	-0.211	0.697	-0.401	-0.592	0.735	0.207	0.425	0.775	0.315	-0.815	-0.284	-0.498	0.163	0.208	0.359	-0.324	-0.548	-0.324	-1.032	-0.096	0.236	0.816
BMP8A	PPI	1	5.618	-1.269	0.548	-2.593	0.116	-0.461	-1.023	-1.509	-0.733	-1.536	0.943	-0.364	0.233	-0.785	0.571	-0.394	0.159	0.368	-0.696	-0.267	0.413	-0.639	0.809	0.287	-0.344	0.234	0.481	-0.342	-0.521	2.19	-0.064	0.172	-0.782	0.791	-0.504	0.604	-0.321	-0.226	-0.266	-0.267	1.267	-0.855	0.746	1.088	0.193	-0.848	0.244	0.169	0.092	0.444	0.586	0.12	-0.118	1.063	0.021	-0.291	-0.189	-0.637	0.44	0.722	-0.205	-0.217	0.677	0.363	0.537	-0.438	-0.366	0.158	-0.177	0.884	-0.627	-0.231	0.14	0.157	-0.78	0.942	-0.078	-0.659	1.534	0.569	0.444	-0.398	0.288	-1.126	0.191	0.315	-0.591	-0.17	-0.245	-0.101	-1.33	-0.467	-0.24	-0.595	0.824	-0.395	-0.445	-0.738	-0.531	-0.537	0.037	0.166	0.306	0.183	0.331	-0.62	-0.904	-0.486	0.315	-0.935	0.021	-0.516	0.472	-0.281	0.106	-0.405	-0.045	0.062	-0.599	-0.351	-0.507	0.377	0.335	0.31	-0.598	0.011	-0.267	0.058	0.606	0.688	0.145	-0.224	0.124	-0.255	-0.661	-0.201	1.54	-0.146	0.247	-0.768	-1.013	0.814	-0.044	0.31	-0.028	-0.128	-0.438	0.549	0.025	-0.014	0.177	0.354	-0.149	-1.039	-0.321	1.145	-0.271	-0.228	0.156	-0.001	0.141	0.151	-0.234	-0.3	-0.213	-0.532	0.309	-0.095	-0.369	-0.155	0.029	0.2	0.42	0.172	0.491	0.196	-0.056	-0.124	-0.117	0.043	-0.511	0.591	-0.02	0.197	0.408	-1.364	-0.019	-0.329	0.758	0.379	-0.011	0.543	-0.426	-0.382	-0.007	0.137	0.204	-0.768	-0.08	0.566	0.422	0.022	-0.22	-0.083	-0.41	-0.025	0.007	0.708	-0.325	-0.289	1.181	-0.527	-0.506	-0.301	-0.792	0.765	0.287	0.21	-0.296	0.271	-0.379	1.038	-0.823	-0.822	0.207	-0.333	-0.139	-0.304	0.505	0.319	0.303	0.127	0.006	-0.058	-0.763	-0.028	0.09	0.328	-0.166	-0.494	-0.141	0.092	-0.785	0.175	-0.482	0.011	0.595	0.369	0.382	0.342	-0.236	-0.756	0.353	0.42	0.011	-0.904
H3F3A	PPI	1	1.844	-0.139	-0.386	-0.025	0.387	-0.506	0.01	0.256	-0.164	-0.434	0.038	-0.042	0.242	-0.023	-0.06	-0.086	0.544	0.098	0.025	-0.042	-0.069	-0.017	-0.041	-0.099	0.065	0.455	0.054	-0.48	0.183	0.49	-0.401	-0.045	-0.096	0.158	0.457	-0.042	-0.495	0.106	0.245	0.108	0.209	0.067	-0.451	0.212	-0.098	0.033	0.056	-0.059	-0.111	-0.223	0.529	0.205	-0.133	-0.152	0.118	-0.156	-0.186	0.839	0.233	0.043	-0.272	-0.359	0.387	-0.075	-0.033	0.175	0.267	0.036	-0.48	0.097	-0.113	-0.303	0.168	0.121	-0.369	-0.252	0.203	-0.114	0.223	-0.425	-0.786	-0.094	-0.361	-0.166	-0.372	0.178	0.09	-0.118	0.307	0.122	0.824	0.341	-0.255	0.159	0.295	-0.067	-0.382	-0.269	-0.148	-0.374	0.278	-0.069	0.358	-0.343	-0.171	0.022	0.013	0.175	0.516	-0.015	0.084	-0.249	0.359	-0.36	0.04	0.112	0.862	0.091	0.188	0.035	0.071	0.081	-0.053	-0.214	-0.363	0.077	0.244	-0.377	-0.095	0.636	0.531	0.069	-0.659	-0.357	0.223	-0.824	-0.468	0.055	-0.238	0.18	-0.034	0.26	-0.553	0.091	-0.936	0.835	-0.541	0.703	-0.164	-0.453	-0.073	0.389	0.346	0.42	0.442	0.458	0.191	-0.348	-0.109	0.696	-0.432	0.191	-0.667	-0.135	0.047	-0.281	0.345	-0.32	0.337	-0.091	-0.12	0.334	-0.114	0.309	-0.003	0.005	0.901	0.406	-0.884	-0.573	0.175	-0.802	-0.168	-0.23	0.836	-0.67	-1.088	-0.18	-0.185	0.35	0.286	-0.449	0.184	0.986	0.669	-0.301	0.233	0.106	0.637	-0.491	-0.161	-0.324	0.849	0.089	0.306	-0.311	0.229	-1.216	0.269	-0.015	0.524	0.138	0.867	0.686	0.463	0.683	-0.149	0.493	0.368	0.178	0.229	-0.551	-0.375	0.53	0.193	-0.389	0.78	-0.3	-0.116	0.015	-0.1	-0.091	-0.689	0.664	0.019	-0.553	0.084	0.273	-0.291	-0.888	0.501	0.862	0.274	0.318	0.073	-0.202	0.652	-0.847	0.323	0.71	0.632	0.625	-0.301	-0.401	-0.568	-1.689
CD93	PPI	1	10.502	0.68	0.383	-4.447	-0.671	-1.182	1.378	-2.259	-0.012	-2.985	2.185	-0.43	0.857	-1.653	1.005	0.721	0.064	0.171	0.44	0.209	-0.544	1.061	1.754	-1.722	-1.806	-4.683	-3.464	0.339	-0.639	0.923	3.047	-0.58	3.728	-6.193	-0.479	-2.215	2.223	-1.367	-0.125	-0.146	-0.089	-2.126	-1.433	0.301	0.153	0.536	1.858	0.016	2.144	-0.426	0.366	-0.371	0.834	0.675	0.829	0.844	0.268	0.38	-0.664	0.701	-0.723	0.981	-0.049	-1.279	0.786	-1.524	-0.322	-0.703	-0.308	1.481	0.011	0.254	-1.763	-0.375	-0.566	-0.302	-0.023	0.375	-1.367	0.356	-1.563	-0.07	1.189	-1.146	-0.412	-0.32	0.481	-0.601	0.345	-0.856	-0.396	-0.39	-1.424	1.292	0.126	0.907	0.292	0.621	0.036	0.048	0.244	1.94	-1.497	-0.334	0.026	-0.156	-0.375	0.73	0.509	1.131	0.119	1.563	-1.137	-0.363	-0.838	0.45	1.214	0.829	1.094	-0.502	-1.535	-0.118	-0.451	-1.488	-0.038	-1.025	-0.278	-0.033	-0.301	0.07	0.426	-0.773	0.105	-0.472	-0.182	0.084	1.007	-0.628	0	0.219	-0.44	0.671	0.322	-0.417	1.309	-0.704	1.731	1.406	-0.542	-0.309	0.855	-0.515	-0.634	-1.424	0.479	1.35	-0.331	0.935	0.65	-0.728	-0.511	0.282	0.451	1.032	1.052	1.351	0.277	-0.259	0.767	1.014	0.599	0.191	0.051	-0.718	0.462	0.805	0.9	1.69	0.186	0.039	0.894	-0.738	-0.201	-0.594	1.34	-0.703	-0.394	-0.991	1.39	0.082	-0.457	0.847	-0.039	0.251	0.172	-0.414	-0.268	1.209	-0.014	-1.243	-0.049	0.132	-0.097	1.013	-0.034	-0.169	0.045	0.559	-0.501	-0.216	0.877	0.016	-1.435	0.987	-1.754	0.166	-0.182	0.81	0.196	0.143	-0.309	0.664	-0.07	0.149	-0.384	-0.316	0.641	-0.364	0.285	-0.222	-0.313	-0.925	0.291	-0.49	0.23	0.219	-0.712	1.229	-0.263	-0.296	-0.192	0.107	0.308	-0.287	0.109	-1.369	-0.214	0.786	0.615	0.034	0.414	0.157	-0.283	0.354	-0.267	-0.389
VAV3	PPI	1	10.53	-3.286	-1.811	-0.463	-0.45	-2.578	0.662	1.65	1.767	-0.956	0.162	0.163	-0.784	1.365	0.157	0.587	-0.601	-1.01	0.899	-0.632	0.534	0.172	-0.003	0.388	0.333	1.421	-0.582	1.064	0.098	1.334	1.388	0.194	-0.326	1.079	-0.326	1.192	-0.475	0.229	0.99	0.903	0.5	0.977	-1.613	0.282	0.074	0.05	-0.071	0.377	-0.664	0.583	-0.584	-0.567	-0.085	0.081	-1.275	-0.175	-0.163	-0.558	-0.541	0.854	0.751	0.205	0.365	-0.095	-0.771	-0.158	-0.875	-0.093	0.094	1.392	-0.569	0.521	-0.203	0.306	-1.197	0.958	0.986	0.962	-0.813	0.293	0.509	0.197	0.737	0.329	-0.308	-0.774	2.106	-1.242	-0.225	0.313	0.883	0.391	0.384	0.796	-0.18	-0.678	-0.642	0.99	-0.338	-0.231	0.494	0.885	0.428	-0.196	0.488	-0.284	-0.345	0.047	-0.522	-0.088	-0.852	-1.104	-0.106	1.179	-0.652	0.328	-0.049	-0.046	-0.514	0.63	0.145	-0.576	-0.144	1.134	0.759	-0.18	0.17	-0.416	-0.401	-0.329	-1.015	0.82	-0.8	0.902	-0.771	0.532	0.754	0.05	0.305	0.94	0.121	-1.149	-0.712	0.101	0.551	0.291	-0.313	0.397	0.271	-0.042	-1.205	-0.157	-1.065	-0.145	-0.041	-0.683	0.189	-0.407	0.157	0.584	0.866	-0.69	1.408	-0.965	0.073	0.644	1.087	0.033	-0.769	-0.655	-0.278	-0.139	0.49	0.433	0.252	-0.576	0.904	0.418	-0.461	-1.008	-0.179	-0.249	1.031	-0.073	-0.476	0.413	-1.505	1.345	0.305	0.313	0.118	-0.283	-0.717	-0.257	-0.007	0.434	-0.479	-0.602	0.84	0.092	0.212	-0.207	-0.688	0.855	0.942	0.2	0.025	0.051	-0.726	0.474	-0.619	0.811	-0.357	-0.137	-0.273	-0.15	0.553	-1.136	-0.681	0.201	0.751	0.048	-0.729	-0.193	0.901	0.085	-0.384	-0.862	-1.358	-0.357	0.38	0.658	-0.059	-0.03	-0.106	-1.249	-0.522	0.453	-1.055	1.35	-0.173	-0.155	0.386	0.098	-0.248	0.043	-0.702	1.357	-0.481	0.445	0.714	0.919	-0.55	-0.872	-1.077	-0.917
DHX15	PPI	1	10.484	-2.131	-1.613	-0.293	0.84	-1.36	-0.299	0.047	-0.127	-0.102	-0.508	-0.023	-1.182	0.7	0.369	1.145	-0.94	1.44	0.001	-1.235	0.08	-0.705	1.505	-0.554	2.372	2.252	0.42	-1.142	-0.121	1.448	0.938	0.48	0.888	0.308	0.125	0.423	0.499	0.609	-0.915	1.553	0.653	-1.072	0.388	3.517	-1.032	0.681	-1.685	0.198	0.409	-0.835	-1.369	1.252	0.43	0.594	-0.56	1.655	-0.868	-0.136	0.472	-0.134	0.169	-0.901	-1.121	1.029	0.44	1.14	0.863	-0.294	-0.278	-0.204	1.903	-0.6	0.482	-0.233	-0.216	-0.024	1.742	0.529	0.004	-1.228	0.112	-0.366	0.188	-0.589	0.461	-0.4	0.965	-0.779	0.58	0.283	-0.661	-0.354	-1.275	0.468	-0.003	0.326	0.109	-0.04	-0.626	-0.262	0.079	-0.327	-0.825	-1.414	0.474	-0.143	0.028	0.489	-0.73	-0.128	-1.091	-0.126	-0.464	-0.681	0.229	0.706	-1.222	-1.846	-0.885	-1.014	0.235	-1.373	0.281	0.019	-0.656	-0.13	-0.636	0.23	-0.725	0.286	0.042	-0.627	-1.255	-0.274	-0.596	-0.087	-0.875	-0.209	1.12	0.85	-0.297	0.07	0.111	0.406	-0.576	0.324	-0.09	1.098	-1.141	-0.628	-0.241	0.846	0.427	0.886	1.2	-0.193	-0.065	-0.571	-0.888	1.034	-0.087	0.896	0.701	0.52	0.479	-0.108	-1.318	-0.723	0.931	0.227	1.372	0.164	-0.279	0.43	0.171	-0.783	0.182	-1.115	-1.252	0.867	0.697	0.62	-0.229	1.38	-0.802	0.474	0.453	1.285	1.21	0.357	-0.248	0.745	0.939	-0.737	-0.315	-0.306	-0.611	-0.112	-0.451	-0.065	-1.068	-0.612	1.391	0.237	0.888	-0.62	0.588	0.994	-0.88	0.126	-0.358	-0.82	0.585	-0.619	-0.791	0.565	0.387	0.471	-0.417	0.335	-0.516	0.421	0.733	0.606	0.294	-0.42	-0.481	-0.512	0.241	-0.476	-0.263	0.204	-0.083	1.164	0.244	-1.116	-0.735	-0.517	0.169	1.474	-0.832	0.182	-0.355	0.154	-0.315	0.434	0.017	-0.812	-0.425	-0.174	-0.469	1.814	-0.039	-0.389	0.106	-0.375
ACSL1	PPI	1	8.732	-2.242	-0.913	-0.084	-0.423	-0.774	0.816	-0.157	1.886	-2.25	0.188	0.22	0.458	0.077	-0.051	0.579	-0.361	-0.311	-0.017	-0.114	0.222	-0.215	-0.135	-0.084	-0.229	1.89	-0.773	-0.341	-0.024	0.995	-0.382	0.003	0.413	0.67	0.532	0.888	-0.343	0.697	0.857	-0.335	-0.174	0.663	-1.234	0.773	0.901	-0.116	0.971	1.145	-0.235	-0.125	-0.343	0.544	0.447	1.213	0.296	0.271	-0.025	0.17	0.625	0.229	0.59	-0.752	0.594	-0.517	-0.465	0.631	0.9	-0.406	-0.082	-0.03	-0.036	-0.121	0.829	-0.125	-0.002	-0.619	0.382	0.368	-0.424	0.581	0.804	0.11	0.045	0.374	0.233	-0.304	-0.207	-0.042	-0.121	-0.123	-0.042	-0.179	-0.778	0.919	0.124	0.391	0.376	0.045	-1.567	0.75	0.101	0.332	0.711	-1.153	0.705	-0.553	0.138	0.413	0.402	1.033	-0.795	-0.081	0.184	-0.467	0.872	1.396	0.515	-1.383	-0.492	-0.132	0.704	-0.692	-0.61	0.059	-0.051	0.068	-0.405	0.311	-1.329	-0.499	0.802	0.424	0.148	0.583	-0.168	0.747	0.393	0.224	-0.124	-0.58	-0.368	0.077	0.265	-0.084	0.106	-0.307	-0.267	-0.066	0.718	0.753	-0.902	-0.357	0.728	0.355	-0.341	-0.837	-0.427	1.371	0.923	-0.708	0.4	-1.021	0.657	-0.463	0.368	0.044	-1.276	0.425	-0.593	-1.179	-0.242	0.162	0.657	-0.152	-0.601	0.006	-1.077	0.327	0.397	-0.336	0.025	-0.11	0.277	0.475	-0.252	0.92	0.439	-0.031	0.254	0.174	0.03	0.948	-0.022	-0.369	-0.25	0.124	-1.306	0.956	-0.386	0.706	0.252	0.663	-0.366	-0.197	0.167	0.306	-0.377	1.443	-0.072	0.529	-0.727	-0.169	0.486	-0.054	0.672	0.413	-0.261	-0.198	0.02	-0.305	-0.888	-0.086	-0.562	0.405	0.611	-0.88	-0.323	0.504	0.552	-1.464	0.906	-0.64	-0.458	0.712	-0.456	0	0.355	1.14	0.174	0.251	0.324	-0.246	0.873	1.103	0.602	-0.301	-0.014	0.802	-0.644	-1.021	0.747	-0.101	-0.179	0.204	1.182	0.432
MRPL54	PPI	1	1.85	-0.383	-0.062	-0.073	-0.014	-0.39	0.068	0.25	0.297	0.036	-0.188	-0.04	-0.004	-0.012	-0.104	-0.028	0.368	0.178	-0.312	-0.248	0.113	-0.19	0.108	-0.142	-0.088	0.25	-0.416	-0.378	0.076	0.368	-0.044	0	-0.166	-0.113	0.216	-0.014	-0.515	0.126	0.061	0.305	0.111	0.303	-0.373	-0.05	-0.143	0.039	-0.05	0.122	-0.033	0.316	-0.049	0.277	-0.08	0.373	0.016	0.173	0.001	0.058	-0.16	0.181	-0.264	0.098	0.24	0.021	-0.201	0.06	-0.227	0.211	-0.234	-0.229	-0.143	-0.158	0.333	0.1	0.057	-0.513	-0.006	0	-0.056	-0.017	0.275	0.224	-0.241	-0.188	0.078	-0.127	-0.25	0.305	0.012	0.07	0.356	-0.186	0.273	0.008	0.119	0.192	-0.061	0.108	0.104	-0.048	-0.103	-0.116	-0.041	0.241	-0.683	-0.396	0.504	-0.051	0.243	-0.173	-0.076	-0.003	-0.155	0.183	0.256	-0.086	-0.148	-0.139	0.124	0.446	0.327	-0.096	-0.266	-0.63	-0.176	-0.128	0.185	0.461	-0.1	0.217	-0.444	-0.023	-0.131	0.085	0.042	-0.676	0.274	-0.23	0.016	-0.267	0.137	0.103	0.195	0.336	-0.243	0.041	-0.158	-0.086	0.025	0.084	-0.207	-0.048	0.129	0.279	0.195	-0.157	-0.154	0.239	-0.039	-0.233	-0.04	-0.091	-0.351	-0.413	0.23	-0.045	0.233	0.077	0.201	0.213	-0.216	-0.063	0.181	-0.258	-0.003	0.062	-0.149	-0.09	0.115	0.142	-0.276	-0.146	0.055	-0.059	-0.087	-0.011	0.191	-0.076	0.02	0.292	0.414	-0.06	-0.009	0.207	0.352	0.125	-0.127	0.038	-0.361	-0.293	0.214	-0.286	0.296	0.343	0.212	0.035	-0.087	0.124	-0.468	0.414	0.016	0.432	-0.328	0.328	-0.22	-0.004	-0.112	-0.009	-0.1	-0.239	-0.026	0.229	0.345	-0.095	-0.166	0.01	-0.06	-0.286	0.524	0.302	-0.048	-0.116	0.026	-0.197	-0.212	0.21	-0.296	-0.171	-0.315	-0.388	0.304	0.313	-0.168	0.012	0.319	0.193	-0.44	0.043	0.386	-0.069	0.038	0.33	-0.069	-0.198	-0.002	-0.09
MED17	PPI	1	9.24	-1.9	-2.687	-1.272	-0.062	-0.265	0.662	0.647	0.205	-0.782	-0.052	-0.022	-0.111	0.428	0.133	-0.278	-0.663	0.266	-0.247	-0.135	-0.1	0.259	-1.234	0.166	-0.395	-0.055	0.407	0.115	0.22	-0.901	-0.648	-1.055	-1.243	1.265	-0.284	-0.496	-0.802	1.025	-0.181	-0.386	-0.302	-0.812	-0.596	-0.026	-0.469	0.615	-0.915	-0.842	0.426	-0.254	-0.68	-0.576	-2.08	-0.303	-0.214	0.11	0.878	0.816	0.424	0.036	-0.202	0.687	-0.689	-0.963	-0.474	0.147	0.678	0.271	-0.405	0.096	-0.148	-0.888	-0.716	0.155	-0.531	0.804	0.156	0.423	-0.358	-0.086	-0.264	0.423	0.179	-0.137	-0.532	0.379	0.292	-1.146	1.22	0.384	0.717	0.018	-0.699	0.431	-0.493	1.119	-0.275	-0.845	-0.325	-0.298	-0.715	-0.586	-0.164	0.209	0.008	-1.299	0.625	-0.211	0.421	-0.219	-0.067	0.674	0.638	-0.024	0.45	-0.518	0.401	-0.212	0.916	-0.511	-0.36	0.617	0.499	-0.351	-1.134	0.844	0.792	-0.425	0.078	-0.003	0.483	-0.447	-1.097	-0.922	-0.081	0.194	0.519	-0.139	-0.239	-0.147	-0.791	-0.758	-0.472	0.586	0.619	-0.037	0.876	0.024	-0.929	-0.653	-0.363	1.033	0.027	-0.374	-0.745	-0.901	0.274	-0.734	0.56	0.271	0.002	0.712	0.591	0.385	0.108	0.473	0.484	0.386	0.13	-0.173	-0.017	0.152	1.231	-0.283	0.072	0.589	-0.365	-0.305	0.585	1.032	0.424	0.156	-0.521	0.21	-0.135	-0.288	0.166	-0.449	0.285	0.45	-0.883	0.55	-0.513	-0.289	-0.09	-0.039	0.286	-1.391	1.044	-0.165	-1.312	0.02	-0.439	0.141	-0.145	-0.002	-0.491	-0.053	-1.277	-0.423	0.129	-0.022	-0.767	0.011	0.116	0.127	0.909	0.407	0.129	-0.38	0.599	-0.432	0.018	-1.433	0.134	-0.276	-0.408	-0.335	-0.828	0.151	0.249	-0.103	0.699	-0.6	0.387	0.299	-0.065	-0.421	-0.286	-0.11	0.297	0.75	-0.388	0.013	-0.439	-0.472	1.116	0.386	0.568	0.199	-0.567	-0.292	0.028	-0.675	0.463	-0.431
TEX10	PPI	1	14.093	-2.563	-5.17	-1.497	0.752	-2.862	0.3	0.46	3.29	-2.299	-0.048	0.427	0.618	0.323	-1.693	-1.003	-1	-2.21	0.999	-0.579	-0.388	-3.021	-0.87	1.637	0.492	-2.353	0.545	0.536	-1.398	-0.425	1.601	0.536	0.094	1.064	-0.979	0.031	-0.676	0.006	0.053	-0.226	0.332	-0.058	-0.128	-0.627	-1.229	0.06	-1.213	0.279	0.366	-0.451	-1.168	0.266	-1.004	0.245	0.902	1.564	1.917	1.254	0.828	-1.291	-1.246	0.122	-0.622	-0.165	-0.698	0.385	0.589	0.757	0.706	-0.348	-0.871	0.334	-0.645	0.903	0.438	-0.255	-1.271	-0.959	0.657	0.169	1.102	0.738	0.069	0.696	-0.729	0.531	1.314	0.175	-0.63	0.312	0.119	-0.753	1.244	-0.005	1.078	0.697	-1.05	0.2	-0.997	-0.219	0.719	0.52	-0.186	-0.388	-0.163	-0.87	1.552	-0.182	0.636	-0.666	-0.161	-0.533	-0.05	0.747	0.951	-0.233	1.057	1.255	-0.083	-1.205	-1.866	1.015	-0.033	-0.276	-0.811	0.194	-0.995	-0.861	-0.506	-1.09	-0.196	0.893	0.283	-0.403	-0.716	-0.22	-0.521	-0.753	-1.324	0.57	0.449	-0.116	-1.821	-2.351	-1.19	1.467	1.053	1.463	-0.427	0.182	-0.442	-0.667	-0.905	-0.129	1.396	-0.848	0.824	1.002	-0.815	-0.452	0.147	-0.347	1.254	-0.226	-0.232	-1.272	1.22	-1.198	-1.153	-0.879	0.559	-0.137	-0.033	-0.082	-0.974	0.449	1.152	0.281	-1.165	-1.173	0.235	-0.347	0.236	-0.332	0.354	-0.373	-1.165	-0.097	0.117	0.185	0.135	-0.06	0.003	-0.742	-0.832	0.502	-0.711	0.345	-0.074	-0.531	0.374	-0.996	-0.006	-0.576	0.238	-1.218	-0.616	0.86	1.65	0.18	-0.735	1.508	0.494	0.366	1.041	0.686	0.692	-0.611	-2.18	0.209	-0.821	1.044	0.312	0.812	0.64	-0.542	-0.678	0.252	0.585	0.702	0.653	-0.391	1.345	-0.786	-0.368	1.486	0.013	-0.435	-1.128	-0.821	-0.017	-0.444	-0.533	0.553	-0.817	-0.645	0.059	0.92	0.391	0.633	0.879	0.717	-1.777	0.981	-0.665	0.271
UPRT	PPI	1	4.456	0.501	-0.797	-0.406	0.031	0.52	0.198	0.266	0.796	-0.563	0.296	-0.509	0.662	0.454	-0.167	0.42	0.144	-0.09	0.35	0.107	-0.009	0.081	0.026	0.703	0.066	0.038	0.444	-0.082	0.54	-0.114	0.043	-0.274	-0.074	0.752	-0.118	0.62	0.135	0.207	0.003	-0.391	-0.275	0.524	-0.056	0.26	0.491	0.019	0.158	-0.294	-0.078	-0.461	0.038	0.289	-0.585	0.063	0.003	0.474	0.257	0.17	-0.078	-0.312	0.287	0.047	0.448	-0.244	0.198	0.353	-0.107	0.081	-0.313	-0.001	0.018	0.646	-0.078	0.114	0.202	-0.053	0.368	0.642	-0.13	-0.097	0.835	-0.504	0.044	-0.015	0.13	-0.227	0.438	0.114	0.112	0.587	0.125	-0.011	-0.647	0.39	-0.199	0.141	-0.192	-0.121	0.045	0.36	-0.106	0.212	-0.422	0.053	-0.093	0.122	0.054	-0.372	-0.381	0.485	0.417	-0.412	-0.352	-0.208	0.454	0.339	-0.226	0.09	0.356	-0.831	-0.381	0.508	-0.24	-0.123	-0.05	-0.616	-0.086	-0.02	-0.378	-0.209	0.19	0.31	0.115	0.231	-0.39	0.041	0.134	-0.026	-0.729	0.469	0.227	0.063	0.187	-0.025	-0.55	-0.432	0.36	0.074	0.703	0.527	-0.34	0.071	0.31	0.126	0.403	0.199	0.738	0.489	0.166	-0.316	0.097	-0.301	0.271	0.125	0.36	0.233	0.466	0.109	-0.275	0.416	-0.312	0.74	-0.054	-0.136	0.186	-0.043	0.115	-0.299	-0.346	0.844	-0.212	0.22	-0.242	-0.231	0.458	0.544	-0.323	-0.021	0.256	-0.274	0.474	0.129	-0.01	-0.312	0.162	0.122	-0.08	-0.125	0.27	0	-0.069	-0.066	0.991	-0.387	-0.091	-0.715	0.414	-0.278	0.422	0.259	-0.719	0.091	0.692	-0.212	-0.507	-0.271	-0.082	-0.156	0.199	0.106	-0.501	-0.091	-0.302	-0.075	0.283	-0.762	0.527	-0.484	-0.273	-0.501	-0.001	-0.214	-0.402	-0.31	0.196	0.394	0.07	0.015	0.14	-0.228	0.149	-0.026	0.073	-0.21	-0.052	0.216	-0.221	0.216	-0.215	-0.367	-0.006	-0.102	0.145	0.047	-0.293	-1.313
CRY2	PPI	1	8.811	-0.746	-1.239	-1.793	0.97	-0.667	-0.208	-1.812	-0.266	-1.065	-0.409	-0.606	0.986	-0.748	-0.072	-0.682	0.973	-0.085	-0.653	-0.635	-0.547	0.884	-1.405	-0.208	-0.889	0.021	0.444	0.335	1.45	0.885	0.447	-0.511	0.132	-0.157	0.299	0.485	-0.96	-0.335	-0.021	0.28	0.584	0.723	-0.131	-0.364	-0.213	-0.4	-0.422	0.676	-0.177	-0.692	-0.862	0.199	0.631	1.003	-0.133	-0.662	-0.938	1.09	0.194	0.532	-0.376	-0.051	0.336	0.005	-0.595	-0.542	-0.325	-0.385	-0.313	0.159	0.169	-0.301	-0.503	-1.322	-0.247	0.456	-1.196	-1.083	-0.707	0.292	-0.411	0.032	-0.814	-0.052	1.098	-0.086	-1.274	0.013	-0.238	-0.288	0.565	-0.087	0.202	-0.984	-0.738	-0.262	-0.381	0.688	0.19	-0.496	0.216	-0.812	0.601	-0.266	-1.009	0.038	0.678	-0.51	-1.073	-0.033	0.159	0.908	0.34	0.752	-0.068	-0.184	-0.029	0.276	0.166	-0.332	-0.328	0.052	-0.552	-0.173	0.132	-1.135	0.538	0.949	-0.773	0.806	-0.12	-0.302	0.068	-1.328	0.8	-0.109	-1.263	-0.092	-0.398	-0.598	0.453	-0.953	0.708	0.085	-1.24	-0.23	-0.681	-0.118	-0.161	1.312	0.735	-0.939	-0.202	0.722	-0.405	-1.24	-1.065	1.323	-0.485	-0.618	-0.101	-0.131	-0.673	-1.119	0.239	0.118	0.024	0.412	0.203	0.156	0.806	-0.69	-0.593	0.011	-1.304	0.59	-0.256	-0.605	-0.636	-0.196	-0.278	-0.162	-0.959	-0.11	-0.804	0.516	0.255	-0.066	0.137	0.431	-0.476	-0.083	-0.436	-0.751	-0.258	-1.461	-1.166	-0.437	0.486	0.129	0.493	0.587	-0.625	-0.361	0.245	-0.35	0.004	0.192	-1.65	0.354	0.568	0.453	0.731	0.39	0.046	-0.098	0.805	-0.44	-0.557	0.127	0.171	0.603	-0.712	-0.396	-0.414	-0.635	-0.531	0.499	-0.484	0.399	1.275	-0.319	-0.651	0.444	-0.404	1.028	0.251	-0.321	0.345	-0.056	0.911	-0.561	-0.12	-0.099	0.617	-0.91	-0.295	0.956	0.014	0.194	0.103	-0.217	-1.035	0.407	-0.282	-0.257
KNCN	PPI	1	1.818	0.022	-0.251	-0.557	-0.001	-0.021	-0.088	-0.582	0.155	-0.259	-0.04	0.026	0.126	-0.438	0.2	-0.257	0.465	0.022	-0.289	0.583	0.153	-0.305	-1.115	-0.943	0.527	0.052	0.137	-0.074	-0.22	-0.552	-0.343	0.012	-0.324	-0.183	0.255	0.264	0.767	0.192	-0.163	-0.448	0.41	0.243	-0.014	-0.018	-0.149	-0.088	0.076	-0.124	0.339	0.428	0.413	0.26	-0.197	0.066	-0.073	-0.216	-0.276	0.363	0.121	-0.367	-0.128	-0.142	-0.196	-0.428	0.229	-0.03	0.324	-0.132	0.035	-0.081	-0.357	0.053	-0.106	0.121	0.194	0.254	0.337	0.564	0.261	-0.322	-0.213	0.112	-0.239	-0.062	-0.328	0.448	-0.291	0.024	-0.1	0.374	-0.12	-0.33	-0.226	-0.175	-0.012	0.125	0.13	0.095	0.085	-0.445	-0.019	0.174	0.634	-0.192	0.073	0.188	-0.121	-0.038	0.182	-0.177	0.075	-0.064	-0.073	0.329	0.082	0.511	-0.11	0.279	-0.029	-0.048	0.025	-0.087	-0.09	0.262	0.08	0.329	-0.121	0.137	-0.025	0.09	-0.375	-0.03	-0.094	0.047	0.428	0.648	-0.003	-0.201	-0.056	-0.247	0.167	-0.072	-0.087	-0.243	0.224	0.12	0.26	0.041	0.209	-0.289	-0.18	-0.427	0.295	0.195	0.325	0.11	0.095	0.303	0.197	-0.002	-0.069	0.043	-0.289	-0.042	-0.173	-0.184	0.03	0.249	-0.113	-0.072	-0.277	-0.071	0.155	0.277	-0.066	-0.374	-0.104	-0.19	-0.426	0.029	-0.08	-0.178	0.082	0.351	-0.397	-0.163	-0.085	-0.038	0.105	-0.28	0.133	0.093	0.071	-0.011	0.015	-0.325	-0.051	0.098	0.066	-0.415	0.146	0.066	-0.06	-0.33	-0.235	-0.005	-0.002	0.237	-0.494	0.269	0.157	0.126	0.037	0.029	0.008	0.014	0.072	0.46	0.377	0.291	-0.049	0.039	-0.066	-0.059	0.064	0.424	0.059	-0.129	0.189	-0.021	0.072	-0.057	-0.095	-0.187	0.111	-0.436	0.414	-0.244	0.218	0.066	-0.341	-0.333	0.169	0.017	-0.009	-0.113	-0.198	-0.525	0.199	-0.021	0.272	0.274	0.216	0.002	0.026	0.194
LRFN3	PPI	1	10.781	-1.08	-0.325	-3.804	0.817	-1.204	-2.144	-5.358	-1.937	-3.194	0.291	0.09	1.529	-1.946	-0.084	-0.418	0.817	0.08	-0.413	-3.353	0.572	-0.902	0.404	-0.362	-0.535	-0.444	-1.236	-1.098	0.393	-0.025	-0.775	0.503	0.644	-0.468	0.374	1.32	-0.928	0.537	-0.468	-1.501	-0.246	-0.349	1.151	1.065	0.495	-1.355	-1.245	-1.062	-1.263	1.206	0.455	-0.3	0.424	1.762	-0.133	-0.407	-1.977	-0.197	0.095	0.199	1.223	0.622	-0.172	1.041	-1.5	0.067	-0.821	0.968	0.372	1.086	-0.971	-1.104	-0.649	1.405	-0.21	-0.498	-0.404	-0.881	0.402	0.37	-0.997	-0.143	-0.346	-0.481	0.564	0.493	-0.626	1.156	0.49	-0.445	-1.085	-0.64	-1.29	0.271	-1.206	-0.477	0.456	-0.382	-1.467	0.5	-0.327	-0.57	-0.662	0.201	0.567	0.104	0.151	-0.52	-0.524	-0.246	-0.654	-0.455	0.527	-0.208	-0.258	-0.05	1.214	0.292	-0.359	-0.714	0.139	1.015	0.015	-1.038	0.707	-0.116	-0.621	0.991	-0.344	1.329	-0.028	1.147	1.784	-0.328	-0.59	-0.648	-0.077	0.37	-0.333	0.557	-0.984	-0.715	-1.46	0.582	0.17	0.012	-0.525	0.515	0.97	0.943	-0.777	-0.396	0.739	1.261	0.716	1.657	-0.603	-0.401	1.073	-0.266	-0.918	-0.439	0.085	0.198	1.681	-0.781	0.046	1.351	-0.116	-0.993	0.866	-0.065	-0.782	0.084	0.882	1.389	1.261	0.62	0.184	0.235	0.253	1.503	-1.242	-0.085	0.388	-0.038	-0.09	0.161	-0.536	0.585	0.17	-0.111	1.489	-0.083	0.41	-0.003	-0.195	-0.492	-0.338	0.08	-0.413	0.176	-0.018	-0.403	-0.687	-0.622	-0.556	0.66	-0.045	1.339	0.039	-0.159	-0.272	1.114	0.144	1.529	-0.659	-0.746	-0.621	-1.656	-0.086	0.545	-0.52	0.135	-0.586	-0.084	0.294	0.887	-0.155	-0.237	0.166	-0.305	-0.702	0.693	0.573	0.799	-0.955	-0.24	-0.923	-0.144	-0.372	-0.202	0.33	0.437	0.15	-0.463	0.245	0.485	-0.417	0.112	0.459	0.37	-1.33	-1.698	0.444	0.063
XAB2	PPI	1	10.97	-3.788	-4.168	-0.751	-0.219	-1.872	-0.555	2.118	-1.163	-1.039	0.071	0.329	0.999	-2.011	1.099	1.692	0.041	1.558	-0.087	-0.845	0.052	-0.21	0.583	-0.004	0.155	1.48	-1.766	-0.8	1.778	1.26	-1.824	0.584	-1.295	2.131	0.309	0.514	-0.77	0.367	0.382	2.226	-1.015	0.023	-2.28	-0.086	0.244	-0.538	-0.248	1.922	-0.574	0.375	0.419	0.739	-0.3	0.304	-0.118	0.242	-1.212	-0.856	-0.236	0.625	0.117	0.942	0.161	-0.456	0.375	-0.832	1.366	0.318	-0.172	1.698	-0.196	0.264	-0.89	-0.835	-0.855	-0.826	0.45	-0.587	-0.325	-0.556	0.383	-0.195	-1.077	-0.208	0.967	1.282	-0.851	0.685	-0.037	-0.448	-0.157	-0.269	0.065	0.721	0.338	-0.707	0.186	0.257	1.006	-1.03	0.389	-0.182	-1.259	-1.17	-0.989	-0.001	-0.556	0.496	-1.346	-0.959	0.169	-0.262	-1.05	-0.948	0.095	-1.221	0.733	-0.204	-0.1	-0.883	-1.184	-0.746	-0.796	-0.77	0.575	-0.906	1.264	-0.222	0.479	0.756	-0.832	-0.888	-0.851	0.808	-1.179	0.063	-0.12	0.514	-0.749	0.113	-0.155	-1.454	-0.869	2.044	0.107	-0.042	-1.444	0.57	-0.656	0.412	-0.63	0.286	-0.574	0.2	-0.157	0.261	-0.539	0.198	0.151	-0.431	-0.566	-0.593	0.845	-0.573	0.692	0.051	0.431	-1.269	-0.535	1.258	-0.53	0.758	-0.462	0.509	0.519	0.488	1.173	0.534	0.406	-0.663	-0.067	-0.075	0.399	-0.423	-0.894	-0.409	0.151	-1.512	0.253	0.093	0.292	-0.207	-1.042	-0.519	0.442	-0.305	-0.339	-0.268	1.116	0.322	0.131	-0.938	0.176	-0.058	0.362	-0.307	0.322	0.318	1.011	0.724	0.154	-0.456	0.915	-1.031	0.112	1.2	-0.482	-0.389	-0.254	-0.053	0.246	-0.838	0.946	-0.374	0.294	0.49	1.111	0.886	-0.377	0.054	-0.431	0.318	-1.395	0.542	0.203	0.341	0.277	0.691	0.072	1.029	0.314	-0.827	-0.412	0.157	-0.245	0.285	0.392	0.274	0.214	0.69	-0.403	-0.725	-0.792	-0.039	-0.639	-0.645
MTBP	PPI	1	13.781	-1.917	-3.234	-0.418	0.491	-1.443	1.843	0.969	2.353	0.877	0.797	-0.152	-2.694	1.346	0.384	-0.227	-0.702	-1.485	-0.188	-1.355	0.082	-0.36	-0.502	0.656	-1.457	-1.231	0.034	1.392	-1.199	-0.598	1.928	-0.03	0.737	-0.814	0.066	-0.472	0.571	-0.383	-0.148	-0.41	0.182	1.117	-0.891	-0.634	-0.026	0.99	-1.147	1.881	0.459	-0.787	0.499	0.21	-1.69	1.194	1.473	0.636	-0.044	-0.346	-0.136	-0.259	-0.507	0.11	-1.077	0.654	0.206	-0.818	1.227	-0.497	-0.687	-0.208	-0.539	-0.679	-0.126	0.139	-0.85	-0.56	-0.436	0.225	-0.813	-1.736	-0.042	0.062	-0.251	-0.896	-0.322	-0.35	-0.048	0.615	-0.955	1.176	-0.061	0.635	-0.099	0.053	0.153	0.779	0.529	-0.324	0.073	0.376	0.095	0.978	-0.405	0.135	0.359	0.851	-0.315	0.372	0.558	0.249	-0.31	-1.262	-0.786	0.163	-0.347	-0.102	-0.867	0.216	-0.271	0.956	-0.336	-0.128	0.702	0.824	-0.894	-0.296	-1.3	-1.268	1.019	0.147	0.856	0.203	-0.565	0.525	-2.236	-0.074	0.077	-0.018	-0.519	-0.274	0.043	0.232	0.086	0.965	-0.431	0.641	0.359	0.04	-0.311	-0.018	-1.208	-0.302	-1.29	2.063	0.125	0.283	1.465	-1.204	0.482	-1.1	0.786	0.998	-0.007	-0.146	-0.247	1.428	1.044	0.328	0.179	-0.093	0.949	-0.294	-1.191	-0.396	-0.006	-1.412	0.559	1.1	0.295	-0.115	0.426	-0.108	-1.316	0.543	0.657	-1.075	-0.437	-0.631	0.24	-0.31	0.725	-0.522	0.81	0.726	0.087	1.201	-0.662	0.369	-0.055	0.688	0.538	0.482	0.396	0.4	0.303	-0.035	0.055	-0.12	-1.423	0.745	-1.041	-0.133	0.836	0.885	-0.226	0.097	0.503	0.798	-0.204	1.154	-0.817	1.008	-0.248	0.468	0.271	-0.973	-0.066	-1.036	0.103	0.308	-0.36	0.379	-0.75	-0.644	-0.812	0.471	-0.858	0.19	0.505	-0.064	-0.185	-0.712	-0.966	0.811	-2.658	0.043	1.24	0.569	-0.373	0.695	0.496	1.206	0.006	1.287	0.562	0.203
DEPDC1	PPI	1	11.336	-1.129	-2.897	-0.607	-0.535	-1.891	0.821	0.986	1.871	0.012	0.829	-0.532	-0.785	1.657	-0.43	-0.606	-1.542	-1.618	0.748	-0.714	0.984	-1.207	0.265	0.442	-0.165	-1.548	0.255	-0.733	-1.82	0.187	1.77	-0.191	0.051	0.74	-0.503	-0.293	-0.549	-0.207	-0.203	0.624	-0.307	0.583	-1.205	-0.005	-1.019	0.232	0.462	0.572	0.558	-0.262	0.255	-0.982	-1.607	1.377	-1.398	0.111	-0.027	1.234	-0.205	0.654	-0.594	0.627	1.02	-0.355	-0.069	0.401	0.62	0.058	0.706	-1.402	1.323	-0.898	-0.048	0.805	-0.224	-0.539	-0.209	-0.405	-0.137	-0.279	0.828	0.487	-0.386	-0.592	0.709	0.315	0.86	1.513	1.242	1.602	-0.473	0.352	1.585	-0.941	-0.524	0.114	-0.009	0.422	-0.658	-0.199	0.377	-0.063	-0.224	0.429	-0.701	0.007	0.505	-0.604	-1.076	1.251	0.666	0.213	-0.398	0.712	-0.098	-0.189	-0.248	0.3	-0.63	-0.285	-1.562	-0.347	1.75	0.645	0.284	-1.755	0.426	0.256	-0.59	0.498	1.491	0.19	-0.969	-1.249	-0.699	-0.628	-0.818	0.137	0.187	-0.153	0.322	0.101	-0.558	-0.314	0.304	0.347	-0.224	0.058	-0.084	0.224	0.69	0.521	0.696	0.117	0.905	-1.056	-0.094	0.379	-0.671	-0.338	-0.396	1.248	0.651	0.623	-0.177	-0.435	-0.783	-0.294	0.166	-0.423	1.042	1.266	0.878	-0.412	-1.324	0.219	-0.879	-0.566	0.042	-0.913	0.664	-0.122	-1.098	0.568	-0.652	0.149	-0.268	-0.365	0.051	-1.298	-0.75	-0.899	0.202	-0.191	0.857	-0.127	-0.33	-0.366	0.303	-0.274	0.624	-0.123	0.059	-0.201	-0.319	0.432	-0.584	0.262	-1.452	0.414	-0.151	-0.093	0.334	0.593	-0.641	0.545	0.185	-0.048	-0.861	-0.148	0.535	0.43	-1.102	-0.08	-0.993	-0.66	-0.724	0.478	0.532	-0.828	-0.07	-1.01	0.554	-0.251	-0.65	-0.282	-0.306	-0.769	0.61	-0.474	0.279	-0.46	0.517	-0.225	0.632	-0.165	0.417	0.345	0.102	-0.812	-0.095	-0.186	-0.212	-0.711	-0.893	-0.988
RSU1	PPI	1	4.103	-1.184	-0.898	0.244	-0.263	-0.844	0.482	0.381	0.865	-0.026	-0.16	0.388	-0.853	1.06	-0.494	-0.155	-0.087	-0.835	-0.045	-0.425	0.167	-0.113	-0.061	0.313	-0.668	-0.235	0.083	0.278	-0.474	-0.222	-0.057	-0.26	-0.622	0.87	-0.468	1.303	-0.01	0.096	-0.278	-0.112	0.189	0.17	0.189	0.03	-1.101	-0.087	-0.808	0.535	-0.297	0.534	0.094	0.459	0.368	0.392	-0.683	0.109	-0.381	0.434	0.456	0.32	0.694	1.282	-0.11	-0.719	-0.839	-0.63	1.207	-0.472	-0.1	-0.114	0.455	-0.481	0.062	-0.298	-0.126	0.035	0.035	-0.876	-0.586	0.135	0.104	-0.072	0.091	0.17	-0.018	-0.397	-0.463	0.581	-0.169	-0.416	-0.465	-0.963	-0.093	0.636	-0.462	-0.02	0.984	0.05	-1.005	-0.304	-0.56	-0.213	0.493	-0.167	-0.43	0.076	-0.046	0.005	-0.977	0.095	-0.152	-0.888	0.326	-0.646	0.452	0.256	-0.072	-0.143	0.027	-0.535	-0.342	-0.22	0.761	-0.107	-0.087	-0.249	-0.053	-1.078	0.057	-0.033	-0.885	-0.366	-0.794	-0.187	-0.125	-0.651	-0.211	-0.084	0.264	-0.001	0.189	0.874	0.073	0.135	-0.642	-0.297	0.184	0.509	-0.359	-0.272	0.068	0.133	0.217	-0.078	0.161	0.5	0.344	-0.08	-0.436	-0.059	0.19	0.271	0.285	-0.117	-0.434	0.14	0.336	-0.481	-0.096	0.112	0.267	-0.077	-0.276	0.497	0.477	-0.08	-0.275	0.216	-0.007	-0.524	0.27	0.335	-0.257	0.15	0.144	0.106	0.431	-0.04	0.363	-0.376	-0.443	0.061	0.121	-0.47	-0.376	0.031	0.311	0.077	0.15	-0.379	-0.156	-0.079	0.337	0.165	0.224	0.053	0.221	-0.129	0.198	0.465	-0.466	-0.149	0.029	-0.449	-0.011	-0.494	-0.227	0.263	0.599	0.646	0.447	-0.039	-0.066	0.214	-0.142	0.053	-0.135	0.584	0.411	-0.099	0.222	0.178	0.538	0.389	-0.741	0	0.14	0.079	0.274	-0.059	-0.116	-0.199	0.302	-0.07	0.474	0.173	-0.33	-0.656	0.04	0.1	-0.328	-0.179	0.368	0.3	0.208	0.674
CACNG4	PPI	1	4.784	0.75	-0.782	-0.981	0.146	0.956	0.06	-1.075	0.716	0.371	0.275	-0.268	1.622	1.11	1.682	-0.85	0.465	-1.567	0.42	-0.468	-0.817	-1.26	0.503	-0.071	1.363	0.063	-0.092	0.276	0.752	-0.098	0.33	-0.356	0.431	-0.935	-0.052	0.24	0.62	-0.721	0.051	-0.344	0.105	0.049	-0.385	-0.172	0.187	0.082	-0.135	0.135	0.882	-0.336	0.325	0.368	-0.348	-0.126	-0.351	-0.635	-0.834	0.585	-0.336	0.424	-0.031	0.141	0.951	-0.229	0.591	-0.22	-0.471	-0.08	0.004	1.113	-0.04	-0.288	-0.014	0.139	0.438	0.381	-0.786	0.248	-0.077	0.081	-0.28	-0.679	-0.68	-0.173	0.595	0.372	0.266	-0.129	-0.019	-0.326	-0.55	-0.251	-0.028	-0.038	-0.842	0.165	-0.646	-0.016	-0.309	-0.712	-0.214	-0.218	0.623	0.329	0.44	-0.656	-0.083	-0.177	-0.555	0.099	-0.751	0.067	-0.146	0.381	0.09	-0.948	-0.539	0.406	-0.068	-0.023	0.008	0.444	-0.074	0.183	-0.393	-0.515	-0.104	-0.097	-0.636	-0.4	0.168	-0.23	0.175	-0.1	-1.186	0.443	-0.073	0.334	-0.098	-0.351	0.186	0.027	-0.354	0.303	-0.272	0.63	0.316	0.097	0.011	0.553	-0.445	0.54	0.052	0.293	-0.49	-0.295	-0.462	-0.501	-0.485	-0.005	-0.18	0.44	-0.197	0.449	0.079	-0.707	-0.398	0.416	-0.41	0.276	0.433	0.196	-0.604	-0.309	0.297	-0.478	-0.187	-0.174	-0.395	-0.071	-0.438	0.128	-0.053	-0.112	0.042	0.652	-0.355	-0.124	0.251	-0.278	-0.151	0.44	-0.147	0.287	-0.746	-0.15	0.29	0.08	-0.058	-0.411	0.281	0.418	0.047	-0.167	0.6	-0.221	0.097	0.098	0.389	0.248	0.425	-0.672	-0.424	-0.009	-0.071	0.437	0.279	0.074	-0.021	0.201	0.056	-0.021	-0.024	-0.061	-0.642	-0.118	0.602	-0.023	0.623	-0.197	0.244	-0.322	-0.202	0.052	0.207	0.527	-0.305	0.097	-0.287	-0.168	0.24	-0.213	-0.257	-0.132	0.037	-0.027	-0.268	-0.046	-0.016	0.24	-0.125	0.552	0.25	-0.05	0.034	-0.52
CKAP5	PPI	1	30.961	-5.295	-5.242	1.434	-1.431	-4.976	2.147	4.669	1.346	0.974	-0.939	-1.263	-1.7	2.216	-1.097	1.295	2.401	-3.014	-1.734	0.954	0.154	0.184	-4.969	0.348	0.277	2.525	-1.625	-2.274	1.063	3.87	-1.245	1.538	1.016	-0.918	1.656	0.912	-4.861	-0.405	2.149	-2.736	0.832	-0.339	0.812	0.638	2.768	0.749	-1.085	0.193	-2.685	-2.788	-3.152	-0.368	1.787	2.29	2.082	-1.188	0.301	0.123	-1.031	-1.66	-0.963	0.174	-0.802	0.129	-3.229	-0.98	-0.653	0.887	-0.6	0.809	1.275	-0.074	2.273	-1.142	0.333	-3.407	2.071	-1.062	-0.906	-1.05	-0.924	-1.658	-2.576	-1.282	0.272	-2.772	0.19	0.975	0.733	1.492	-2.961	-3.005	0.361	6.019	1.855	0.82	1.518	2.598	-0.829	1.578	1.259	-0.75	-0.733	1.475	-1.431	-1.905	-0.187	0.499	0.462	-2.913	2.087	0.404	1.372	1.744	-1.871	2.154	-3.144	0.984	-3.674	0.158	2.428	1.843	0.792	-0.606	-1.609	2.58	-1.379	-1.769	-3.097	-1.576	0.437	0.547	0.716	0.878	-0.771	-0.732	-0.117	-2.301	-1.772	1.577	0.31	-0.357	-1.618	1.61	-1.887	0.648	-1.015	-0.476	0.033	0.789	-2.087	0.074	1.906	-0.981	0.714	-2.387	-1.365	0.791	-1.33	0.407	-0.096	0.464	-2.648	0.469	-1.058	-2.742	0.104	2.255	-1.967	-3.773	-1.172	-0.332	1.33	-0.525	0.227	-2.926	-1.034	0.978	-2.701	0.387	0.258	-0.055	-1.654	-1.715	2.242	-2.535	-0.267	-1.992	1.436	-1.127	0.28	1.852	1.417	-1.927	1.783	-1.597	-0.349	0.823	-2.663	-2.042	-2.579	0.471	-0.816	-0.47	1.949	2.003	-0.306	3.235	-2.409	-0.778	0.914	-0.018	-2.193	-0.819	-0.172	-1.346	1.359	0.31	0.881	0.505	0.565	2.269	-2.922	-1.879	1	1.723	-0.017	0.681	-2.884	-0.844	0.566	0.353	-1.912	-1.068	-1.303	0.67	2.183	-2.025	0.767	0.142	0.549	1.869	1.2	0.322	-2.525	-1.62	-1.739	-0.844	1.827	-2.445	0.256	2.147	-0.416	1.468	-0.27	-1.108
UROD	PPI	1	5.014	-1.591	-0.653	-0.722	-0.198	-0.807	-0.352	-0.403	-0.497	-1.347	-0.207	-0.208	1.422	-1.48	-0.157	0.103	0.178	0.724	-0.595	0.086	-0.406	-0.063	0.898	0.502	0.323	0.606	-0.092	-0.696	-0.043	0.606	-0.667	-0.351	-0.329	0.488	0.03	0.047	-0.647	0.22	0.015	0.114	0.417	0.255	-0.078	-0.493	-0.519	0.309	0.456	0.095	-0.717	0.597	-0.173	-0.095	0.374	-0.309	0.212	0.291	-0.133	0.577	-0.155	1.138	0.704	0.127	-0.619	-0.284	0.042	-0.112	0.77	0.133	-0.363	-0.818	-0.708	-0.042	0.187	0.6	0.632	-0.217	-0.036	0.239	-0.091	-0.216	0.752	-0.125	-0.116	-0.532	0.072	0.892	0.804	-0.064	1.06	-0.21	0.465	-0.567	0.409	0.17	0.274	-0.12	-0.622	-0.27	1.178	-0.787	0.179	-0.071	0.001	-0.44	-0.438	0.135	0.003	0.402	-0.198	0.186	0.335	0.614	-0.376	-0.619	0.21	-0.262	-1.151	-0.068	-0.061	0.529	0.41	-0.101	-0.009	-0.494	-0.169	0.173	-0.207	1.015	-0.276	0.846	-0.546	0.43	-0.513	-0.26	-0.074	0.428	0.1	0.605	0.275	-0.373	-0.628	0.38	0.428	-0.398	0.314	-0.112	0.072	-0.014	-0.027	0.369	0.485	-0.322	-1.032	-0.176	0.246	-0.581	-0.531	0.207	0.095	0.441	0.13	-0.647	-0.804	0.51	-0.353	-0.575	0.733	-0.585	-0.602	-0.024	0.136	-0.029	-0.089	0.282	0.589	-0.442	-0.171	0.41	0.09	0.19	-0.235	0.317	0.946	0.258	-0.208	0.216	-0.631	0.065	-0.126	-0.363	-0.339	0.219	-0.236	0.304	-0.385	-0.305	-0.118	0.16	0.413	0.347	0.225	-0.099	0.036	1.009	-0.4	-0.288	-0.772	-0.206	0.241	0.089	0.095	0.384	0.748	-0.13	0.056	0.375	-0.101	-0.139	0.259	-0.051	0.454	-0.32	-0.138	0.113	-0.007	0.168	-0.131	-0.07	0.126	0.287	-0.441	0.684	-0.259	0.223	-0.059	-0.124	0.077	-0.288	-0.116	0.177	0.094	0.171	-0.039	-0.084	0.512	-0.158	0.787	0.61	-0.292	-0.05	0.786	0.176	0.725	-0.743	0.129	0.374
SYNCRIP	PPI	1	8.095	-2.32	-0.103	-1.61	-0.306	-0.322	-0.143	-0.013	-1.771	-1.386	1.156	-0.648	-0.514	1.46	0.852	0.255	1.141	0.741	0.126	1.33	1.679	0.837	1.435	0.038	0.443	3.545	-1.049	-2.297	1.284	0.664	0.386	-0.982	0.716	-0.621	0.303	-0.282	-0.887	0.858	0.898	0.338	2.392	-0.789	-1.663	-0.182	-2.12	1.371	1.433	1.33	0.174	1.187	2.545	1.793	-0.177	-0.95	3.562	-0.769	-1.12	-0.621	-1.158	-6.853	0.695	0.721	1.922	-1.465	-1.628	0.602	-2.547	0.587	2.331	1.873	2.539	-0.894	-0.112	-3.596	0.334	0.868	-0.316	-0.625	-2.786	-0.8	1.912	0.689	-0.179	2.18	0.443	1.034	-2.041	-0.946	0.563	1.546	-0.346	-0.268	0.882	0.076	-0.063	-0.967	0.371	-1.809	1.02	0	-2.621	0.266	0.681	0.293	1.015	1.294	-0.79	0.155	-0.877	0.173	-0.357	0.138	0.421	0.171	-0.158	-0.061	-0.073	-0.659	0.57	0.658	1.232	0.63	-0.476	0.276	0.462	0.298	0.452	-0.05	-2.872	-0.281	-0.024	-0.799	0.972	-0.271	1.353	-0.024	-0.233	1.092	0.15	-1.9	-1.053	-0.929	0.656	-1.147	0.643	1.024	-0.649	-0.429	-0.311	0.139	-0.362	-0.709	-0.102	1.508	0.228	-0.057	-0.513	1.627	0.626	0.576	0.615	-0.688	0.043	-0.387	0.207	0.305	-0.702	-0.761	0.696	-0.717	-0.044	0.706	-0.783	1.535	0.106	0.733	-0.755	0.145	0.244	-0.089	-0.51	0.813	0.657	0.87	0.667	-1.108	-0.454	-0.472	-0.446	-0.072	-0.014	0.485	-0.082	-0.892	-1.48	0.308	-0.191	-0.523	1.332	-1.865	0.407	-1.103	-0.335	-0.614	-0.979	-0.263	-0.473	0.486	-0.872	0.397	-0.78	0.405	-0.984	-0.168	-1.055	-1.35	-0.364	-0.611	-0.528	-0.494	0.556	0.245	-1.137	0.147	-0.273	0.464	-0.403	-0.426	0.737	0.627	0.571	0.98	-0.44	0.11	0.263	1.141	-0.893	-0.967	-0.603	0.065	-0.975	-0.111	-1.589	-0.301	0.615	0.177	0.19	0.376	1.155	-0.552	-1.07	-0.745	0.138	0.046	-0.869	-0.651
CFHR1	PPI	1	4.018	0.052	0.262	0.228	0.617	0.761	-0.059	-0.482	-0.075	-0.348	0.283	-0.087	-0.645	1.117	0.754	0.328	-0.317	-0.062	1.178	-0.653	0.898	0.682	0.676	-0.231	0.393	0.465	-0.174	0.541	-0.14	-0.59	0.365	-0.571	0.11	0.963	0.886	-0.198	0.187	0.083	-0.564	-0.447	-0.631	0.623	-0.6	0.295	-0.12	0.378	0.046	-0.561	0.044	0.197	0.081	-0.489	-0.587	0.041	-0.14	-0.132	0.436	-0.573	-0.146	0.376	0.37	-0.723	-0.483	0.637	0.462	0.694	-0.098	0.124	0.19	0.725	-0.064	0.017	-0.067	0.672	-0.141	-0.126	-0.404	-0.3	-0.056	0.035	-0.5	0.315	-0.347	-0.038	-0.189	-0.197	-0.23	0.332	0.038	0.057	-0.458	-0.081	0.262	0.255	-0.331	0.012	-0.803	-0.2	0.064	0.006	0	0.125	0.491	-0.011	0.105	0.365	-0.219	-0.61	-0.354	0.08	0.204	-0.044	-0.052	0.281	-0.91	0.221	-0.047	0.289	0.868	-0.121	0.198	-0.337	-0.187	0.211	0.524	-0.044	0.094	0.211	-0.498	0.266	0.133	-0.126	-0.046	0.461	-0.281	-0.423	0.094	-0.44	0.106	0.224	0.282	-0.146	-0.412	0.234	0.132	-0.169	-0.041	0.214	0.872	-0.227	-0.714	-0.104	0.528	-0.531	-0.019	-0.48	-0.341	0.574	0.37	-0.278	-0.882	0.057	0.126	-0.287	0.33	0.364	-0.004	-0.209	0.544	0.313	0.309	0.326	0.431	-0.05	-0.068	0.214	-0.184	0.447	0.554	-0.296	0.975	-0.563	-0.093	0.035	0.056	-0.131	0.031	-0.013	0.165	-0.257	-0.805	0.348	0.436	0.205	-0.548	0.136	0.674	-0.481	-0.335	-0.498	0.055	0.011	0.467	-0.108	0.035	0.515	0.048	-0.41	0.316	0.561	-0.475	0.136	-0.455	0.139	0.059	0.26	0.297	-0.089	-0.375	-0.711	0.167	-0.208	-0.651	-0.2	-0.32	0.248	0.163	0.31	-0.38	0.529	-0.099	0.049	-0.02	-0.386	0.027	0.014	-0.235	-0.009	0.26	-0.315	0.277	-0.483	0.79	-0.157	-0.089	-0.087	-0.24	-0.127	0.301	-0.224	-0.62	0.282	0.021	0.023	-0.332	-0.221
FAU	PPI	1	2.023	-0.699	-0.119	0.128	-0.118	-0.197	0.468	0.181	-0.194	-0.492	-0.011	0.022	0.384	-0.29	0.045	0.134	0.452	0.119	-0.137	-0.135	-0.231	0.368	-0.474	0.128	0.006	0.792	-0.501	-0.547	-0.067	0.625	-0.162	-0.096	0.547	-0.622	0.229	0.145	-0.618	0.109	-0.514	-0.116	0.249	-0.279	-0.26	-0.512	-0.633	-0.249	-0.682	-0.546	-0.095	0.568	-0.275	-0.035	-0.028	-0.222	0.567	0.485	0.458	0.347	1.028	0.557	0.564	0.018	0.798	-0.061	0.168	-0.355	-0.672	-0.133	-0.398	-0.51	0.428	-0.362	0.091	0.305	0.201	0.014	0.229	0.477	-0.565	0.963	-0.084	0.306	0.178	0.773	-0.008	-0.395	-0.207	-0.765	0.5	0.339	0.39	-0.26	0.174	-0.673	-0.44	-0.327	-0.006	0.722	-0.317	-0.202	-0.003	0.069	-0.114	0.407	-0.041	0.188	-0.154	-0.195	-0.385	-0.382	0.163	0.12	-0.757	-0.155	0.547	0.47	0.461	0.022	0.124	0.251	0.521	-0.629	0.052	0.284	0.521	-0.139	0.108	0.335	0.378	0.038	-0.236	0.718	0.34	0.172	-0.458	0.137	-0.17	0.339	-0.132	-0.073	-0.113	-0.562	0.39	0.173	-0.17	-0.013	-0.097	-0.286	-0.126	0.329	-0.197	-0.155	0.585	0.288	-0.357	0.531	0.307	-0.038	0.318	-0.177	-0.047	-0.102	0.315	-0.177	0.197	-0.065	-0.14	-0.328	-0.091	-0.153	0.296	-0.12	0.205	-0.178	0.32	-0.226	0.319	-0.392	-0.446	0.403	-0.294	0.095	0.038	-0.279	0.103	-0.11	-0.205	-0.35	-0.417	-0.08	0.349	0.149	0.354	0.245	0.143	-0.349	-0.009	-0.198	0.247	-0.086	-0.387	0.007	-0.118	0.146	0.089	-0.323	-0.15	-0.251	-0.014	0.146	0.265	-0.036	-0.035	-0.035	0.094	-0.296	-0.279	-0.3	0.081	-0.075	-0.213	0.019	-0.227	0.007	0.221	0.056	0.108	-0.253	-0.399	0.145	-0.194	0.072	0.099	0.237	0.087	0.201	-0.006	0.119	0.418	0.185	0.229	0.21	-0.305	-0.013	0.265	0.089	0.024	0.069	0.128	-0.02	-0.139	-0.05	0.477	0.157	0.279	0.257
EPS8	PPI	1	12.213	-0.722	-1.436	-0.239	0.535	1.655	0.151	-2.183	-2.237	0.759	2.545	-1.022	-0.435	2.989	0.012	0.07	1.664	-0.664	0.193	-2.088	2.417	0.301	-0.512	0.177	0.635	0.661	1.339	-0.683	0.517	0.706	-0.847	-0.899	0.142	0.853	-0.297	0.368	-0.883	-0.518	1.423	0.335	-1.081	1.197	-0.329	0.991	1.027	-1	-0.38	0.433	-0.943	-1.477	-0.473	-0.244	-0.039	0.574	1.101	-1.347	-0.422	0	-0.204	0.226	-0.367	1.027	0.007	0.217	0.739	0.135	-0.402	-0.206	-0.953	-0.191	0.662	0.606	-0.143	1.338	-1.128	-1.116	0.009	-1.449	-0.071	0.446	-0.09	0.095	0.385	0.243	-0.41	-0.425	-1.121	1.163	-1.02	0.51	0.123	0.231	0.137	0.378	0.31	0.375	0.444	-0.247	-0.203	0.586	-0.66	-0.198	0.238	1.008	0.284	0.003	-0.876	-0.331	0.875	0.092	-1.396	1.847	0.495	0.039	-0.8	0.678	-0.19	0.146	-0.369	-0.945	-1.156	0.543	-0.041	-0.637	-0.254	0.493	0.968	1.488	0.32	0.844	-0.728	-1.338	0.295	1.255	0.902	-0.125	-0.852	0.646	-0.128	-0.521	1.005	0.671	0.369	-0.602	0.307	-0.551	1.068	0.372	-0.187	0.804	1.121	-1.347	0.012	0.41	0.001	0.461	-0.297	-0.682	0.976	0.338	-0.188	0.31	0.208	0.496	0.09	0.019	-1.07	-0.433	-0.333	0.616	0.124	0.874	0.573	-0.065	-0.424	0.141	1.977	-0.238	-0.059	-1.113	0.562	1.215	0.222	0.353	-0.055	1.67	0.48	0.714	1.45	0.343	0.525	0.178	1.225	-0.562	-0.134	-0.651	1.481	1.088	0.433	-0.215	0.083	0.943	1.131	0.349	0.053	0.487	-0.755	-0.247	-1.097	-0.185	-0.434	-0.093	-0.024	-0.38	0.805	-0.08	-0.362	-0.773	0.56	-1.626	-0.38	0.092	-0.106	-0.16	-0.169	-0.185	-0.14	-0.016	-0.346	-0.675	-0.312	-0.182	0.186	0.952	0.771	0.573	-0.377	-0.099	0.539	-0.679	0.195	0.399	0.413	-0.213	-0.59	0.372	0.109	0.421	-1.086	1.293	-0.705	0.19	-0.665	-0.168	0.576	-0.006
PFN1	PPI	1	1.809	-0.203	-0.061	0.006	0.267	-0.162	-0.097	-0.327	0.457	-0.66	0.264	-0.041	-0.054	-0.016	0.395	0.077	0.04	-0.029	0.102	0.164	-0.281	0.074	0.125	-0.133	0.154	0.198	0.136	-0.202	-0.009	-0.025	-0.031	-0.114	0.347	-0.138	-0.058	-0.033	0.003	-0.14	0.259	-0.296	0.303	-0.022	0.079	-0.193	0.163	0.006	0.103	-0.297	0.398	0.074	0.124	0.036	-0.183	-0.417	-0.312	0.118	-0.006	-0.056	0.334	-0.042	-0.079	-0.086	-0.091	-0.185	0.555	0.012	-0.212	-0.014	0.509	-0.26	-0.045	0.264	0.278	0.597	0.135	-0.247	-0.201	-0.015	0.257	0.381	-0.099	-0.188	-0.276	-0.013	-0.079	-0.164	-0.09	-0.348	-0.277	0.05	0.047	0.391	0.301	-0.039	0.231	0.205	0.161	-0.015	-0.213	-0.113	0.063	-0.204	-0.067	0.054	0.317	0.115	-0.212	-0.086	-0.262	0.035	-0.368	-0.032	-0.109	0.321	0.008	0.267	0.034	0.216	-0.539	0.138	0.287	0.278	0.379	-0.101	-0.184	0.006	-0.05	-0.201	-0.136	-0.448	-0.346	0.298	0.005	0.188	-0.13	0.162	0.007	0.205	-0.041	-0.138	-0.017	0.079	0.053	-0.114	-0.383	0.255	-0.183	0.337	-0.276	-0.077	0.207	-0.231	0.248	-0.183	-0.009	0.088	-0.115	-0.017	-0.201	0.297	0.219	-0.083	-0.392	-0.316	0.095	0.095	0.344	-0.194	-0.275	-0.092	-0.279	0.203	0.014	-0.3	0.228	0.138	-0.065	0.047	0.157	0.067	0.264	0.098	-0.044	-0.109	-0.241	-0.013	-0.008	-0.071	-0.115	0.318	0.204	-0.39	-0.322	0.027	0.212	0.128	0.355	0.135	-0.161	0.285	0.085	0.236	-0.141	0.031	0.158	-0.218	-0.049	0.039	0.062	0.02	-0.16	0.019	0.34	-0.282	0.09	0.238	0.477	0.098	0.138	0.178	0.045	0.033	-0.369	-0.224	0.05	0.043	0.267	-0.002	0.012	0.08	0.041	-0.114	-0.294	0.363	0.023	0.014	0.098	-0.342	0.096	-0.287	-0.103	0.159	0.048	-0.279	-0.123	0.493	0.073	0.095	-0.107	0.141	-0.11	0.089	-0.205	0.065	-0.054	-0.309
MARCO	PPI	1	8.911	-1.754	11.779	-11.547	2.052	-2.766	-0.546	3.561	2.525	0.781	0.109	0.671	0.217	-0.386	-0.112	-0.824	0.046	0.618	-0.236	0.752	-0.518	0.079	-1.046	0.707	0.803	0.658	-0.172	-0.137	-0.017	0.275	-0.915	0.153	0.217	-0.466	0.226	-1.294	-0.391	-0.028	1.257	-2.576	1.477	-0.117	-0.637	-0.213	-0.614	-0.288	-0.63	-0.968	0.248	-1.006	0.801	-0.125	-1.707	-2.439	0.123	0.278	1.113	-0.652	0.579	1.485	0.82	-2.315	-0.138	-0.488	0.049	0.347	-0.29	0.121	0.296	-0.44	0.534	1.092	-0.148	0.268	0.042	-0.19	-1.025	1.618	0.063	-0.916	0.956	-0.172	0.753	0.332	-1.356	0.782	0.761	0.67	0.301	-0.639	1.134	1.193	0.596	0.514	0.511	-0.217	0.517	-0.746	-0.187	0.015	0.268	-0.409	-0.21	2.691	-0.453	0.585	-0.158	0.4	-0.19	0.523	-0.333	0.373	0.895	-0.241	0.247	-1.59	0.435	-0.019	-0.722	-0.239	-0.683	0.795	0.241	-0.018	0.457	-0.439	0.377	-0.507	-0.686	-1.722	-0.949	1.158	-0.307	-1.334	-1.338	0.581	-0.047	-0.672	1.069	0.533	0.526	-1.056	-0.668	0.503	-0.318	0.382	0.741	-1.227	-0.248	-0.061	-0.621	-0.514	-0.871	-0.189	0.947	-0.615	-0.232	0.417	0.822	-0.342	-0.638	1.192	0.382	0.775	-0.19	0.367	-0.254	0.327	1.104	-0.508	-1.336	0.126	1.284	-0.273	1.096	0.226	1.359	1.688	-0.234	-0.031	0.683	0.866	0.475	1.13	0.463	0.627	0.527	-0.017	-1.056	1.112	-0.126	-0.656	-0.47	0.209	0.25	-0.732	0.279	-0.615	-0.91	-1.253	0.124	-0.869	0.572	-1.028	0.228	-0.371	-0.182	-0.611	-0.781	-0.294	-0.748	-0.348	0.079	0.007	0.285	-0.138	-0.447	-0.319	0.092	0.44	0.989	-0.981	0.237	-1.275	1.418	0.224	0.982	-0.06	-0.899	-0.919	0.77	-1.077	-0.59	-0.661	-0.398	-0.574	1.592	-0.369	-0.042	0.45	0.386	0.082	-0.985	0.244	-0.232	-0.893	-0.355	1.778	-1.415	-0.004	0.731	0.563	0.818	0.154	0.459	1.342
PDE3B	target	1	16.88	-2.344	-3.974	-3.741	1.123	-1.056	-0.704	-2.541	-0.481	-1.181	1.05	0.341	0.358	-1.829	2.992	1.054	-3.852	-0.32	-1.605	-0.898	-0.958	-1.629	-0.586	-0.718	-1.299	-2.578	-0.253	1.036	-0.896	-0.196	0.17	0.481	0.005	0.151	0.119	-0.397	1.847	0.293	-2.341	-1.105	-0.001	0.342	-0.569	-1.605	0.053	-0.614	-1.066	0.184	1.551	0.831	1.373	-1.103	-1.374	1.843	-2.208	0.127	-1.464	-1.29	-1.167	-0.427	-0.057	0.34	0.035	0.133	0.142	-0.746	-0.607	-1.364	0.458	0.844	-1.837	-0.11	-2.696	-1.282	1.471	1.053	1.59	-0.022	-0.118	0.233	-0.073	-0.134	-0.291	-0.202	-0.435	-0.653	-0.368	-0.355	-0.956	-0.219	0.166	-0.498	-0.252	-0.194	0.174	0.896	1.495	1.327	-1.73	-0.426	-2.019	0.517	1.37	-0.17	-0.325	-0.753	1.372	-0.749	-0.252	-0.283	-0.885	0.538	0.087	-0.68	0.025	0.467	-1.153	-0.941	1.432	0.186	0.041	0.739	0.145	1.436	0.835	-0.82	-1.666	-0.865	0.51	0.776	0.108	-0.85	0.236	2.743	0.976	-0.829	1.113	0.163	-0.29	0.464	0.037	2.134	-1.414	0.471	-1.858	-0.071	1.378	-0.024	0.654	-1.363	0.031	0.797	0.577	-0.938	1.822	1.648	0.789	-0.79	1.109	-1.342	0.847	0.796	0.102	0.722	0.194	1.567	-0.047	0.535	-1.106	-1.54	0.126	-1.915	-1.38	-0.266	-1.323	1.041	0.791	0.366	1.904	-0.365	-0.65	1.533	-0.484	0.911	-0.676	-0.808	-0.211	2.346	0.131	0.461	-2.193	0.948	0.306	-2.017	-0.652	-0.355	1.408	-1.173	-0.3	-0.571	-0.753	1.497	1.072	0.056	0.66	0.593	-0.435	1.937	-0.114	0.15	-1.012	0.434	-0.085	1.46	0.879	-0.336	-0.433	0.68	0.405	0.782	-0.877	-0.041	0.637	-0.297	0.79	1.177	-0.312	0.695	1.527	-0.837	-0.979	-1.172	-1.396	-1.151	0.632	-0.394	1.105	0.584	-0.234	0.167	-0.175	0.448	-0.541	1.85	-1.102	-0.041	0.473	-0.585	-1.037	-0.142	-0.6	0.631	-1.763	-1.396	-1.69	-1.165
MAS1	PPI	1	3.917	0.145	-1.041	0.433	0.36	-0.179	-0.144	-0.136	1.92	-1.015	0.508	0.487	-0.107	0.514	1.066	1.024	-1.533	-0.07	0.05	-0.113	-0.322	-1.126	0.062	0.458	0.917	0.144	0.753	-0.469	0.066	-0.445	-0.247	-0.337	0.343	-0.239	0.068	0.316	0.313	-0.247	-1.201	-0.065	-0.782	0.428	0.887	-0.095	0.156	-0.158	-0.156	-0.174	0.513	-0.372	0.652	-0.456	0.015	-0.437	0.015	0.21	0.956	0.191	0.649	-0.447	-0.203	-0.476	0.51	0.481	0.272	0.247	-0.263	-0.209	-0.417	-0.239	0.13	0.085	-0.448	-0.05	0.181	0.064	-0.422	-0.113	0.244	-0.115	0.103	0.824	-0.082	0.572	-0.236	-0.628	-0.146	0.466	0.008	0.523	-0.109	0.125	0.521	-0.293	-0.367	-0.294	-0.042	0.361	-0.137	0.463	0.273	-0.138	0.193	-0.317	-0.502	0.199	-0.376	-0.177	0.338	-0.099	0.436	0.437	-0.207	0.46	-0.646	0.014	-0.429	-0.159	0.428	-0.143	-0.18	0.984	0.059	0.119	-0.051	0.251	-0.072	0	-0.305	-0.41	0.428	0.287	-0.096	-0.335	-0.114	0.63	0.119	-0.309	0.021	0.458	-0.562	0.237	-0.106	0.146	-0.115	-0.258	-0.299	0.365	0.193	0.297	-0.712	-0.315	-0.197	0.223	-0.123	-0.126	-0.119	0.331	-0.271	0.526	-0.246	-0.416	-0.29	0.034	0.382	-0.214	0.286	-0.361	-0.371	-0.033	0.57	0.087	-0.198	0.754	0.194	0.681	0.085	-0.123	-0.149	-0.073	0.351	-0.413	0.096	0.469	-0.07	0.123	-0.182	-0.051	0.211	0.241	0.193	0.273	0.502	-0.347	-0.466	-0.007	-0.013	-0.099	-0.205	-0.068	0.632	0.096	-0.031	0.57	0.183	0.17	-0.176	-0.016	-0.056	0.272	0.243	-0.409	-0.281	-0.233	0.193	0.68	-0.098	-0.083	-0.014	-0.386	0.086	0.066	-0.139	0.259	0.361	0.077	-0.507	0.089	-0.075	-0.342	0.408	-0.401	0.304	0.16	-0.239	0.417	0.239	-0.261	-0.305	0.118	0.013	-0.128	0.381	0.455	-0.16	0.311	-0.591	-0.221	-0.175	-0.396	-0.317	0.187	0.044	0.573	-0.257	0.327
GTPBP3	PPI	1	9.51	-1.346	-0.849	-4.669	0.417	-0.882	-0.537	-1.102	0.126	-2.421	0.639	-0.125	2.01	-2.871	-1.026	-1.246	0.721	-0.188	-1.486	-0.833	0	-0.299	1.372	0.477	-1.915	0.349	-0.846	-0.443	0.619	0.431	0.23	0.84	-0.181	0.438	1.216	-0.476	-0.159	0.434	-0.139	0.472	-0.38	-0.121	0.21	-0.594	0.136	0.351	-1.214	-0.639	1.984	-0.154	0.793	0.518	0.415	0.294	1.182	0.487	0.986	-0.799	-0.327	0.091	0.051	0.507	-1.091	1.117	-1.411	-0.35	0.724	1.268	0.797	0.032	-1.487	0.273	-0.584	0.507	-0.345	-2.612	0.832	-1	0.345	0.197	-0.43	-0.204	0.174	-0.413	-0.807	-0.335	1.208	-0.713	0.287	-1.305	-0.276	0.029	-0.892	-0.621	-0.424	-0.454	-1.08	-0.01	0.383	0.44	0.021	1.385	-0.105	-0.581	-0.593	1.419	-1.195	-0.378	-0.535	-1.09	-0.061	1.147	-0.22	-0.445	0.194	0.524	-1.048	0.597	-0.48	-0.331	0.046	0.719	-0.284	-0.628	0.043	-0.184	0.798	-1.042	0.141	0.53	0.788	0.526	-0.136	0.278	-0.49	-1.222	1.335	0.521	-0.759	1.081	-0.38	-0.224	-0.644	-0.082	0.363	0.309	-0.078	-0.807	0.713	-0.052	-0.241	0.794	0.902	-0.09	0.912	0.105	-0.184	-0.249	0.52	-0.825	0.511	0.853	0.841	-0.002	-0.094	0.88	0.268	0.103	-0.764	-1.063	-0.94	-0.295	-0.79	-0.247	-0.089	1.759	-0.779	0.057	-1.327	0.209	-0.255	0.893	-0.581	0.092	0.097	-0.025	-1.361	-0.883	-0.468	-0.274	0.248	-0.943	1.391	0.405	-0.428	-0.116	0.109	0.233	-0.878	1.15	0.393	-0.274	0.461	-0.469	-0.193	-0.539	0.658	0.631	0.209	0.511	0.167	-0.661	0.137	-0.764	1.148	-0.546	-0.237	0.47	-0.448	0.915	-1.038	-0.544	-0.274	0.159	0.149	0.258	0.866	0.568	0.652	0.194	0.89	0.578	0.629	0.79	0.15	0.417	0.022	0.141	-0.217	0.76	0.173	-0.951	0.828	0.043	1.064	0.15	-0.456	-0.039	-0.519	0.54	0.136	0.268	-0.093	0.491	-0.491	-0.135
DEFB1	PPI	1	0.843	-0.079	-0.404	-0.41	0.023	0.07	0.007	-0.192	0.45	-0.614	0.167	0.046	0.035	0.078	0.114	0.121	-0.244	-0.016	-0.103	0.165	0.142	-0.249	0.308	-0.062	-0.176	-0.602	-0.35	0.222	-0.238	-0.168	0.508	0.204	0.834	-0.848	0.053	-0.457	0.26	-0.413	-0.063	-0.181	-0.162	0.073	-0.613	-0.059	-0.063	-0.029	0.181	0.03	0.328	-0.362	-0.004	0.393	-0.137	0.338	-0.004	0.146	0.131	0.065	-0.265	0.105	0.111	0.417	-0.01	-0.113	0.199	0.169	-0.051	0.384	-0.199	0.228	0.349	0.077	-0.103	0.328	0.077	-0.189	0.069	0.046	0.114	0.068	0.196	0.018	-0.164	0.067	-0.072	0.149	0.212	0.052	-0.327	0.169	0.304	0.108	-0.143	0.022	-0.098	-0.104	-0.266	0.013	0.246	-0.056	0.034	0.151	-0.28	0.055	-0.068	-0.022	-0.131	0.553	0.138	-0.353	0.061	-0.082	0.278	-0.174	-0.207	0.324	-0.499	0.105	0.068	-0.326	0.285	0.126	0.056	-0.248	0.131	-0.117	0.055	0.057	0.072	0.195	0.133	-0.054	-0.156	0.021	-0.042	-0.192	0.104	0.144	0.011	0.279	0.163	0.178	0.062	-0.058	0.173	0.15	-0.124	-0.068	-0.042	0.266	-0.239	0.005	0.209	-0.315	0.064	-0.097	-0.065	-0.149	0.111	-0.259	0.162	0.034	0.01	-0.091	0.25	0.017	-0.19	0.106	-0.132	-0.186	-0.087	-0.117	-0.131	0.151	0.245	0.116	-0.134	-0.184	-0.122	-0.131	0.339	0.073	0.021	-0.026	-0.076	-0.037	0.007	0.239	-0.027	-0.268	-0.01	-0.071	0.253	0.325	0.194	-0.267	-0.126	-0.125	-0.023	-0.078	0.149	0.036	-0.016	-0.096	-0.053	0.126	0.092	-0.107	-0.001	-0.137	-0.07	0.132	-0.173	0.349	0.059	-0.261	-0.106	-0.037	-0.076	0.206	0.221	0.134	0.096	-0.063	-0.031	-0.252	-0.086	0.115	-0.076	-0.304	0.027	0.177	-0.013	0.013	-0.151	-0.026	-0.112	-0.002	-0.026	-0.049	-0.048	-0.46	0.109	0.023	-0.094	-0.151	0.059	-0.195	0.151	0.032	0.052	-0.023	0.03	-0.051	-0.126	0.241
CA5B	target	1	3.922	-0.553	-0.699	-0.371	-0.025	-0.344	-0.041	0.049	0.65	-0.306	-0.009	0.064	0.215	0.427	0.115	0.247	-0.131	-0.145	0.822	0.04	0.27	0.25	-0.168	0.239	-0.525	0.255	0.274	-0.112	-0.442	0.303	-0.332	0.245	-0.218	0.258	-0.347	0.556	0.446	-0.122	0.304	-0.264	0.279	-0.175	-0.204	0.442	-0.022	0.219	0.469	0.196	-0.265	0.189	0.277	-0.181	0.257	-0.091	0.357	-0.049	0.259	-0.103	-0.036	0.117	0.072	0.253	-0.324	0.278	0.094	-0.004	0.731	0.18	-0.023	-0.16	0.23	0.391	-0.125	0.239	-0.583	-0.007	-0.261	0.203	0.196	-0.375	-0.205	-0.206	-0.04	0.403	0.024	-0.195	0.118	-0.053	0.198	-0.335	-0.236	-0.138	-0.136	0.113	-0.121	-0.542	0.039	0.137	0.033	0.955	-0.094	0.187	-0.887	-0.234	0.082	0.237	-0.056	0.076	-0.293	0.192	0.488	0.118	-0.332	-0.448	0.051	0.301	0.216	-0.067	0.194	-0.033	0.203	-0.469	0.396	-0.539	0.757	-0.258	-0.572	-0.51	-0.234	0.35	-0.294	-0.71	-0.172	-0.296	0.071	0.347	-0.406	0.263	-0.096	-1.231	0.493	-0.23	0.152	0.28	0.013	0.047	0.187	-0.119	0.071	-0.211	0.016	-0.61	-0.423	0.174	-0.067	0.068	-0.326	-0.189	-0.019	-0.473	0.279	0.095	-0.135	0.319	-0.26	0.394	-0.289	-0.007	-0.283	-0.159	-0.192	-0.429	0.245	-0.588	0.212	-0.201	0.024	0.238	0.193	-0.473	0.615	-0.397	0.037	0.562	0.015	0.404	0.53	-0.511	0.285	-0.005	-0.197	-0.058	0.117	0.546	0.335	0.038	-0.145	0.148	-0.544	-0.079	-0.067	0.701	-0.053	-0.178	-0.017	0.377	-0.159	0.013	-0.258	-0.016	-0.038	0.197	-0.445	-0.208	0.418	0.386	0.552	0.082	0.075	-0.521	-0.612	0.099	-0.278	-0.267	0.279	0.228	-0.098	-0.296	-0.648	0.019	-0.418	0.31	-0.814	0.046	-0.598	0.102	-0.216	-0.06	-0.69	-0.442	0.397	-0.382	0.166	-0.004	0.455	0.122	0.141	0.144	-0.221	-0.151	-0.202	-0.436	0.404	0.405	-0.492	-0.339
CMTM6	PPI	1	2.813	-0.321	-0.49	-0.781	-0.024	-0.86	-0.095	-0.106	0.737	-0.902	0.626	-0.293	0.403	-0.52	-0.019	0.065	-0.505	-0.336	-0.131	-0.621	-0.191	-1.318	0.236	-0.028	-0.058	-0.515	0.001	-0.267	-0.095	0.281	0.769	0.046	0.513	-0.44	0.399	0.214	-0.087	-0.089	-0.037	-0.102	-0.52	0.509	0.128	-0.581	0.035	0.442	0.014	0.031	0.235	-0.223	-0.024	-0.005	-0.446	-0.085	-0.304	-0.276	0.421	-0.143	-0.164	-0.027	-0.476	-0.571	0.02	0.152	0.007	-0.078	-0.381	0.295	0.677	0.312	0.359	0.347	0.093	-0.681	-0.443	0.188	0.437	-0.094	0.104	-0.082	-0.014	-0.001	0.123	0.163	0.047	-0.296	0.509	0.284	0.124	-0.307	0.467	0.369	0.469	-0.488	-0.002	0.065	-0.165	0.744	0.317	-0.26	-0.203	-0.419	-0.596	-0.124	-0.156	0.784	0.034	0.072	-0.296	-0.248	0.035	0.495	-0.043	0.078	0.106	-0.294	-0.449	0.363	0.24	-0.77	0.229	-0.432	-0.22	0.316	-0.284	-0.475	0.477	0.457	-0.106	-0.167	0.27	-0.158	0.137	-0.945	0.083	0.401	-1.024	0.17	-0.11	0.993	-0.135	0.339	-0.02	0.108	0.364	-0.538	-0.238	0.034	0.211	0.205	0.53	0.173	0.916	-0.111	0.025	0.243	-0.085	-0.062	0.151	-0.734	0.601	-0.027	0.338	-0.162	0.205	-0.012	0.074	-0.068	-0.744	-0.023	-0.355	0.109	-0.173	-0.228	-0.002	-0.011	-0.132	-0.526	0.127	0.02	-0.385	-0.397	-0.162	-0.017	-0.249	0.089	-0.419	0.154	-0.484	-0.349	-0.042	-0.501	0.206	-0.135	-0.021	-0.082	-0.433	0.459	-0.481	0.041	0.103	-0.213	0.013	0.166	-0.032	-0.056	-0.223	0.1	-0.502	0.137	-0.468	0.031	0.186	-0.456	-0.111	-0.049	-0.045	0.128	-0.306	-0.137	0.038	0.472	0.029	-0.175	-0.207	0.286	-0.035	0.297	-0.068	-0.255	-0.375	0.888	0.497	-0.423	-0.258	0.096	-0.073	-0.033	0.073	0.377	0.255	-0.218	0.137	-0.303	-0.046	0.263	-0.18	-0.016	0.572	-0.143	0.04	-0.533	-0.1	-0.342	-0.119	0.282
RPS27	PPI	1	1.133	-0.269	-0.198	0.157	-0.154	-0.029	-0.154	-0.003	-0.228	0.152	-0.089	-0.082	-0.14	-0.115	0.539	0.677	-0.283	0.239	-0.037	-0.112	-0.314	0.058	-0.107	0.021	-0.084	-0.028	-0.267	-0.137	-0.288	0.127	-0.053	-0.156	-0.098	-0.044	0.119	0.14	-0.215	-0.075	-0.249	0.28	-0.049	-0.237	-0.144	-0.064	-0.232	0.214	-0.252	-0.386	-0.058	0.076	-0.255	0.176	0.09	-0.157	0.101	0.004	0.283	-0.068	0.419	0.176	0.007	-0.174	0.24	0.084	0.264	-0.047	-0.128	-0.026	-0.262	-0.159	-0.17	0.003	-0.26	0.012	-0.096	-0.423	0.092	-0.297	-0.02	-0.131	0.176	0.206	-0.061	0.074	-0.176	-0.084	-0.222	-0.276	-0.049	0.175	0.176	0.094	0.035	-0.028	-0.059	-0.121	0.121	-0.06	-0.21	0.125	0.091	0.001	-0.056	0.008	-0.254	0.072	0.005	0.174	0.212	-0.065	-0.151	-0.347	-0.155	-0.082	0.218	0.009	-0.019	-0.336	0.19	0.303	-0.07	0.164	-0.019	0.161	-0.254	0.024	-0.172	-0.165	0.07	0.245	0.391	0.145	-0.016	0.004	-0.414	-0.226	0.11	0.211	-0.171	-0.137	0.106	-0.168	0.236	-0.539	0.008	-0.149	-0.1	0.115	-0.235	-0.051	-0.341	-0.317	-0.033	0.242	-0.109	0.01	0.072	-0.127	0.122	0.142	0.107	0.312	0.042	0.137	0.324	0.013	-0.075	-0.362	-0.215	0.061	0.278	0.273	-0.086	0.007	0.145	-0.027	0.298	-0.105	0.182	0.01	0.046	-0.141	0.156	-0.239	-0.038	-0.052	0.072	-0.024	-0.092	0.137	0.262	-0.094	0.252	-0.115	-0.179	0.349	-0.062	-0.175	0.105	0.224	0.063	0.116	-0.041	0.045	0.188	-0.034	0.086	-0.086	-0.191	-0.085	-0.094	0.024	0.056	-0.071	0.016	-0.081	-0.166	-0.081	-0.002	0.193	-0.118	0.069	-0.144	0.263	0.04	0.02	-0.016	0.042	0.171	-0.099	-0.076	0.058	0.092	-0.07	0.277	-0.385	-0.072	0.069	-0.146	0.087	0.101	0.223	0.26	0.069	0.128	-0.235	0.216	-0.172	0.141	-0.089	0.22	-0.102	0.135	0.075	-0.391	-0.104
PYY	PPI	1	1.488	-0.291	-0.274	-0.192	0.02	-0.2	0.228	-0.409	0.018	-0.441	0.061	-0.006	0.445	-0.35	0.571	-0.412	0.166	-0.228	0.267	-0.364	-0.477	-0.774	0.37	-0.235	-0.185	0.298	-0.507	-0.017	-0.283	-0.173	0.231	0.297	-0.058	0.064	0.082	0.064	0.111	-0.036	0.018	0.049	0.089	0.084	0.447	-0.275	-0.037	-0.082	-0.071	-0.03	-0.19	0.102	-0.201	-0.156	-0.004	-0.185	0.077	0.086	-0.026	-0.209	-0.268	0.005	0.095	-0.111	-0.202	0.1	-0.245	0.258	-0.157	-0.326	-0.147	0.278	-0.266	0.128	-0.047	-0.231	-0.097	-0.2	-0.336	-0.11	0.154	-0.035	-0.031	0.073	0.147	-0.049	-0.171	-0.231	0.02	0.086	-0.532	-0.504	0.161	-0.404	0.266	-0.362	-0.29	-0.188	-0.023	0.08	0.364	0.173	0.118	-0.284	-0.058	-0.111	-0.036	-0.399	0.519	-0.24	-0.273	0.366	0.216	0.2	0.045	-0.231	0.183	0.131	0.26	0.264	-0.074	0.032	0.419	0.087	0.275	-0.064	-0.205	0.261	-0.199	-0.224	0.331	-0.104	0.026	0.03	-0.542	0.514	0.281	0.06	0.142	0.27	-0.128	0.402	-0.069	0.395	0.089	-0.503	-0.285	0.043	0.305	-0.224	-0.094	0.051	-0.027	-0.092	0.223	-0.004	0.061	-0.03	0.152	0.351	0.038	0.135	0.491	-0.147	-0.202	-0.26	0.243	0.145	-0.191	-0.22	0.074	0.042	-0.163	-0.253	0.244	0.113	0.177	-0.056	-0.007	0.034	-0.112	0.163	-0.189	-0.395	-0.117	-0.29	0.338	0.343	0.031	0.317	-0.099	-0.002	0.254	-0.023	0.115	-0.038	-0.042	0.609	-0.39	-0.02	-0.044	-0.124	-0.347	0.067	-0.078	0.042	0.286	-0.131	0.319	-0.268	-0.448	-0.021	0.002	0.131	-0.152	0.106	-0.036	-0.012	0.237	0.272	0.049	0.13	-0.314	-0.305	-0.005	-0.029	0.075	0.079	-0.223	-0.11	0.154	0.088	0.13	0.3	-0.135	-0.087	0.122	0.298	0.192	-0.067	0.029	0.118	0.206	0.156	-0.269	0.33	-0.138	0.239	-0.251	0.057	-0.076	-0.066	-0.286	0.214	-0.083	0.348	-0.035	-0.204
FBL	PPI	1	4.443	-1.001	-0.05	-2.162	0.118	1.17	0.269	-2.651	-2.397	-2.479	0.724	-0.505	0.357	2.02	1.992	1.687	1.986	-1.261	-5.884	11.729	5.197	-1.711	6.395	3.72	-1.501	1.982	-0.516	-0.633	-1.556	1.374	0.943	0.519	0.85	0.369	0.073	-0.56	-0.142	-0.381	0.669	1.389	0.244	-0.918	0.224	-0.419	-0.931	1.247	0.481	1.26	-1.462	2.565	2.504	1.606	-0.03	-1.041	2.856	-1.1	-0.795	0.292	0.476	-5.47	0.317	-1.109	0.324	0	-1.396	-0.156	-1.339	1.212	1.438	2.242	2.019	-0.613	0.901	-2.275	-0.328	0.925	0.119	-0.694	-3.042	-1.226	-0.463	-0.032	-0.535	0.387	0.356	0.856	-1.654	-1.514	1.163	1.1	-1.28	-0.086	1.756	0.07	0.735	-1.761	0.918	-2.03	-0.342	-0.462	-1.494	-0.237	1.233	0.878	1.357	0.926	-0.231	-0.421	-1.501	0.542	0.205	-1.161	0.092	-0.511	-0.186	-0.559	0.608	-0.011	0.705	0.432	0.055	0.238	0.122	-0.69	-0.055	0.486	0.563	-0.237	-1.204	0.044	0.596	0.744	-0.119	-0.269	-0.141	0.031	0.485	-0.053	0.113	-0.574	-0.972	-0.463	-0.568	-0.915	-1.041	-0.759	0.631	-0.448	0.03	0.234	0.727	-1.129	0.961	0.789	0.678	-0.266	0.053	-0.026	0.395	0.332	0.177	0.254	0.104	-0.882	0.255	1.066	-0.177	-0.794	0.073	-0.226	-0.227	-0.084	-0.444	0.004	-0.008	0.783	0.017	-0.224	0.007	-0.166	0.462	-0.7	0.081	0.389	0.283	0.283	-0.62	0.091	-0.652	-0.302	-0.364	-0.464	0.232	1.018	-1.291	1.07	-0.516	-0.507	1.215	-0.724	0.166	-0.63	-0.58	0.611	-0.476	0.103	0.479	1.025	-0.163	0.586	0.192	0.54	0.392	-0.496	-1.126	-0.011	-0.167	-0.995	0.354	0.684	0.429	0.675	-0.25	0.339	0.21	0.838	-0.263	-0.499	0.521	0.195	0.662	0.249	0.004	0.161	-0.99	-0.547	0.207	-0.184	-0.75	-0.12	0.033	-0.259	0.66	0.178	-0.052	0.087	0.574	-0.058	0.016	0.076	0.359	-0.258	-0.167	-0.291	-0.302	0.304
NPHP4	PPI	1	21.788	-1.358	-2.543	-3.026	1.031	-0.694	0.488	-2.946	0.581	-3.587	-0.485	0.679	1.674	-3.162	0.639	-2.851	-0.059	1.413	0.064	-0.891	-0.952	-0.438	0.983	1.759	-2.078	0.957	1.03	0.346	-0.43	-0.671	-1.685	-1.208	-0.744	2.036	-1.167	-0.444	-0.915	-0.035	0.438	-0.979	-0.288	-1.337	0.115	0.643	-1.951	-0.592	0.825	-0.742	-0.101	0.491	0.188	-1.899	-0.974	-1.831	-0.241	1.38	-0.077	-0.588	3.191	1.149	-1.537	0.131	-1.854	1.108	0.124	0.078	-0.665	-1.041	-1.295	-1.744	2.112	1.013	1.553	1.37	-0.606	1.887	-1.152	0.294	0.307	-1.537	2.143	0.736	-0.306	-0.063	2.538	0.793	0.07	-1.003	0.31	0.104	1.542	0.512	0.302	0.402	-0.132	0.484	-0.225	1.06	2.19	0.024	0.048	-1.659	0.177	0.345	0.561	-0.208	-0.175	0.59	-0.531	-0.007	-1.507	0.561	-0.691	-0.614	-0.538	0.755	-0.408	-0.683	-2.644	-1.519	-1.522	1.791	1.946	-1.847	0.076	-0.159	1.075	0.729	0.234	0.165	-0.603	0	-0.273	-1.081	0.316	1.585	0.309	0.089	-0.002	0.641	0.19	0.785	-0.333	-0.355	-0.458	-0.232	2.368	-0.065	1.176	-0.631	1.638	-0.451	0.377	0.074	-0.017	-2.194	-0.291	0.998	-0.66	0.384	0.42	0.417	1.909	1.999	-2.206	0.408	-0.597	-1.36	0.258	-0.973	0.197	-1.037	-1.312	-2.794	-0.634	-0.157	-0.434	-0.006	0.019	-2.54	-1.057	-0.479	-1.517	-0.295	0.014	0.47	-0.557	-0.59	-0.134	-0.679	-0.616	-0.373	0.554	-0.404	0.988	-0.033	0.362	-0.527	1.412	-0.007	2.131	-0.209	1.432	1.535	0.25	-0.904	-0.544	0.297	2.052	0.084	-1.47	0.628	-0.374	1.02	-0.512	-0.061	1.123	-0.65	0.504	0.801	-0.385	-1.349	-0.532	0.164	-1.158	0.223	-0.355	1.399	-0.976	-0.689	0.043	-0.366	-1.148	0.952	0.195	-1.342	-1.417	-0.145	-0.034	0.207	-0.435	-0.82	0.314	-1.611	-1.327	-1.976	0.058	-0.135	-2.18	2.449	2.468	-0.345	-0.365	0.078	-0.424	1.255
KLHL25	PPI	1	7.966	-0.798	-2.311	-0.232	0.849	-0.563	-0.148	-0.674	1.172	-1.472	0.585	0.044	0.506	-0.338	0.218	-1.082	0.358	-0.136	-0.44	0.303	0.303	-0.322	-1.431	-0.871	0.394	0.245	-0.316	0.487	-0.056	-0.104	0.612	0.855	-0.801	0.33	0.039	-0.06	-0.726	-0.136	-0.668	0.267	0.158	-0.37	-0.163	0.398	0.266	0.679	-0.352	0.382	0.239	0.13	0.039	-0.234	-0.376	-0.302	-0.157	-0.803	-1.028	-0.288	-0.031	-0.179	-0.817	0.02	-0.181	0.152	0.972	0.455	-1.196	0.036	0.359	0.514	1.007	-0.191	0.494	-0.431	-0.605	-1.129	-0.222	0.048	-0.577	-0.123	-0.563	0.178	-0.912	0.075	1.073	-0.131	-0.618	0.624	-0.3	-0.471	0.048	-0.147	0.194	-0.098	-0.043	-0.398	0.417	-0.864	0.324	-0.105	0.36	-0.203	0.396	-0.377	0.097	-0.002	-0.034	0.665	-0.331	0.116	0.466	0.71	-0.294	0.403	0.03	0.006	-0.353	0.157	-0.975	0.091	0.647	-0.006	0.13	0.059	0.965	0.487	-0.662	0.235	0.734	0.269	0.287	-0.794	0.527	-0.778	0.027	-0.039	-0.311	0.406	-0.311	0.348	-0.478	-0.264	-1.082	-0.825	-1.158	0.713	-0.345	-0.934	0.453	-0.473	0.264	-0.972	1.021	0.037	-0.667	-0.131	0.336	0.758	0.606	-1.159	-0.788	-0.544	0.213	0.697	0.29	-0.272	0.004	-0.265	-0.437	0.944	0.526	-0.662	-0.603	0.615	0.789	-0.301	0.327	-0.097	-0.998	0.097	0.743	-0.328	-0.065	0.273	0.347	-0.829	0.161	-1.112	0.478	-0.078	0.424	-0.544	-1.375	-0.208	0.648	-0.384	1.281	0.508	0.134	-0.349	0.714	0.173	0.108	0.427	-0.137	-0.532	0.301	0.903	-0.3	0.958	0.311	0.27	-0.753	-0.058	0.369	0.428	0.136	0.45	-0.183	0.271	0.18	0.532	-0.205	-0.129	-0.808	0.458	-0.358	0.547	0.249	-0.01	0.2	0.585	-0.333	0.406	-0.879	0.456	0.049	1.304	0.047	-0.605	0.019	-0.683	0.935	0.105	-0.099	-0.356	1.044	-0.633	-0.277	0.969	-0.411	-0.369	-0.557	0.347	-0.671	0.748
DDX24	PPI	1	13.647	-3.037	-1.922	0.752	-1.285	-0.802	-0.038	0.922	-2.309	1.469	-1.276	-0.579	-0.299	-0.875	1.884	2.509	-0.344	0.262	-1.024	-0.637	-0.366	0.193	-3.347	0.276	-0.053	1.016	-1.399	-0.798	-1.358	0.623	-0.851	0.497	1.074	-0.88	1.208	1.063	-2.643	-0.511	-0.842	0.292	-0.119	-0.333	-1.022	-0.378	-0.979	-0.178	-0.955	-0.771	0.286	1.081	0.592	0.32	-0.216	-0.333	1.532	-0.394	1.381	1.409	1.161	0.152	0.375	-0.221	0.134	0.343	-0.834	-0.531	0.699	-0.15	-0.787	-1.195	0.015	-0.167	0.167	0.076	-0.445	-1.147	0.559	-0.293	-0.302	1.752	-0.544	0.416	1.339	0.257	0.216	-0.58	-0.442	-0.228	-0.049	0.435	-0.555	-0.097	-0.146	-0.175	0.091	-0.38	0.058	0.068	-0.238	0.569	-0.917	-0.105	-0.264	-0.456	-0.066	-1.395	0.386	-0.262	-0.278	-0.902	-0.487	-0.012	-0.174	-1.032	0.809	0.73	0.066	0.112	0.374	-0.371	0.381	-0.701	0.015	-1.038	0.368	1.905	-0.152	1.214	0.609	-1.325	0.246	0.359	-0.191	0.636	-0.708	-0.11	-0.274	0.106	-1.431	0.422	-1.473	-0.144	-0.72	0.176	0.106	-0.292	-0.258	0.159	-0.22	1.069	1.313	0.799	-0.121	-0.649	1.038	1.697	0.353	0.728	-0.356	0.404	0.531	0.988	-0.605	1.186	-0.143	-0.852	0.077	-0.691	-0.246	0.092	-0.344	0.482	0.349	-0.443	0.369	-2.465	0.013	-0.35	0.62	-0.217	-1.12	0.243	0.282	-0.77	-0.151	0.589	0.34	0.799	-0.651	0.451	-0.379	-0.185	0.539	0.51	0.675	1.099	-0.365	-0.26	-0.182	0.494	-0.135	0.377	0.736	-0.26	0.024	0.218	-1.847	0.824	-0.23	-0.59	1.181	-0.224	0.856	0.436	1.174	-0.53	-0.691	0.07	-0.103	0.208	-0.44	-0.255	-0.201	-0.065	0.133	0.513	0.214	-0.134	0.229	0.16	0.744	0.334	0.745	0.13	0.109	-0.264	-0.431	-1.513	0.212	-0.092	-0.443	0.555	-0.61	-0.593	0.566	-0.823	-0.009	0.66	-0.07	-0.475	0.839	0.019	-0.758	-0.373	-0.268	-0.446
FCF1	PPI	1	2.266	-1.075	0.031	0.235	-0.079	-0.434	-0.103	0.699	0.13	0.172	-0.129	-0.177	-0.3	0.506	0.16	0.233	0.316	-0.356	0.128	-0.025	0.081	-0.133	-0.016	-0.529	-0.084	0.331	0.117	-0.557	0.148	0.759	0.171	0.272	-0.142	-0.303	0.1	0.404	-0.406	-0.194	-0.437	0.016	0.792	-0.482	0.066	0.648	-0.581	0.125	-0.484	-0.072	0.045	0.223	-0.198	0.145	0.463	-0.077	0.019	0.705	0.547	0.506	0.063	0.201	0.346	0.111	-0.03	0.155	0.278	-0.695	-0.045	0.713	-0.477	-0.055	-0.291	0.232	-0.026	0.284	0.052	-0.223	-0.02	0.149	-0.296	-0.093	0.001	0.177	0.06	0.036	-0.277	0.25	0.356	-0.691	-0.099	-0.384	0.03	0.193	-0.008	-0.054	-0.538	-0.211	-0.039	0.182	-0.021	-0.39	0.373	-0.062	0.169	-0.513	0.172	0.064	0.222	-0.057	-0.143	0.056	0.079	-0.638	0.542	-0.185	-0.041	0.025	-0.016	-0.022	0.321	0.313	0.212	0.159	0.015	-0.352	-0.084	0.072	0.499	-0.013	0.159	-0.086	-0.101	0.083	-0.144	-0.012	-0.134	-0.195	0.026	0.051	0.064	-0.174	0.076	0.363	0.038	0.305	-0.19	-0.309	-0.18	0.252	0.269	0.15	-0.319	0.131	-0.007	0.412	0.208	0.14	-0.443	0.379	-0.141	-0.303	-0.453	0.067	0.155	0.29	0.378	-0.32	-0.132	-0.12	0.167	-0.15	-0.485	0.233	0.617	-0.484	-0.03	-0.259	0.151	0.192	0.159	-0.168	0.019	-0.223	-0.151	0.238	0.564	-0.114	0.219	-0.147	-0.274	-0.325	0.132	0.121	0.123	-0.446	-0.367	-0.227	-0.277	0.118	0.195	0.156	0.132	-0.033	0.011	-0.181	0.019	0.639	0.042	0.057	0.215	-0.153	0.034	0.317	-0.165	0.029	-0.068	-0.404	-0.018	-0.179	-0.443	-0.193	0.38	0.287	-0.49	0.017	0.247	0.53	-0.171	-0.063	-0.263	-0.322	-0.184	0.105	0.154	0.202	-0.42	-0.476	-0.101	-0.145	-0.032	-0.153	0.252	-0.04	-0.108	0.086	-0.179	0.38	-0.096	0	-0.301	-0.132	-0.044	0.031	0.134	-0.125	-0.252	0.016
ITGA2	PPI	1	15.214	-0.876	-2.322	-0.305	0.598	-1.969	1.925	-1.308	5.663	-2.171	1.136	-0.228	-1.109	1.732	0.696	1.685	-0.772	-0.104	0.569	1.188	0.178	-0.06	-0.937	-1.111	1.655	0.983	1	-0.53	1.009	-1.096	-0.88	-1.669	1.458	-1.403	-0.581	-1.79	-0.056	-1.388	0.453	-2.094	-1.148	0.025	0.714	0.147	0.81	0.637	0.078	1.069	-0.978	0.221	0.871	0.585	0.171	0.756	-0.601	-1.045	-0.943	0.575	-0.236	-0.523	0.266	-0.304	-0.951	-1.099	0.034	-1.452	-0.651	-1.167	-0.311	1.885	0.939	-1.056	-0.177	-0.448	-0.217	0.745	0.102	-0.149	0.141	1.403	-0.044	-0.293	2.093	0.236	1.09	1.308	-0.278	0.14	0.724	0.591	-1.012	0.516	-1.686	-1.038	-0.782	1.071	-0.301	-0.659	0.81	1.271	1.39	0.813	0.904	1.577	0.935	-0.038	0.019	0.178	0.679	0.462	1.254	-0.225	-0.301	-0.259	-0.642	-0.979	0.467	-1.026	-0.757	1.43	0.413	-1.06	1.016	-0.134	-0.576	1.309	0.582	0.502	-0.266	-1.037	1.656	0.566	1.032	0.141	-0.673	-0.14	0.784	0.793	0.354	-0.226	0.158	1.035	0.072	0.749	1.028	-0.098	2.097	0.125	0.743	-1.092	0.788	0.31	0.02	0.133	0.682	-0.184	0.544	-0.409	0.392	1.336	-0.56	0.305	-0.195	-0.099	1.494	-0.229	-0.174	0.376	-0.057	0.664	-0.211	0.338	0.015	0.206	-0.149	-0.391	-2.611	-0.852	0.573	0.222	1.031	-0.618	-0.126	0.595	-0.225	-0.736	0.114	-0.565	0.035	0.047	-0.169	0.623	-0.432	0.349	-1.26	-0.628	0.226	0.71	-0.368	1.581	-0.037	0.301	0.204	0.544	-1.051	0.695	1.568	0.725	-1.319	-0.471	1.031	-0.47	1.315	0.705	0.018	0.011	0.406	0.602	-0.582	-0.22	-0.622	0.123	1.41	0.114	-1.351	0.335	0.187	0.186	-1.002	-0.833	0.542	2.927	-0.338	-0.429	-0.049	1.24	-0.506	0.132	-0.119	0.976	-0.737	0.151	-2.128	-0.69	-1.011	-1.607	0.569	0.487	0.314	1.636	-1.02	2.794	0.482	0.009	-0.905	-0.547
ENSG00000280071	PPI	1	4.058	-0.674	-0.15	-0.062	-0.151	-0.423	-0.121	-0.879	0.088	-1.15	-0.028	-0.122	1.434	-0.254	-0.189	-0.107	0.745	0.497	-0.461	0.597	0.008	-0.218	-1.005	-0.697	0.233	0.704	-0.134	0.114	0.053	0.026	-0.403	0.253	0.012	-0.016	0.22	0.308	-0.19	0.763	0.596	-0.788	0.301	0.042	0.278	0.106	0.247	-0.004	0.017	-0.49	-0.132	0.3	0.561	0.725	0.34	0.304	0.993	-0.767	-0.637	-0.19	0.455	-1.402	-0.131	-0.053	-0.105	0.395	-0.178	0.314	0.492	-0.222	0.061	0.759	-0.921	-0.259	0.181	0.375	0.177	-0.224	-0.426	-0.609	-0.813	-0.034	-0.474	-0.406	0.296	0.452	0.397	0.257	0.705	0.006	0.353	-0.218	-0.548	0.715	-0.511	-0.256	-0.616	-0.196	-0.118	0.12	-0.06	0.578	-0.396	-0.038	0.957	-0.684	0.155	0.324	-0.263	0.65	-0.574	-0.393	0.122	-0.073	-0.134	0.677	-0.328	0.225	1.02	-0.466	-0.465	-0.658	0.018	0.494	0.418	-0.335	-0.54	-0.219	0.231	0.22	0.02	0.384	-0.1	0.271	0.027	-0.686	-0.132	-0.121	0.318	0.292	0.184	0.45	0.132	-0.311	-0.058	0.467	0.003	-0.555	-0.093	0.018	0.05	-0.185	0.684	-0.727	0.165	-0.457	-0.125	0.521	-0.46	-0.115	-0.762	0.266	-0.492	0.235	0.148	0.439	0.165	0.365	0.171	-0.02	0.131	0.171	0.001	0.035	-0.429	-0.545	0.768	-0.179	-0.309	-0.032	-0.205	-0.497	-0.222	0.277	-0.079	-0.22	-0.201	0.053	0.051	-0.252	-0.19	0.278	0.487	-0.015	-0.047	-0.198	0.476	0.754	0.134	-0.198	0.163	0.482	-0.392	-0.721	-0.393	0.049	0.507	-0.089	-0.473	0.217	-0.06	0.034	-0.488	0.002	-0.295	0.335	0.044	-0.3	0.576	0.085	0.077	-0.408	0.189	0.36	-0.236	-0.075	-0.222	0.535	0.074	-0.053	0.404	-0.33	0.289	-0.206	0.237	-0.593	0.21	-0.323	-0.204	-0.235	-0.455	0.491	-0.284	0.052	-0.102	-0.432	0.014	-0.171	-0.197	-0.223	0.293	0.351	0.213	-0.714	0.32	-0.028	0.354	0.024
RAD52	PPI	1	6.38	0.003	-1.676	-0.314	0.737	0.28	-0.077	-0.558	-0.873	0.152	-0.613	-0.512	0.675	0.573	-0.328	-0.514	1.152	0.056	0.262	1.733	-0.131	0.366	0.873	0.453	-0.704	0.599	-0.236	-0.416	0.058	0.292	-1.165	0.2	0.627	0.524	0.492	0.403	-0.089	-0.118	-0.747	0.549	0.416	-0.778	0.422	-0.454	-0.126	0.58	-0.323	0.585	0.563	-0.59	-0.288	-0.021	-0.169	1.209	-0.318	0.311	-0.209	-0.486	0.21	0.026	-0.018	-0.004	-0.443	-0.174	-0.004	0.077	-0.19	0.578	0.417	0.095	-0.785	-0.549	0.31	0.501	-0.358	-0.148	0.52	0.43	-0.369	0.117	0.087	-0.014	-0.427	-0.141	-0.108	-0.731	-0.929	-0.38	-0.442	0.834	0.253	1.02	-0.716	0.047	0.135	0.147	-0.618	-0.739	0.353	0.758	-0.198	0.169	0.136	-0.224	0.065	0.05	1.044	0.339	0.243	-0.188	-0.136	0.412	-0.45	-0.289	-0.909	-0.379	0.542	-0.458	0.02	0.183	-0.154	-0.237	0.432	0.385	-0.098	-0.647	0.354	0.009	-0.034	0.114	0.566	0.335	-0.459	0.153	-0.516	0.251	0.819	-0.406	-0.646	-0.051	-0.671	0.279	0.236	0.276	0.202	0.766	0.311	1.17	0.347	0.026	-0.614	0.027	0.394	-0.066	-0.107	-0.554	0.319	0.211	-0.08	-0.27	0.074	-0.858	0.284	0.295	-0.377	-0.038	0.015	-0.089	0.137	-0.555	-0.538	0.11	0.492	0.157	0.553	-0.191	-0.807	-0.341	-0.206	-0.612	0.233	-0.848	0.429	0.697	0.589	-0.093	0.057	0.465	0.004	0.248	0.426	0.607	-0.11	-0.161	-0.012	-1.133	0.605	-0.227	0.496	0.266	-0.373	0.072	0.239	0.168	-0.916	-0.308	0.414	-0.432	-0.001	0.404	0.488	-0.011	0.274	0.44	0.086	0.519	-0.096	0.472	0.451	-0.073	0.388	0.166	-0.228	-0.094	-0.495	0.359	1.08	0.237	0.245	0.898	-0.76	-0.22	-0.135	-0.189	0.48	0.362	-0.507	-0.267	0.283	-0.269	-0.118	0.034	-0.527	0.79	-0.053	0.796	-0.46	-0.388	-0.037	0.337	0.599	-0.635	0.147	0.461	-0.169	0.34
SF3B4	PPI	1	7.311	-1.22	6.851	-6.538	1.607	1.718	-2.595	-3.36	-5.568	-0.32	-0.013	-1.012	-2.888	4.873	-1.607	1.05	-1.067	-1.563	0.924	-5.857	8.028	-1.02	1.687	0.376	4.045	0.87	-1.181	-0.6	0.614	-1.507	0.004	-0.015	-0.336	-0.773	0.603	-0.683	-1.091	1.653	-0.334	0.774	-0.4	-0.176	0.173	-0.173	0.78	-0.279	0.204	-0.633	0.64	2.138	-0.283	-0.332	0.286	0.013	-1.349	0.064	-0.864	0.239	-1.799	-0.19	-0.098	1.243	1.019	0.176	0.236	-0.489	0.256	0.677	-0.359	-1.157	-0.265	-0.414	-0.043	0.608	-0.509	-0.647	-0.274	0.724	-0.724	-0.485	-0.292	0.163	-0.207	0.91	1.187	0.21	0.451	0.715	0.233	-1.087	1.29	-0.977	-0.276	-0.379	0.78	0.728	-0.309	0.707	-0.219	0.06	0.177	-0.972	0.325	-0.159	-0.769	0.334	-1.332	-0.085	-0.087	-0.574	-0.167	-0.555	1.227	-0.454	0.031	-1.16	-1.053	-1.712	0.293	0.637	-0.584	-0.481	-0.113	-0.12	0.175	0.181	-0.014	-0.01	-0.113	-1.164	-1.042	-1.129	-0.536	0.819	1.678	1.453	0.206	0.205	-0.136	-0.243	-0.404	0.279	0.818	-0.264	-0.3	1.13	0.892	-0.162	-0.708	0.64	-0.255	-0.299	0.31	-1.067	0.146	-0.063	-0.723	-0.417	0.524	-0.146	-0.206	-0.373	-1.415	0.844	-0.268	-0.598	-0.244	0.359	-0.193	-0.134	0.942	0.075	-0.218	-0.318	-0.018	-0.661	0.12	-0.166	0.063	-0.078	0.802	-0.189	-0.177	-0.003	0.904	-0.143	0.577	0.297	0.157	-0.202	-0.053	0.102	0.568	-0.144	-0.298	-0.224	-0.102	0.181	-0.486	0.336	-0.399	-0.58	0.076	0.475	-0.836	0.581	-0.187	-0.29	-0.684	-0.152	-0.734	0.61	0.01	0.09	-0.495	-0.022	0.517	0.392	-0.126	-1.254	0.308	0.303	0.092	0.643	-1.02	0.196	-0.006	0.029	0.042	-0.245	0.161	-0.316	-0.05	-0.859	-0.386	-0.219	-0.525	-0.048	0.632	-0.404	0.459	0.045	-0.666	0.97	-0.243	0.501	0.07	-1.185	-0.694	0.404	0.021	-0.917	-0.805	0.142	0.733	-0.578
TFG	PPI	1	6.116	0.136	1.355	-3.125	0.716	1.215	-0.447	-1.39	-1.642	0.941	1.822	-0.188	-1.408	1.464	-1.354	-0.146	-0.583	0.239	0.7	0.069	-0.857	1.066	-0.535	0.689	0.271	-0.541	1.642	-0.418	1.187	-0.42	-0.389	-1.63	0.99	1.097	-1.078	-0.541	-3.275	0.075	-0.371	0.107	-0.795	-1.721	-0.37	1.587	-0.791	-0.793	2.65	0.515	-0.168	0.623	-1.099	0.453	-0.194	-0.121	-0.202	0.845	-0.212	-1.364	-1.245	0.141	0.905	-0.322	0.516	-1.106	0.372	0.084	0.28	0.587	-0.667	0.295	-0.737	-0.382	-0.695	-1.223	0.206	0.527	0.884	-0.478	-0.166	1.226	0.067	-0.815	-0.233	-0.325	-0.114	-0.047	0.688	-0.783	-1.369	-0.74	-1.135	-0.285	-0.098	1.003	0.115	-0.803	0.265	0.641	0.679	0.273	-0.33	-0.191	-0.215	-0.167	0.212	-0.087	0.26	1.198	0.61	-0.269	-0.301	-0.688	0.322	-0.535	1.121	-0.65	0.731	1.497	0.602	-0.079	0.602	-0.528	-0.086	-0.428	0.457	0.176	0.667	0.083	-0.177	-0.473	1.489	0.272	-0.352	-0.574	0.575	0.041	0.955	-0.532	0.042	0.854	-0.044	-0.23	-0.496	-0.429	-0.063	0.008	-1.037	-1.059	-0.453	-0.057	0.302	0.5	0.43	-0.375	0.625	0.208	0.155	0.963	-0.816	0.579	-1.3	-0.256	-0.42	-0.243	-0.134	1.169	-0.049	0.383	-0.202	0.442	-0.295	-0.59	-0.187	-0.667	0.285	-0.09	0.316	-0.059	-1.269	0.534	0.535	0.146	-1.204	0.007	-1.772	-0.005	0.28	0.201	0.557	0.876	-0.022	-0.397	0.516	0.173	-0.669	-0.295	-0.035	-0.043	-0.336	0.212	-0.376	0.261	0.199	-0.379	-0.023	-0.558	-0.583	0.017	-0.269	-0.236	-0.492	-0.13	0.667	0.688	-0.577	0.053	0.015	-0.026	-0.421	0.223	0.618	0.988	-0.499	0.3	0.275	0.634	-0.171	0.761	-0.106	0.473	-0.222	-0.202	0.047	0.26	0.939	0.667	-0.099	-0.175	0.214	0.077	-0.259	-0.317	0.384	-0.275	0.461	0.236	0.277	0.064	0.159	0.016	-0.134	-0.507	-0.188	0.646	0.427	-0.454
CNPY4	PPI	1	4.477	-1.819	-1.346	0.233	-0.229	-0.542	-0.354	2.271	-2.524	1.89	-0.953	-0.192	1.051	-2.39	3.13	3.667	-3.192	1.861	-0.751	-0.249	-0.687	-0.663	-0.457	1.192	0.282	-0.088	-1.376	2.101	-0.327	-1.925	-0.793	-0.503	-0.141	1.001	-0.524	0.467	-0.454	-0.258	0.367	-0.174	0.008	-0.21	-0.265	0.484	-0.261	0.048	-0.614	-0.081	0.116	0.329	0.478	0.233	0.53	-0.065	0.002	-0.239	0.12	0.275	-0.127	-0.064	-0.313	-0.224	-0.213	0.305	0.018	-0.079	0.241	0.154	-0.991	-0.347	0.339	-0.162	0.374	-0.149	0.117	-0.458	0.105	-0.055	-0.11	0.112	0.356	0.471	-0.166	-0.337	0.108	0.125	0.211	-0.27	-0.145	0.576	-0.292	0.716	0.054	-0.442	-0.155	0.42	-0.451	-0.036	-0.167	0.493	-0.405	-0.113	0.064	-0.104	-0.278	0.21	-0.384	-0.05	0.335	-0.495	0.041	0.157	0.206	0.144	-0.583	0.288	0.302	-0.004	0.305	-0.257	0.26	-0.166	-0.509	-0.66	0.024	-0.438	0.032	-0.495	0.149	-0.155	-0.428	-0.211	0.295	-0.236	-0.035	0.293	-0.101	0.413	-0.074	-0.243	0.396	0.011	-0.386	0.459	0.296	-0.127	0.109	0.099	-0.708	0.137	-0.078	-0.44	-0.73	0.168	0.183	0.072	0.787	-0.571	0.281	-0.352	0.119	-0.433	-0.324	0.493	0.254	0.225	0.145	0.155	-0.191	0.064	0.104	-0.077	0.19	-0.454	0.339	-0.321	0.317	-0.057	-0.233	-0.265	0.207	-0.034	-0.099	0.514	-0.035	0.059	0.134	-0.032	-0.504	0.248	-0.09	-0.246	0.071	-0.449	-0.117	-0.025	-0.481	0.27	-0.281	0.019	0.421	0.316	0.263	-0.167	-0.155	-0.192	0.186	-0.29	0.309	0.262	-0.103	-0.148	0.425	0.469	-0.028	0.049	0.225	0.061	-0.305	-0.03	-0.003	-0.23	0.006	-0.009	-0.149	0.173	-0.404	0.211	0.109	0.319	0.314	0.065	-0.422	-0.219	-0.289	0.023	-0.167	-0.5	-0.057	0.715	0.18	0.114	-0.235	0.201	0.13	-0.05	-0.181	0.338	0.177	0.216	-0.01	0.177	0.568	0.484	-0.49	-0.167
PPP1R27	PPI	1	1.949	-0.383	-0.607	-0.287	0.203	-0.37	0.172	-0.275	0.361	-0.607	0.136	0.054	0.151	-0.063	0.42	-0.034	0.228	-0.011	0.07	-0.279	-0.254	-0.261	0.159	-0.314	-0.04	0.648	0.311	0.526	0.485	0.157	0.361	0.297	-0.33	0.132	0.329	-0.052	-0.272	0.242	0.338	0.361	0.084	-0.013	-0.495	0.053	0.258	-0.025	-0.212	-0.545	0.124	-0.115	0.189	-0.093	0.59	-0.261	-0.09	-0.368	-0.616	-0.77	0.131	-0.12	-0.354	-0.002	0.385	0.516	0.142	-0.073	0.27	0.007	-0.192	-0.097	0.253	0.316	-0.378	-0.171	0.13	0.129	0.421	-0.015	-0.094	0.398	-0.091	-0.065	0.033	0.121	-0.005	-0.259	0.096	-0.076	-0.396	-0.555	-0.304	-0.409	-0.211	-0.496	-0.178	0.375	0.079	0.048	-0.159	0.223	-0.258	0.126	0.479	0.198	0.098	0.735	0.036	0.208	0.034	0.07	-0.212	0.113	-0.071	-0.115	0.029	-0.005	0.296	-0.359	-0.213	-0.049	-0.084	0.028	0.081	-0.076	-0.089	0.387	0.144	0.299	-0.273	-0.398	-0.012	-0.5	-0.398	-0.123	0.052	-0.147	-0.549	-0.222	0.054	-0.398	0.52	0.138	0.243	0.293	-0.148	-0.066	-0.007	0.165	0.072	-0.393	-0.363	0.756	-0.598	-0.375	-0.071	0.225	0.163	-0.242	0.232	0.549	-0.043	-0.079	0.171	0.458	0.009	-0.29	0.214	0.311	-0.27	-0.108	0.028	-0.095	0.092	-0.224	0.033	0.091	0.305	0.055	-0.02	0.231	0.071	0.354	-0.14	0.355	0.036	0.052	-0.146	-0.004	0.419	0.443	-0.195	0.441	-0.204	-0.073	0.393	0.234	0.21	0.104	0.559	0.12	0.104	0.531	-0.198	-0.279	-0.187	0.019	0.149	-0.007	-0.143	-0.237	-0.221	0.293	-0.082	0.207	0.063	0.128	0.08	-0.017	0.751	0.196	0.101	0.495	0.499	-0.265	0.224	0.044	-0.034	0.202	0.109	0.031	0.323	-0.061	-0.096	-0.114	0.024	-0.017	0.074	0.016	-0.123	-0.133	0.302	-0.246	0.211	0.181	0.017	0.234	0	0.106	-0.113	-0.001	-0.36	-0.367	-0.263	0.302	0.099	-0.273
UBE2I	PPI	1	1.946	-0.429	-0.274	0.01	-0.118	-0.245	-0.311	-0.206	0.024	-0.101	-0.096	0.117	-0.117	0.079	0.025	0.277	0.303	0.197	0.104	-0.125	-0.12	0.169	0.116	-0.084	-0.067	0.169	0.115	-0.01	0.055	0.428	-0.291	-0.055	-0.319	-0.233	-0.016	0.23	-0.196	0.005	-0.206	0.06	-0.077	0.004	-0.576	-0.002	0.352	0.105	0.284	-0.054	-0.206	-0.005	-0.548	0.269	0.144	-0.364	0.032	0.033	0.232	0.504	-0.283	0.165	-0.003	-0.094	0.495	0.022	0.247	-0.154	-0.207	0.023	-0.118	-0.006	0.106	0.205	-0.065	-0.168	0.296	0.088	-0.09	0.279	-0.305	0.073	-0.047	0.139	-0.046	-0.33	-0.22	-0.011	0.034	-0.042	0.417	0.519	0.482	-0.107	0.128	0.434	0.127	0.286	-0.187	-0.092	0.201	-0.042	-0.007	0.09	0.262	-0.016	-0.222	-0.316	-0.099	0.038	0.337	-0.18	-0.221	0.122	0.048	-0.111	-0.314	-0.193	-0.407	-0.288	-0.293	0.088	-0.036	-0.132	-0.21	-0.038	0.254	0.648	0.585	0.029	0.344	0.146	-0.264	-0.07	-0.255	0.097	-0.324	-0.047	0.035	-0.259	0.509	0.07	0.109	-0.295	-0.054	0.384	0.111	-0.146	0.166	-0.17	0.118	0.266	0.301	-0.245	-0.351	0.257	-0.254	-0.752	-0.113	-0.177	-0.162	0.456	-0.347	0.19	-0.295	-0.335	-0.06	0.465	0.411	0.266	-0.5	-0.007	0.42	0.36	-0.303	0.165	-0.03	0.223	0.078	-0.105	-0.01	0.314	0.103	-0.427	-0.097	-0.697	0.171	0.189	-0.203	-0.455	-0.396	0.219	0.115	-0.05	-0.181	-0.355	0.532	0.018	0.029	0.217	0.143	-0.042	0.039	-0.298	-0.127	-0.053	0.077	0.091	0.101	-0.081	0.268	0.01	-0.114	0.248	0.143	0.411	0.144	0.415	-0.112	0.046	0.216	0.058	-0.076	0.04	-0.324	-0.569	0.356	0.059	0.211	0.113	0.056	0.335	-0.025	-0.016	-0.088	0.2	0.414	0.153	0.006	0.017	-0.254	-0.234	-0.232	-0.241	-0.255	-0.069	-0.278	-0.12	0.083	0.308	0.125	-0.396	0.063	-0.247	0.29	0.311	0.175	0.181
NECAB3	PPI	1	6.085	-1.11	-0.071	-2.499	-0.112	-0.725	-0.176	0.201	-0.465	-0.254	-0.022	0.392	0.665	-1.697	-0.717	-1.737	0.684	0.667	0.368	-0.663	0.127	0.301	0.935	0.091	-0.819	-0.088	-0.51	-1.141	0.251	-0.803	-1.048	-0.481	-0.194	1.194	0.483	0.273	-0.474	0.071	-0.144	0.308	-0.101	0.276	-0.113	-0.061	-0.113	-0.415	0.25	0.981	0.249	0.355	0.507	-0.393	-0.324	0.265	0.471	0.039	0.706	-0.725	-0.859	0.776	-0.132	-0.108	1.06	0.618	0.521	0.499	0.79	-0.122	0.023	0.057	-0.757	0.079	-0.464	0.023	-0.885	0.322	-0.146	-0.069	0.684	-0.408	0.03	0.195	0.4	0.318	-0.05	0.259	0.478	-0.404	0.223	0.302	-0.471	0.653	-0.764	0.455	0.228	-0.377	0.22	-0.009	0.348	-0.314	-0.552	0.141	-0.278	-0.796	0.043	0.308	-0.905	-0.012	-0.083	-0.497	-0.864	0.433	-1.153	-0.485	0.278	-0.205	-0.703	1.135	0.062	-0.353	0.912	0.378	-0.286	0.266	0.622	-0.434	-0.293	0.054	1.066	0.128	-0.026	-0.084	-0.555	-1.109	0.769	0.336	-1	-0.269	-0.18	0.208	-0.07	-0.636	-0.581	-0.439	0.021	-0.581	0.278	-0.114	-0.047	-0.628	-0.633	0.249	-0.03	-0.706	0.377	0.359	0.784	0.207	0.635	0.3	0.475	0.67	0.231	1.316	0.541	0.19	-0.295	-0.126	-0.421	-0.429	0.259	0.103	-0.222	0.729	0.201	0.028	0.137	-0.007	-0.141	0.16	0.108	0.433	-0.026	0.085	-0.312	-0.26	-0.139	-0.019	-0.161	-0.477	-0.502	0.248	0.239	-0.388	-0.344	-0.154	0.007	0.158	-0.7	0.445	-0.32	0.032	-0.648	0.012	0.067	-0.256	0.648	0.12	0.627	-1.024	0.777	-0.779	-0.37	-0.723	0.57	-0.219	0.354	-0.613	0.698	0.147	-0.044	0.474	-0.149	0.354	0.159	0.6	-0.041	0.574	0.736	-0.107	-0.26	-0.498	-0.435	0.131	0.781	0.099	0.14	0.413	0.271	-0.155	0.255	0.044	0.931	-0.055	0.433	0.164	0.67	-0.138	-0.039	0.477	0.097	0.791	-0.452	-0.91	0.238	-0.055
AHSA2	PPI	1	1.893	-0.123	-0.582	0.276	0.098	-0.431	-0.136	0.278	0.33	0.108	-0.205	-0.069	0.01	0.221	-0.373	-0.115	-0.098	-0.267	0.203	0.061	-0.027	0.002	-0.036	0.066	-0.031	0.084	0.067	0.01	-0.216	-0.279	-0.284	-0.268	-0.026	-0.183	-0.317	0.051	-0.132	-0.281	0.203	-0.188	-0.026	-0.112	0.136	-0.101	0.179	0.065	0.043	-0.177	-0.278	0.177	0.04	0.067	0.609	-0.269	-0.049	0.067	-0.138	0.457	0.219	0.038	0.148	0.301	0.109	0.345	-0.198	-0.08	0.001	0.002	-0.369	-0.005	-0.003	0.322	0.111	0.296	-0.075	0.303	0.326	0.159	-0.054	-0.412	0.625	-0.129	0.645	0.085	-0.45	0.072	0.029	0	-0.024	-0.172	-0.199	0.215	0.299	0.105	-0.305	-0.156	-0.178	0.386	-0.3	-0.063	-0.44	-0.212	0.394	-0.201	0.235	-0.131	0.113	0.153	0.214	0.199	-0.256	-0.092	-0.062	-0.303	0.323	0.202	-0.037	0.124	0.109	-0.005	-0.234	-0.045	-0.39	-0.092	0.062	0.104	0.585	-0.175	-0.269	0.602	-0.156	0.268	0.061	-0.477	-0.147	0.372	0.051	-0.086	0.797	-0.418	-0.025	-0.127	0.097	-0.206	-0.353	0.36	0.609	0.134	-0.053	-0.341	0.053	-0.292	-0.337	0.234	-0.164	0.14	-0.238	-0.063	-0.608	-0.575	-0.03	0.15	0.168	-0.29	-0.116	-0.285	-0.089	0.115	-0.024	0.051	-0.254	0.227	0.208	0.193	-0.057	0.165	-0.048	0.095	0.18	0.283	0.119	0.058	0.257	0.037	0.335	-0.308	0.016	0.035	0.37	-0.351	-0.27	0.051	-0.058	-0.279	-0.063	-0.104	0.026	0.176	0.204	-0.251	0.063	0.106	0.044	0.013	0.149	-0.057	0.304	-0.358	-0.335	0.04	-0.026	0.185	0.069	0.269	-0.265	-0.037	-0.274	0.265	0.205	0.13	0.391	-0.144	-0.116	-0.003	-0.274	-0.051	-0.323	-0.155	0.264	-0.208	-0.506	0.178	0.346	0.045	0.027	-0.223	0.182	0.038	0.388	0.342	0.136	0.008	0.194	0.155	0.439	0.043	-0.052	0.026	0.002	0.245	0.086	-0.071	-0.094	0.028	0.058	-0.299
NGEF	PPI	1	10.767	-2.05	-3.037	0.34	-0.552	-1.276	-0.634	2.989	-1.327	2.651	-1.45	-0.203	0.487	-1.285	2.663	2.788	-3.152	1.471	-0.527	-0.577	-0.371	-1.724	-0.142	0.714	-0.212	-1.14	-1.102	0.704	0.202	-0.674	-0.339	-1.325	-0.633	1.65	-0.99	0.713	-0.958	-1.088	0.793	0.681	-0.397	-0.015	-0.119	1.051	-0.414	-0.334	-0.794	0.751	0.377	-0.248	0.19	-0.474	0.121	-0.817	-1.377	0.033	-1.367	0.534	1.02	0.37	-0.603	-0.955	-0.719	0.26	-0.687	1.263	-0.252	-0.375	-0.311	-0.239	2.201	-0.763	-0.169	0.551	-0.16	-1.705	-0.133	0.534	-0.134	0.301	0.319	0.224	-0.098	-1.381	0.631	1.369	0.193	-0.528	-0.16	-0.88	0.684	-0.448	-0.63	0.828	0.316	-0.479	-0.524	-0.14	-0.664	0.094	-0.094	0.436	0.477	0.267	-0.421	0.234	0.903	-0.304	0.473	-0.73	-0.266	1.227	1.095	-0.471	-0.02	-0.168	0.555	-0.365	0.41	0.917	0.642	0.417	-0.154	-0.796	-0.479	-0.307	-0.361	0.15	0.187	0.097	0.432	0.577	-0.37	0.275	0.684	0.33	-0.215	0.072	0.374	0.218	0.435	-0.553	-1.569	-0.674	-0.648	-0.063	0.148	1.141	0.834	-0.232	0.016	0.4	-0.961	-0.557	1.145	0.52	0.277	0.73	0.379	0.52	0.245	-0.436	-0.457	0.21	-0.725	-0.692	-0.447	-0.433	1.841	0.564	-0.332	-0.521	-0.285	-0.536	-0.178	1.101	0.134	1.062	-0.056	0.613	-0.698	-0.281	-0.061	-0.878	-0.313	0.893	1.144	-0.484	0.355	0.531	0.709	-0.239	0.2	-0.38	0.183	0.033	0.603	0.699	0.522	-0.262	0.679	0.65	-0.51	-0.327	-1.348	0.34	-0.578	-0.935	0.575	0.564	0.081	0.25	-0.869	0.636	0.064	0.169	0.037	-0.693	1.137	-0.085	-0.079	-0.818	0.294	-0.81	-0.392	0.483	1.316	0.772	0.137	0.119	-1.127	0.795	1.318	0.663	-0.825	-0.005	0.207	-1.342	-0.731	0.851	-1.378	0.104	0.472	0.839	0.625	0.094	0.629	-0.867	-0.303	0.577	0.129	-0.615	-1.567	-0.542	-1.081	0.207
CEP135	PPI	1	18.827	-6.337	-8.872	1.78	-1.477	-3.791	-0.397	9.771	-1.39	6.844	-3.898	-0.246	-2.033	-0.687	-2.91	-2.274	2.945	-3.671	1.707	0.779	2.493	1.411	2.268	-2.094	-0.687	0.284	0.326	-0.082	-0.246	-1.111	1.938	0.454	-0.78	-0.038	-1.028	0.65	1.798	-0.584	-1.47	-0.217	3.088	-1.172	3.726	5.06	-2.038	-0.42	-1.394	0.192	0.645	0.24	0.876	0.741	2.211	-1.24	-2.07	0.267	0.508	-1.557	0.739	-0.179	-2.24	1.034	-1.041	0.78	0.614	0.87	2.121	2.277	-0.869	1.86	0.017	0.443	-0.488	1.782	0.818	-1.424	0.752	-0.311	-0.77	-0.749	0.503	-0.348	0.188	-0.424	-0.374	1.396	0.883	-1.524	1.115	-0.145	0.718	1.086	-0.201	-0.415	0.204	-0.141	0.5	-0.561	0.84	-1.676	-0.646	-0.404	1.852	-0.142	1.12	1.807	0.192	0.524	0.386	-0.132	-0.865	-0.145	0.851	0.215	-2.234	-0.416	0.795	-0.065	0.825	0.422	-1.873	0.141	1.29	-0.07	0.685	0.999	-2.451	0.638	0.797	0.183	0.688	-0.326	-0.642	-1.074	1.575	-1.425	-0.979	1.859	-0.335	1.868	-1.024	-2.194	-0.076	-0.072	0.881	1.73	-0.754	-0.235	-0.733	-0.574	0.098	1.996	-0.019	0.791	-1.958	1.372	-0.758	-0.674	-1.8	0.171	-1.035	0.045	-1.683	1.778	-0.328	0.081	1.425	-1.365	0.221	-0.001	-0.802	0.687	-0.428	-0.122	0.637	-0.004	0.071	1.023	0.597	1.348	-0.121	1.296	2.23	-1.696	-2.629	0.166	0.837	1.661	0.605	0.837	-0.858	0.657	1.17	-0.768	0.672	-2.029	-0.265	1.408	-0.259	-0.46	0.59	0.075	0.833	1.88	0.041	-1.446	0.151	-1.144	-0.165	0.906	1.302	-0.418	0.149	-0.244	-1.275	-0.29	0.415	0.783	-0.098	-0.649	-0.313	-0.002	-0.348	0.988	2.282	1.619	-0.598	-0.869	0.689	-0.469	-1.313	-0.591	-0.678	0.475	-1.232	-0.336	1.348	0.832	1.404	0.568	1.247	-0.878	0.31	0.456	-1.071	-1.779	0.18	-1.849	-1.034	0.128	-1.601	0.3	0.294	0.923	-0.926	-0.882
CDCA7L	PPI	1	6.641	-1.273	-2.274	0.343	-0.226	-0.091	-0.087	1.208	-0.748	1.6	0.531	-0.283	0.162	0.19	3.658	0.769	-0.356	-0.043	0.735	-0.056	-1.184	0.129	-0.097	0.326	0.292	0.582	-1.187	0.229	-0.074	0.022	0.714	0.19	-0.245	0.978	-0.155	-0.212	-0.411	1.17	-0.378	1.252	-0.544	0.324	0.063	-1.128	-0.068	-1.899	0.106	1.147	-0.145	0.218	1.336	-0.044	-1.129	-0.492	0.289	-0.524	-0.433	-0.811	-0.645	1.109	0.208	0.735	0.443	1.101	-0.341	0.583	-0.763	-0.376	-0.079	0.23	-0.751	0.525	0.75	0.162	0.519	-0.135	0.399	0.031	0.189	-0.127	-0.462	-0.695	-1.074	0.012	-0.477	0.559	-0.391	0.506	0.36	-0.211	0.901	0.261	0.624	-0.26	1.206	0.56	-0.374	0.489	0.003	0.099	-0.308	-0.077	0.287	0.542	0.845	-0.079	0.37	0.239	0.384	0.11	-0.492	-0.25	-0.05	-0.755	0.612	-0.119	0.687	-0.561	-0.531	0.06	-0.575	-0.469	0.311	-0.101	-0.813	0.197	-0.775	-0.12	0.181	-0.039	0.248	-0.619	-0.352	0.394	-0.163	0.777	-0.632	0.414	0.002	-0.053	-0.34	-0.103	-0.121	-0.155	0.6	0.243	-0.379	-0.129	0.024	0.367	0.344	0.19	-0.374	-0.524	-0.667	-0.392	0.006	0.816	-0.25	0.308	0.235	-0.308	0.358	-0.383	0.287	-0.275	-0.298	0.101	0.332	-0.183	0.054	-0.593	-0.174	-0.269	0.067	-0.678	0.25	0.555	0.616	-0.029	-0.647	-0.851	-0.52	-0.138	-0.313	-0.328	-0.367	-0.07	-0.161	0.167	-0.567	0.666	-0.39	-0.229	0.005	0.254	0.416	0.614	0.509	0.2	0.105	0.431	-0.3	0.155	-0.116	-0.037	-0.448	0.475	-0.312	-0.14	0.112	-0.697	0.393	0.409	-0.573	-0.795	0.306	-0.212	0.308	0.482	-0.01	0.115	-0.177	0.574	0.048	-0.517	-0.202	-0.346	-0.462	0.249	0.195	-0.063	-0.396	0.306	0.272	-0.417	0.469	0.831	-0.994	0.462	-0.301	0.108	0.109	-0.141	0.222	-0.353	-0.32	-0.099	-0.473	-0.356	-0.194	-0.635	-0.598	-0.21	0.037	0.168
PPIL6	PPI	1	4.067	-0.926	-0.488	-0.21	0.076	-0.076	0.091	0.31	0.74	-0.032	0.494	-0.136	-0.46	0.709	0.159	0.288	0.059	-0.639	0.534	0.117	-0.164	0.344	0.083	0.015	0.15	-0.18	0.445	-0.509	0.289	0.417	-0.034	-1.058	-1.059	0.315	-0.305	-0.088	-0.064	-0.315	0.137	-0.665	0.358	-0.052	-0.451	0.305	0.005	0.031	-0.195	0.11	-0.371	0.712	-0.006	-0.239	0.659	-0.314	0.215	-0.215	-0.037	0.123	-0.11	0.027	0.12	-0.043	-0.22	-0.386	0.342	0.055	0.129	-0.204	-0.199	0.08	0.485	-0.026	1.02	0.401	-0.483	0.788	0.271	0.352	-0.128	0.441	-0.151	0.455	-0.398	-0.094	0.422	0.19	-0.45	-0.551	-0.38	-0.153	0.31	0.205	0.24	0.19	-0.202	-0.253	-0.212	-0.436	-0.265	0.549	0.205	-0.35	0.447	-0.153	-0.424	-0.111	0.132	0.133	0.198	0.253	-0.336	0.105	0.106	-0.1	-0.316	-0.047	0.586	-0.174	0.577	-0.189	-0.265	0.273	0.082	0.064	-0.087	-0.288	0.165	0.359	-0.247	-0.064	-0.034	-0.472	-0.237	0.25	0.089	-0.204	0.325	0.288	-0.028	-0.035	-0.354	0.09	-0.493	0.187	-0.43	-0.689	0.274	0.073	-0.247	-0.468	-0.036	-0.536	-0.231	0.323	-0.119	0.531	-0.289	0.288	-0.085	-0.16	0.424	0.167	0.076	0.135	-0.38	-0.057	-0.166	0.135	-0.332	0.039	-0.011	-0.039	0.511	-0.203	0.961	0.3	-0.451	0.054	0.098	-0.789	0.39	0.167	-0.193	-0.094	0.068	0.611	-0.23	0.335	-0.126	0.793	0.305	-0.502	0	0.064	-0.862	-0.595	-0.34	0.2	0.045	-0.081	-0.007	0.302	-0.192	-0.189	0.226	0.526	0.026	-0.254	-0.012	0.078	-0.119	0.273	0.448	0.74	0.018	-0.13	0.059	-0.106	-0.58	-0.269	0.048	-0.098	0.4	-0.263	-0.801	-0.252	-0.093	-0.313	-0.326	0.287	-0.045	0.516	0.195	-0.04	-0.27	0.364	-0.13	0.277	0.097	-0.086	0.529	0.048	0.236	-0.347	-0.103	-0.404	-0.062	-0.033	0.145	-0.158	0.107	0.668	-0.109	-0.197	0.126	-0.151
C18orf32	PPI	1	2.534	-0.465	-0.376	0.351	-0.319	0.454	0.554	0.248	-0.028	0.451	-0.353	0.102	0.047	0.17	0.614	0.254	-0.066	-0.258	0.072	-0.013	-0.414	0.105	-0.201	0.265	0.251	-0.39	-0.319	-0.246	-0.177	0.45	-0.382	-0.149	-0.114	-0.515	0.134	0.712	-0.34	-0.206	-0.203	0.035	0.072	-0.025	-0.332	0.13	-0.234	0.134	-0.049	0.012	0.295	0.227	0.202	0.209	0.203	-0.099	-0.371	-0.262	0.107	0.466	0.466	-0.142	0.104	-0.221	0.438	-0.244	0.555	0.198	-0.041	-0.074	-0.4	-0.696	0.034	0.322	-0.348	0.038	0.029	0.182	0.342	0.127	0.091	0.336	-0.251	-0.098	-0.075	0.172	-0.063	-0.14	-0.164	-0.423	0.175	-0.165	0.308	-0.308	0.377	-0.116	-0.082	-0.318	0.095	0.298	-0.225	-0.259	-0.16	-0.318	0.134	-0.244	0.251	0.223	-0.017	0.326	0.129	0.322	0.074	-0.02	-0.017	-0.175	0.205	0.376	0.078	-0.173	0.063	0.01	-0.015	-0.217	0.247	0.161	-0.125	0.045	-0.194	-0.167	-0.253	0.121	0.076	-0.531	-0.592	0.174	0.048	-0.048	0.124	0.506	-0.041	-0.602	-0.234	0.159	-0.383	0.521	0.369	-0.557	-0.015	-0.059	-0.332	0.105	0.212	0.1	0.072	-0.29	0.288	-0.502	-0.148	0.325	0.247	-0.023	0.643	-0.002	0.525	-0.167	0.133	0.19	-0.438	0.324	-0.257	0.3	0.299	-0.456	0.083	0.094	-0.222	0.391	0.172	0.373	0.052	0.262	0.384	-0.064	0.017	0.188	-0.283	0.245	-0.554	0.169	0.338	0.04	0.14	-0.133	0.121	-0.094	0.265	0.04	0.014	-0.141	-0.003	-0.345	0.037	0.69	-0.155	0.068	-0.545	0.21	-0.519	0.178	0.096	-0.083	0.395	0.05	0.003	0.574	-0.079	-0.186	0.035	-0.008	0.128	-0.11	0.276	-0.08	0.101	-0.64	0.408	-0.304	0.233	0.122	0.382	-0.502	-0.066	0.06	-0.03	0.07	0.098	0.034	-0.322	-0.213	0.159	-0.184	0.091	-0.379	0.078	-0.024	0.106	-0.283	-0.323	-0.219	0.277	-0.173	0.235	-0.124	0.076	0.063	0.048	-0.061
IL12RB1	PPI	1	9.387	-0.68	-0.708	-1.209	0.189	-0.458	-0.131	-1.974	0.875	-1.746	0.527	-0.206	0.941	-1.377	-0.188	-0.797	0.316	1.099	0.737	-0.384	-0.254	1.36	0.486	0.338	-0.664	-0.315	0.926	0.136	-0.565	-1.131	-0.359	-0.594	-0.168	-0.21	-0.437	0.168	0.022	-0.469	-0.222	-0.741	0.193	-0.605	1.305	-1.432	-0.87	0.283	0.132	-0.34	-0.504	0.103	0.075	-0.62	-0.101	0.239	-0.13	0.734	-0.017	0.176	-0.306	0.176	0.187	-0.077	0.151	-0.132	0.279	-1.547	-0.576	0.108	-0.532	0.064	0.868	-0.019	0.224	0.976	1.178	0.681	1.376	0.549	1.095	-0.445	0.474	-0.343	-0.724	0.624	-0.152	0.583	1.631	-0.629	-0.695	-0.959	0.011	-0.629	-1.117	-1.118	-0.713	-0.737	-0.536	1.416	0.013	0.141	-1.395	-0.927	0.264	0.439	0.645	0.127	-0.73	-0.11	0.947	-0.733	-0.971	1.145	0.096	0.062	-0.228	-0.427	-0.91	-0.105	0.715	0.375	0.396	0.711	-0.039	0.4	-1.203	-0.245	1.123	0.402	-0.632	-0.003	0.164	0.207	-0.716	-0.076	0.197	0.803	0.375	0.324	-0.212	0.025	-0.017	0.308	-0.217	0.583	0.841	0.058	0.065	0.238	0.629	-0.162	-1.134	-0.257	0.689	0.071	-0.116	0.508	-0.241	-0.354	0.025	-0.552	-0.769	-0.606	0.536	-1.032	0.752	0.699	-0.411	0.064	-1.136	-0.585	-0.079	-0.262	-0.549	-0.826	-0.259	0.019	0.897	-0.324	-0.414	0.807	-0.376	-0.011	-0.302	0.23	-0.003	0.867	0.023	-0.055	0.877	0.592	0.342	-0.818	0.261	-0.302	-0.135	-0.956	0.715	-0.101	0.488	-0.763	-0.045	0.361	-0.271	1.045	-0.583	0.723	-0.03	-1.213	0.591	1.634	-0.159	0.415	-0.093	0.461	0.192	-0.248	-0.024	1.18	-0.432	-0.016	1.072	-0.015	0.88	0.292	0.673	-0.147	0.281	-0.25	0.229	-0.564	-0.197	-0.33	-0.018	0.69	0.511	-0.788	0.085	-0.576	-0.508	0.986	-0.822	0.54	0.943	-0.063	0.158	1.866	-0.201	1.179	-0.214	-0.513	0.365	-0.63	0.257	0.513	0.236	-1.081
ENSG00000204176	PPI	1	6.231	-0.917	-1.43	-0.631	-0.331	-0.75	-0.299	-0.483	0.963	-1.545	-0.21	0.011	0.206	-1.038	-0.752	-0.252	0.102	0.112	-0.219	-0.892	-0.053	-0.605	0.762	0.147	-0.571	-0.828	0.284	0.296	-0.338	-0.012	0.322	0.557	1.426	-1.627	-0.419	-0.78	0.88	-0.91	-0.732	0.262	-0.437	0.166	-1.303	-0.051	-0.877	-0.238	0.801	0.598	-0.133	0.148	0.105	0.429	-0.454	0.667	0.028	-0.281	-0.634	0.424	-0.506	0.851	-0.159	0.329	-0.132	-0.283	0.914	0.532	-0.026	-0.113	-0.281	-0.192	0.765	0.388	0.108	0.556	-0.707	0.951	0.267	-0.561	-0.424	0.154	0.084	0.613	-0.126	-0.892	0.543	0.258	0.179	-0.571	-0.014	-0.155	0.426	0.313	0.263	0.474	0.147	-0.274	-0.213	0.111	0.423	-0.695	-0.099	-0.305	0.636	0.062	0.345	-0.386	-1.059	-0.292	0.322	0.012	-0.496	-0.075	0.314	0.153	-0.109	0.091	0.539	0.213	-0.683	-0.228	0.537	0.497	-0.248	-1.005	0.198	0.546	-0.692	0.271	-0.038	-0.134	0.655	0.127	-0.021	0.271	-0.228	0.057	0.335	-1.273	-0.053	0.869	0.089	-0.236	-0.261	-0.208	-0.365	0.21	-0.142	0.067	-0.551	0.361	-0.903	-0.527	0.508	-0.115	-0.672	-0.235	-0.319	-0.797	0.18	0.313	0.351	-0.342	0.71	-0.207	-0.347	-0.398	0.746	0.265	-1.074	-0.063	0.143	-0.061	-0.099	0.131	0.321	-0.062	-0.052	0.337	0.195	-0.026	0.352	0.35	1.027	0.334	0.86	0.421	-0.717	0.239	-0.239	0.099	0.258	0.161	-1.437	0.909	-0.489	0.087	0.345	-0.295	0.096	-0.812	0.023	-0.244	-0.808	0.179	0.487	0.313	0.475	-0.628	0.416	0.554	-0.806	0.114	0.06	0.237	-0.477	-0.474	-0.281	-0.06	-0.188	0.681	-0.198	0.528	-0.173	0.403	-0.403	-0.481	-0.994	-0.347	0.207	0.594	0.837	-0.358	-0.589	-0.075	0.485	0.184	-0.509	0.284	0.262	0.036	-0.422	-0.437	-0.501	0.539	0.436	-0.623	0.203	-0.264	0.75	0.72	-0.532	0.563	-0.622	0.682	-0.947	0.591
C6orf120	PPI	1	3.152	-0.589	-0.276	-0.495	0.114	-0.63	0.061	-0.092	-0.285	-0.698	0.151	0.656	0.833	-0.691	0.682	0.405	-0.853	0.745	-0.465	-0.403	-0.319	-0.473	-0.373	0.535	0.03	-0.855	-0.552	0.388	0.015	-0.767	0.923	0.067	0.847	-0.516	-0.38	-0.715	0.659	-0.59	-0.014	-0.229	-0.108	-0.61	-0.479	0.006	0.218	-0.182	-0.106	0.709	-0.088	-0.689	0.341	0.008	-0.417	-0.279	0.203	-0.234	-0.312	-0.07	0.092	-0.1	-0.093	-0.326	0.404	0.086	-0.029	0.179	-0.149	-0.788	-0.656	0.753	-0.181	-0.358	-0.668	-0.5	0.171	-0.127	-0.239	0.231	-0.473	0.338	-0.211	-0.127	-0.554	-0.056	0.208	0.544	-0.411	-0.402	-0.216	-0.08	0.013	0.077	0.16	0.169	-0.382	0.521	0.249	0.64	-0.064	-0.182	0.396	0.08	0.175	0.641	0.51	-0.243	-0.141	0.142	-0.63	-0.246	-0.199	0.132	0.128	0.464	-0.227	-0.12	0.623	-0.208	0.075	-0.195	-0.145	0.25	-0.098	0.277	0.447	-0.049	-0.028	-0.01	0.078	-0.306	0.002	-0.089	-0.172	-0.054	-0.154	0.302	-0.088	0.458	-0.122	0.061	-0.019	-0.195	-0.265	-0.403	0.176	-0.29	0.186	-0.252	-0.282	-0.308	-0.043	-0.021	0.355	-0.68	0.368	-0.274	0.476	-0.097	0.148	0.097	0.316	0.442	0.368	0.229	0.631	-0.284	0.046	0.096	0.066	0.149	-0.129	0.312	0.051	0.101	-0.124	-0.323	-0.204	0.034	0.029	-0.697	-0.388	0.298	0.691	-0.213	-0.033	-0.087	-0.043	-0.207	-0.145	0.487	0.058	0.333	0.087	-0.114	-0.073	-0.075	0.286	-0.285	-0.45	0.15	0.006	-0.525	0.296	-0.284	0.768	0.306	0.264	0.027	-0.264	-0.154	-0.141	-0.148	-0.067	0.466	-0.262	0.204	0.357	-0.188	-0.222	0.02	0.353	-0.218	0.288	-0.122	0.208	0.005	-0.107	0.101	-0.577	-0.15	0.354	-0.074	-0.144	-0.244	-0.021	0.694	0.107	-0.1	-0.178	0.101	0.093	0.132	-0.54	0.261	-0.192	0.224	-0.088	-0.094	0.179	-0.109	-0.313	0.012	-0.335	-0.007	0.045	-0.061
PARG	PPI	1	13.019	-1.491	-1.294	0.175	-0.898	0.178	0.53	-0.193	1.254	0.046	-0.221	-0.039	-1.176	0.238	1.277	-0.351	0.132	-0.011	0.815	2.04	0.636	0.504	-1.101	-2.7	-0.109	0.069	-0.506	-0.743	-0.747	0.494	0.89	-0.084	-1.138	0.669	-0.092	-1.215	0.865	-0.949	0.458	1.991	0.172	0.952	-0.956	-1.488	0.451	-0.088	0.344	0.745	-0.27	-0.146	-0.589	-0.42	-0.581	0.328	-0.92	-0.865	-0.121	-1.048	1.034	0.433	0.609	-0.498	-0.454	-0.103	0.529	-0.296	0.025	-0.363	0.646	0.367	-0.689	-0.26	-0.07	-0.916	-1	0.31	0.031	-0.452	0.516	-0.566	-0.571	-0.23	0.067	-0.596	0.182	-0.846	-0.327	0.25	0.249	-0.878	0.027	1.103	-0.112	-0.059	0.899	-0.761	-0.302	0.339	1.036	-0.187	0.051	-0.376	-0.274	-1.151	0.24	-0.366	1.035	-0.912	0.718	-0.567	1.285	-1.313	-0.19	-1.05	0.516	-0.036	0.354	-1.83	-0.008	0.839	-0.72	-0.18	0.769	1.135	0.828	-0.215	-0.427	-0.403	-0.589	-0.341	0.22	0.616	-0.045	0.129	0.454	-0.752	-0.945	0.61	-0.368	-0.289	0.47	-0.135	-0.587	-0.103	0.662	-0.514	-0.598	-0.952	0.148	0.459	1.027	0.252	0.291	-0.25	0.97	0.846	0.126	0.385	-0.137	0.748	0.783	0.142	0.59	1.246	-0.529	0.09	-0.392	0.507	0.248	1.5	0.794	0.69	0.074	0.995	-0.612	-0.097	-1.297	-1.281	0.394	-0.886	0.565	0.025	0.065	-0.728	0.496	1.123	-1.131	-0.13	0.361	-0.231	0.6	0.191	0.953	0.52	0.37	-0.424	1.387	-0.836	-0.512	0.788	-0.22	1.228	-0.231	0.147	-0.575	0.456	0.512	0.643	0.124	0.052	0.735	-0.515	0.11	0.32	-0.824	-0.041	0.099	0.374	-1.07	-0.745	0.367	0.457	-0.419	-0.252	0.589	-1.778	-0.842	0.601	0.12	1.147	0.948	-0.864	0.067	0.704	-0.001	-0.056	-0.226	0.666	-1.183	0.414	-0.928	-1.29	0.18	-0.722	0.124	-0.156	-0.467	0.461	-0.002	0.135	-0.322	0.482	-1.022	0.044	1.027	-1.144
SETD1B	PPI	1	38.39	0.3	4.873	-9.416	6.284	7.461	-6.847	-15.225	-28.599	5.419	-0.993	-0.03	-5.351	9.299	5.737	10.567	-9.116	-2.607	-0.62	-20.404	19.205	-0.681	-0.609	3.894	6.713	-0.277	-5.375	6.968	-0.721	-1.507	-1.021	1.377	-2.057	-0.294	-2.61	-0.785	2.418	1.044	1.346	2.568	-0.102	1.37	-1.856	-3.591	-2.701	-4.092	-2.905	2.855	-2.147	-0.735	-2.393	0.526	1.022	-0.553	-0.718	0.97	-1.603	3.533	-2.163	1.648	-1.427	4.512	-2.887	0.884	-0.101	-3.375	3.819	2.564	1.917	-0.137	5.116	2.988	0.64	1.072	0.402	-2.151	1.494	0.605	3.13	-0.687	0.75	1.641	2.843	0.537	-0.394	-3.481	2.969	2.603	4.064	3.207	3.808	-1.569	-1.057	-2.6	-1.846	-0.281	-3.256	-1.025	-1.503	-2.697	1.883	3.741	0.184	1.271	5.549	1.333	-1.867	-0.853	1.339	-3.986	0.033	-0.241	2.681	3.038	1.259	-3.354	-2.202	-2.931	0.796	1.252	1.505	2.578	-0.493	1.382	0.152	-1.417	2.741	-0.726	2.178	-2.288	4.643	2.303	0.514	-0.323	0.677	2.445	-1.807	-2.043	-0.313	1.099	-1.39	-1.638	0.538	0.302	2.881	-3.358	-3.8	-2.376	2.324	1.234	-2.124	-2.665	-0.725	-2.482	0.047	-1.996	-3.326	-2.289	0.821	0.986	0.872	2.874	-1.627	-0.698	1.447	3.391	-0.594	-1.643	2.646	4.535	1.488	-2.747	0.557	1.522	2.018	-0.559	-1.61	2.381	-0.779	2.761	-1.756	1.05	0.964	2.387	-0.043	-1.771	-1.346	0.671	0.492	1.084	-0.037	-0.637	2.632	-1.672	0.518	1.687	-1.154	-0.228	-0.064	-1.379	0.052	2.17	-1.188	-0.091	0.425	-3.02	1.278	-2.637	-2.586	4.754	1.011	1.172	-0.929	-0.114	-2.293	-2.862	1.019	-0.86	-1.288	0.411	-0.086	0.981	1.338	3.191	-0.243	-0.091	3.732	0.178	-3.069	-2.509	1.533	0.106	0.534	-1.134	1.789	0.929	2.33	-0.015	0.035	0.845	0.601	-0.08	-0.99	3.331	1.051	-0.971	1.769	-0.235	0.047	-0.443	-1.528	3.897	-0.55	-1.076	2.035	1.821
KNSTRN	PPI	1	5.438	-0.887	-1.716	0.059	-0.271	-1.367	-0.042	1.33	-0.842	0.481	-0.711	0.791	0.008	-0.488	-0.987	0.475	0.523	-0.381	0.07	0.089	0.838	-0.379	0.302	-0.013	-0.522	-0.607	0.347	0.537	-0.383	-0.639	0.655	-0.081	0.54	-0.183	-0.563	-0.015	-1.004	-0.599	0.485	0.131	0.723	-0.451	-0.403	-0.768	0.171	-0.867	-0.069	0.143	-0.891	-0.484	-0.196	0.009	0.367	0.956	0.076	-0.245	-0.144	0.319	-0.061	-0.093	-0.746	-0.306	0.031	0.22	-0.299	0.975	-0.141	0.497	0.746	-0.8	0.485	-0.228	0.073	-0.733	0.334	-0.837	-0.542	0.748	0.189	0.498	-0.035	0.043	-0.129	0.546	0.446	-0.586	0.288	0.197	-0.35	-0.536	0.09	-0.686	-0.601	0.065	-0.031	0.493	0.663	-0.053	-0.158	-0.774	-0.047	0.056	-0.716	-0.288	-0.426	-0.964	1.149	-0.037	0.555	-0.241	-0.83	0.454	-0.093	-0.067	0.142	0.294	0.298	-0.182	0.109	-0.137	0.824	-0.186	0.118	0.033	0.486	0.121	0.238	-0.233	0.099	-0.202	0.474	-0.673	-0.224	-0.705	-0.059	0.66	0.359	-0.361	0.159	0.521	0.529	-0.049	-0.344	0.004	0.087	0.924	0.296	0.022	-0.043	-0.351	-0.125	-0.532	0.309	0.534	-0.622	-0.291	-0.717	0.661	0	0.429	-0.297	-0.639	0.137	-0.467	0.358	-0.88	0.691	0.344	-0.059	0.043	0.276	-0.712	0.709	-0.04	0.4	-0.008	-1.063	0.335	-0.126	0.124	0.534	-0.128	1.07	0.006	-0.31	-0.299	-0.121	0.653	-0.041	-0.136	0.666	0.205	0.331	0.386	-0.032	-0.172	-0.329	0.103	-0.05	0.172	-0.087	0.682	0.428	-0.106	0.227	1.184	0.024	-0.066	0.983	0.132	-0.051	-0.502	-0.173	-0.568	0.282	-0.384	0.71	-0.416	-0.393	-0.035	0.795	0.617	0.491	0.088	-0.862	0.099	0.247	-0.565	0.355	0.561	-0.094	0.122	0.023	-0.765	-0.776	-0.503	0.013	0.202	-0.282	-0.149	0.264	0.044	-0.267	0.416	0.497	0.362	0.143	0.577	-0.054	-0.445	0.863	-0.158	0.872	-0.706	-0.144	0.295
RASGRP1	PPI	1	10.852	-1.488	-2.993	-0.339	-0.521	-1.687	0.014	0.39	1.36	0.128	-0.596	-0.048	-1.144	0.998	-0.138	-0.784	-0.296	-0.864	0.152	-0.59	0.019	0.944	-0.062	0.018	-1.314	-0.515	0.361	-0.642	0.108	0.654	-0.572	-0.332	-0.621	0.939	0.083	1.01	0.163	0.375	0.525	-0.603	0.902	-0.309	-0.107	-0.181	0.437	0.116	-0.107	-0.667	0.597	-0.118	-0.088	0.213	0.227	0.335	-0.047	-0.544	0.908	1.278	0.127	0.796	-0.449	-0.244	0.693	1.156	1.108	0.895	0.017	-0.754	-0.981	0.276	0.678	0.87	1.428	-0.356	0.045	0.116	-0.376	-0.24	-0.165	-0.161	0.103	0.339	-0.45	-0.003	1.002	-0.021	0.311	0.266	-0.736	0.522	1.076	-0.552	0.707	0.747	-0.091	-0.01	0.557	-0.595	-0.252	0.072	-1.213	0.018	0.389	0.018	-0.301	-0.77	0.771	0.149	0.384	0.49	-0.713	0.908	-1.034	-1.107	-0.383	-1.42	-0.259	0.101	-0.871	-0.505	-0.506	1.099	0.089	-0.454	-1.093	0.964	-0.107	0.355	-0.093	0.815	-0.011	0.535	0.268	0.287	0.05	-0.072	0.38	-0.293	0.608	-0.189	-0.498	0.097	0.324	0.183	0.116	-1.466	-0.06	0.833	0.281	0.475	-1.78	-0.159	0.036	-0.218	0.349	-0.62	0.338	0.097	0.732	-0.219	-0.512	0.62	1.354	-0.835	0.622	0.059	0.378	-0.414	0.074	-0.347	0.981	0.203	0.001	-0.84	0.293	-0.618	1.576	-0.348	0.453	-0.023	-0.464	-0.102	0.194	0.565	0.049	-0.473	1.031	0.495	0.243	-0.809	-1.085	0.518	0.561	-0.159	-1.27	-0.691	-0.171	0.285	0.673	-0.569	-0.187	-0.007	-0.843	0.777	0.605	0.197	0.03	0.579	0.651	-0.874	0.104	0.379	0.191	0.574	0.929	0.727	0.663	-0.296	-0.771	1.089	-1.731	1.055	0.345	0.194	-0.349	-0.706	-0.854	-0.386	-0.063	-0.703	0.547	-0.431	-0.213	-0.978	-0.237	0.588	0.122	-0.347	-0.675	-2.194	1.049	-0.287	0.706	-0.066	-0.41	0.668	-0.22	-0.35	1.354	-0.189	1.298	0.343	0.789	0.432	-0.662	0.251
MOB3A	PPI	1	2.404	-0.765	-0.055	-0.312	-0.162	-0.613	-0.032	0.196	0.327	-0.322	0.057	-0.318	-0.249	0.225	-0.143	0.186	0.043	-0.347	0.323	0.128	0.111	-0.149	0.002	0.119	-0.113	0.197	-0.032	-0.395	0.125	0.2	-0.315	-0.123	-0.434	0.145	-0.186	0.243	-0.388	-0.356	0.195	0.155	0.2	0.182	-0.238	0.01	-0.159	-0.039	-0.249	-0.125	-0.079	0.115	0.018	0.034	0.191	0.472	-0.363	0.559	0.053	0.373	-0.229	0.29	0.165	0.432	-0.136	0.198	0.025	0.002	-0.188	0.459	-0.323	0.122	0.022	0.09	0.137	-0.238	-0.127	-0.177	0.215	0.114	-0.263	-0.117	0.107	-0.07	0.597	0.348	0.23	0.073	-0.087	0.089	0.373	-0.373	0.01	0.218	0.041	0.541	-0.138	-0.192	-0.739	0.043	0.473	0.12	0.236	0.399	-0.093	0.14	-0.017	-0.068	-0.345	0.082	-0.153	-0.239	-0.27	-0.081	0.35	-0.358	0.038	-0.202	-0.114	-0.281	0.049	0.272	-0.314	0.17	0.025	-0.124	-0.434	-0.026	-0.055	-0.193	0.205	0.027	0.259	0.062	-0.157	-0.189	0.003	0.322	-0.432	-0.078	-0.014	-0.335	0.003	-0.287	-0.034	-0.135	-0.129	0.477	0.173	0.09	-0.621	0.213	-0.215	-0.06	-0.644	-0.15	-0.173	-0.72	0.36	-0.132	-0.21	0.617	-0.064	0.022	0.293	-0.025	-0.217	0.119	-0.055	0.307	-0.166	0.133	-0.444	0.335	0.132	0.241	-0.065	-0.25	-0.182	-0.038	-0.072	0.103	0.298	-0.173	0.3	-0.224	0.055	0.112	-0.399	0.009	-0.25	0.236	-0.071	0.327	-0.4	-0.343	0.297	-0.151	-0.071	-0.253	-0.062	0.197	-0.068	0.07	-0.051	-0.165	-0.135	0.246	-0.091	-0.04	-0.235	0.201	-0.338	0.176	-0.606	-0.246	0.222	0.68	-0.166	-0.115	0.547	0.363	-0.062	0.042	-0.29	0.062	-0.419	-0.357	0.131	0.137	0.394	0.139	0.294	-0.2	0.081	0.248	0.151	0.067	-0.485	0.024	-0.242	-0.449	0.12	-0.058	-0.389	-0.364	0.1	-0.014	0.189	-0.233	0.022	0.195	0.127	0.372	-0.071	0.214	-0.129	-0.129
FYTTD1	PPI	1	4.475	-0.091	-0.273	0.302	-0.213	-0.321	-0.261	-0.314	0.213	-0.364	-0.052	-0.249	-0.479	0.337	-0.067	0.156	0.232	0.163	0.593	0.06	0.41	-0.273	0.523	0.08	1.101	0.667	0.364	-0.606	-0.409	0.319	-0.217	-0.128	-0.447	0.003	-0.052	-0.05	-1.198	-0.133	0.201	-0.337	0.629	0.275	-1.259	-0.235	-0.726	-0.21	0.086	-0.054	-0.408	0.158	0.585	0.716	0.135	0.275	0.403	-0.119	0.157	0.541	0.329	-0.281	-0.027	-0.256	0.037	-0.438	-0.75	-0.001	-0.198	-0.169	0.662	-0.763	-0.147	0.478	-0.6	0.593	-0.458	0.108	-0.022	-0.411	0.146	-0.915	0.48	-0.064	0.087	0.172	-0.428	0.885	-0.609	0.127	0.411	-0.285	0.337	-0.367	0.228	0.517	-0.259	0.237	-0.736	-0.001	0.235	0.188	-0.117	-0.275	0.105	0.156	-0.003	0.017	0.355	0.286	-0.72	-0.424	0.117	-0.178	-0.517	-0.086	0.257	-0.078	-0.494	-0.234	-0.394	0.648	-0.719	0.055	-0.186	-0.059	-0.344	-0.372	0.383	-0.097	0.465	-0.325	0.019	-0.437	0.18	0.439	0.184	0.112	0.017	-0.662	0.026	-0.373	-0.138	-0.163	0.136	0.184	0.104	0.053	-0.092	-0.205	0.133	-0.047	0.5	-0.244	0.045	-0.232	0.431	-0.392	0.479	-0.293	0.032	0.468	0.552	0.512	-0.29	-0.069	0.314	-0.714	0.379	0.377	-0.229	-0.042	0.098	0.186	-0.229	-0.25	-0.861	0.571	-0.212	-0.8	0.095	0.426	-0.027	-0.245	-0.603	-0.233	0.271	0.217	-0.532	-0.012	0.084	0.302	0.546	-0.068	-0.379	0.267	-0.401	-0.467	0.483	0.861	-0.21	0.117	0.463	0.143	-0.273	-0.257	-0.036	0.437	0.342	-0.341	0.625	-0.006	-0.454	0.198	-0.24	-0.15	-0.181	0.238	-0.338	0.216	0.201	0.519	-0.208	0.151	-0.156	0.127	0.319	-0.164	-0.121	-0.04	0.503	-0.116	-0.08	-0.029	0.313	0.291	0.46	-0.683	0.185	-0.263	0.512	0.071	-0.76	-0.627	-0.154	-0.622	0.486	-0.188	-0.012	-0.044	0.31	0.104	0.326	0.123	0.009	0.206	0.072	0.379
MT-CO2	target	1	2.707	-0.308	-0.246	-0.155	-0.102	-0.602	-0.077	-0.65	1.213	-0.773	0.012	0.24	-0.342	-0.285	-0.16	0.47	-0.271	-0.192	0.055	-0.361	0.06	-0.633	0.224	0.187	0.254	0.462	0.123	0.259	0.157	0.269	-0.017	-0.563	-0.212	0.207	-0.379	0.453	0.018	-0.37	-0.352	0.404	0.211	-0.083	0.175	0.029	-0.055	-0.055	0.383	0.165	-0.108	0.297	0.01	0.232	0.081	-0.478	-0.075	0.059	0.024	0.145	0.183	0.021	-0.064	0.102	-0.589	-0.189	-0.117	-0.268	0.317	-0.067	0.032	-0.422	0.4	0.157	0.389	0.064	0.026	0.041	-0.354	-0.144	0.414	0.465	-0.128	-0.141	-0.159	-0.122	0.009	-0.047	0.213	0.007	0.3	-0.107	-0.424	-0.378	0.491	0.182	0.114	-0.114	0.267	-0.068	-0.493	0.047	0.197	-0.023	-0.077	0.134	-0.36	-0.068	0.059	0.278	0.433	-0.248	0.307	0.208	0.394	-0.196	0.162	-0.075	-0.043	-0.087	0.623	-0.167	0.269	0.437	-0.193	-0.415	0.637	-0.082	0.128	-0.365	0.043	0.427	-0.002	0.126	0.239	0.215	0.195	-0.056	0.103	0.107	-0.282	-0.353	-0.291	0.372	0.231	0.117	-0.32	-0.442	-0.235	-0.07	-0.379	-0.252	0.179	-0.251	-0.004	-0.367	0.292	0.068	0.564	-0.113	-0.238	0.084	-0.132	-0.379	0.164	0.427	-0.194	-0.348	-0.083	-0.527	0.062	-0.17	-0.152	0.232	0.078	-0.517	-0.048	-0.042	-0.193	0.112	-0.002	0.503	0.029	-0.135	-0.179	0.299	-0.109	0.284	-0.23	-0.083	0.163	0.385	0.245	-0.257	0.163	-0.345	0.015	-0.305	-0.204	0.33	-0.494	0.604	0.406	0.112	0.018	-0.399	0.248	0	-0.256	0.04	-0.189	-0.166	-0.216	0.056	-0.052	-0.214	-0.443	0.178	-0.174	0.311	0.135	0.74	-0.173	-0.297	0.275	-0.111	-0.16	-0.252	0.145	0.231	0.419	0.307	-0.041	0.327	0.054	-0.371	0.448	0.35	0.193	-0.52	-0.499	-0.109	0.118	0.271	0.107	-0.21	-0.095	0.539	0.469	-0.267	0.254	0.234	-0.155	-0.148	0.074	0.239	-0.08	-0.278
STAT1	target	1	9.935	-2.898	-2.77	0.186	-0.296	-2.378	-0.168	2.831	1.372	0.219	-0.564	0.086	-1.989	0.747	-1.656	-0.624	-0.535	-1.545	1.107	0.327	0.153	-0.531	0.62	-0.371	-0.186	-0.44	1.116	0.174	-0.513	-0.479	0.854	-1.039	-0.281	-0.035	-1.008	-0.194	-0.193	-0.965	0.734	-0.061	0.212	-0.182	-0.092	-0.199	-0.11	-0.218	0.286	0.015	-0.732	0.222	-0.992	-0.016	-0.099	-0.078	0.096	0.285	-0.745	0.082	-0.221	0.104	0.434	0.115	-0.017	0.873	0.438	0.544	-0.305	-0.514	-0.28	-0.621	0.364	-0.201	-0.396	-0.449	-0.614	0.929	-0.542	-0.648	0.184	-0.656	0.993	0.042	1.632	0.203	0.304	-0.212	0.211	-0.033	0.46	-0.126	-0.807	-0.365	0.565	0.013	0.346	-0.473	-0.851	0.019	-0.13	0.834	0.193	-0.441	1.068	-0.882	-0.171	0.264	0.428	0.82	0.558	-0.148	0.237	-0.051	0.174	0.514	0.808	-0.844	0.586	-0.079	0.35	-0.774	-0.8	-0.866	-0.025	0.198	-0.666	-0.528	0.061	0.415	0.057	-1.075	-0.954	0.883	-0.409	0.851	0.104	-0.68	-0.02	-0.939	-0.925	-0.547	0.505	-1.172	0.159	-0.892	0.826	-0.093	-0.107	0.95	-0.437	-0.808	-0.445	-0.158	-0.537	0.124	-0.22	0.089	0.456	-0.804	0.053	-1.506	0.445	-0.456	-0.028	0.279	0.14	0.257	0.975	0.381	0.6	0.491	-0.224	0.108	-0.391	-0.166	0.478	0.903	-0.717	0.135	-0.428	1.253	0.28	-0.964	-0.379	-0.445	0.123	0.2	0.612	-0.441	-0.306	-0.477	-0.056	0.074	0.146	0.098	-0.898	-0.675	0.214	-0.336	1.044	-0.43	0.539	0.227	-0.251	-0.295	1.052	-1.041	-0.942	0.926	0.349	0.41	0.193	-0.963	-0.076	0.421	-0.763	0.514	-0.108	0.056	0.635	0.125	0.576	0.638	-0.708	0.03	-0.514	0.481	-0.507	-0.515	-0.643	0.272	0.263	0.047	0.729	-0.38	0.156	0.756	0.013	-1.058	-0.258	-0.005	-0.705	-0.245	0.052	0.607	0.476	-0.482	-0.349	0.572	0.092	0.654	-0.188	-0.346	-0.011	-0.28	0.351	1.573
SCO1	PPI	1	4.282	-0.928	0.61	-1.263	0.062	-0.921	0.239	-0.336	-0.578	-0.213	-0.118	0.082	0.262	0.563	0.004	0.65	0.009	-0.309	0.178	-0.825	0.995	0.01	0.317	-0.345	0.207	0.98	-0.393	-1.331	0.124	0.364	-0.056	-0.176	0.246	-0.533	0.65	0.184	0.794	0.017	-0.329	-0.079	0.257	-0.274	0.075	-0.366	-1.016	0.235	0.131	-0.292	-0.029	-0.24	-0.331	0.09	0.754	-0.576	-0.395	-0.161	0.121	0.129	-0.301	0.149	-0.5	0.015	0.311	-0.269	0.434	0.197	-0.324	-0.439	-0.073	0.638	-0.103	1.341	0.168	-0.397	0.08	0.102	0.734	-0.265	0.795	-0.423	-0.887	-0.236	0.094	-0.219	0.461	-0.224	0.385	0.153	-0.104	-0.509	-0.798	0.216	0.052	-0.61	0.049	-0.132	0.473	0.347	1.165	0.409	0.122	-0.232	-0.192	-0.222	0.145	-0.013	0.318	0.269	-0.332	-0.092	0.645	0.213	-0.107	-0.285	0.077	0.153	0.453	-0.032	0.207	-0.473	-0.128	-0.427	0.511	0.134	0.115	-0.695	0.063	-0.157	0.599	-0.073	0.168	0.791	-0.144	0.051	-0.292	-0.204	0.343	-0.084	0.295	0.444	-0.201	-0.382	0.398	-0.283	-0.336	-0.247	-0.216	0.066	-0.159	-0.226	0.294	-0.238	0.529	0.404	0.053	0.303	0.307	-0.16	-0.184	0.535	-0.02	-0.117	-0.263	-0.015	-0.006	-0.13	-0.414	-0.296	-0.378	0.147	-0.385	0.544	0.446	0.649	0.043	-0.072	-0.679	-0.214	-0.087	0.09	-0.819	-0.173	-0.024	-0.838	-0.071	0.071	0.415	0.11	-0.535	-0.353	0.252	0.078	-0.512	0.76	-0.014	0.18	-0.324	0.031	-0.014	0.23	-0.16	0.054	-0.246	0.175	0.504	0.423	0.038	0.021	-0.328	-0.221	0.2	-0.343	0.599	-0.113	-0.087	0.678	0.618	-0.223	0.234	0.09	0.342	0.006	-0.534	0.056	0.486	-0.441	0.085	0.276	-0.021	-0.235	0.055	0.392	-0.337	0.174	0.537	0.079	-0.505	-0.045	-0.146	-0.023	0.193	-0.027	-0.119	-0.35	-0.578	0.516	0.058	-0.008	0.136	-0.281	0.097	0.065	-0.338	-0.203	0.399	-0.179
AMOTL2	PPI	1	15.816	-1.811	-3.299	-5.431	0.333	1.619	-1.695	-0.427	-6.498	0.92	-2.594	-0.565	1.054	-2.901	-5.251	-2.998	2.505	1.397	-0.13	1.146	-0.558	-0.227	0.202	-1.522	2.584	-1.624	0.64	-0.966	1.946	-0.155	-1.114	0.491	-0.94	1.011	1.066	-0.423	0.997	2.044	-0.173	0.68	0.253	2.09	0.316	0.853	-1.459	-0.431	-0.188	0.483	0.809	0.575	1.326	-0.261	0.331	0.013	-0.06	1.18	0.849	-0.108	-0.09	-0.182	0.983	0.792	0.55	-0.669	0.145	0.71	1.087	-0.924	-0.975	0.877	-0.081	0.178	0.041	0.643	0.356	-1.201	-1.164	-0.183	-0.286	1.888	0.407	0.09	-0.81	-0.546	-1.247	1.787	0.818	0.795	0.235	-0.122	2.095	1.48	-1.78	0.691	0.492	2.132	0.939	0.63	1.952	-1.776	0.249	0.018	-1.386	-0.266	0.399	0.77	0.612	-0.642	0.79	-0.344	1.463	-0.252	-0.31	0.165	-0.135	-0.14	0.971	-1.271	0.765	1.192	0.59	1.608	-0.711	0.661	0.772	0.667	0.007	0.845	-0.982	-0.661	-0.702	0.673	1.324	1.606	-1.154	-0.477	1.831	0.852	0.247	0.318	0.263	-0.631	0.957	0.166	0.274	2.007	0.716	-1.401	-0.533	-0.381	-0.063	-0.221	-0.334	-0.035	-0.308	-1.359	-1.023	0.683	-0.639	-0.612	1.213	-0.901	-0.685	-0.971	0.569	-1.42	-1.629	-1.625	-0.614	-1.028	-0.09	1.605	0.513	0.145	1.025	0.301	0.568	-0.012	1.377	-0.206	-0.117	1.264	0.953	-0.258	-0.217	-0.511	-0.206	0.285	0.316	-1.692	-0.521	-0.291	1.125	-0.068	-0.842	-0.406	1.103	0.169	0.305	-1.427	1.166	-1.242	0.365	-1.15	0.056	-0.813	0.346	-1.297	-0.908	-0.06	0.472	-0.251	-0.85	-0.326	-0.403	-0.186	-0.134	0.087	-1.759	0.196	0.678	0.529	-0.716	1.534	0.656	0.647	-0.615	-0.43	-0.13	-1.143	-0.559	0.316	-0.823	-0.019	0.704	0.465	-0.378	0.295	0.403	-0.305	0.479	0.151	0.317	0.526	0.188	-0.557	-0.529	0.001	1.339	-0.024	0.02	-1.465	1.782	0.371	-1.377	-1.157
COQ9	PPI	1	4.994	-0.506	-1.92	-0.808	0.71	-0.574	-0.655	-0.433	-1.107	0.453	0.395	0.176	0.913	-1.592	0.368	0.884	-0.791	0.658	-1.21	0.41	-0.347	-0.382	-1.784	-1.165	0.992	-0.692	0.111	0.508	-0.382	-0.934	-0.627	0.5	-0.382	1.406	0.453	0.067	-0.246	0.295	0.003	0.075	-0.162	0.17	0.091	-0.608	-0.172	-0.168	0.023	-0.691	0.101	0.354	0.496	0.436	-0.245	-0.35	0.271	-0.396	0.019	0.023	-0.478	-0.217	0.665	-0.507	0.235	0.119	0.261	-0.32	-0.092	-0.235	-0.015	-0.012	-0.183	-0.452	-0.516	0.055	-0.075	0.11	-0.004	0.358	-0.259	-0.187	0.534	0.009	0.296	-0.237	-0.003	0.031	0.055	0.148	0.039	0.337	-0.093	-0.019	-0.269	0.016	0.302	-0.06	0.344	-0.133	0.779	-0.028	-0.54	0.118	0.075	-0.496	-0.088	-0.171	-0.331	-0.378	0.221	-0.14	0.038	0.162	-0.493	0.293	0.106	0.057	-0.592	0.237	0.179	-0.631	0.09	-0.185	-0.01	-0.391	0.566	-0.379	0.251	0.243	-0.205	0.558	-0.206	-0.172	-0.018	0.265	0.096	0.323	0.166	-0.926	0.484	0.14	0.078	0.562	-0.15	-0.18	0.191	0.091	0.602	0.164	0.024	0.491	0.256	-0.316	0.295	-0.335	0.729	0.374	-0.344	0.065	-0.328	0.07	0.007	0.133	-0.606	-0.263	-0.257	-0.862	0.189	0.244	-0.511	0.061	-0.273	0.25	0.197	0.162	-0.157	0.315	0.327	0.185	-0.844	-0.343	0.321	-0.216	0.35	0.539	0.908	0.001	0.036	0.389	-0.473	0.517	0.32	-0.418	0.62	0.636	0.338	0.299	0.044	0.335	-0.006	0.533	0.213	-0.562	-0.484	0.276	0.106	0	-0.122	0.819	-0.506	-0.082	0.399	-0.202	-0.041	0.149	-0.039	0.65	0.268	0.405	-0.012	0.073	-0.277	0.687	-0.312	-0.045	-0.297	-0.458	0.348	-0.215	0.299	-0.064	0.13	0.194	-0.093	-0.085	-0.004	-0.37	0.317	-0.229	-0.326	-0.169	-0.076	-0.411	-0.315	-0.348	0.756	0.19	0.466	0.13	-0.679	-0.1	0.546	0.181	-0.447	0.088	0.048	-0.176
NKX6-2	PPI	1	4.474	-0.824	0.064	-2.053	0.723	-0.432	-0.379	-1.502	-0.899	-1.351	0.283	-0.37	0.342	-0.411	0.332	-0.086	0.712	-0.376	-1.792	1.572	0.389	0.218	-1.123	-0.42	-0.829	0.409	-0.559	-1.312	0.614	0.556	-0.175	0.146	0.302	-0.809	0.323	0.648	-0.972	-0.124	-0.623	-0.61	1.183	-0.159	0.3	-0.321	-0.773	-0.677	-1.594	-0.088	-0.626	-0.518	-0.773	-0.446	-0.211	0.198	0.528	-0.425	-0.659	0.551	0.206	1.412	0.251	-0.487	0.965	-0.68	-0.139	-0.479	0.279	-0.092	1.374	-0.348	-1.496	0.462	0.18	-0.645	0.878	0.449	-0.068	-0.182	0.157	-0.055	0.012	0.753	-0.441	-0.235	0.122	-0.237	-0.31	0.326	0.245	-0.469	-0.496	0.321	-0.206	0.027	0.64	-0.178	-1.061	0.17	-0.947	0.054	-0.277	-0.3	-0.142	-0.235	0.026	0.119	-0.39	-0.115	-0.575	-0.647	-0.297	-0.134	0.476	0.306	0.089	0.187	0.069	0.257	0.1	0.358	0.001	-0.707	-0.015	0.289	-0.325	0.844	-0.194	0.203	0.339	-0.323	0.097	0.05	0.525	0.379	-0.56	0.61	0.068	-0.394	-0.516	0.021	-0.022	-0.75	-0.054	0.071	0.519	-0.683	-0.02	1.016	0.37	0.144	-0.364	0.165	0.309	-0.063	-0.138	-0.09	-0.144	-0.431	-0.283	0.345	0.119	-0.073	0.547	-0.539	-0.282	0.522	-0.108	-0.307	-0.962	0.253	0.367	0.114	-0.691	-0.353	-0.146	0.354	-0.06	0.321	-0.427	0.109	0.443	0.025	-0.102	0.167	0.136	0.017	-0.041	-0.046	0.013	-0.53	0.14	-0.23	-0.304	-0.696	-0.55	-0.25	0.149	-0.595	-0.321	0.243	0.336	-0.371	0.113	0.127	-0.307	0.055	-0.247	0.192	-0.882	0.042	0.115	0.17	0.186	0.014	-0.04	-0.095	-0.029	-0.11	0.413	-0.833	0.53	0.381	0.118	-0.343	0.342	-0.259	0.393	-0.164	-0.509	-0.356	0.116	-0.134	-0.127	0.472	0.424	0.739	-0.311	-0.487	-0.226	0.971	0.122	-0.257	-0.47	0.735	0.296	0.043	-0.372	-0.421	-0.509	-0.675	-0.026	-0.514	-0.32	-0.299	0.343	-0.189
RIT1	PPI	1	3.045	-0.763	-0.314	0.143	-0.299	-0.443	0.112	-0.016	0.085	-0.243	0.104	-0.145	0.185	0.291	0.897	-0.002	0.405	0.396	-0.352	-0.015	-0.248	0.332	-0.355	0.015	0.041	1.011	-0.243	-0.715	-0.108	0.515	0.279	-0.107	-0.092	-0.623	0.016	0.078	0.134	-0.017	-0.174	-0.775	0.489	0.056	0.347	0.162	-0.219	0.199	0.252	-0.692	0.151	0.404	-0.26	-0.302	0.401	0.283	0.008	0.411	0.133	0.052	0.314	0.06	-0.079	0.229	-0.219	-0.024	0.212	-0.628	-0.117	-0.379	-0.21	-0.096	-0.444	0.126	-0.217	0.387	0.637	-0.256	0.036	-0.063	0.09	-0.348	0.105	-0.221	-0.098	0.067	-0.451	-0.288	-0.3	-0.19	-0.078	-0.452	0.327	0.191	0.032	-0.23	-0.502	-0.227	-0.694	-0.028	-0.422	0.177	0.198	0.251	0.041	-0.636	0.289	-0.273	0.241	-0.171	0.14	0.57	0.085	0.265	0.075	0.322	-0.317	-0.175	-0.074	0.22	0.225	0.721	0.276	-0.186	-0.102	0.039	-0.692	0.179	0.136	-0.358	0.107	-0.219	-0.104	-0.342	-0.299	0.241	0.198	-0.198	-0.573	-0.343	0.057	-0.214	0.006	-0.656	-0.238	0.044	0.054	0.396	0.197	0.067	-0.201	0.279	-0.044	0.169	0.134	0.11	0.202	0.21	-0.097	-0.301	0.345	0.026	0.31	0.043	-0.137	-0.386	-0.166	-0.492	0.669	-0.424	0.458	-0.213	0.004	0.183	-0.113	-0.074	0.092	-0.091	0.486	-0.06	-0.25	0.189	0.126	0.011	0.199	0.462	0.1	0.92	-0.537	0.005	-0.239	0.02	0.211	-0.587	-0.293	0.137	0.315	0.326	0.197	0.04	0.524	0.47	-0.378	-0.18	-0.01	-0.45	-0.318	0.427	0.001	-0.027	-0.221	0.138	-0.01	-0.54	0.058	0.254	-0.38	-0.048	-0.174	0.442	-0.064	-0.075	0.098	0.247	-0.025	0.581	0	0.235	0.107	0.126	0.092	-0.053	0.044	-0.144	0.505	-0.143	0.165	-0.296	-0.286	-0.148	-0.408	-0.081	0.313	0.045	-0.214	-0.255	-0.469	-0.015	-0.158	0.091	0.082	-0.014	0.106	0.182	-0.427	0.316	-0.026	-0.089
FBXL4	PPI	1	8.321	-1.306	-2.952	-0.305	0.569	-1.478	0.474	-0.225	2.015	-1.007	-0.028	0.185	-1.364	-0.244	-1.161	-0.111	-0.155	-1.113	0.79	-0.405	-0.057	-0.206	0.637	0.459	-0.321	-1.168	0.393	0.482	-0.113	-1.21	-0.277	-0.353	-1.799	1.286	0.178	0.766	-1.22	0.212	-0.221	-0.34	-0.351	0.392	-0.383	0.55	0.18	-0.738	-0.888	-0.946	0.143	0.416	-0.731	-0.463	-1.281	0.456	-0.607	0.061	-0.119	0.151	0.373	-0.688	-0.292	-0.793	0.539	0.376	-0.029	-0.781	0.463	-0.884	-0.394	0.124	0.776	0.481	-0.011	0.014	0.554	-0.123	0.306	-1.358	-0.403	0.22	1.019	-1.075	-1.029	0.547	-0.288	-0.682	-0.149	1.011	0.078	-0.826	-0.237	0.201	-0.302	-0.689	0.183	-0.067	0.619	0.109	0.334	-0.084	-0.351	-0.896	0.236	-0.006	-0.236	-0.115	0.009	1.122	-0.24	0.685	-0.811	-0.416	1.061	-0.185	0.56	0.634	0.051	-0.827	0.025	-0.083	0.108	0.014	0.779	-0.068	0.457	1.156	0.71	-0.876	0.756	0.756	0.41	0.499	-0.354	-1.059	0.747	0.109	-0.028	0.543	-0.06	0.936	0.623	-0.197	0.613	-0.413	-0.043	-0.479	0.168	-0.848	-0.884	1.204	0.292	0.396	0.205	-0.725	0.279	0.693	0.476	0.685	-0.722	-0.479	0.394	0.55	-0.197	0.235	0.039	0.858	-0.641	-0.451	0.625	-0.294	0.972	-0.609	1.115	-0.391	-0.005	-0.307	0.21	0.267	0.606	-0.644	0.098	-0.827	-0.462	0.524	0.589	0.242	1.126	0.322	0.117	-0.037	-0.857	-0.81	0.048	0.235	0.502	-0.068	-0.094	1.052	-0.257	-0.003	0.324	-0.29	1.02	-0.501	-0.014	-0.094	0.935	0.197	0.199	-0.813	0.027	-1.498	0.348	0.022	0.134	-0.043	0.847	-0.437	-0.641	-0.207	0.074	0.388	0.294	0.841	-0.279	-0.222	-0.337	0.671	0.251	-0.759	0.051	0.212	-0.456	-0.738	-0.272	-1.075	0.785	-0.101	-0.002	0.973	0.073	-0.56	-0.982	-1.442	0.04	0.165	-0.298	-0.188	-0.127	0.492	-0.166	-0.623	0.545	-0.499	-0.447	0.167
LHX3	PPI	1	6.335	-0.324	-0.018	-2.492	0.905	-0.348	-0.662	-1.147	-0.748	-0.533	0.336	0.582	0.213	-0.785	-0.059	-0.722	0.636	0.087	-0.473	-0.685	0.265	0.433	0.857	-0.12	-1.194	0.38	0.118	-0.584	0.681	0.183	0.583	0.324	0.108	-0.361	0.186	0.139	-0.545	0.159	-0.279	-0.596	0.293	0.347	-0.555	-0.471	-0.124	-0.138	-0.532	-0.307	0.888	-0.535	0.61	0.189	0.71	0.494	0.288	0.086	-0.43	-0.103	-0.562	0.318	0.246	0.461	-0.106	-0.907	-0.093	-0.253	-0.194	-0.304	-0.178	0.386	-0.431	0.911	-0.279	-1.217	0.74	-0.141	0.119	0.21	-0.099	-0.039	-0.389	0.875	0.854	0.074	-1.058	0.091	-0.47	0.125	-0.582	0.247	0.605	-0.104	-0.619	0.422	0.562	-0.125	-0.246	0.397	-0.154	0.091	0.599	0.55	-0.779	0.062	0.377	0.364	-0.249	-0.375	1.052	-0.524	-0.345	-0.494	-0.719	0.763	0.223	0.13	-0.582	-0.281	0.411	-0.58	0.127	-1.114	-0.024	-0.27	0.042	0.528	-0.266	0.59	-0.718	1.38	0.307	-0.215	0.148	0.893	-0.686	-0.528	-0.273	0.291	0.104	0.033	0.465	0.334	0.192	0.46	-0.234	-0.839	-0.569	-0.136	-0.304	-0.654	-0.246	0.631	-0.17	0.149	-0.144	1.227	-0.199	-0.039	0.111	-0.133	0.731	-0.254	0.674	0.367	-0.014	-0.449	-0.427	-0.671	0.144	-0.128	0.49	0.493	1.153	0.252	0.182	-0.368	0.46	-0.349	0.188	0.669	0.414	-0.566	-0.613	-0.64	-0.108	0.057	0.141	0.186	0.791	-0.269	-0.059	0.175	-0.056	-0.367	0.195	0.206	-0.028	0.116	0.699	0.417	-0.084	-0.895	1.086	0.079	-0.179	-0.091	-0.034	-0.396	-0.447	-0.057	-0.795	-0.579	0.556	0.265	-0.266	0.153	0.281	-0.035	0.116	-0.149	0.152	0.036	-0.356	-0.159	0.36	-0.311	0.151	-0.177	-0.431	0.663	0.603	0.595	-0.771	-1.051	0.655	0.5	0.292	0.33	0.975	0.624	0.109	-0.073	0.427	-0.471	-0.037	0.079	-0.317	1.137	0.563	0.222	0.192	0.393	-0.279	0.296	-0.927	-0.328
MT1B	PPI	1	0.457	-0.046	0.082	-0.048	-0.031	0.191	-0.039	-0.155	0.117	-0.223	0.115	-0.082	0.048	0.125	0.156	0.174	-0.008	0.042	0.301	0.386	-0.01	0.629	0.316	-0.25	-0.031	-0.509	-0.257	0.082	-0.253	0.084	0.048	-0.126	0.028	-0.192	0.252	-0.125	-0.247	0.123	-0.036	-0.226	-0.076	0.293	0.027	-0.039	-0.051	-0.091	-0.057	0.006	-0.019	-0.127	0.019	-0.144	-0.118	-0.001	-0.163	-0.185	-0.104	0.208	0.204	0.147	0.16	0.047	-0.304	0.105	0.326	0.132	-0.348	-0.163	0.012	-0.045	0.018	0.229	0.185	-0.034	0.064	-0.054	0.225	-0.129	0.21	-0.105	0.198	0.137	-0.051	0.07	-0.261	0.04	0.25	0.114	0.018	0.174	0.056	-0.077	-0.401	0.041	0.109	0.027	0.041	0.206	-0.002	0.004	-0.087	0.231	-0.119	-0.162	-0.075	-0.008	0.099	0.267	0.141	0.083	-0.277	-0.111	0.108	0.14	0.096	-0.072	-0.119	-0.19	0.125	0.172	0.074	0.324	-0.215	0.065	-0.123	-0.081	0.081	0.048	0.006	0.04	0.069	-0.127	0.195	-0.14	-0.021	-0.014	-0.285	0.021	-0.081	0.045	0.104	0.04	0.1	-0.08	0.066	-0.222	-0.055	-0.153	-0.107	0.118	0.064	0.035	-0.173	0.182	-0.004	-0.029	-0.234	-0.075	0.112	-0.073	0.237	0.281	-0.01	0.143	0.328	-0.068	0.127	0.064	-0.103	-0.087	-0.032	0.033	0.152	0.21	-0.321	-0.258	-0.177	0.168	-0.07	-0.033	-0.008	-0.002	-0.027	0.059	0.078	0.049	0.025	-0.027	-0.042	0.072	0.263	0.138	-0.062	0.079	-0.13	-0.107	0.215	0.023	0.03	-0.03	0.01	0.153	0.026	0.037	0.164	-0.163	0	-0.242	-0.087	0.04	-0.097	0.164	-0.141	0.085	-0.144	0.044	0.174	0.11	-0.126	0.013	0.033	-0.346	-0.064	-0.21	0.037	0.008	-0.011	0.124	0.095	0.124	0.091	0.012	0.031	-0.051	0.019	-0.016	0.128	0.121	-0.127	0.068	0.397	0.109	-0.097	0.115	-0.195	0.117	0.078	-0.037	-0.148	-0.018	-0.033	-0.036	0.008	0.12	-0.021	-0.043
ARFIP2	PPI	1	5.786	-1.159	-1.45	-1.377	-0.41	-0.776	-0.036	1.622	0.269	-0.547	-0.776	-0.455	0.258	-0.911	-1.353	-0.282	0.484	-0.046	-0.378	0.26	0.564	0.282	1.715	-0.53	-0.339	0.278	-0.162	-0.351	0.595	-0.641	0.236	-0.413	0.338	0.1	0.537	0.178	0.686	-0.085	0.497	-0.296	0.18	-0.088	-0.945	-0.677	-0.492	-0.117	0.194	-0.285	-0.211	0.609	-0.11	-0.217	-0.522	-0.396	0.602	-0.078	-0.236	0.342	-0.403	-0.248	-0.167	0.341	0.432	-0.439	-0.055	0.418	-0.053	0.302	-0.399	0.1	0.886	0.688	-0.047	0.423	-0.55	-0.106	0.759	0.066	-0.031	-0.005	0.964	0.105	-0.109	-0.133	0.203	-0.134	0.563	0.535	-0.077	1.25	0.295	-0.093	-0.153	-0.511	0.039	0.376	0.344	-0.817	0.479	0.093	-0.928	-1.055	-0.271	-1.036	-0.564	0.317	0.459	-0.394	0.441	-0.478	-0.173	-0.39	0.049	0.044	0.024	-0.678	-0.203	0.492	-0.018	-0.591	-0.364	-0.607	0.01	0.081	0.685	0.387	-0.031	0.655	0.172	0.759	0.225	-0.242	-0.64	0.356	0.151	0.179	0.569	0.931	0.7	-0.026	-0.542	0.064	-0.283	-0.522	0.331	0.403	-0.769	-0.176	-0.818	-0.618	-0.104	-0.326	-0.423	0.215	0.31	-0.349	0.341	-0.684	0.308	-0.191	0.07	-0.096	-1.136	0.194	0.311	-0.56	0.584	0.235	-0.032	-0.473	-0.631	-0.156	0.107	0.005	0.251	-0.181	-0.211	0.153	-0.455	-0.932	0.178	0.993	0.029	0.15	-0.193	1.051	-0.747	-0.351	0.166	-0.303	0.234	-0.085	-0.207	0.858	0.399	0.161	-0.443	0.413	0.33	-0.443	0.193	0.743	0.768	-0.446	-0.158	0.555	-0.297	-0.09	0.006	0.535	-0.236	0.021	0.156	0.004	-0.222	0.481	0.504	0.134	0.391	-0.396	0.194	0.042	0.183	-0.543	-0.969	-0.207	-0.203	0.338	-0.311	0.452	0.212	-0.404	-0.494	-0.433	-0.416	-0.748	-0.168	0.289	0.083	0.077	-0.355	-0.381	0.531	-0.49	0.155	-0.437	0.164	0.146	0.501	-0.329	0.013	0.084	-0.115	-0.305	-0.048	0.125
CNNM2	PPI	1	13.136	-2.265	-2.832	-2.145	0.557	-0.031	-0.03	-0.707	0.792	-2.743	2.084	0.147	0.936	0.813	-0.024	0.148	-0.362	-1.641	-1.411	-0.689	0.722	-2.483	-0.924	-2.084	0.301	1.125	-1.051	0.48	-0.826	-0.977	2.402	0.261	0.654	-2.136	-0.284	0.133	2.471	-0.635	0.476	-1.077	0.032	-0.177	-0.982	0.628	-0.065	-0.269	0.775	-1.523	0.623	-0.004	0.657	0.138	0.102	1.632	-0.355	0.395	-0.555	0.065	1.329	0.069	-0.135	-0.072	1.439	-0.928	0.111	0.185	1.003	0.724	1.037	-0.257	-0.989	-0.813	-0.747	-0.487	0.638	-0.855	1.127	0.004	0.211	1.003	0.992	0.353	0.176	0.273	-0.098	-0.07	0.826	0.872	0.895	0.203	0.246	0.808	-0.584	-0.491	1.21	1.174	1.156	-0.037	-0.295	-0.584	-1.087	-0.232	-0.211	1.02	0.428	0.807	1.459	-0.128	-0.204	1.702	0.199	0.241	-0.459	1.372	0.749	0.26	-1.022	0.974	0.961	-0.159	-0.507	0.387	-0.547	-0.241	-0.833	-0.006	0.514	1.064	-0.497	-0.338	-1.108	-0.024	2.651	-0.667	0.98	-0.302	1.24	-0.299	0.414	0.615	0.077	-0.465	0.657	-1.065	0.105	1.003	-0.888	0.339	0.419	-0.103	0.764	0.529	-0.187	0.398	0.13	0.43	-1.91	1.135	-0.47	0.339	0.373	0.167	0.518	0.084	0.19	-0.052	0.365	0.202	0.497	-0.59	-0.316	1.38	-0.303	-0.566	-0.061	-0.433	-1.267	0.01	-1.375	-0.669	0.238	0.747	-0.932	-0.611	-0.577	0.007	-1.42	0.248	-1.185	0.255	1.222	-0.941	0.202	-0.636	0.842	0.005	0.193	0.34	0.447	0.05	-0.254	-0.815	-0.473	0.467	-0.809	-0.92	0.049	-0.357	0.156	-0.1	-0.392	0.034	-0.341	-0.485	0.09	0.329	-1.05	-0.146	1.635	0.135	-1.27	-0.333	0.264	-0.225	-1.052	0.369	-0.459	1.757	-0.78	2.175	-0.911	-1.156	0.413	-0.637	-0.128	0.825	0.127	0.429	-0.836	-0.394	0.191	-0.086	0.047	1.212	-0.892	-0.272	0.195	-0.543	-0.866	-0.507	0.088	-0.669	-0.661	0.142	-1.428	-0.748
DOK2	PPI	1	6.528	-0.335	-0.267	-1.747	0.255	-0.98	0.158	-1.989	-2.421	-1.286	-0.083	-0.278	0.851	-0.502	-0.966	-0.932	0.131	1.034	0.31	-0.587	-0.547	0.87	0.023	0.048	-0.83	1.046	-0.428	-0.721	0.642	0.558	-0.105	-0.474	-0.053	0.265	0.47	0.715	-0.417	-0.271	-0.175	-0.311	-0.34	0.509	0.865	1.299	-0.02	0.313	0.538	0.078	-0.499	-0.358	0.382	-0.079	-0.123	1.09	-0.088	-0.853	-0.373	-0.17	0.022	0.296	0.443	-0.044	-0.011	-0.448	-0.139	-1.113	-0.338	0.146	-0.869	0.773	0.741	-0.142	-0.313	-1.229	-0.712	0.226	-0.02	0.043	-0.036	0.896	-0.044	0.659	-0.212	-0.558	-0.375	-0.762	-0.148	1.084	-0.549	-0.397	1.679	-0.146	0.072	-0.377	-0.133	-1.009	-0.346	0.55	0.441	-0.371	-0.44	0.159	0.256	-0.265	0.15	-1.028	0.19	0.115	-0.058	-0.314	0.573	0.07	-1.027	0.509	0.345	-0.64	-0.034	0.901	0.07	-0.594	0.41	-0.606	0.913	-0.249	-0.613	-0.881	-0.422	0.289	-0.023	0.008	-0.649	0.682	0.111	-0.64	-0.035	0.302	-1.083	-0.729	0.795	0.294	0.723	0.306	0.858	-0.459	0.145	0.041	-0.179	-0.223	-0.641	0.377	0.013	0.238	-0.45	0.68	-0.082	-0.356	0.465	-0.689	-0.683	0.356	0.221	0.207	-0.409	-0.745	0.175	0.611	0.538	0.061	-0.713	-0.481	-0.143	0.115	-0.769	-0.408	-0.829	-0.21	-0.439	-0.391	0.462	-0.042	0.661	0.977	-0.299	0.319	-0.712	-0.456	-0.26	0.515	0.419	0.489	-0.288	0.098	0.462	-0.281	0.025	-0.319	-0.239	0.785	-1.087	0.182	0.169	-0.45	0.873	1.263	-0.127	0.492	0.276	0.07	0.252	-0.026	-0.098	-0.638	0.518	0.54	-0.903	0.629	-0.312	-0.364	0.306	0.463	-0.493	-0.469	-0.332	0.086	-0.513	0.524	-0.511	0.265	0.564	-0.782	0.438	0.274	0.003	-0.145	-1.045	0.061	0.002	-0.219	0.122	-0.674	0.561	-0.927	-0.089	0.127	0.08	-0.262	0.369	-0.086	-0.616	0.304	-0.672	-0.857	0.224	-0.298	-0.221	0.144
LAMTOR3	PPI	1	1.994	-0.25	-0.459	-0.04	0.141	-0.085	0.194	0.064	0.322	-0.144	-0.076	-0.242	0.23	0.29	0.127	-0.166	0.149	-0.227	0.029	-0.098	-0.221	0.129	-0.207	0.591	0.222	-0.018	0.347	0.135	0.363	0.393	-0.369	-0.062	-0.159	-0.258	-0.261	0.2	0.248	-0.027	0.02	0.015	0.382	-0.236	0.344	0.184	-0.162	-0.481	-0.464	-0.009	-0.319	0.211	-0.022	0.217	0.456	0.329	-0.181	-0.13	-0.138	-0.123	-0.07	-0.007	-0.187	0.105	-0.207	0.14	0.259	-0.051	0.13	0.135	-0.188	-0.249	-0.29	0.345	0.103	-0.249	0.192	0.107	-0.165	-0.075	0.071	-0.069	0.253	0.209	-0.04	-0.076	-0.01	0.042	0.02	0.214	0.204	-0.283	-0.4	-0.414	0.371	0.158	0.019	0.079	0.004	-0.016	-0.277	-0.351	0.059	0.057	-0.222	-0.033	-0.317	-0.043	0.037	0.254	0.134	0.147	-0.268	0.336	0.154	-0.207	-0.325	-0.042	0.281	0.319	0.367	-0.101	-0.027	0.145	0.234	0.09	0.158	-0.137	-0.123	0.261	-0.358	-0.205	0.408	-0.371	0.061	-0.172	-0.297	-0.333	-0.066	0.09	-0.415	-0.127	0.028	-0.254	0.326	-0.268	-0.166	0.176	-0.049	0.032	0.086	0.046	-0.342	-0.026	0.058	-0.092	0.274	0.029	-0.106	-0.069	-0.091	-0.45	0.066	-0.156	-0.254	-0.079	0.047	-0.218	-0.003	0.027	-0.317	-0.018	-0.106	-0.036	-0.014	-0.042	-0.238	-0.095	0.37	-0.075	-0.176	-0.056	0.139	-0.229	0.144	0.162	-0.383	-0.071	0.272	-0.373	-0.004	-0.176	-0.157	0.068	0.198	0.071	-0.114	0.285	-0.274	0.684	-0.124	0.068	0.089	-0.155	-0.35	0.149	-0.062	-0.137	0.383	-0.033	0.207	0.098	0.47	-0.013	0.108	0.056	-0.348	0.143	-0.385	-0.118	-0.275	0.291	-0.465	-0.134	0.127	0.053	0	-0.039	-0.169	-0.245	0.094	-0.757	0.475	-0.67	-0.021	0.235	0.114	0.217	0.209	-0.154	-0.154	-0.11	0.082	0.247	-0.131	0.059	-0.128	-0.068	0.077	0.047	-0.202	0.052	0.145	0.295	0.159	0.361	0.019	0.114
OGDH	target	1	13.054	-1.665	-3.152	-1.531	0.04	-1.874	-0.324	-0.495	1.667	-2.117	0.82	0.624	0.412	0.075	-0.11	1.017	0.159	-0.11	-0.277	-0.564	-0.171	-0.046	-1.235	-1.601	0.372	0.261	0.352	-0.721	0.224	0.858	-0.13	-0.309	-0.413	0.969	-0.757	0.017	-0.423	-0.502	-0.233	1.37	-0.259	0.307	-1.277	0.99	-0.291	0.33	-0.073	0.195	-0.978	-0.44	0.084	0.059	-0.524	0.503	-0.857	-0.412	-0.443	-0.444	-0.297	-0.288	-0.239	0.271	-1.071	-0.984	0.297	0.909	0.812	-0.421	-1.136	-1.028	-0.959	0.01	-0.143	-1.1	-0.63	-0.623	0.68	-0.273	-1.343	-0.006	0.018	0.928	0.196	-0.336	2.332	-0.418	-0.333	-0.605	1.065	0.953	-0.524	0.234	0.311	0.743	-0.702	-0.655	-0.027	1.357	0.149	-0.424	0.273	-0.014	0.473	-0.26	-0.468	-0.14	-0.278	-0.071	-0.369	-0.124	0.441	0.803	0.036	0.847	2.207	-0.33	-0.965	-0.201	-0.761	2.566	-1.615	-0.183	1.135	-0.116	-0.187	-0.691	1.602	0.3	-0.673	-0.873	1.35	0.383	1.851	0.959	-0.283	0.025	-1.327	-0.162	-1.007	-1.096	0.739	0.827	-1.376	0.879	-0.78	0.08	-0.213	0.488	0.167	1.161	-0.392	-0.96	-0.01	-0.326	0.436	1.064	-0.103	-0.847	0.216	-0.082	-0.315	-0.885	0.74	-1.158	-0.212	-0.45	0.349	0.311	-0.411	0.195	-0.6	-0.161	-0.42	0.475	-0.754	-0.516	0.182	1.13	0.315	0.602	-1.332	-1.716	-1.13	0.014	0.828	-1.632	-0.589	-0.635	-1.49	-0.064	-0.63	0.462	-1.144	-0.256	-1.186	-1.011	1.138	0.994	-0.282	0.279	-0.749	1.701	-0.152	-1.324	0.245	0.389	0.401	1.841	0.195	-0.595	-0.412	-0.33	-0.579	0.353	-0.342	-0.425	0.765	0.939	0.14	0.222	-0.935	0.308	-0.66	-1.33	1.502	1.449	-1.402	-0.693	-0.26	1.012	0.367	0.08	-1.247	0.595	0.813	-0.424	-0.189	0.619	-0.361	0.938	-1.314	-0.483	-0.352	-0.057	0.462	-0.139	0.041	-0.402	-1.214	-0.616	-0.655	-0.423	0.527	-1.701	-0.584	-0.684
ANAPC15	PPI	1	1.768	-0.499	-0.578	0.039	-0.224	-0.07	-0.219	0.416	-1.059	1.046	-0.145	0.185	-0.12	0.121	0.74	1.165	-1.561	0.997	0.068	0.228	-0.484	0.01	-0.418	0.485	-0.028	0.166	-0.847	0.067	0.375	-0.224	0.32	0.389	-0.259	0.472	-0.627	-0.299	0.148	0.394	0.165	1.046	-0.254	-0.123	-0.039	-0.477	-0.512	-1.347	0.183	-0.018	-0.284	-0.297	-0.141	-0.264	-0.7	-1.193	0.346	0.009	-0.24	-0.2	-0.645	0.448	0.587	0.388	0.344	-0.035	-0.144	-0.04	-0.383	-0.03	0.516	0.815	-0.666	1.11	0.957	0.056	-0.177	0.706	0.694	0.108	0.318	0.059	-0.422	-0.721	0.374	-0.077	0.088	-0.296	-0.504	0.58	-0.088	-0.022	0.331	-0.143	-0.11	-0.067	0.187	-0.343	-0.461	-0.103	-0.347	-0.128	0.041	-0.455	-0.203	0.128	0.59	-0.198	-0.078	-0.156	-0.283	-0.036	-0.214	0.457	0.336	0.044	-0.314	0.268	0.067	-0.092	0.095	0.138	0.227	0.203	0.082	-0.251	0.216	-0.069	-0.102	0.024	0.349	0.205	-0.165	-0.025	-0.457	-0.208	0.027	0.167	0.185	0.06	0.102	-0.087	0.101	0.219	0.266	-0.064	-0.191	0.321	0.022	-0.089	-0.039	0.399	-0.01	0.126	-0.233	0.025	-0.068	-0.18	0.384	-0.654	-0.06	-0.347	-0.318	-0.239	-0.335	0.095	0.028	0.086	-0.147	0.321	-0.393	-0.241	0.249	0.017	-0.143	-0.209	-0.224	-0.011	-0.098	-0.076	-0.019	-0.094	0.437	0.183	-0.171	0.058	0.183	-0.222	-0.267	-0.128	-0.078	-0.217	0.038	-0.13	-0.122	-0.018	0.184	0.468	-0.457	-0.079	0.566	0.304	-0.365	0.25	-0.177	0.1	0.118	0.173	-0.154	-0.332	0.497	-0.119	-0.429	-0.037	0.207	-0.078	-0.115	-0.144	-0.119	-0.043	0.195	-0.056	0.368	0.277	-0.167	-0.012	-0.357	-0.069	-0.142	0.581	-0.108	0.092	0.395	-0.138	-0.3	-0.539	-0.094	0.191	0.065	-0.204	-0.278	0.029	-0.248	0.057	0.049	0.069	-0.382	-0.559	0.162	0.144	-0.107	-0.11	-0.277	0.148	0.303	0.042	-0.277	-0.176
BTC	PPI	1	2.365	-0.233	-0.693	-0.478	-0.144	-0.538	-0.168	-0.386	0.281	-0.296	0.075	0.048	0.187	-0.37	0.96	1.189	-0.218	0.077	0.361	-0.136	-0.374	-0.275	-0.151	-0.21	0.119	-0.013	-1.007	-0.258	-0.4	0.799	0.489	0.204	0.503	-0.947	0.106	0.248	0.066	0.061	-0.75	-0.298	-0.031	-0.111	0.122	-0.301	-0.239	0.297	-0.113	-0.27	-0.363	0.389	0.639	0.088	0.44	0.159	0.121	-0.14	-0.441	0.252	0.111	0.113	0.238	-0.131	0.044	0.377	0.424	-0.214	-0.136	-0.183	-0.41	-0.372	-0.211	0.008	-0.637	-0.217	0.123	-0.161	-0.158	0.041	0.155	0.285	0.129	0.528	0.32	-0.682	-0.365	-0.043	-0.342	0.177	0.139	0.214	0.243	-0.179	0.037	-0.199	-0.014	-0.042	-0.333	0.319	-0.54	0.139	-0.056	0.866	-0.362	0.199	0.371	0.395	-0.061	0.269	-0.335	0.811	-0.066	-0.103	-0.339	-0.117	0.19	-0.425	0.084	0.099	0.433	-0.033	-0.096	0.152	-0.032	-0.09	0.034	0.157	0.018	0.174	-0.597	0.283	0.802	0.366	-0.133	0.139	-0.074	-0.244	0.204	0.44	0.116	-0.215	-0.248	0.077	-0.316	-0.904	-0.212	0.077	0.196	0.587	0.233	0.535	0.022	-0.575	0.17	0.248	0.553	-0.57	0.306	-0.436	-0.029	-0.325	-0.398	-0.28	-0.064	0.046	0.168	-0.231	0.14	0.189	-0.503	-0.389	-0.258	-0.026	0.255	-0.157	0.086	0.179	-0.341	-0.444	-0.048	0.205	-0.249	0.553	0.234	-0.008	0.043	-0.081	0.288	0.155	-0.046	-0.147	0.116	0.225	0.112	-0.057	-0.192	0.066	0.246	-0.147	-0.599	-0.67	0.65	-0.019	0.29	-0.225	0.078	-0.217	0.276	-0.075	-0.188	0.18	-0.133	-0.177	-0.139	0.307	-0.317	0.002	0.118	0.183	-0.648	0.191	-0.33	-0.335	0.098	0.358	-0.033	-0.449	-0.014	0.031	0.249	0.071	-0.314	0.002	0.032	-0.135	0.262	-0.207	0.286	-0.117	0.22	0.127	-0.131	-0.053	0.352	0.061	0.043	-0.091	0.017	-0.008	0.115	0.187	0.177	-0.052	-0.275	-0.064	0.207	-0.251
GAD2	PPI	1	7.344	-1.156	-1.317	-0.933	0.101	-0.351	0.234	-0.068	0.564	-2.536	0.169	-0.136	0.121	0.269	-0.497	1.413	1.073	-0.266	-1.032	1.383	0.281	-0.093	-0.432	-1.057	0.72	0.463	-0.166	-0.281	-0.366	0.458	-0.253	0.461	-0.686	0.161	0.103	0.042	-0.191	-0.098	-0.039	0.135	-0.086	-0.024	-0.309	0.048	0.371	-0.074	-0.105	-0.495	0.012	-0.649	-0.398	0.314	0.544	-0.092	0.391	-0.357	-0.037	-0.367	-0.155	0.451	-0.149	-0.209	-0.16	-0.423	0.069	0.274	-0.176	0.594	-0.573	-0.821	-0.232	-0.603	0.125	-0.719	-0.87	-0.041	0.369	0.201	0.541	0.405	0.635	0.191	-0.173	0.627	-0.025	0.817	0.29	0.228	0.426	0.157	0.887	0.808	-0.734	-0.433	0.095	0.522	0.721	0.022	0.466	1.601	-0.277	0.033	-0.411	-0.557	-0.744	0.321	0.676	0.161	0.437	-0.744	-0.421	0.736	0.532	-0.174	0.078	-0.938	1.14	0.011	-0.816	-0.182	0.794	0.233	0.219	-0.667	0.965	-0.447	-0.958	0.187	-0.603	-1.004	-1.127	-0.047	0.499	0.23	0.656	-0.304	-0.466	0.359	0.13	0.408	0.434	-0.785	0.264	-0.131	-0.749	0.519	-0.49	0.607	-0.161	-0.372	0.05	-0.116	-0.821	0.592	-0.326	-0.581	-0.503	1.031	-0.299	0.815	-0.865	0.889	-0.048	0.735	-0.075	-0.5	0.071	1.227	0.577	-0.209	-0.049	-0.121	0.875	0.546	0.066	0.284	-0.083	-0.57	0.808	0.642	-0.078	-0.573	-0.366	-0.337	0.854	-0.095	0.352	0.248	0.561	0.152	0.111	-0.561	-0.766	-0.274	0.247	0.868	-0.612	0.514	-0.109	0.505	0.022	0.352	0.189	0.018	0.097	-0.428	0.517	-0.208	0.738	-0.897	-0.125	0.602	0.469	0.489	0.981	0.141	0.181	0.645	-0.284	-0.594	0.503	-0.07	-0.795	-0.279	-0.655	-0.521	0.364	-0.454	0.103	-0.408	1.004	-0.276	-0.526	0.417	-0.169	0.452	0.662	0.074	0.053	0.264	-0.047	0.727	0.52	-0.01	-0.542	0.297	0.271	0.384	-0.194	0.242	-0.206	-0.12	-0.026	-0.68	-0.097	-0.669
PMVK	PPI	1	2.648	-0.658	-0.562	-0.216	-0.151	-0.611	-0.152	0.421	-0.006	-0.264	-0.179	-0.524	0.413	-0.461	0.041	-0.276	0.271	0.146	0.239	0.009	-0.057	-0.107	0.681	-0.411	0.058	0.526	0.274	0.384	0.172	0.039	-0.237	-0.178	-0.175	0.024	0.268	0.029	-0.095	-0.235	0.165	-0.349	0.541	0.313	-0.374	-0.441	-0.532	0.103	0.051	-0.12	-0.287	0.045	0.189	0.052	-0.173	-0.114	0.331	0.156	-0.193	-0.751	-0.006	-0.165	-0.216	-0.07	0.018	0.021	0.072	-0.106	0.02	0.031	-0.17	-0.575	-0.733	-0.14	0.188	0.392	0.162	-0.272	0.039	-0.1	0.577	-0.039	-0.338	0.131	0.267	0.162	0.442	-0.24	-0.04	-0.152	0.022	-0.005	-0.01	0.549	0.188	-0.204	0.518	-0.142	-0.262	0.35	0.293	0.419	0.347	0.046	-0.189	-0.458	-0.293	-0.154	-0.161	-0.007	0.015	-0.179	0.133	-0.074	0.066	-0.126	0.264	0.164	-0.056	-0.376	0.377	0.656	-0.139	0.513	-0.042	-0.858	-0.21	-0.038	0.195	-0.147	0.309	-0.04	0.473	-0.031	-0.046	0.132	0.313	-0.237	-0.135	-0.673	0.032	-0.775	-0.001	0.185	0.102	0.145	0.119	0.197	-0.385	-0.178	0.206	0.193	0.008	0.248	0.145	-0.344	-0.129	0.05	0.245	-0.05	0.039	0.033	-0.438	-0.003	-0.187	-0.3	0.187	-0.08	0.009	-0.041	0.053	0.415	-0.505	0.193	-0.37	-0.371	0.133	0.39	-0.042	0.445	-0.085	-0.048	-0.069	0.365	0.167	0.035	0.02	-0.371	-0.082	0.016	-0.361	0.004	0.019	0.071	-0.361	-0.439	-0.35	0.02	-0.124	0.06	0.194	0.21	0.304	-0.254	-0.061	-0.382	0.207	-0.301	-0.057	0.05	-0.565	-0.272	-0.101	-0.092	0.774	0.621	-0.021	0.038	-0.353	0.002	0.145	-0.145	-0.018	0.423	0.094	-0.116	-0.123	0.169	0.036	0.306	0.207	0.16	0.191	0.34	0.277	0.362	0.069	-0.078	-0.251	0.305	0.091	-0.069	-0.264	0.355	-0.073	-0.106	0.198	-0.005	-0.372	-0.081	0.502	-0.472	0.172	-0.242	-0.365	-0.078	-0.177	-0.085
CPEB2	PPI	1	18.881	2.218	0.21	-9.559	2.404	6.008	-2.91	-16.262	-15.664	-0.118	0.076	0.034	-4.611	11.166	-4.351	1.596	-0.507	-4.591	-5.032	7.608	9.159	-3.076	5.704	3.411	3.284	-0.558	-0.169	3.306	-2.784	0.756	-0.283	-0.007	-0.835	0.692	-1.088	-1.472	0.073	-1.099	0.304	-0.502	-1.725	-0.818	-0.463	-0.945	1.375	0.375	0.667	-0.724	0.288	1.174	0.434	0.112	0.146	-0.222	-2.657	1.23	0.596	0.431	0.341	2.273	-0.527	-3.796	0.833	0.236	0.983	-2.118	1.785	-1.938	0.449	-1.522	-2.411	-0.297	-0.42	0.748	0.661	2.337	1.592	1.238	0.303	-0.693	-0.27	0.314	-1.088	-0.531	1.602	-0.841	-0.104	-0.568	2.071	-0.816	-0.869	0.515	1.77	-0.858	0.289	-1.752	-0.554	1.131	1.049	0.553	-1.835	-0.584	0.257	1.548	1.654	-1.309	0.119	-0.1	-0.039	-0.066	-0.035	0.745	0.013	-0.507	1.903	-2.196	0.086	-0.602	-1.314	1.124	-0.674	0.273	0.098	0.897	0.892	0.567	-1.484	-0.964	-0.161	0.129	0.031	0.329	0.721	-2.456	0.939	0.124	-0.478	-0.457	-1.019	-1.375	0.339	-0.465	-2.789	-0.149	-0.402	0.183	-1.541	0.57	-0.507	-1.944	-1.22	0.622	0.65	-0.219	0.191	-0.728	0.054	-0.244	-1.065	-1.186	-0.484	0.08	-0.259	1.37	0.077	1.355	0.69	0.922	0.01	0.925	-0.04	0.513	-1.257	0.468	-0.04	2.082	1.225	-1.175	0.309	1.066	-1.033	-0.085	-0.497	-0.025	-0.807	-0.293	-0.632	-0.091	-0.148	0.497	2.765	-2.566	0.191	1.002	-0.064	-0.637	0.926	-0.926	-1.212	0.695	-0.329	0.002	-0.318	-0.253	0.723	-0.79	0.298	1.516	-0.496	-1.299	1.012	-1.291	0.318	0.409	-0.864	0.107	-0.219	1.995	-0.349	-1.529	0.168	1.218	-0.374	1.799	1.459	0.837	-0.453	-1.302	2.142	0.641	0.022	-1.842	-1.107	-0.706	-0.835	1.595	0.088	0.628	1.057	0.492	0.225	-1.096	-0.622	-0.142	-0.415	0.301	0.69	1.051	-1.114	-0.023	0.099	0.001	-0.984	-0.077	-0.172	-0.958
SKIV2L2	target	1	13.758	-3.249	-1.871	0.246	-0.416	-2.98	0.892	2.131	2.615	-0.613	0.795	0.328	-0.351	1.892	0.836	0.56	0.056	-0.032	-0.13	0.117	0.38	0.079	-1.059	0.014	0.875	1.34	-0.873	-1.414	0.566	1.96	1.36	0.498	-0.077	-0.99	-0.05	0.27	-1.461	0.276	0.554	0.405	0.069	-0.323	-1.408	-0.93	0.463	0.259	1.013	0.204	-0.689	-0.31	-0.373	0.562	0.13	-0.179	0.5	0.391	-0.558	0.046	-0.171	0.149	-0.1	0.475	-0.534	0.671	0.278	0.097	0.652	1.019	-0.398	-0.489	-0.749	0.556	1.143	-0.562	-0.21	0.167	0.733	0.064	0.057	-1.375	-0.295	0.824	-1.236	0.01	0.286	-0.661	1.608	1.219	1.365	0.764	-0.832	0.365	2.046	1.081	-0.675	0.418	0.518	-0.546	0.342	0.89	0.043	-0.747	0.592	-0.067	-0.184	-1.568	0.391	0.11	-1.034	0.099	0.149	-0.064	-0.563	0.491	0.356	-0.599	0.024	-0.45	0.732	0.027	-0.875	0.47	1.164	0.937	-0.162	0.36	-0.984	-0.031	-1.014	0.32	0.866	-0.724	-0.296	-0.185	-1.44	-1.088	-0.433	0.599	-0.896	2.112	0.488	-0.032	-0.411	-0.291	0.152	-1.507	-0.432	-0.145	0.817	-0.063	-0.365	0.033	0.482	-0.223	0.699	-0.701	-0.247	0.451	1.205	0.395	-0.383	0.077	0.054	3.084	-0.041	0.867	0.803	0.755	0.179	0.355	0.556	-0.528	-0.07	-0.169	0.975	1.919	0.018	0.449	0.773	-0.831	-0.663	0.105	-1.131	0.081	0.815	0.128	0.692	1.229	-0.005	-0.404	-0.454	0.375	-0.23	0.68	-0.097	-0.427	0.767	-1.14	0.175	-0.915	-1.295	0.485	0.99	-0.237	-0.13	0.46	-0.6	-2.266	-0.112	0.074	-0.716	-1.006	0.053	0.119	-0.799	-0.658	-0.979	0.431	0.359	-1.96	-0.583	0.341	-0.256	0.743	-0.491	-0.129	-0.419	0.09	-0.072	0.55	0.784	0.157	-1.044	0.3	0.404	0.552	0.663	1.475	1.185	-0.119	-0.412	0.053	-0.804	0.605	-0.683	0.408	-0.246	-0.603	0.328	-0.115	-0.428	0.399	0.192	1.693	-0.135	0.257
SRGAP2	PPI	1	15.479	-0.932	-3.309	0.833	-1.249	0.681	0.959	1.559	1.508	1.305	0.775	1.55	-1.833	0.271	-0.524	-1.674	1.144	-0.524	1.55	0.42	0.102	0.185	-0.065	0.188	-1.293	-0.621	0.354	-1.057	0.321	-0.109	1.033	-0.318	-0.975	-0.149	-1.078	-0.442	0.074	-0.177	0.876	0.571	-0.351	-0.838	-1.344	0.14	0.433	0.146	0.841	-0.824	-0.201	0.765	1.476	-0.485	-0.015	-0.4	-0.378	-1.169	-1.016	-0.115	0.486	0.467	0.504	-0.405	-0.908	-1.114	0.7	0.168	0.846	-0.61	-0.061	0.314	0.051	-0.07	-1.69	1.26	-0.322	0.041	1.642	-0.85	-0.644	-1.231	-1.08	-0.975	-0.115	0.263	0.007	0.895	-1.733	-1.329	-0.075	0.48	0.761	1.14	0.694	0.54	-0.109	0.7	0.399	0.841	0.15	0.836	1.331	2.102	0.612	1.214	0.277	-0.315	0.243	-1.161	0.277	-0.362	-0.461	0.458	0.354	0.197	1.171	-0.33	-1.026	1.769	0.516	0.807	-0.125	-0.781	1.328	2.247	-0.516	-0.028	-1.306	0.187	0.184	-0.316	-1.431	0.169	0.158	-0.287	-0.408	-0.117	-0.341	0.495	-2.893	-1.07	0.217	-0.065	-0.736	-1.872	-0.619	0.346	0.201	0.539	-0.929	0.135	-0.557	0.762	-0.074	0.285	0.388	-0.055	1.735	1.096	0.935	1.587	0.811	-0.181	0.051	-0.593	-0.033	0.319	0.403	0.032	-0.617	-0.939	-0.653	0.887	-0.095	-0.475	-1.099	0.186	0.539	0.39	-0.475	0.821	-0.478	-1.08	-0.93	-0.334	0.334	-0.226	0.207	-1.007	2.123	-1.135	-0.59	-0.488	-1.516	1.493	-0.161	-0.923	-0.714	-1.889	0.913	0.714	0.082	-0.719	-1.669	-0.047	-0.495	-0.267	0.207	-0.853	-0.631	-2.383	-0.113	-0.987	-0.369	-0.899	-0.651	-0.929	-2.112	0.121	-0.404	1.072	0.076	-0.274	0.203	-0.955	-0.607	-1.446	1.785	-0.18	1.239	-1.318	1.244	-0.273	0.488	0.125	1.405	-1.798	-0.623	1.72	-1.701	1.109	0.082	-0.099	0.79	-0.26	-0.436	-0.881	0.172	0.501	1.045	0.039	0.011	1.164	-1	1.395	-1.137	0.714
ANAPC13	PPI	1	0.939	-0.292	-0.225	0.119	-0.072	-0.111	-0.071	0.031	0.161	0.001	-0.027	-0.091	-0.146	0.016	0.018	0.132	0.068	0.02	0.201	-0.023	0.086	0.238	0.077	-0.014	-0.019	0.11	-0.074	-0.129	-0.064	0.068	0.211	0.053	-0.114	0.225	-0.152	-0.116	0.079	0.123	0.23	0.16	-0.013	-0.097	0.211	-0.138	-0.056	-0.191	0.024	0.094	-0.422	0.128	-0.264	0.01	0.32	0.165	0.007	-0.017	-0.248	-0.195	0.027	0.227	0.115	0.126	-0.031	-0.124	-0.046	-0.255	0.131	0.219	0.062	0.017	0.074	-0.328	0.077	0.029	0.063	-0.043	0.274	-0.106	0.092	0.3	-0.131	0.294	0.067	0.172	-0.009	0.143	-0.166	-0.086	-0.387	-0.109	0.183	0.167	-0.026	0.244	-0.156	0.021	-0.161	-0.269	-0.064	0.047	0.189	-0.038	-0.113	-0.012	0.033	0.177	-0.042	-0.169	-0.337	0.147	-0.062	0.045	-0.004	-0.132	0.169	-0.076	0.114	-0.126	0.092	-0.204	-0.003	0.278	0.22	-0.053	0.138	0.019	-0.016	-0.212	-0.027	-0.006	0.075	0.18	-0.013	0.022	-0.061	-0.111	0.142	0.103	0.043	-0.092	-0.155	0.038	-0.032	-0.305	-0.111	-0.062	0.153	0.08	0.022	-0.211	-0.018	0.231	-0.186	-0.017	0.194	-0.075	0.159	0.074	-0.367	-0.157	-0.134	0.18	-0.098	0.049	-0.355	0.158	-0.429	0.167	-0.056	-0.091	0.056	0.009	0.009	-0.053	0.08	-0.048	0.095	-0.21	0.168	0.072	-0.032	0.109	-0.048	-0.092	0.31	0.116	-0.289	-0.023	-0.061	-0.028	0.067	0.234	-0.188	0.106	-0.185	-0.027	0.126	0.072	0.083	-0.169	-0.248	0.099	0.031	0.094	-0.134	-0.077	0.03	0.188	0.131	0.114	0.115	0.046	-0.027	-0.145	-0.062	-0.073	-0.152	-0.107	0.08	-0.113	-0.007	0.209	0.107	-0.016	-0.136	-0.276	-0.109	0.043	0.04	-0.137	0.115	-0.183	0.037	0.269	0.263	0.106	-0.235	0.015	-0.034	-0.039	0.17	0.057	-0.159	-0.035	-0.014	0.084	-0.044	0.212	0.032	0.137	0.152	0.098	-0.011	0.073	0.071	0.276
SKP2	PPI	1	6.483	-1.498	-2.531	-0.287	-0.158	-1.422	0.356	0.009	2.181	0.017	1.04	-0.289	-0.422	0.411	-1.065	-0.52	-0.945	-1.15	0.316	-0.721	0.048	-0.093	0.479	0.168	-1.065	-1.988	-0.292	1.199	-0.662	-1.033	0.87	0.416	-0.99	1.508	-0.397	-0.042	-0.018	-0.106	-0.156	-0.351	0.135	0.587	0.746	-0.283	-0.615	0.095	-1.503	0.671	0.974	-0.245	-0.058	0.169	-1.087	-0.424	-0.205	0.19	1.039	0.374	0.743	-0.91	0.731	0.711	0.644	-0.049	-0.932	-0.118	0.313	1.267	-0.413	0.892	-0.078	-0.999	0.031	0.268	0.113	-1.037	0.665	-0.822	-1.211	-0.107	0.396	-0.201	-0.227	0.54	-0.838	-0.251	1.354	-0.079	-0.536	-0.333	-0.111	-0.875	-0.388	-0.192	-0.217	1.086	-0.435	-0.531	-0.775	0.025	0.115	-0.967	1.072	1.219	-0.781	-0.859	0.003	-0.214	1.046	-1.004	-1.006	-0.222	1.014	-0.005	-0.12	-0.546	0.181	-0.542	-0.406	-0.129	-0.138	-0.914	1.104	-1.166	-0.338	0.45	-0.385	0.502	0.484	0.078	0.376	0.061	-0.414	-0.315	0.202	-0.884	0.555	0.297	0.635	1.103	-0.346	-0.071	-0.628	-0.306	-0.859	-0.278	-0.098	-1.033	0.571	0.209	0.246	-0.962	1.325	0.685	-0.167	-0.909	-0.253	0.769	-1.677	-0.299	-0.202	0.798	-0.874	-0.771	-1.057	0.391	0.692	1.025	0.678	-0.182	-0.035	-0.749	-0.475	-0.842	-0.189	1.009	0.361	0.573	-0.156	0.771	0.267	0.411	-0.689	0.158	1.146	0.029	0.001	0.715	-0.118	-0.5	-0.717	-0.249	0.368	0.18	0.241	0.705	-0.26	-1.197	0.051	-0.062	-0.261	-0.452	-0.043	-0.016	0.17	-0.205	-0.255	-0.043	-0.466	0.116	0.319	-0.372	-0.477	0.326	0.244	-0.123	-0.108	-0.122	0.351	-0.63	-0.017	-0.469	0.129	0.16	0.467	-0.117	-0.713	0.959	0.251	0.987	-0.18	-0.134	0.615	0.27	-0.509	-0.1	0.131	0.324	0.085	0.808	0.009	-0.103	-0.567	-0.882	0.062	0.791	0.016	0.14	0.747	-0.268	-0.069	-0.072	0.076	-0.112	0.251	0.51
CAPS	target	1	2.832	-0.525	-0.832	-0.589	0.023	0.219	0.165	0.211	0.007	-0.752	0.517	-0.36	0.511	-0.958	0.249	-0.433	0.39	0.481	0.088	0.245	0.262	0.328	0.053	-0.594	0.708	1.192	-0.501	0.211	0.761	0.252	-0.298	0.836	-0.53	0.29	0.041	0.186	0.299	0.252	-0.082	0.301	-0.158	-0.323	-0.342	0.057	0.128	-0.344	-0.414	0.059	-0.089	0.698	0.114	0.035	-0.188	0.236	-0.085	0.296	-0.2	-0.357	-0.619	-0.052	0.287	0.222	-0.274	-0.637	0.248	-0.168	-0.253	-0.173	-0.329	0.12	-0.471	0.675	-0.069	0.271	-0.156	0.425	-0.051	0.109	0.25	-0.053	-0.254	0.442	-0.133	0.278	0.006	0.169	0.111	0.004	0.016	0.09	-0.218	-0.209	-0.135	0.225	0.121	0.128	0.06	-0.26	0.1	-0.142	-0.018	0.259	-0.177	-0.136	-0.169	-0.634	-0.323	0.106	0.014	-0.173	0.117	-0.367	-0.065	0.406	-0.05	-0.211	-0.14	0.551	-0.158	0.109	-0.027	-0.337	-0.005	0.332	0.229	-0.211	0.137	-0.004	-0.023	0.396	0.431	0.009	-0.58	-0.408	0.182	0.169	-0.091	0.285	-0.145	0.43	-0.489	0.397	0.552	-0.032	-0.064	-0.222	-0.459	-0.136	0.054	-0.096	-0.11	0.023	0.21	-0.275	0.41	0.058	-0.124	0.251	0.18	0.034	0.477	0.203	-0.047	0.112	0.249	0.034	0.117	0.904	0.294	-0.56	0.147	-0.349	-0.221	0.04	0.436	-0.364	-0.137	-0.006	-0.04	-0.267	0.15	0.048	0.218	0.046	0.098	0.057	0.154	-0.342	0.093	0.115	-0.078	-0.04	0.113	0.186	0.081	0.183	0.147	0.304	0.298	0.338	-0.333	-0.163	-0.099	-0.11	0.078	0	0.11	0.155	0.512	0.424	-0.054	0.206	0.112	-0.227	-0.199	0.038	-0.235	-0.156	0.048	0.296	-0.204	0.501	0.202	0.127	-0.113	0.012	0.207	-0.153	-0.717	0.457	0.038	0.281	-0.174	0.315	0.044	-0.186	0.37	-0.406	-0.162	0.18	-0.192	-0.501	0.054	-0.497	0.011	0.861	0.035	0.34	-0.107	-0.076	-0.343	-0.252	0.099	-0.196	0.314	-0.091
RHOBTB1	PPI	1	9.175	-2.337	-1.327	-0.091	-0.369	-0.99	-0.441	0.224	0.223	-0.18	-0.017	-0.24	-0.038	0.578	1.206	0.074	0.107	-0.788	0.449	-0.74	-0.265	-0.662	0.848	-0.828	0.718	1.123	-0.168	0.583	0.459	1	-0.45	0.241	-0.334	-0.338	0.829	-0.005	-0.442	0.602	0.027	0.91	0.212	0.014	1.572	1.767	-0.796	1.266	-0.392	-0.569	-0.989	0.422	-0.94	0.217	1.315	0.297	-0.98	-0.218	-0.022	0.579	-0.813	0.271	0.038	0.837	-0.239	1.065	-0.416	0.181	0.305	-0.66	-0.429	0.055	0.107	-0.242	-0.692	-0.082	0.301	-0.267	0.193	-0.576	0.55	-0.769	0.033	-0.609	0.789	-0.305	-0.167	0.435	-0.382	-0.406	0.335	-0.221	-0.593	0.451	-0.543	-0.426	-0.013	0.041	-0.164	-0.08	-0.637	-0.014	-0.081	0.225	0.706	-0.035	-0.645	-0.131	-0.85	0.608	-0.277	0.647	-1.019	0.407	0.445	-0.173	-0.31	-1.049	-0.369	-0.446	-1.011	-1.057	-0.553	-0.112	0.472	-1.458	-0.078	-0.421	0.27	-0.488	-0.229	0.118	-0.846	-1.459	0.375	-0.848	0.101	-1.028	-1.184	-0.675	0.188	-0.294	-1.338	-0.761	0.6	1.001	0.405	-0.126	-0.346	0.406	-0.589	-0.129	0.244	0.436	0.776	-0.581	0.756	-0.193	0.432	-0.061	0.262	-0.504	0.217	0.098	-0.377	-0.012	-0.276	-0.174	0.545	0.767	0.27	-1.021	0.62	0.134	-0.134	-0.081	0.146	-0.238	-0.026	0.296	0.513	-0.277	-0.007	0.469	-0.502	-0.47	-0.418	-0.673	0.555	-0.827	0.414	-0.213	-0.173	-0.277	-0.03	0.124	0.202	-0.08	-0.219	0.681	0.358	-0.345	0.73	-0.146	-0.668	-0.688	-0.641	0.074	0.113	-0.361	1.306	0.079	-0.275	-0.436	0.268	-0.902	-0.067	0.875	-0.251	0.911	-0.562	0.036	-0.695	-0.737	0.197	-0.101	0.29	1.07	0.72	-0.406	0.383	0.591	-0.063	0.976	1.093	-0.763	-0.193	-0.385	-0.366	0.11	0.433	-0.528	0.157	-0.095	-1.13	0.716	0.582	-0.626	-0.094	-0.775	0.676	-0.159	0.65	-0.088	-0.766	0.468	-0.522	-0.02
CXCL13	PPI	1	1.748	0.512	-0.556	-0.063	0.386	0.138	-0.053	-0.305	0.597	0.126	-0.112	-0.096	-0.286	0.015	0.326	-0.259	-0.263	-0.571	-0.015	-0.287	-0.353	-0.136	0.055	0.289	-0.021	-0.584	0.096	0.12	0.1	0.041	0.306	-0.03	0.184	-0.303	0.055	0.015	0.235	0.067	-0.285	0.378	0.183	0.089	-0.415	-0.069	-0.359	-0.205	0.161	0.181	0.068	0.252	0.241	-0.117	-0.382	0.366	0.073	0.325	0.135	0.04	0.123	-0.259	-0.21	-0.457	-0.003	0.048	0.108	0.015	0.401	-0.241	-0.359	-0.213	-0.056	-0.103	-0.135	0.169	0.293	-0.063	0.001	-0.225	-0.189	-0.067	0.098	0.018	-0.111	-0.121	-0.208	0.096	-0.371	-0.117	0.112	0.323	-0.041	0.261	0.369	-0.066	-0.08	0.169	0.169	0.143	-0.038	-0.149	0.487	0.072	0.281	0.075	0.277	0.65	-0.193	0.242	0.131	0.188	0.2	-0.084	-0.184	0.26	-0.025	0.315	-0.198	0.069	-0.176	-0.25	-0.26	-0.139	0.055	0.155	-0.138	-0.061	0.197	-0.318	0.314	-0.127	0.078	-0.142	0.238	0.076	0.012	-0.127	0.047	-0.122	-0.275	0.049	0.157	-0.303	0.01	-0.333	-0.517	0.276	0.392	0.016	0.076	0.171	0.365	-0.068	0.281	0.036	0.443	0.007	0.054	-0.012	-0.054	-0.286	-0.306	0.185	0.056	0.388	-0.328	-0.081	-0.216	-0.028	-0.089	-0.097	0.113	0.116	-0.197	0.352	-0.391	-0.401	-0.356	0.399	-0.258	-0.184	0.033	0.245	-0.019	-0.112	-0.3	0.03	0.026	0	0.344	-0.06	0.198	0.259	0.304	0.122	-0.182	0.117	0.207	0.189	-0.233	0.039	0.047	0.132	-0.221	0.227	-0.03	0.175	-0.148	0.307	-0.034	0.014	-0.098	0.3	-0.091	0.11	0.255	-0.083	-0.108	0.03	-0.227	-0.143	0.288	0.052	-0.228	-0.173	0.113	0.083	0.422	-0.078	-0.125	-0.093	-0.025	-0.078	0.379	-0.096	-0.167	-0.255	0.507	0.105	0.189	-0.007	0.228	-0.043	-0.33	0.022	-0.033	0.094	-0.257	-0.253	0.183	0.528	-0.097	-0.035	-0.096	-0.061	0.083	-0.194
NEK5	target	1	8.81	-1.993	-1.588	0.64	-0.059	-1.192	0.398	1.292	-0.229	0.079	0.57	-0.264	-1	0.577	0.815	0.579	0.38	0.543	0.899	0.264	-0.212	0.17	0.098	-0.6	-0.371	0.391	0.652	-1.317	-0.573	0.097	0.723	-1.171	-1.623	-0.059	0.449	0.63	-0.59	-1.302	0.711	-0.877	0.321	-0.227	0.188	-0.071	0.954	0.618	1.173	-0.362	-0.91	-0.918	0.977	0.411	0.363	0.155	-0.195	-1.276	-0.094	0.426	0.22	0.188	-0.204	-1.208	0.138	0.064	0.352	-0.054	-0.071	-0.696	-0.051	-0.077	-0.701	-0.9	0.77	-0.417	0.621	0.064	-1.184	1.199	0.305	0.078	0.594	-0.379	0.848	-0.276	0.532	1.194	-0.766	-0.677	0.052	0.341	0.866	-1.208	-0.745	-0.02	-0.133	0.833	-1.145	-1.156	-0.52	-0.438	-0.153	-0.665	1.015	0.116	-0.81	-0.194	-0.481	0.156	-0.004	-0.457	-0.304	-0.01	-0.813	0.456	-0.208	-0.228	-0.849	0.682	-0.263	-0.104	-0.211	0.013	-0.156	-0.349	1.011	-0.317	0.541	0.055	0.141	-0.257	-0.457	-0.058	-1.484	0.134	-0.404	-0.48	0.535	0.577	0.171	0.155	-0.938	0.104	-0.277	-0.177	-0.047	-0.321	0.641	-0.353	0.595	0.152	-0.672	0.801	0.97	-0.079	-0.061	0.363	-0.215	-0.518	-0.663	1.089	-0.546	-0.265	0.356	-0.101	0.16	0.146	-0.919	0.018	0.568	-1.172	-0.338	0.597	0.405	-0.243	-0.606	-0.397	0.291	-1.227	-0.37	-0.564	0.051	0.83	0.007	-0.503	-0.49	-0.651	-0.503	0.213	0.539	-0.054	-0.36	0.216	0.315	-0.964	-0.801	-0.614	0.035	-0.077	-0.281	0.168	-0.036	0.011	-0.411	0.256	1.002	-0.307	0.294	-0.31	-0.378	-1.132	0.36	0.318	0.183	0.193	0.61	0.32	0.06	-0.128	-0.162	-0.226	-1.062	0.596	0.568	0.137	0.424	-0.074	0.122	-0.183	-0.238	-0.423	0.284	0.255	0.144	-0.156	-0.097	0.026	-0.154	0.366	0.27	-1.033	-0.103	0.679	-0.118	-0.382	-0.685	-0.736	0.714	0.295	-1.152	0.023	-0.682	0.3	1.315	-0.042	0.045	-0.439
SLC2A5	PPI	1	7.457	-1.797	-2.094	-0.87	0.262	-1.499	-0.905	-1.488	1.915	-3.333	0.389	-0.2	0.913	-0.932	-0.616	0.144	-0.736	-0.42	-1.257	-0.928	-0.699	-3.111	-0.126	-0.832	0.45	-0.447	-0.439	0.043	-0.283	0.143	0.367	-0.293	2.413	-2.956	-0.185	-0.916	1.132	-1.19	-0.425	-1.022	-0.839	-0.095	-0.082	-0.307	-0.367	0.065	0.564	0.047	-0.66	-0.369	-0.293	1.153	0.969	-0.522	0.453	-0.214	0.065	0.822	-0.803	0.42	0.092	0.525	-0.328	-0.235	0.277	-0.352	-0.579	-0.383	0.296	0.854	-0.187	-0.174	0.003	0.826	0.172	-0.562	-0.359	-0.025	-0.016	-0.068	-0.35	-0.011	0.298	0.06	-1.16	-0.206	-0.407	1.227	-0.475	0.514	0.843	0.297	0.463	-0.013	0.714	-0.306	-0.011	-0.065	-1.295	0.292	0.417	-0.748	0.156	-0.183	0.883	-0.007	0.633	-0.245	0.609	0.049	0.519	-0.385	0.277	0.269	-1.069	0.324	0.104	-0.307	-0.528	-0.575	0.231	-0.654	-0.019	-0.412	-0.172	0.464	-0.546	-0.295	0.153	0.399	0.426	1.158	-0.328	0.554	-0.182	0.385	0.1	-0.726	0.649	0.253	-0.86	0.643	-0.405	-0.063	-0.936	0.575	-0.025	0.135	0.226	0.117	0.057	0.283	-0.931	0.428	-0.064	-0.299	-0.566	-0.073	-0.435	-0.981	0.027	-0.648	-0.184	1.329	-0.092	-0.749	-0.102	0.847	-0.047	0.01	0.066	-0.875	-0.58	0.323	-0.674	-0.677	-0.975	0.252	0.155	-0.265	-0.414	-0.692	0.67	-0.099	0.336	0.487	-0.51	-0.228	0.247	-0.416	-0.277	-0.011	-0.226	0.091	-1.335	-0.429	-0.997	-0.285	0.441	-0.601	0.744	0.063	-0.718	-0.617	-0.049	0.203	-0.088	-0.168	0.014	-0.032	0.391	0.742	-0.312	0.489	0.185	0.352	0.084	-0.03	0.534	-0.233	0.839	-0.208	-0.265	-0.559	-0.005	-0.301	-0.864	-0.089	0.75	0.27	-0.251	-0.444	0.108	0.15	-0.257	0.534	-0.508	-0.355	0.281	-0.174	-0.15	-0.291	-0.046	-0.629	-0.852	0.233	-0.021	0.351	0.77	0.292	-0.058	0.324	-0.627	0.951	0.046	0.208
PTPN20A	PPI	1	5.56	-0.828	-1.057	-0.133	-0.221	-0.06	0.061	0.552	0.74	0.385	-0.048	0.325	-0.058	0.876	0.553	-0.23	-0.41	-0.34	0.824	0.229	-0.004	0.024	-0.473	0.23	-0.557	0.341	0.377	-0.235	0.664	0.097	0.201	-0.811	-0.883	0.111	-0.035	-0.3	0.176	-0.097	0.166	0.529	-0.157	0.357	-0.064	-0.053	-0.094	0.162	0.427	-0.055	0.149	0.113	0.075	0.491	-0.379	0.488	0.29	-0.362	0.402	0.263	0.235	0.199	0.073	-0.307	-0.306	0.284	-0.389	-0.82	0.734	0.148	0.394	0.179	0.088	-0.098	-0.1	-0.271	0.295	-0.335	-0.069	0.642	-0.461	-0.212	0.192	-0.899	-0.318	-0.374	0.378	-0.471	1.188	0.198	-0.505	0.74	0.219	0.388	-0.213	-0.452	0.014	-0.586	-0.519	-0.209	0.351	0.631	0.081	-0.497	-0.278	-0.944	-0.093	-0.371	0.601	0.217	0.111	-0.39	0.442	-0.498	0.161	-0.153	-0.43	-0.234	-0.383	-0.472	0.067	-0.666	0.012	-0.984	0.098	-0.453	0.388	0.649	-0.101	-0.273	0.311	0.416	-0.232	-0.436	0.265	-0.912	-0.58	-0.305	0.654	0.297	0.38	-0.112	0.161	-0.802	0.212	0.136	-0.088	-0.15	-0.161	-0.164	0.746	0.808	1.06	0.423	-0.243	-0.368	-0.109	0.704	0.051	-1.037	0.63	0.359	0.758	0.287	-0.018	0.534	-0.967	0.629	0.033	-0.237	-0.378	-0.075	-0.631	-0.399	-0.758	-0.542	-0.585	-0.027	-0.042	0.345	0.663	-0.299	0.22	-1.024	0.113	0.4	-0.195	0.313	0.663	-0.228	-1.003	0.368	-0.576	0.149	0.002	0.052	-0.117	-0.684	0.399	0.019	0.339	-0.278	0.659	-0.011	0.019	-0.077	0.18	0.202	-0.074	0.412	0.46	0.017	-0.112	-0.241	0.214	-0.16	0.035	0.674	-0.402	-0.114	-0.201	-0.141	-0.3	0.275	0.987	0.071	-0.489	0.105	0.324	-0.054	0.46	0.169	-0.53	0.123	0.349	-0.52	-0.196	0.275	-0.201	0.611	0.198	-0.063	0.47	0.278	0.161	0.199	0.257	0.461	-0.218	-0.853	0.526	0.136	0.01	0.22	-0.237	-0.667	-0.2	-0.659
TIE1	target	1	16.328	-2.038	0.932	-4.386	0.429	-0.801	-1.309	-1.956	1.929	-4.609	0.844	-0.302	2.441	-1.737	-0.276	-0.14	-0.731	0.68	0.273	-0.855	0.453	0.559	1.396	-1.172	-0.859	0.467	-0.597	0.114	0.839	-0.841	1.459	-0.988	-0.95	-0.372	0.452	0.167	-0.019	0.46	-0.375	0.235	-0.27	1.112	-0.371	0.613	-1.291	1	1.237	-0.486	-0.671	0.712	-1.159	-0.496	-0.188	1.547	-0.431	-0.53	0.32	-0.652	0.137	-0.569	-0.794	1.389	0.903	1.889	-0.278	0.74	-0.188	0.192	1.905	-1.75	-0.785	0.038	0.658	1.095	0.638	-0.999	0.09	0.289	1.541	-1.575	0.311	-0.04	0.038	0.3	1.085	0.457	0.657	-2.484	-0.084	-0.934	0.355	-0.705	0.239	-1.098	-2.291	-0.571	1.137	1.421	0.513	0.125	-0.893	-0.139	-1.114	-1.549	0.254	-0.893	1.893	-0.291	0.108	0.432	-0.632	-1.313	-0.017	0.69	-0.15	-1.075	-0.811	-0.075	-0.052	-0.507	0.851	0.383	1.147	0.174	0.238	2.103	0.181	-0.084	-0.332	-1.24	-2.009	1.491	0.238	1.827	1.091	-0.221	0.148	-0.239	-0.992	1.017	-0.654	0.374	0.743	0.079	0.208	1.581	-0.134	-1.449	0.673	-0.115	1.304	0.44	1.163	-1.443	-0.962	0.708	-0.118	0.355	0.154	-0.101	0.896	-0.556	0.685	0.081	-1.338	-0.26	-0.725	1.035	-1.626	0.568	-0.347	3.195	-0.624	-0.465	-1.106	0.345	1.217	-1.028	-0.101	-0.992	-0.073	0.748	-0.099	-0.732	-0.619	0.384	-0.24	0.791	-0.66	0.275	-0.464	-0.517	-0.711	1.74	0.446	-0.89	0.311	0.04	-0.981	-0.351	0.689	-0.601	-1.082	-1.071	-0.208	0.592	1.569	-1.087	0.91	-0.342	1.385	0.753	1.636	-0.079	0.9	0.095	-0.758	-0.841	-0.378	1.017	2.496	-0.697	-0.734	0.779	-0.304	1.459	0.669	1.466	-0.379	-0.207	0.716	-0.137	1.516	-0.245	0.611	0.747	-0.429	0.373	-1.174	0.132	-0.99	0.338	-0.293	0.504	0.26	0.046	0.182	-1.794	-0.933	0.362	0.207	0.843	0.573	-1.041	-0.157	1.771
CNOT6	PPI	1	7.5	-1.564	-2.194	-0.27	0.277	-1.701	0.315	0.008	1.543	-0.665	0.093	0.028	-0.669	1.044	-0.323	-0.074	-0.501	-0.721	0.488	-0.991	0.45	-0.354	0.402	0.272	-0.333	-0.018	0.73	1.14	-0.177	-0.294	0.138	-0.196	-0.541	0.11	-0.389	0.902	0.241	-0.062	-0.446	-0.379	0.146	0.657	-0.456	0.075	-0.904	0.478	-0.356	0.393	0.596	0.65	0.923	0.014	-0.266	-0.046	-1.379	-0.337	0.368	0.126	0.219	0.039	0.031	0.557	-0.375	-0.334	-0.137	0.518	0.421	-0.141	-1.473	-0.213	0.022	-0.739	0.478	0.07	0.699	0.628	0.708	-0.302	-0.352	0.398	-0.1	0.389	0.372	-0.02	-0.103	-0.657	0.666	-0.565	0.461	-0.24	-0.747	-0.676	0.139	0.763	-0.437	0.353	0.049	-1.029	-0.435	0.961	-0.002	0.027	1.977	0.091	0.318	-0.187	0.508	0.713	-0.325	-0.724	0.271	-0.255	0.191	0.122	0.723	0.827	0.211	-0.565	-0.254	0.337	-0.093	-0.096	0.864	-0.19	0.648	-0.811	-0.109	-0.202	-0.028	0.637	-0.017	0.035	-0.312	0.359	-0.054	-0.296	-0.19	-0.07	0.19	-0.482	0.532	0.614	-0.245	0.079	0.182	0.423	-0.016	0.208	-0.402	-0.839	0.294	-0.64	0.641	0.027	-0.169	-0.639	-0.396	-0.678	-0.765	0.086	0.197	-1.121	0.361	0.588	0.47	0.14	-1.082	0.383	-0.101	0.443	0.401	0.279	0.06	0.13	1.296	0.561	0.12	-0.498	-0.261	0.518	0.007	0.108	-0.176	-0.623	-0.004	-0.734	-0.009	0.664	-0.224	0.799	-0.269	-0.949	-1.138	0.053	0.274	-0.455	-0.109	-0.379	0.491	-0.674	-0.19	-0.282	0.707	0.113	-0.003	0.184	0.278	-0.154	-0.007	0.418	-0.385	-0.303	-0.493	0.533	0.097	0.969	0.044	-0.269	-0.138	1.015	-0.12	-0.103	0.246	0.193	0.85	0.148	-0.376	0.314	0.726	0.338	-1.291	-0.284	0.277	0.32	0.249	-0.297	-0.053	0.719	-0.281	-0.678	-0.33	0.498	-0.606	0.733	0.989	-0.3	0.031	-1.047	-0.46	-1.401	-0.316	-0.127	-0.102	0.739	-0.117	0.077
POLR2D	PPI	1	2.233	-0.751	-1.025	-0.064	-0.133	-0.57	-0.05	0.482	-0.027	0.145	-0.192	0.05	0.108	-0.079	-0.249	-0.03	-0.215	-0.363	0.005	0.294	0.227	0.106	-0.046	0.159	-0.282	0.01	-0.761	0.019	0.083	-0.046	0.534	0.274	0.105	0.05	-0.438	-0.125	0.125	-0.18	0.358	0.171	-0.511	0.42	-0.459	-0.305	0.207	-0.658	0.273	0.211	0.08	-0.604	0.07	-0.222	-0.739	-0.408	0.164	0.486	-0.434	0.089	-0.345	0.322	0.097	0.08	0.477	0.143	0.268	-0.089	-0.098	-0.187	0.363	-0.16	0.078	0.317	0.265	-0.158	-0.107	0.422	0.191	0.057	-0.007	0.092	-0.164	-0.132	0.182	0.291	0.362	-0.205	0.018	0.26	-0.111	0.106	0.296	-0.194	-0.207	-0.512	0.084	0.076	0.363	0.059	-0.427	0.026	-0.078	-0.304	-0.142	-0.134	-0.426	0.144	0.422	0.477	-0.176	0.27	0.168	-0.131	-0.034	0.297	-0.537	0.477	-0.151	-0.112	-0.129	-0.301	-0.241	0.287	0.109	0.241	0.183	-0.235	-0.113	0.218	0.453	0.065	0.026	0.122	-0.434	0.071	-0.123	0.286	0.385	0.028	-0.356	0.143	-0.326	-0.432	0.364	0.055	-0.087	-0.079	0.181	0.254	0.209	0.129	-0.131	-0.224	0.445	0.281	0.193	-0.255	-0.028	0.15	0.295	0.023	0.156	0.039	-0.058	-0.154	0.265	0.234	-0.176	0.121	0.602	0.169	-0.213	-0.085	0.441	0.004	-0.196	-0.387	0.02	-0.142	0.276	-0.264	0.005	-0.13	0.137	0.066	-0.253	-0.02	-0.036	-0.247	0.267	-0.071	0.043	-0.469	0.005	-0.056	0.285	-0.289	0.15	0.069	0.438	-0.344	0.006	-0.221	0.089	0.105	-0.097	-0.076	0.158	-0.2	0.275	0.148	-0.015	0.021	0.042	-0.22	0.123	0.183	0.323	0.131	0.046	0.408	0.228	-0.001	0.078	0.13	-0.335	-0.19	0.259	-0.207	0.059	0.412	-0.259	-0.382	0.148	-0.048	0.287	-0.183	0.089	0.297	0.156	-0.221	-0.086	0.169	-0.246	0.094	-0.377	0.475	-0.331	0.172	-0.117	0	-0.157	0.206	0.085	-0.366	0.016	-0.128
UNC79	PPI	1	35.257	-3.089	-8.916	-2.868	0.503	-3.094	0.384	-2.026	4.246	-2.298	2.137	0.618	-1.737	-0.21	-0.103	-0.595	-4.344	-2.998	0.968	-3.031	-0.412	-3.243	-2.066	2.008	-1.977	-5.737	-0.745	0.043	-2.857	-1.272	1.086	1.03	0.895	1.342	-0.471	-2.565	-0.131	-0.204	0.842	1.333	-0.745	-0.263	-1.077	-0.707	3.079	1.528	-0.737	-0.513	1.978	-2.525	-1.911	-1.693	-3.823	1.681	1.097	1.552	0.234	0.953	-1.082	-1.208	1.12	0.2	-0.073	0.635	0.641	-2.27	2.845	-0.173	-0.387	0.863	-0.25	2.018	-3.356	-1.15	1.761	0.45	0.266	2.063	-3.35	-0.358	-1.292	1.234	-4.394	-2.404	2.891	-0.829	1.14	1.225	1.783	-0.689	-1.992	0.56	-0.144	0.096	1.785	-1.943	-1.091	-1.131	-1.119	-2.616	3.044	2.953	-1.12	-1.198	0.742	1.796	-0.632	0.266	-0.626	0.799	-2.704	-0.684	0.891	3.732	0.082	-1.888	-0.622	-0.147	-0.854	-0.385	-1.605	0.991	2.168	0.796	-0.648	3.355	-0.703	-1.186	-0.167	-3.581	-2.079	0.684	1.717	1.06	-3.119	-0.191	-2.357	1.162	-1.5	-1.846	-0.847	-2.157	-2.521	-0.387	1.571	-1.019	-0.31	-0.835	0.895	2.105	-3.131	1.246	0.239	0.033	1.37	-2.166	-3.376	-1.884	-1.557	-0.055	0.412	0.582	-0.944	-2.765	0.258	-5.96	-0.122	-0.038	-0.646	-1.399	-1.114	-5.544	3.179	-0.847	-1.961	0.418	-0.24	-0.778	-1.363	-1.592	1.291	-1.607	2.192	2.201	-0.684	1.925	-1.002	-0.076	-0.431	-2.646	-0.697	-1.075	0.801	-1.669	-2.388	2.238	-2.07	-2.413	3.457	0.722	1.718	-1.839	-0.847	1.311	-1.216	-0.628	-2.823	1.455	-1.632	-1.319	-0.633	0.144	-4.677	1.809	3.465	1.736	-0.973	1.308	4.184	0.939	-0.925	-0.113	-0.083	2.962	-0.119	-4.348	2.237	-0.751	0.237	-1.225	0.483	-0.195	3.839	-0.283	-3.88	0.849	2.116	-4.395	1.157	-0.472	0.909	2.505	1.197	1.305	1.288	2.886	-0.914	4.033	0.301	-1.036	1.077	2.027	-1.27	-0.95	0.163	-1.424
TRPC1	PPI	1	10.918	-0.848	-4.194	-0.987	-0.849	-0.922	0.837	0.109	2.506	-0.553	0.298	-0.056	-0.897	0.943	0.316	0.064	-0.612	-3.003	0.456	-0.955	-0.302	-1.656	-0.336	1.887	1.919	-1.497	-0.299	-0.273	0.703	0.69	0.876	-0.554	0.013	-1.49	-0.098	1.147	0.651	-0.697	-0.807	-0.157	0.197	-0.14	-0.707	-0.058	0.725	-0.923	0.015	0.471	0.419	0.513	0.208	1.19	1.477	0.234	-0.637	-0.647	-0.256	-0.905	-0.037	0.934	-0.805	-0.208	-1.007	-0.489	-0.355	-0.113	-0.384	-1.076	-0.833	0.346	-0.549	0.214	-0.733	-0.994	0.896	0.177	-0.757	-0.871	-1.44	0.203	0.334	-0.787	0.502	-0.594	0.534	-0.191	-0.826	-0.274	-0.576	0.526	0.087	-1.056	0.844	0.129	-1.395	-0.172	0.044	-0.252	0.306	0.063	-0.928	0.593	0.546	-1.128	-0.175	0.705	0.69	-0.828	-0.519	0.914	0.089	-0.257	1.159	-0.547	-0.029	-0.067	-0.88	0.044	0.621	-0.582	1.148	-0.277	-0.51	0.089	-0.185	-0.087	0.676	0.067	0.327	-0.391	-1.948	0.299	0.738	-0.308	-0.54	0.236	-1.168	0.189	0.516	0.672	0.47	-0.187	0.178	-0.403	-0.876	-0.644	0.504	0.73	-1.091	-0.316	-0.482	0.897	-2.074	0.654	-0.371	-0.504	0.11	-0.208	0.252	0.671	-0.533	1.081	-0.72	-0.248	0.924	0.466	0.671	0.749	0.402	-0.112	0.388	0.027	0.659	0.079	-0.409	-0.24	-1.545	0.156	0.903	0.083	-0.539	-0.109	-0.048	-1.152	-0.471	0.893	0.036	-0.129	-0.55	-0.393	-0.808	0.217	-1.457	0.664	0.602	0.056	-0.82	-0.41	0.481	0.268	0.467	-0.172	0.487	0.91	-0.088	0.46	-0.068	-0.294	-1.285	-0.182	-0.12	0.238	0.891	-0.575	-0.255	-0.384	-0.214	-0.459	0.587	0.853	0.048	1.537	-0.076	-0.212	-0.431	-0.33	0.975	-0.655	0.097	0.405	0.299	-0.494	1.425	0.21	-0.348	0.241	0.674	-1.084	-0.529	-0.398	-0.801	0.628	-0.551	-0.014	0.526	-0.607	-0.817	0.237	1.006	-0.56	0.134	0.183	-0.001	-0.237	-0.61	0.2
TRPM5	PPI	1	17.166	-4.09	-2.167	-3.974	0.702	-3.336	-0.612	-0.64	1.373	-4.661	0.116	-0.903	2.36	-2.388	-0.649	-0.64	-0.665	-0.548	-1.855	-1.264	0.801	-1.986	1.353	0.355	0.267	1.753	-0.425	-1.394	0.811	0.357	0.671	0.524	0.265	-1.108	1.569	0.185	-0.106	-0.782	-0.723	1.234	0.679	0.686	-0.139	-0.275	-0.871	0.366	1.695	0.397	0.08	0.726	0.419	-0.417	0.158	-0.495	0.391	0.843	-0.07	-2.733	-0.465	-0.973	-0.894	-1.661	-2.186	-0.271	1.252	0.591	-1.89	-2.111	-1.323	-0.415	-0.926	0.52	0.588	0.3	-0.338	-0.478	-0.837	-0.652	1.74	1.981	-0.55	-0.573	1.038	0.727	0.627	-0.28	0.398	-0.963	-1.785	0.093	-0.063	-1.581	0.853	1.174	-1.553	0.075	-2.403	0.767	-0.297	0.096	0.957	-1.178	-0.585	0.942	-1.957	0.75	0.049	-0.401	0.658	-1.173	0.235	-0.381	2.209	-1.186	-1.124	-0.204	-0.281	0.014	-0.921	-0.243	1.346	1.337	0.363	-1.46	0.351	1.395	0.86	0.029	-0.911	-1.074	-0.051	0.13	1.329	0.775	0.559	-1.762	-1.656	0.323	1.137	-0.469	0.212	-0.239	0.471	0.804	0.178	-0.206	-0.598	1.387	-0.53	-0.968	1.158	0.165	-1.92	0.789	-0.013	-0.747	1.114	0.73	0.53	1.724	-0.083	1.037	1.173	0.625	1.091	-0.496	-0.269	0.692	0.733	-0.363	0.295	0.111	-0.216	-0.002	0.324	0.1	1.062	0.639	0.763	-1.317	1.335	-0.156	-0.132	0.55	-0.589	0.297	-0.071	0.272	-0.989	1.249	0.947	0.321	0.066	1.527	-1.209	-1.461	0.021	-0.089	-0.032	0.479	0.315	0.718	-0.607	-1.719	0.629	-0.558	-0.293	0.874	-1.122	-0.82	-2.55	0.423	-0.039	0.861	-0.524	-0.876	-1.824	0.263	-0.496	-1.679	-0.346	0.218	-1.695	-0.607	0.796	0.694	1.471	0.379	-0.867	1.036	-0.5	0.905	-0.986	-0.487	0.08	0.9	2.211	0.194	0.839	-1.148	-0.063	2.04	0.713	-0.226	-1.006	0.211	-0.832	0.248	-1.094	-0.91	0.785	-0.069	0.181	-0.434	-1.638	0.105
TIMM23	PPI	1	2.757	-0.519	-0.586	-1.032	0.129	0.017	-0.101	-1.121	0.492	-1.5	0.136	-0.253	0.284	0.007	-0.053	0.443	-0.015	-0.127	-1.295	1.723	0.418	-0.488	0.899	-0.006	-0.363	0.479	-0.32	-0.386	0.343	0.093	-0.455	-0.026	0.366	-0.344	-0.121	0.307	0.134	0.043	0.509	-1.398	0.853	0.033	0.329	-0.607	-0.139	0.13	-0.619	-0.309	-0.143	0.107	-0.207	1.275	-0.221	-0.771	-0.871	0.233	-0.053	0.443	-0.55	0.251	0.291	0.502	0.736	-0.308	-0.564	0.102	0.233	-0.042	1.098	-0.147	-0.497	-0.355	0.42	-0.206	0.277	0.293	-0.132	0.408	0.736	0.311	-0.008	0.464	-0.159	0.298	-0.46	0.468	-0.103	0.224	-0.26	-0.566	0.249	-0.001	0.356	-0.512	-0.036	0.156	0.126	0.117	-0.39	-0.15	-0.172	0.215	0.078	0.458	0.204	0.384	0.329	0.251	-0.511	0.44	0.013	-0.069	-0.345	0.368	-0.412	-0.052	0.117	-0.208	0.546	0.455	-0.309	-0.361	-0.276	0.203	-0.332	-0.246	0.416	-0.014	-0.386	0.06	-0.015	0.375	0.073	-0.034	0.004	0.679	0.137	0.046	-0.603	-0.28	-0.192	-0.857	-0.014	0.206	-0.088	0.817	-0.362	-0.054	-0.076	0.118	0.2	-0.1	-0.618	0.406	-0.186	0.228	-0.039	0.061	0.168	0.446	-0.26	0.229	-0.091	-0.216	-0.304	-0.313	-0.165	-0.715	-0.481	-0.096	-0.037	0.342	-0.122	0.232	-0.667	-0.267	0.058	0.312	-0.196	-0.164	-0.303	0.133	0.339	0.47	0.162	-0.14	0.12	0.204	-0.018	0.093	0.546	-0.495	-0.156	-0.145	-0.128	-0.016	0.26	0.54	-0.324	0.005	0.125	0.087	0.098	-0.822	0.291	0.249	0.389	0.12	0.469	-0.081	-0.372	-0.456	-0.106	0.123	0.239	-0.188	0.217	0.236	0.054	0.173	-0.024	0.246	-0.572	-0.445	-0.144	-0.107	0.122	0.096	0.015	-0.067	0.181	-0.205	-0.109	-0.163	0.21	-0.198	0.058	-0.067	0.081	0.609	-0.041	0.127	-0.255	-0.309	-0.107	0.187	0.039	0.213	0.193	0.344	-0.555	-0.218	0.247	0.898	0.449	0.065
TRPC3	PPI	1	12.634	-3.206	-3.353	-0.41	-0.504	-1.987	-0.657	-0.066	0.198	-0.732	0.356	0.708	-0.174	0.987	1.837	0.555	-2.142	-0.506	0.245	-1.581	-0.709	-1.494	0.782	0.613	0.825	1.19	-0.327	0.2	-0.752	-1.199	0.192	-0.072	-0.2	0.203	-0.581	1.733	0.97	0.191	-0.101	0.493	-0.219	0.241	-0.105	0.188	0.4	-0.869	0.531	-0.39	0.483	-0.052	1.498	0.078	0.542	0.102	-0.583	-1.426	-0.638	0.491	-0.516	0.72	0.8	0.75	-0.009	0.634	0.615	0.135	0.172	0.04	-0.845	1.026	-0.788	1.392	0.657	-0.133	0.741	0.661	0.291	-1.247	-0.042	1.171	-0.458	-0.33	-0.203	0.043	0.685	0.606	0.313	0.339	0.742	-0.473	-0.481	-0.829	-0.081	0.001	-0.965	0.668	-0.06	-1.198	-1.33	-0.346	-0.446	-0.708	0.528	0.86	0.728	1.017	0.684	0.343	1.319	-0.702	-0.128	-0.244	-0.628	0.876	0.844	-1.252	-0.777	-0.224	-1.708	-0.25	0.536	1.111	0.534	-0.627	-0.797	0.011	0.255	-0.448	-0.141	-0.196	-0.558	0.22	-1.129	-0.429	0.495	-0.35	0.266	-0.544	-0.84	0.935	-1.853	0.046	1.399	0.522	-1.543	-0.076	0.935	-0.666	-0.606	1.156	0.196	-0.067	-1.308	-1.273	-1.791	0.233	-0.746	-1.322	-0.371	-0.82	0.379	2.471	-0.315	-1.762	0.023	2.18	0.906	0.689	0.938	1.171	0.635	-0.25	0.487	1.906	1.019	0.287	-0.312	0.226	-0.779	0.825	-0.751	-0.884	0.35	-1.163	0.253	0.69	-0.332	-0.293	0.455	-0.321	0.95	0.195	0.072	0.104	1.621	-0.991	0.675	-0.95	-0.555	-0.899	1.16	0.282	1.091	0.785	-0.603	-0.764	0.821	0.485	-2.46	-1.262	-0.243	-0.736	-0.445	-0.34	0.271	0.382	1.382	0.545	0.373	0.927	0.85	0.164	-0.024	0.233	-0.91	1.203	-0.386	-0.714	0.205	0.485	-0.066	-0.475	0.187	-1.346	-0.58	-0.191	0.888	0.615	0.46	0.657	-0.652	1.346	-0.746	0.606	0.742	1.685	0.337	-0.577	1.147	0.726	-0.176	0.548	-0.646	0.842	-0.547	0.336
VEGFC	PPI	1	5.105	-0.527	-0.419	-1.091	0.117	-0.819	-0.01	-0.775	-0.037	-0.698	0.688	-0.469	-0.035	-0.129	0.372	0.37	0.488	-0.268	-0.123	1.357	-0.183	1.562	-2.001	-2.859	1.628	-1.49	0.306	0.403	-1.533	-0.403	0.74	0.009	-0.59	0.529	-0.394	0.457	-0.106	0.073	-0.386	1.006	0.156	0.799	-0.114	-0.579	0.181	0.148	0.169	0.542	-0.448	1.164	-0.241	-0.323	-0.364	1.111	-0.196	0.264	0.105	-0.187	0.061	-0.071	0.202	0.121	-0.312	0.477	0.147	0.055	-0.432	-0.526	0.197	0.119	0.102	0.539	0.533	-1.078	-0.904	-0.681	-0.057	-0.419	0.834	0.596	-0.005	0.998	0.061	-0.313	-0.769	-0.113	-0.414	0.926	0.27	0.553	-0.046	-0.56	0.94	-0.075	0.873	-0.163	0.308	-0.133	0.002	-0.028	-0.159	-0.164	-0.184	-0.18	0.168	-0.057	0.226	0.047	-0.024	-0.019	0.573	-0.112	0.487	0.63	-0.552	0.849	-0.343	0.406	-0.15	-0.574	0.147	-0.091	0.162	0.439	-0.645	-0.617	0.04	0.428	-0.177	-0.019	0.019	-0.509	0.121	-0.739	-0.362	-0.005	-0.46	0.697	0.506	0.008	0.035	0.297	-0.012	-0.173	-0.465	-0.467	0.068	-0.309	0.254	-0.016	0.025	-0.206	0.212	-0.329	0.177	-0.056	0.031	0.429	-0.391	-0.302	-0.135	0.415	-0.28	-0.228	0.052	-0.4	-0.131	1.025	-0.196	-0.027	0.141	-0.11	0.41	-0.053	-0.626	0.221	0.522	-0.389	0.174	-0.064	0.481	0.282	0.851	-0.423	-0.103	-0.331	-0.547	-0.386	-0.363	-0.04	-0.097	0.005	0.33	0.042	0.623	-0.466	-0.001	-0.307	-0.495	-0.621	-0.531	0.617	-0.226	-0.656	-0.418	-0.414	-0.567	-0.545	0.06	-0.401	-0.04	0.222	0.482	-0.298	0.242	0.05	0.157	0.124	0.73	-0.152	-0.25	0.455	-0.28	0.448	-0.017	-0.117	0.065	-0.11	0.081	0.079	-0.033	-0.164	0.283	0.491	-0.441	-0.601	0.173	0.413	0.217	0.473	-0.166	-0.062	-0.094	-0.453	-0.033	0	0.177	-0.086	-0.112	-0.152	-0.687	0.214	-0.061	0.095	0.388	-0.38
CYP2D6	target	1	7.3	-0.256	-0.79	-1.584	0.053	-1.972	-0.663	-0.111	0.841	-2.51	0.335	-0.39	0.859	-0.656	-0.169	-0.336	-0.655	-0.166	-0.352	-1.461	-0.3	-1.704	0.538	-0.147	-0.329	0.02	-0.067	-0.491	-0.512	1.205	0.056	-0.636	0.116	0.481	0.373	-0.47	-0.197	0.009	-0.304	0.639	-0.05	-0.758	-0.004	-0.744	-0.463	0.074	0.951	0.667	-0.193	0.013	-0.076	0.292	1.079	0.484	-0.893	-0.201	-0.386	-0.46	-0.549	0.326	-0.288	-0.02	0.368	-0.432	-0.08	-0.593	-0.485	-0.422	-0.665	-0.927	0.004	0.108	0.517	0.321	-0.255	0.4	0.052	-0.132	1.191	0.453	-0.346	-0.027	-0.047	0.7	-0.086	-0.92	-0.127	-1.163	0.453	0.082	-0.422	-0.528	-0.311	-0.188	-1.003	-1.154	-1.136	-0.177	-0.568	-0.897	-0.05	-0.532	0.388	0.444	0.488	0.536	-0.194	-0.275	0.191	-0.826	-0.221	0.239	-1.052	0.141	-0.36	-0.669	-1.077	0.044	-0.576	-0.266	-0.388	-0.159	0.396	-0.213	0.552	-0.506	0.078	-0.314	-0.265	0.443	0.817	-0.9	-0.268	0.207	0.041	-0.769	-0.506	0.142	-0.419	0.384	-0.836	-0.497	0.08	0.234	-0.104	-0.887	0.259	-0.444	0.625	0.358	-1.016	0.101	0.325	-0.922	-1.018	0.108	-0.919	-0.186	0.123	-0.69	0.169	-0.148	0.36	0.025	-0.118	0.276	-0.435	-0.411	0.245	-0.148	0.451	-0.106	0.053	0.524	0.29	1.307	0.658	1.558	0.547	-0.361	-0.474	-0.318	-0.464	-0.45	-0.289	0.539	-0.508	0.627	0.253	0.333	0.06	-0.627	0.12	1.053	-0.622	-0.181	-0.206	-0.243	-0.423	-0.1	0.188	0.176	-0.226	-0.731	-0.121	0.253	-0.207	1.085	0.317	0.296	-1.138	0.627	0.623	-0.214	0.652	-0.793	-0.128	-0.02	0.665	-0.81	-0.923	0.123	-0.53	-0.102	-0.419	0.762	-0.369	-0.036	0.069	-0.096	-0.578	-0.031	0.557	1.211	-0.012	-0.122	-0.375	-0.182	0.142	0.324	0.318	0.155	0.404	-0.281	-0.077	0.512	-0.229	0.79	-0.761	-0.525	0.451	-1.043	-0.068	0.076	0.028	0.218
CENPW	PPI	1	1.4	-0.462	-0.538	-0.202	-0.075	-0.23	-0.01	0.178	-0.082	-0.193	0.039	0.064	0.087	0.179	0.204	0.009	0.174	-0.235	-0.191	0.196	-0.043	-0.245	-0.604	-0.64	0.213	0.22	0.035	-0.113	-0.074	0.331	0.11	-0.052	-0.149	0.009	0.453	0.195	-0.046	0.091	-0.179	0.193	0.031	0.273	-0.369	-0.265	-0.228	0.012	-0.145	-0.039	-0.188	0.302	-0.037	-0.148	-0.022	0.189	0.258	-0.031	0.074	0.115	0.386	-0.124	0.101	-0.115	-0.091	0.156	0.236	0.016	-0.214	0.111	0.001	-0.039	-0.12	-0.015	-0.264	-0.086	-0.227	-0.261	0.08	-0.284	-0.266	-0.22	-0.112	0.058	0.054	0.114	0.082	0.368	-0.062	-0.048	0.062	0.062	0.189	-0.056	0.138	0.324	-0.055	0.097	-0.123	0.198	0.086	-0.028	-0.003	0.243	-0.214	-0.185	-0.318	-0.047	-0.077	-0.1	0.22	-0.33	-0.025	-0.067	0.241	0.175	-0.458	0.052	-0.012	-0.205	-0.099	0.009	-0.387	0.341	0.213	-0.427	-0.223	0.317	0.078	0.005	-0.004	-0.103	0.226	0.238	-0.102	0.133	-0.156	-0.135	-0.221	-0.016	-0.091	0.15	0.012	-0.173	-0.061	-0.017	0.03	0.023	0.418	0.041	0.058	-0.169	-0.071	-0.133	0.014	0.508	-0.145	-0.356	0.126	0.025	0.16	0.282	-0.273	-0.383	0.134	-0.024	-0.103	0.121	-0.168	-0.08	-0.085	0.052	-0.107	0.22	-0.087	0.288	0.15	0.273	-0.035	-0.038	0.133	0.089	0.295	-0.457	-0.108	0.033	-0.501	0.079	0.265	0.24	-0.115	0.315	0.077	-0.238	-0.136	-0.02	-0.26	0.136	0.048	0.111	0.082	0.083	0.14	-0.102	0.279	-0.115	0.021	-0.023	0.171	-0.006	-0.152	0.119	-0.302	0.051	0.159	0.206	0.273	0.13	-0.094	-0.239	0.108	0.228	0.227	-0.024	-0.273	0.246	-0.101	0.011	0.101	0.008	-0.073	-0.084	0.15	-0.047	-0.022	-0.192	0.083	0.218	-0.122	0.084	0.202	-0.357	-0.338	0.136	0.078	-0.302	-0.136	0.14	0.015	-0.062	-0.008	-0.049	-0.05	0.188	-0.134	0.115	-0.417	-0.516
ACAA2	PPI	1	5.681	-1.165	-1.024	-0.369	-0.122	0.945	0.174	-0.29	0.82	-1.56	0.444	-0.35	0.239	0.397	-0.023	0.767	1.202	0.127	-0.942	0.773	-0.273	0.227	0.402	0.144	0.105	0.676	0.26	0.018	0.545	0.223	-0.569	0.314	0.424	-0.777	-0.122	0.528	-0.798	0.332	0.626	-0.811	0.823	-0.313	0.121	-0.945	0.436	-0.516	0.07	-0.531	0.074	-0.172	0.074	0.061	0.708	-0.356	0.01	0.222	-0.401	0.466	-0.155	-0.729	0.962	0.816	-0.113	0.109	0.283	-0.221	0.549	0.416	0.585	-0.126	-0.483	-0.69	-0.383	0.597	-0.481	0.403	1.052	0.164	0.401	0.258	0.028	-0.382	-0.615	0.217	0.197	0.042	-0.007	0.573	-0.473	0.28	0.121	-0.013	-0.772	-0.181	0.667	-0.034	0.256	-0.158	0.261	0.288	0.661	-0.314	-0.008	0.344	0.668	0.236	0.227	-0.258	-1.108	0.357	-0.603	-0.215	0.458	0.479	0.718	0.171	0.502	-0.243	-0.359	0.154	0.502	-0.014	0.529	0.182	-0.165	0.457	-0.816	0.246	-0.18	-0.199	-0.203	0.056	-0.132	-0.115	0.176	0.641	-0.567	0.693	-0.21	-0.282	-0.672	-0.022	0.479	0.757	-0.034	0.145	-0.179	0.233	-0.032	-0.086	-0.511	-0.05	-0.009	0.542	-0.604	0.176	-0.018	-0.425	-0.16	0.527	0.165	0.434	0.85	0.077	-0.174	0.389	-0.607	0.451	-0.309	0.079	0.668	-0.519	-0.115	0.555	-0.034	-0.472	0.371	0.045	-0.638	-0.179	0.082	0.214	0.406	-0.151	0.116	0.065	0.381	-0.695	-0.294	-0.244	-0.123	0.391	-0.383	0.211	0.613	0.364	-0.315	0.017	0.14	-0.146	0.284	-0.416	-0.033	0.516	0.562	-0.362	0.477	-0.322	-0.273	0.497	0.443	0.585	-0.026	-1.159	-0.101	0.202	0.006	-0.236	0.065	-0.611	-0.136	-0.413	0.405	0.615	-0.113	-0.375	0.085	0.01	-0.008	-0.133	0.276	0.183	0.333	0.294	0.404	-0.46	-1.275	-0.131	0.015	-0.358	-0.48	0.037	-0.55	0.066	0.606	0.111	0.15	0.056	-0.204	-0.02	0.331	-0.136	-0.006	0.217	-0.312	-0.274
WFIKKN1	PPI	1	8.119	-0.375	0.522	-2.672	-0.559	-1.096	-1.278	-3.098	-0.854	-2.501	0.147	0.669	1.049	-1.567	-0.401	-0.662	0.854	0.517	-0.169	-1.188	-0.168	1.264	0.191	-1.256	-0.636	-0.984	-0.822	0.152	-0.915	0.306	1.474	0.016	1.06	-1.077	-0.934	0.533	0.229	-1.206	0.073	0.078	0.615	-0.773	-1.01	1.194	-0.04	0.167	-0.204	-0.337	-0.494	-0.197	-0.496	-0.186	-0.206	0.048	-0.538	-0.387	-0.295	-0.699	0.368	-0.242	0.246	0.144	-0.367	0.111	0.885	0.309	0.369	0.129	0.881	0.551	-0.143	-0.111	0.383	0.387	0.362	0.533	0.015	-0.319	-0.863	-0.444	0.844	-0.073	-0.228	-0.927	0.764	-0.034	0.398	0.391	-0.096	1.034	-1.376	0.491	-1.004	-0.623	0.067	-0.666	0.18	0.021	1.416	0.388	-0.312	-0.004	0.896	-0.246	-0.215	-1.412	0.483	1.368	-0.058	0.277	0.134	-0.177	-0.057	0.535	-0.806	-1.673	-0.025	-0.228	0.148	-0.07	-0.303	0.648	0.047	-0.687	0.77	0.268	0.245	0.225	0.285	-0.022	-0.511	-0.77	-0.18	0.331	-0.675	-0.063	-0.068	0.192	-0.203	0.246	0.068	-0.873	0.425	-0.615	0.126	0.085	1.083	0.034	0.131	-0.299	0.096	-0.001	0.194	0.602	0.252	0.752	0.746	-0.037	-0.083	0.269	-0.127	0.563	0.302	0.648	-0.027	-0.141	0.624	0.175	-0.508	-0.222	-0.191	0.322	-0.051	-0.297	-0.076	-0.161	0.155	-0.002	0.656	-0.603	-0.166	0.299	0.077	0.116	0.139	-0.542	1.309	0.494	0.42	-0.847	1.248	0.725	-0.841	0.521	-0.833	-0.122	1.111	-1.155	-0.81	-0.039	-0.266	0.058	-0.172	-0.14	0.347	-0.188	1.279	-0.739	0.131	0.47	1.245	-0.06	1.257	0.474	-0.993	0.363	0.433	0.233	-0.437	-0.428	0.483	-0.477	0.152	0.704	-0.549	0.536	0.418	-0.08	0.36	-0.292	-0.185	0.48	-0.065	0.111	0.218	0.006	0.827	0.538	-0.778	0.946	-0.847	0.211	-0.211	-0.639	-0.325	-0.832	-0.13	0.655	0.601	0.891	0.176	0.235	-0.034	0.475	-0.465	0.54
PPP1R42	PPI	1	3.153	-1.285	-1.475	0.04	-0.155	-1.096	0.146	0.819	1.149	-0.279	-0.012	-0.158	-0.806	0.76	-0.279	0.131	-0.193	-0.924	0.163	-0.039	0.182	-0.265	0.269	-0.083	-0.177	-0.348	-0.081	0.074	-0.103	-0.299	0.195	-0.131	-0.936	0.4	-0.05	1.002	0.015	-0.629	-0.023	-0.141	0.591	-0.133	-0.348	0.354	-0.112	0.261	-0.261	-0.367	0.458	0.204	-0.332	-0.074	-0.378	0.462	-0.986	0.351	0.024	0.239	0.368	-0.213	0.303	0.325	-0.256	-0.478	-0.318	0.139	0.131	0.159	-0.002	-0.018	-0.009	-0.601	0.328	-0.018	0.075	-0.239	0.278	-0.709	0.053	0.348	-0.227	-0.144	-0.603	0.048	-0.439	-0.397	-0.036	0.25	-0.048	-0.085	-0.77	-1.083	-1.055	0.269	-0.045	0.391	0.339	-0.535	0.083	-0.451	-0.489	-0.404	0.208	-0.069	0.263	0.784	0.442	-0.22	-0.225	-0.086	0.145	-0.268	0.185	-0.319	-0.498	-0.283	0.151	0.002	0.245	0.053	-0.327	-0.202	0.704	-0.166	0.366	0.363	-0.268	-0.048	0.091	0.107	-0.043	-0.364	-0.295	-0.285	0.202	-0.208	-0.029	-0.073	0.016	1.019	0.004	-0.035	0.37	-0.062	0.398	-0.228	-0.137	0.376	-0.084	-0.433	-0.403	-0.075	0.058	-0.001	0.068	0.109	0.349	-0.372	0.008	-0.079	-0.986	-0.788	-0.237	0.143	0.35	0.656	0.006	-0.258	0.145	-0.011	-0.395	0.08	0.313	0.563	0.466	0.366	0.028	0.066	0.497	0.275	0.106	0.534	0.067	0.164	0.142	0.427	-0.156	0.179	-0.258	0.61	-0.434	0.344	0.004	0.02	0.148	-0.392	-0.225	-0.105	0.094	0.143	0.683	-0.486	0.3	-0.347	0.117	0.186	0.559	-0.195	0.123	0.247	0.297	-0.435	0.449	0.21	-0.375	-0.171	0.015	-0.287	0.545	-0.327	0.506	-0.004	0.33	0.338	-0.623	0.223	0.149	-0.214	-0.321	-0.726	0.085	0.05	0.067	-0.247	-0.315	0.071	-0.114	0.198	0.475	0.468	-0.021	0.22	0.612	-0.283	-0.397	0.042	-0.276	-0.028	0.105	0.001	-0.317	0.282	0.191	0.034	0.299	0.267
PICK1	PPI	1	6.057	-2.023	-0.773	0.343	0.167	-0.877	-0.162	1.052	-0.825	-0.119	-0.476	0.064	1.194	-0.848	1.527	2.333	-1.147	1.088	-1.616	0.711	-0.3	-0.492	-0.182	0.718	0.82	0.677	-1.099	0.311	0.413	-0.651	-0.639	0.06	-0.639	0.532	-0.323	0.932	-0.927	-0.334	0.718	-0.642	0.506	-0.647	-1.09	0.094	0.152	-0.517	-0.62	0.3	-0.268	-0.312	0.124	-0.125	0.183	-0.496	-0.205	-0.42	-0.755	0.25	-0.095	0.701	-0.06	-0.152	-0.346	0.105	-0.161	0.759	0.503	-0.553	-0.404	0.327	-0.093	-0.591	-0.206	0.343	0.026	-0.013	-0.155	-0.17	0.359	0.672	0.5	0.542	-0.145	-0.193	0.846	0.13	0.474	0.22	0.783	0.07	-0.844	0.759	0.54	0.008	0.002	-0.156	-0.205	0.137	-0.017	0.44	-0.394	-0.762	0.203	0.567	-0.181	0.236	0.165	0.575	0.724	0.214	-0.075	0.301	0.42	0.609	0.246	0.031	-0.087	0.07	0.066	0.145	-0.03	0.548	-0.505	-0.361	0.394	-0.809	-0.796	0.679	0.301	0.09	-0.412	-0.178	0.001	-0.401	0.137	0.342	0.459	-0.947	-0.006	-0.278	-0.418	0.03	0.047	1.119	0.303	-0.01	0.103	0.204	0.245	-0.322	-0.039	-0.406	0.522	-0.232	0.426	0.392	0.207	0.264	0.89	-0.417	-0.201	0.423	-0.73	-0.192	-0.582	-0.429	0.362	-0.439	-0.359	-0.155	0.464	-0.015	0.072	0.085	0.397	-0.525	-0.091	-0.525	0.574	-0.119	-0.241	-0.268	-0.112	0.057	0.611	-0.351	0.37	0.389	-0.426	0.432	-0.257	0	0.294	-0.131	-0.449	-0.98	-0.726	-0.487	-0.191	-0.175	-0.363	-0.168	-0.302	-0.359	0.276	-0.051	-0.681	-0.656	-0.085	0.921	-0.045	0.561	-0.418	0.232	0.032	0.371	-0.241	-0.385	-0.087	0.035	0.215	0.233	-0.19	0.668	0.246	-0.359	0.593	0.021	0.06	0.03	0.222	0.119	-0.078	0.933	-0.048	0.342	-0.434	0.498	-1.192	-0.78	-0.15	-0.206	-0.093	-0.092	0.151	-0.027	0.462	0.327	0.259	0.321	0.215	0.099	0.222	-0.412	0.043	-0.655
TSKS	PPI	1	10.634	-1.891	-1.166	-1.161	0.643	-1.451	-0.8	1.631	-1.444	0.821	-1.77	0.136	0.383	-2.355	-2.34	-1.826	0.445	0.357	-0.109	0.788	0.115	0.446	2.012	-0.373	-1.376	-0.511	0.036	-0.431	0.356	-0.254	0.159	-0.473	0.194	-0.759	0.71	0.406	0.467	0.323	-0.596	-0.746	-0.344	0.281	0.824	-1.471	-0.693	-0.193	-0.271	-0.125	-0.222	0.818	-0.139	0.976	-0.492	0.442	0.256	-0.677	1.232	0.28	-0.522	0.318	0.623	-0.002	1.386	-0.915	-0.1	0.058	-0.985	-0.704	0.239	0.023	-0.381	0.186	-1.268	0.172	0.069	-0.11	1.161	-0.631	-0.057	0.824	0.95	0.464	-0.185	0.723	-0.977	-0.031	0.155	-0.532	0.965	-1.301	-0.623	-1.827	0.891	0.51	-0.122	1.022	-0.522	0.644	-0.505	-0.05	0.852	0.532	0.789	-0.304	-1.319	-0.798	-0.761	0.31	-0.289	0.143	-0.293	-0.056	-0.347	-0.244	-0.488	1.025	0.19	0.16	0.439	-0.109	-0.583	0.199	0.151	1.147	0.799	0.991	-1.404	1.039	-0.22	-0.539	0.271	-0.021	0.268	0.853	-0.322	-0.2	-1.537	0.029	-0.139	-0.289	-0.126	0.368	0.962	-1.445	-0.822	0.334	-0.333	0.659	0.156	-0.737	0.052	0.069	0.327	-0.275	0.728	0.015	-1.532	0.402	0.05	0.72	-0.689	-0.661	0.906	-0.235	0.319	0.291	-1.191	0.631	-0.735	0.13	0.017	0.383	0.426	-0.834	0.151	1.516	-0.34	-0.303	-0.037	-0.289	-1.046	-0.324	-0.15	1.148	0.649	0.534	0.699	-0.052	-0.478	1.218	0.15	0.224	0.24	0.775	-0.88	-1.524	-0.444	-0.991	-0.139	-0.182	0.393	-1.23	-1.275	-0.085	0.693	-1.342	-0.842	-0.68	-0.316	-0.08	0.898	0.257	-0.844	-0.208	0.88	-0.501	0.157	-0.897	0.832	-0.082	-0.166	0.016	-0.159	-1.524	-0.576	0.594	-0.574	-0.24	0.087	0.111	0.051	-0.871	1.435	-0.196	0.256	0.702	-0.257	-0.904	0.677	0.396	-0.572	0.01	0.262	0.495	-0.091	-0.189	-0.321	-0.025	0.468	0.204	0.148	-0.085	0.517	-0.634	-1.157	0.615
LTK	target	1	14.313	-0.813	0.206	-6.425	0.394	0.113	-1.483	-4.879	-3.119	-4.413	0.433	-0.273	1.966	-0.875	0.512	-0.018	0.919	-1.535	-7.654	11.854	3.714	-1.037	6.792	4.229	-5.358	0.515	-0.576	0.489	-2.365	-0.226	1.281	-0.235	-2.863	0.284	-1.475	1.256	0.588	-2.758	-0.314	0.484	-0.687	-1.08	1.588	-1.12	1.775	1.049	-0.023	-1.166	-1.106	2.097	0.22	0.45	0.217	-2.14	-0.922	-1.008	0.756	0.726	1.316	0.96	-0.001	-3.273	0.191	1.548	-0.216	-0.133	1.829	-0.678	1.393	-1.018	0.448	-0.793	-0.015	1.447	0.825	1.255	2.155	0.981	-1.001	-1.086	0.991	0.026	0.247	-1.67	1.666	-1.258	-0.187	-2.421	2.183	-0.38	-0.93	-1.621	-1.228	0.361	0.444	-0.945	0.146	0.885	-0.955	-0.105	-0.962	-1.732	1.118	1.476	0.816	-0.767	0.589	-1.658	0.761	0.268	1.289	-0.143	-0.442	-0.57	-0.074	-1.331	-1.833	-0.531	0.199	0.252	-0.663	-0.527	-0.952	0.361	-0.688	-1.56	-0.501	-0.66	-0.9	-1.27	-0.732	0.341	-0.689	-0.859	-0.117	1.146	0.172	-0.343	-1.447	0.312	0.21	0.85	-0.344	1.215	0.505	-0.012	-0.798	-1.101	-0.085	1.026	0.599	0.483	0.309	0.838	-0.235	0.626	-0.261	-0.01	2.076	-0.267	-0.488	-0.764	-0.623	0.714	0.605	1.426	-1.191	0.188	-0.783	-0.847	0.011	0.4	-0.682	-1.354	-1.03	-2.1	1.019	-0.035	1.023	0.741	-0.938	1.275	0.666	-0.838	0.941	-0.51	1.178	0.923	0.545	-1.065	-0.266	-0.238	-0.438	-0.383	-1.5	-0.415	-0.484	-0.539	1.016	1.771	-0.069	-0.449	-0.406	0.08	-1.079	-0.852	-1.118	-1.35	-1.213	2.339	0.122	0.375	0.284	-1.232	0.844	-0.205	-0.189	-0.27	-0.654	0.794	1.129	0.735	0.083	-0.099	-0.745	0.01	0.732	-0.792	1.304	0.316	0.198	-0.677	1.207	0.495	-0.813	-0.231	0.629	0.246	-1.652	0.039	0.487	0.514	1.293	1.093	-0.067	0.076	0.058	0.354	-0.382	1.166	0.227	0.844	-0.22	-1.128	0.039	0.131
GRM2	PPI	1	12.023	0.051	-2.204	-1.818	0.305	-0.502	-0.271	-1.825	1.745	-5.17	1.196	-0.866	2.08	-1.994	-0.191	-0.168	0.223	0.831	-0.558	-0.718	-0.556	-0.434	0.121	-0.873	0.314	-0.057	-0.088	-0.884	1.589	0.799	-0.639	0.786	1.088	-0.7	0.824	0.24	0.45	0.376	-0.934	-1.322	0.357	-0.342	1.204	-0.301	0.683	-0.236	-0.136	0.11	0.439	0.159	1.125	-0.154	-0.163	-0.137	0.057	-0.137	-0.975	-0.487	-0.272	1.13	-0.277	0.389	0.255	-1.097	1.018	0.329	-0.146	-1.236	-0.921	0.346	0.098	-0.234	0.577	-0.544	0.417	-0.815	0.677	0.397	0.623	-0.273	-0.986	1.304	-0.315	0.011	0.16	1.981	-1.262	-0.28	0.536	-1.093	1.404	1.269	0.31	-0.549	0.337	1.031	0.826	1.099	0.525	0.012	0.157	-0.751	-1.378	-1.411	0.004	-0.156	1.397	0.758	0.06	0.575	1.606	0.041	-1.175	0.227	1.443	0.795	-0.635	0.517	-0.809	-0.394	2.217	-0.821	0.133	0.004	-0.601	0.421	1.118	1.233	-0.034	0.957	0.222	-0.94	1.681	0.687	0.911	-0.359	-0.1	-1.099	0.42	-0.338	-0.472	0.485	-0.732	-1.204	-1.864	-0.471	-0.758	-1.288	-0.222	0.165	0.789	0.206	-0.886	-0.365	-0.793	0.285	0.491	0.25	-0.599	0.793	-0.395	-0.145	0.227	0.277	0.625	1.551	-0.937	0.51	-1.147	0.935	-0.571	-0.686	0.609	0.678	0.628	-0.291	-0.242	-0.872	1.068	-0.366	-1.511	0.536	0.173	0.091	-0.501	-0.143	0.538	-1.071	0.141	-0.817	0.164	-0.801	-0.613	0.692	-0.581	0.494	-0.78	-0.469	0.739	0.026	-0.516	-0.781	-0.755	-0.579	0.284	-0.365	1.133	-0.351	1.028	0.044	-0.66	-0.255	0.035	-1.684	-0.675	-0.804	0.362	0.705	-0.637	0.804	-0.519	0.219	0.545	-0.711	-1.451	-0.069	0.107	-0.561	-0.245	0.294	0.264	-0.755	-1.245	-0.153	-1.503	0.387	-0.079	0.53	0.357	0.942	0.636	-1.119	-0.496	-0.3	-0.506	-0.454	0.703	-0.518	0.507	-0.544	0.332	0.836	-0.514	2.105	1.224	0.175
CD47	PPI	1	4.454	-0.533	-0.583	0.21	0.397	-1.083	0.107	-0.521	1.949	-1.812	0.383	-0.207	0.142	0.018	-0.05	0.427	-0.766	-0.3	-0.175	-0.014	-0.201	-1.487	-0.3	0.371	0.953	0.619	0.316	0.044	0.091	-0.122	-0.189	-0.17	0.935	-1.063	0.216	-0.07	0.262	-0.723	-0.235	-0.893	-0.105	-0.475	1.164	-0.357	0.227	0.254	0.564	-0.555	0.098	0.011	0.293	0.333	0.457	-0.434	0.538	-0.307	0.071	1.137	0.018	0.178	-0.284	0.155	0.156	0.691	-0.13	0.077	-0.672	-0.222	0.483	-0.299	-0.202	-0.167	-0.201	-0.506	0.417	0.897	-0.004	0.183	0.843	-0.335	-0.775	-0.125	0.518	-0.431	-0.304	0.374	0.363	0.581	-0.191	0.499	-0.232	-0.647	0.252	0.473	0.708	0.409	-0.212	0.353	-0.292	0.409	-0.098	-0.01	-0.038	0.057	0.294	0.408	-0.082	-0.036	0.953	0.023	0.229	-0.068	0.687	0.002	-0.614	-0.903	0.153	0.425	0.104	-0.138	0.157	-0.593	0.684	0.613	0.024	0.14	0.402	0.195	-0.532	-0.592	0.504	-0.249	0.113	0.202	0.177	0.945	0.195	-0.614	-0.193	0.17	-0.172	-0.569	-0.653	0.195	-0.203	0.197	0.291	-0.182	0.234	-0.027	-0.253	0.652	-0.062	-0.225	-0.458	-0.227	-0.021	-0.226	-0.585	0.092	-0.257	0.454	-0.202	-0.176	0.65	-0.371	0.36	0.405	0.411	0.052	0.017	-0.353	-0.013	0.018	0.169	-0.127	-0.757	0.288	-0.329	0.08	0.211	0.067	-0.414	-0.284	-0.031	0.658	-0.07	-0.014	-0.191	-0.213	0.027	0.148	-0.105	0.18	0.009	-0.35	-0.091	-0.364	0.381	-0.364	0.409	0.086	-0.299	-0.038	-0.257	-0.479	-0.266	0.062	-0.351	0.018	0.21	-1.001	0.053	-0.075	0.557	-0.078	-0.834	-0.216	-0.136	0.03	-0.356	-0.168	-0.38	-0.064	-1.027	-0.917	0.022	-0.496	0.6	0.012	0.019	-0.131	-0.537	-0.155	0.367	0.118	-0.322	-0.022	0.064	0.294	0.14	-0.708	-0.013	-0.205	-0.352	-0.317	0.016	0.592	0.025	-0.454	-0.18	0.652	0.286	-0.505	-0.727	0.427
HIST1H2BN	PPI	1	1.98	-0.224	0.207	0.247	-0.193	-0.066	-0.134	-0.041	0.164	0.232	-0.044	-0.262	-0.013	0.291	0.658	-0.401	0.475	-0.003	0.082	-0.166	-0.293	-0.287	-0.345	-0.032	-0.131	0.464	-0.367	-0.286	-0.602	0.607	0.331	0.318	0.844	-0.387	-0.135	-0.266	-0.42	0.003	0.153	-0.177	-0.099	0.018	-0.488	0.073	-0.282	-0.034	-0.406	0.236	-0.241	-0.312	0.132	-0.077	-0.726	0.694	0.604	-0.134	0.338	0.331	0.464	0.366	-0.365	-0.044	0.125	-0.13	0.16	0.338	0.468	0.112	-0.116	0.299	0.081	0.194	0.03	-0.092	-0.091	-0.311	-0.262	-0.131	-0.413	-0.113	0.035	0.337	-0.197	-0.875	-0.509	-0.038	-0.535	0.006	0.217	0.495	0.507	0.169	-0.162	0.564	-0.225	0.147	-0.091	0.043	-0.138	0.365	0.012	-0.202	-0.115	-0.127	-0.251	-0.451	0.01	0.178	0.374	-0.409	-0.497	0.2	-0.134	-0.126	-0.373	0.126	-0.246	0.298	-0.262	-0.258	-0.295	0.194	-0.272	-0.381	-0.326	0.222	0.257	0.161	0.273	0.119	0.452	0.18	-0.395	-0.08	0.155	0.101	0.54	-1.134	-0.447	-0.387	0.592	0.113	-0.162	-0.236	-0.176	-0.14	-0.477	0.271	-0.298	0.525	-0.496	0.019	-0.007	0.203	0.474	-0.585	0.125	0.172	-0.005	0.518	0.113	-0.286	-0.136	0.034	-0.099	0.433	-0.458	0.047	-0.142	0.451	0.019	0.424	0.625	-0.195	-0.213	0.406	0.178	0.737	-0.56	0.354	0.352	0.201	0.463	-0.559	0.087	0.004	-0.511	-0.193	0.265	-0.012	-0.098	0.186	-0.212	-0.289	0.352	-0.294	0.092	0.109	-0.313	-0.041	0.235	0.029	-0.2	0.277	0.418	0.072	0.322	0.036	-0.012	0.255	0.651	-0.711	0.154	0.045	0.519	-0.162	-0.063	0.004	0.484	-0.154	0.174	0.145	-0.185	0.69	-0.686	0.494	-0.105	-0.011	0.023	0.589	0.188	0.273	0.129	-0.613	-0.205	-0.087	-0.054	0.056	0.123	0.202	0.102	0.269	-0.697	0.446	-0.546	-0.187	-0.45	-0.237	0.13	0.257	-0.442	-0.431	0.003	0.381	-0.085	-0.129
KAL1	PPI	1	9.342	-0.636	-0.456	0.316	0.24	0.138	-0.032	-1.952	0.345	-1.357	0.029	-0.695	-0.095	0.067	0.216	0.082	1.224	0.408	0.242	0.622	-0.122	1.669	-2.035	-1.514	-0.479	-0.355	1.474	-0.318	-0.991	-1.416	-0.204	-0.056	0.256	0.68	0.23	0.924	-0.44	-0.428	0.021	0.293	0.197	0.74	-0.29	-0.2	-1.196	0.048	-0.002	0.851	0.085	-0.074	0.372	-0.342	-0.401	0.106	-0.253	-0.14	0.837	0.367	1.856	0.576	-0.083	-0.395	0.719	0.799	-0.497	-0.325	-0.107	-0.582	-0.9	-0.3	-0.003	0.112	0.75	0.947	-0.117	-0.112	-0.056	-0.093	-0.033	-0.468	0.004	-0.224	-0.873	0.037	0.234	-0.316	-0.809	-0.465	-0.009	-0.533	0.314	-0.67	-0.462	0.592	-0.688	-1.107	0.099	-0.537	-0.347	0.144	-0.163	-0.803	0.098	-0.049	-0.189	0.52	-0.43	0.102	0.624	0.204	-0.601	0.626	0.56	0.338	0.438	0.713	1.089	0.065	0.352	-0.768	-0.762	0.979	1.454	-0.71	0.028	0.161	1.014	0.1	-0.336	-0.67	0.423	0.561	-1.111	0.057	-0.525	0.548	0.185	-0.511	-0.064	1.045	0.489	0.113	0.636	-0.309	-0.656	-0.119	0.3	-0.737	-0.379	-0.946	-0.595	-0.21	-1.119	1.125	0.372	-0.013	0.273	0.011	0.307	-0.34	0.821	-0.805	0.59	0.142	-0.17	-0.105	-0.047	0.409	-0.404	0.459	0.566	-0.257	-0.152	-0.769	-0.418	-0.222	0.474	-0.242	0.998	-0.499	1.182	0.148	0.256	-0.6	-0.343	-0.168	0.516	-0.469	0.272	-0.221	0.084	0.41	0.497	-0.393	-0.071	0.24	-0.199	-0.282	-0.296	-0.715	0.648	0.537	0.472	0.717	0.476	0.051	-0.456	-0.24	-0.849	-0.62	-0.841	-0.001	0.052	-0.617	0.268	-0.309	-0.116	-0.203	0.343	0.417	0.218	0.551	-0.507	0.436	0.296	-0.273	-0.673	-0.249	0.263	0.035	0.848	-0.491	0.898	0.534	0.87	-0.308	-0.715	-0.494	-0.186	0.047	0.298	0.294	0.024	0.412	-0.08	-0.11	0.698	-0.777	0.539	0.582	0.013	-0.776	-0.766	-0.339	-0.097	0.283
KLF10	target	1	6.954	0.091	-0.281	-0.068	-0.182	0.186	-0.269	-2.052	-1.812	0.683	0.312	-0.504	-0.141	0.883	1.222	0.87	0.013	0.856	0.851	-0.732	-0.573	1.479	-2.023	0.009	-2.12	-0.312	1.114	-0.779	-2.072	0.297	-0.956	-0.634	1.578	1.442	1.329	-0.087	-1.004	-1.841	0.349	-0.26	-1.935	-1.893	0.442	1.442	0.806	-0.025	-0.055	-0.103	-1.397	-0.8	0.494	-0.072	-0.593	-0.032	-0.541	-0.76	-0.219	0.167	-0.089	-0.67	-0.849	0.714	-0.566	0.539	0.448	-0.187	0.713	1.21	-0.41	-0.327	-0.435	-0.24	0.438	0.377	-0.36	-0.74	-0.082	-1.056	0.084	-0.037	-0.291	-0.933	-1.319	0.89	0.704	-0.668	-0.875	0.86	-0.24	0.175	-0.022	0.764	0.706	0.455	0.201	0.363	0.633	-0.189	-0.026	0.196	0.15	-0.281	0.533	1.211	-0.114	0.927	-0.57	0.227	1.022	0.256	-0.088	-0.425	0.052	-0.118	-0.755	-0.05	0.202	-0.325	-0.128	0.274	0.079	0.372	0.458	0.613	-0.404	0.255	0.26	0.447	0.196	0.316	-0.496	-0.623	0.186	0.591	0.268	-0.566	0.228	-0.157	-0.363	0.886	-0.279	-0.062	-0.76	0.255	0.332	-0.231	-0.022	0.399	-0.122	0.116	0.481	0.23	-0.022	-0.115	-0.625	0.023	-1.279	0.113	0.837	-0.179	-0.329	-0.253	-0.512	-0.294	0.414	0.553	0.778	-0.436	0.487	-0.248	0.378	0.075	0.419	0.063	-0.452	0.003	0.352	0.588	-0.699	-0.471	0.461	0.188	0.805	-0.121	0.376	0.907	-0.565	-0.849	0.573	-0.608	-0.062	-0.903	-0.26	0.702	0.621	-0.479	0.57	-0.408	0.092	-0.164	-0.374	-0.156	0.313	0.419	-0.025	-0.991	-0.083	-0.322	-0.338	-0.307	0.745	-0.234	0.226	0.21	0.348	0.697	-0.275	-0.036	1.057	0.471	-0.444	0.017	-0.669	-0.01	-0.279	-0.152	0.415	0.16	0.162	-0.413	-0.424	-0.626	0.053	-0.226	0.114	-0.469	0.306	0.294	0.86	0.137	-0.003	0.333	0.218	-0.098	-0.501	-0.58	-0.376	-1.029	-0.619	-1.365	0.07	0.176	-0.138	0.195	-0.556	0.923
CACNB3	PPI	1	7.482	-1.128	-0.8	-1.822	0.188	0.13	-0.077	0.165	-0.436	0.53	-0.257	-0.032	-0.807	0.398	0.286	-1.391	0.289	0.954	1.452	-0.298	-0.074	-0.358	0.507	0.222	-0.954	0.624	0.741	0.334	0.209	0.093	-0.745	0.918	-0.991	0.514	-0.426	0.269	0.828	0.659	0.132	0.358	-0.217	-0.242	-0.279	-0.171	0.569	-1.095	-0.182	0.045	0.644	0.445	-0.209	-0.087	-0.656	-0.044	0.642	0.633	-0.068	-1.192	-0.057	-0.172	-0.267	-0.288	-0.415	-0.309	0.164	-0.117	-0.039	-0.948	0.295	-0.31	-0.793	0.881	0.425	-0.157	0.128	0.68	0.375	-0.029	-0.288	0.321	-0.789	-0.477	-0.483	-1.192	0.273	0.259	-1.561	-0.753	0.374	0.906	1.715	-0.351	0.746	0.987	-0.13	0.518	-0.67	-0.108	-0.17	0.067	0.567	0.544	-0.908	-0.891	-0.104	0.466	0.234	-0.432	0.35	-0.347	-1.029	0.139	0.132	-0.257	-0.369	-0.148	0.101	-0.198	-0.4	-0.557	-0.256	-0.16	0.209	-0.289	0.069	0.647	-0.203	0.125	0.62	0.953	-0.504	0.51	-0.362	0.415	0.796	-0.366	-0.072	-0.872	-0.675	-0.185	0.11	-0.74	0.889	0.066	0.094	-0.894	-0.956	-0.034	-0.05	0.166	-1.4	0.861	-1.143	0.655	-0.098	-0.36	-0.037	0.407	0.724	-0.777	0.679	0.869	0.986	0.516	-0.723	0.294	0.536	-0.243	-0.226	-0.115	-0.1	0.189	0.475	-0.909	-0.361	-0.653	-0.201	0.602	0.633	0.363	-0.055	-0.294	-0.215	-0.69	0.852	0.059	-0.17	0.093	-0.933	-0.485	0.715	1.162	-0.215	0.874	0.735	-0.194	-0.963	0.35	0.776	-0.589	-0.21	-0.38	-0.294	0.811	-0.549	0.083	-1.28	1.37	0.229	-1.002	-0.371	-0.146	0.116	0.477	-0.48	-0.806	-0.509	0.405	-0.1	0.057	0.307	-0.05	-0.03	-0.757	1.243	-0.053	1.233	-0.957	0.721	-0.388	-1.312	1.09	-0.187	0.648	1.217	-0.359	0.468	0.456	0.356	0.976	0.108	0.218	-0.301	-0.258	-0.39	0.972	0.589	-0.969	-0.034	0.397	-0.52	0.052	-0.653	0.499	-0.572	-0.159
LGALS7	PPI	1	1.872	-0.404	-0.008	-0.421	0.086	-0.274	0.077	-0.248	0.24	-0.486	0.162	-0.131	0.135	-0.359	0.243	0.132	-0.161	0.395	0.166	-0.059	-0.027	0.125	0.086	0.099	-0.008	0.295	0.572	-0.12	0.209	0.058	0.067	0.065	-0.234	0.035	-0.071	-0.175	0.242	0.071	0.37	0.012	0.625	0.153	0.05	-0.19	-0.174	-0.017	0.124	0.041	-0.28	0.367	-0.11	-0.08	-0.206	-0.081	-0.007	-0.186	0.118	-0.176	-0.003	-0.554	-0.267	0.088	-0.322	-0.313	0.012	-0.338	0.174	-0.057	-0.201	-0.455	-0.106	0.069	-0.203	0.068	-0.423	-0.167	-0.192	0.168	0.234	-0.263	-0.417	-0.143	0.1	-0.052	-0.067	-0.603	0.021	0.261	0.419	-0.424	-0.314	0.209	-0.109	-0.222	-0.098	-0.526	-0.158	0.301	-0.245	0.072	0.173	0.176	-0.289	-0.318	-0.231	-0.067	-0.506	0.166	-0.17	0.209	0.036	-0.185	0.131	-0.067	0.109	0.242	0.312	0.12	-0.179	-0.172	-0.063	0.236	0.043	-0.084	-0.341	0.356	-0.302	-0.007	-0.513	0.284	0.043	0.056	0.322	0.398	0.091	-0.454	-0.286	-0.021	-0.07	-0.044	0.231	-0.029	-0.223	0.064	-0.262	-0.584	-0.017	0.32	0.077	-0.343	0.262	-0.192	0.235	0.013	-0.077	0.504	0.162	0.103	-0.128	-0.135	-0.042	0.099	-0.116	-0.18	0.039	-0.078	-0.25	0.386	-0.064	0.186	0.07	0.52	0.21	-0.057	0.099	0.054	-0.291	-0.048	-0.046	-0.216	-0.028	0.167	0.183	-0.219	0.027	0.164	0.092	-0.171	-0.046	0.099	-0.103	0.278	-0.345	0.027	-0.081	0.17	0.069	0.113	-0.364	0.458	-0.144	0.083	0.002	0.342	-0.184	-0.142	-0.132	0.211	0.081	0.047	0.156	-0.121	0.065	0.153	-0.176	-0.023	-0.089	0.008	0.234	0.287	0.297	-0.032	0.194	0.501	0.22	-0.172	0.132	-0.011	-0.379	-0.173	0.005	0.134	-0.056	0.236	0.265	0.191	-0.145	-0.006	-0.27	0.266	-0.061	0.287	0.163	0.179	0.147	-0.384	0.026	-0.185	-0.078	-0.01	0.07	0.274	0.11	-0.028	0.27	0.311
WNT2B	PPI	1	4.953	-0.703	-0.586	-0.953	0.135	-0.285	-0.003	-1.128	0.157	-2.516	0.48	-0.03	0.765	-1.598	0.597	-0.372	0.511	0.873	0.183	-0.506	-0.175	0.139	0.729	-1.323	0.225	-0.586	-1.113	-0.381	0.031	1.215	0.728	0.559	1.734	-1.298	0.128	-1.15	0.517	-1.313	-0.122	-0.269	0.412	-0.733	-1.744	0.595	0.167	0.072	0.607	0.539	0.943	-0.981	1.447	0.646	-0.639	1.316	0.082	-0.826	-0.045	0.373	-0.263	-0.26	0.278	0.431	0.244	-0.319	0.707	-0.627	0.419	-0.571	-0.275	1.239	-0.71	0.238	-0.625	0.375	0.01	-0.049	0.425	0.071	-0.37	-0.273	0.644	0.449	0.011	-0.483	0.601	0.225	-0.111	-0.797	-0.318	-0.635	-0.609	-0.316	-0.4	-0.088	-0.123	0.176	-0.099	-0.603	0.176	-0.517	-0.018	-0.048	0.125	-0.284	-0.135	-0.53	0.931	0.017	0.195	0.594	-0.634	-0.382	-0.359	-0.167	-0.239	-0.447	0.1	0.141	0.627	-0.298	0.579	-0.443	0.601	0.099	-0.141	-0.089	0.35	-0.207	-0.505	0.926	0.361	-0.834	0.167	0.288	-0.133	0.553	0.319	0.306	-0.029	-0.561	0.155	0.07	0.024	0.912	0.28	-0.003	-0.252	0.823	0.563	-0.018	-0.785	-0.412	0.23	-0.153	-0.122	0.762	-0.868	-0.644	0.603	0.64	0.457	0.85	0.19	-0.144	0.06	0.221	0.295	-0.498	0.452	-0.304	-0.088	0.109	0.104	0.477	-0.383	-0.335	0.436	0.328	0.246	-0.327	0.19	-0.285	-0.067	0.456	-0.276	-0.078	-0.061	-0.231	0.071	-0.564	0.003	-0.276	0.254	-0.198	-0.714	-0.148	0.149	-0.177	0.314	0.077	-0.035	-0.249	0.343	0.709	-0.142	0.268	-0.032	0.033	0.318	0.043	-0.379	0.743	0.04	-0.37	-0.42	0.472	1.077	0.115	0.475	0.635	-0.091	-0.026	-0.512	-0.194	-0.145	0.23	-0.383	0.095	-0.176	0.062	0.227	-0.966	-0.688	-0.086	-0.078	-0.001	0.47	0.773	-0.062	0.169	0.11	0.015	-0.405	-0.54	-0.061	0.206	0.259	-0.257	-0.362	0.416	1.42	-0.126	-0.271	0.608	0.039	-0.079
ATP6V1C2	PPI	1	6.362	-1.072	-1.277	0.373	0.158	-1.241	0.158	0.653	1.484	0.059	-0.245	-0.188	-0.359	0.671	0.418	0.267	-0.049	-0.299	-0.223	-0.224	0.011	-0.566	-0.188	-0.007	-0.126	0.672	0.844	-0.162	-0.185	0.174	0.318	1.044	-0.639	-0.414	-0.126	-0.493	0.815	0.221	0.476	0.016	1.158	-0.263	1.052	1.814	-0.565	-0.283	0.199	0.235	1.334	-0.158	-0.719	-0.268	-0.139	0.9	0.556	1.348	0.734	-0.594	0.834	0.103	0.422	0.556	-1.041	0.182	-0.791	0.783	0.408	-0.445	0.229	-0.052	-0.469	-0.724	0.839	-0.07	0.062	0.387	0.117	-0.706	-0.003	-0.172	0.114	-0.599	0.333	0.397	-0.08	-0.591	0.222	0.018	0.271	-0.206	-0.616	0.111	0.836	-0.506	0.25	-0.407	0.642	-0.071	-0.016	-0.038	0.085	-0.504	0.381	-0.118	0.243	0.288	-0.171	0.217	0.06	-0.724	-0.199	0.772	-0.435	0.62	0.464	0.458	-0.65	0.383	-0.541	0.418	-0.372	-0.609	0.432	-0.192	-1.13	0.566	-0.331	0.475	-0.307	-0.571	-1.107	-0.408	0.419	-0.085	-0.129	-0.057	-0.423	-0.007	-0.297	0.417	-0.663	0.603	0.489	0.169	0.618	-0.298	-0.676	-0.631	0.203	0.153	0.037	0.061	0.798	0.554	-0.319	-0.62	-0.199	-0.101	0.233	0.432	0.113	-0.471	-0.441	-0.544	-0.41	0.192	0.961	0.038	-0.179	-0.301	-0.038	-0.123	-0.033	0.603	0.193	-0.171	0.856	0.011	-0.417	-0.192	-0.54	-0.233	0.547	0.049	0.198	-0.464	-0.033	0.073	-0.11	-1.146	0.314	-0.466	-0.454	0.271	-0.491	-0.132	0.378	0.325	-0.882	-0.383	0.018	0.057	-0.909	0.004	-0.297	-0.008	0.148	-0.757	-0.832	-0.068	-0.371	-0.183	0.283	-0.093	0.351	-0.244	0.213	0.634	-0.013	-0.385	-0.607	-0.053	0.266	0.54	0.936	0.371	0.262	-0.255	-0.466	-0.02	-0.926	0.32	0.127	-0.315	0.891	0.049	0.476	0.646	-0.425	0.141	-0.244	0.318	-0.192	-0.235	-0.616	-0.414	0.273	-1.19	-0.514	0.202	0.116	-0.255	-0.483	0.15	-0.473	-0.852
TRPM6	target	1	26.19	-5.223	-6.399	-0.001	-0.761	-1.858	0.972	1.89	4.369	-0.605	1.59	1.01	-1.227	4.216	1.087	-0.191	-1.922	-1.441	1.532	0.152	0.15	-2.713	-0.022	1.351	-0.461	1.273	0.987	-1.483	-1.77	-0.663	1.085	-1.112	-1.014	0.947	1.379	1.348	-1.084	-0.19	0.372	0.466	0.577	0.018	0.254	-2.567	-1.857	0.276	-0.079	-1.234	0.075	0.228	-1.17	0.286	-0.079	0.72	-1.111	1.034	1.823	0.282	0.171	-1.156	-0.364	-2.63	0.812	0.991	-0.089	-0.647	0.071	1.675	-1.892	1.435	-1.053	-1.09	-1.26	0.998	0.61	-0.404	-2.484	-1.187	-0.167	-0.281	-1.208	-0.279	-1.131	2.033	0.71	-0.462	2.713	0.49	-0.597	0.943	-0.109	-1.251	2.807	1.05	-1.343	1.231	0.873	1.058	2.37	0.713	2.967	-0.131	-3.329	0.86	-3.6	0.717	0.273	-1.091	-0.989	-0.584	2.081	0.198	4.236	-1.593	-1.327	-1.728	0.764	0.954	0.696	1.169	0.979	0.162	-1.012	-0.112	0.009	1.111	1.831	1.154	-0.662	0.451	-0.155	1.004	-0.459	-1.626	1.671	-1.675	-1.125	3.195	0.51	1.948	-0.671	0.207	-2.196	0.422	-1.645	0.964	-1.561	-0.305	-0.867	-0.299	-0.723	0.351	-1.334	0.363	0.136	0.029	-0.383	0.624	0.137	2.826	1.157	-0.085	-0.475	0.116	-1.633	0.885	-1.13	0.215	1.421	-0.251	0.165	0.874	-0.185	1.294	-2.966	-3.341	-0.393	0.564	1.356	0.56	0.909	-0.978	1.446	-0.636	3.932	1.274	0.129	-0.143	-0.133	-1.205	1.556	0.741	0.471	0.577	-1.645	1.397	0.09	-1.354	0.037	1.056	-1.983	-1.497	3.3	2.442	2.106	2.259	-2.191	0.276	-1.372	1.858	-1.153	3.239	1.219	-0.441	-2.889	-0.79	-1.351	-0.501	1.152	1.032	-2.308	-1.49	1.263	-2.353	-2.568	-0.333	-1.897	-1.942	3.236	-0.19	2.351	1.201	0.63	2.002	0.97	-0.636	1.413	0.938	0.196	-2.411	0.5	-1.488	1.239	0.821	-3.921	-0.974	-0.453	-1.28	0.035	-2.112	3.03	2.458	-2.178	1.03	4.067	-3.64
FAM175A	PPI	1	5.686	-0.599	-1.724	-0.104	-0.406	-0.082	0.336	0.971	0.837	0.025	0.176	0.285	-0.117	0.438	0.77	-0.598	-0.173	-0.537	0.776	0.218	0.009	-0.621	0.211	-0.45	-0.133	0.672	0.061	0.155	-0.272	-0.19	0.833	0.093	-0.224	-0.095	-0.074	-0.428	-0.479	0.481	0.089	-0.379	0.006	0.256	-0.597	0.301	0.389	-0.066	0.218	0.264	-0.015	-0.578	-0.152	0.306	0.484	0.422	0.173	0.033	-0.142	0.63	-0.213	0.382	0.331	0.104	0.005	0.053	0.431	-0.199	-0.74	-1.079	0.243	0.502	-0.491	-0.206	0.496	0.644	-0.462	0.461	0.109	-0.076	0.514	0.132	-0.101	0.06	0.803	0.012	-0.3	0.63	0.388	0.305	-0.116	0.183	-0.09	-0.044	0.912	0.972	0.197	-0.203	-0.276	0.205	0.342	0.23	0.726	0.001	0.359	-0.201	-0.109	-0.38	-0.198	-0.603	-0.083	0.057	-0.552	0.423	0.3	-0.274	-0.152	-0.042	-0.34	-0.054	0.454	0.024	0.537	-0.022	0.11	-1.111	-0.836	0.347	0.02	-0.131	0.173	0.361	0.423	0.344	0.03	-0.305	0.165	0.102	0.251	-0.572	0.405	-0.278	0.426	-0.167	0.532	-0.479	-0.462	-0.427	-0.015	-0.648	0.02	-0.279	0.676	0.392	-0.001	0.365	0.064	0.153	-0.931	0.633	0.416	-0.392	-0.189	-0.187	0.474	-0.016	-0.145	0.548	0.442	-0.006	-0.037	0.581	-0.322	-0.818	-0.365	0.455	0.193	0.447	-0.071	0.359	0.814	-0.208	-0.218	0.089	0.269	-0.062	0.413	-0.428	0.132	0.096	-0.609	0.11	-0.294	-0.189	0.038	-0.868	-0.493	-0.83	0.409	0.288	-1.066	-0.417	-0.021	-0.464	-0.363	-0.879	-0.037	0.293	-0.32	-0.532	0.758	-0.015	-0.447	-0.277	0.149	-0.212	-0.225	0.25	0.032	0.511	-0.125	0.43	-0.149	0.03	0.452	-0.12	0.025	0.335	-0.054	-0.062	0.242	-0.307	0.114	-0.018	0.13	0.159	-0.712	0.44	0.129	-0.357	0.06	0.448	0.419	0.04	0.852	-0.384	-1.14	-0.587	0.207	-0.029	0.605	0.555	-0.043	-0.152	0.494	-0.215	-0.86	0.461
PCDH7	PPI	1	15.725	-0.594	-0.367	-0.155	-1.061	1.787	0.112	-2.17	2.167	-3.496	1.994	-0.062	-0.09	2.103	1.268	2.733	1.242	0.201	-2.391	4.973	1.019	-0.12	3.128	1.679	-0.273	2.643	3.777	-1.989	0.492	-1.52	-1.184	0.696	-0.693	-0.861	-2.447	-2.362	2.621	0.112	1.971	3.241	-2.056	-3.383	-0.055	0.42	1.008	-3.566	-3.551	-2.14	-0.006	0.721	1.328	-0.796	1.834	1.687	0.107	1.118	2.676	-0.127	2.041	1.714	-0.208	-0.671	-0.524	-2.304	0.751	-0.936	0.754	0.324	1.115	-1.964	0.917	0.344	-0.55	-0.412	-0.639	0.013	0.19	-0.302	-1.309	-0.752	-0.809	-0.412	1.112	-0.424	0.088	-0.107	0.921	-0.776	-0.146	-0.164	-0.017	-0.007	0.059	0.23	-1.288	0.278	0.726	1.367	-2.213	0.094	-0.55	0.112	-0.207	-0.884	-0.218	-0.442	1.31	-2.335	-0.19	-0.355	-0.379	0.053	0.237	0.667	0.929	-0.086	-0.692	1.037	-0.639	-0.351	0.693	0.5	-0.075	-0.612	0.436	0.05	1.098	-0.361	-0.18	0.339	0.085	-0.804	1.458	0.636	-0.819	-2.653	0.342	0.365	0.387	0.774	1.493	-0.594	-0.015	0.357	0.341	0.407	-1.795	1.727	-0.72	-1.318	1.333	-1.154	0.712	0.092	0.923	-0.347	0.088	0.578	0.154	-0.236	0.374	0.578	-0.906	-0.072	0.723	-0.456	1.43	0.332	-0.091	-0.306	-0.641	0.409	0.581	-1.424	0.304	0.749	-1.109	0.306	-0.061	-1.748	0.937	-0.04	0.587	-0.881	-1.927	-0.137	0.884	0.309	0.876	1.526	-0.115	0.806	-0.048	-0.919	0.025	-0.48	0.978	-0.493	-0.476	-0.984	0.79	0.761	0.379	0.562	-0.984	-0.176	-0.254	0.339	-0.008	0.928	0.638	-0.387	-1.036	-0.113	-0.944	-0.709	-1.015	0.348	-2.191	-0.209	1.877	0.472	0.322	-0.323	-0.005	-0.174	0.812	-0.366	0.635	0.147	-1.309	-0.867	1.048	1.1	1.336	0.267	0.091	-0.396	-0.039	-0.151	-0.663	-0.039	-0.843	0.593	0.488	-0.592	-0.889	-1.268	-1.062	-0.478	-0.575	0.482	1.007	0.217	0.043	-1.072
RAB24	PPI	1	2.667	-0.421	-0.514	0.07	0.003	0.316	0.258	0.298	0.521	0.164	0.218	-0.287	-0.089	-0.358	0.364	0.029	0.426	-0.151	-0.275	-0.085	-0.282	0.127	0.117	-0.138	0.6	0.501	-0.322	-0.299	0.397	0.49	-0.221	-0.316	0.002	0.075	0.057	0.045	-0.138	0.175	0.41	0.173	0.336	0.426	-0.151	-0.493	-0.124	-0.087	0.322	-0.115	0.099	-0.282	0.351	0.384	-0.076	0.329	-0.097	0.375	-0.244	-0.482	-0.164	0.079	-0.543	-0.445	0.226	0.214	0.529	-0.458	-0.177	-0.266	-0.29	-0.227	-0.037	0.213	-0.01	-0.075	0.116	0.277	0.214	-0.379	-0.136	0.14	0.31	-0.243	-0.247	-0.135	-0.06	-0.364	-0.042	0.225	0.25	0.081	-0.313	-0.147	0.245	-0.407	-0.432	-0.138	-0.344	-0.037	0.508	-0.298	-0.396	-0.549	0.291	0.646	0.218	0.181	-0.187	0.046	0.505	-0.017	-0.908	0.212	-0.546	-0.225	-0.18	0.116	0.115	-0.448	-0.689	-0.289	0.286	0.048	0.051	-0.309	-0.201	-0.388	-0.322	-0.314	-0.752	-0.392	-0.202	-0.385	-0.278	0.222	-0.153	-0.188	-0.269	0.109	-0.191	-0.457	-0.25	0.675	0.61	0.012	0.322	0.089	-0.599	0.234	-0.228	-0.256	0.053	0.529	-0.755	0.559	-0.351	-0.156	-0.374	-0.014	-0.034	0.598	-0.291	0.163	-0.028	-0.218	0.168	-0.195	0.038	0.28	-0.402	-0.052	0.077	-0.068	0.051	-0.002	-0.199	0.056	-0.072	0.229	-0.266	0.263	0.226	0.021	0.362	0.448	-0.559	0.192	0.339	-0.13	-0.112	0.427	-0.223	0.372	0.145	0.254	0.06	-0.094	-0.045	-0.06	-0.141	-0.6	-0.078	0.547	-0.046	-0.091	-0.185	0.143	0.341	-0.199	0.168	0.122	0.305	0.628	-0.378	-0.324	-0.163	-0.087	0.582	0.409	-0.164	0.084	0.145	-0.291	0.194	-0.039	0.32	0.129	0.411	0.082	0.076	0.337	0.659	-0.381	-0.352	0.211	0.203	0.316	0.059	-0.136	-0.535	0.011	-0.253	0.101	-0.542	0.111	0.256	-0.271	-0.14	0.172	0.043	-0.171	-0.056	-0.217	-0.086	-0.041	0.197	-0.134
PPIP5K1	PPI	1	21.878	-1.276	-4.032	-1.863	-1.983	-0.868	0.275	0.392	-0.502	-1.37	0.311	1.494	-0.674	-1.087	0.816	-1.491	-1.295	-0.414	0.19	0.702	-0.44	1.295	0.128	0.984	-2.849	-1.25	-0.747	0.595	0.702	1.025	-0.349	-0.845	-1.5	0.75	-0.442	-1.545	1.911	0.372	2.445	0.188	-0.138	0.732	-0.056	0.776	0.484	-0.962	2.616	0.041	0.193	2.032	-2.589	-0.272	-1.022	-0.263	-0.431	0.297	-0.309	1.356	-0.794	1.196	0.053	-1.538	1.172	-1.526	1.559	2.253	0.386	-1.91	0.622	-0.866	-2.056	-0.073	0.659	-1.017	-0.28	0.172	-0.381	0.458	0.018	-0.901	-0.881	1.937	0.075	0.298	0.294	2.007	0.138	0.546	-1.062	0.331	1.098	0.075	0.29	0.538	2.193	0.63	-2.792	-1.241	0.789	-0.691	-1.196	-1.216	-0.3	0.163	1.098	-1.581	-1.294	0.688	-1.015	-0.317	-1.576	0.218	1.561	-1.432	-0.011	0.133	-1.056	0.094	-0.066	1.838	0.254	-0.054	-0.019	1.64	2.051	-0.045	0.394	0.832	0.177	0.731	1.839	-0.957	-1.772	-0.761	-0.767	-0.709	-1.871	-0.426	1.838	1.631	0.069	0.098	1.572	-0.937	2.357	-3.012	1.84	1.047	0.976	-1.348	-0.047	-2.156	1.492	0.266	-0.64	0.844	-3.288	0.077	-0.839	1.605	-0.234	1.102	1.424	2.268	-2.508	-0.662	-0.738	-0.695	-2.041	-0.229	-0.238	-0.085	-0.392	1.91	-1.878	1.662	-1.246	-1.355	0.209	0.574	-0.847	-2.052	-0.468	-1.638	-0.894	-0.832	2.264	-0.447	1.351	-1.325	-1.764	0.451	0.432	-1.084	0.14	1.997	0.912	-0.364	-0.65	-0.3	-1.741	-1.541	-2.094	-0.043	0.079	-1.499	-2.267	-2.421	-0.475	1.059	0.406	-0.395	-1.57	1.939	0.074	-0.696	-0.328	0.637	-0.276	-1.917	-0.257	-0.325	-0.376	-0.176	-1.502	-0.367	1.271	-0.171	-0.468	-0.459	-2.678	-0.545	3.479	0.327	0.023	-1.979	1.294	-2.586	-1.222	0.983	1.707	-0.332	1.001	-0.843	0.065	-1.448	-1.362	-1.341	-0.267	-0.824	-1.445	2.555	-0.299	0.896	-2.233	-0.881
APEX1	PPI	1	4.504	-1.312	-0.409	-0.617	-0.103	-0.803	0.203	0.21	0.189	-0.804	0.182	-0.022	-0.111	-0.179	0.511	0.018	0.333	0.376	-0.288	-0.375	-0.329	0.413	-0.24	-0.235	-0.509	0.342	-0.313	-0.092	-0.509	1.389	-0.031	0.638	-0.055	-0.169	-0.037	-0.087	-0.254	-0.246	-0.326	-0.379	0.848	-0.211	0.384	-0.732	-0.212	0.636	-0.36	0.047	0.277	0.05	-0.667	-0.114	-0.144	-0.073	-0.143	-0.768	0.643	0.32	0.738	-0.004	-0.124	0.176	0.115	-0.83	-0.232	0.159	-0.263	0.4	0.035	0.099	0.833	0.11	0.993	-0.027	-0.485	0.415	-0.403	-0.115	-0.329	0.682	0.333	0.099	-0.289	0.125	0.148	-0.755	0.082	0.045	-0.306	0.459	0.42	-0.192	0.232	-0.284	-0.067	0.089	-0.924	-0.171	-0.704	0.524	-0.648	-0.4	0.705	0.449	0	-0.599	0.105	0.003	-0.119	0.032	-0.096	0.861	-0.017	0.312	-0.614	0.211	-0.702	1.072	-0.797	0.12	0.257	0.097	-0.285	-0.375	-0.723	0.443	-0.188	0.137	-0.26	-0.224	0.387	-0.108	-0.389	-0.078	0.026	-0.515	-0.132	-0.072	0.072	-0.005	-0.005	0.106	-1.126	-0.052	-0.443	-0.063	-0.387	0.377	0.477	0.11	0.032	0.217	0.137	0.962	0.528	-0.006	-0.045	0.354	0.101	-0.014	0.362	-0.199	0.361	-0.275	-0.363	0.358	0.316	0.622	-0.269	-0.357	-0.236	-0.57	-0.075	-0.043	-0.259	0.088	-0.04	-0.274	0.026	-0.022	0.266	-0.094	-0.614	-0.019	0.009	-0.115	-0.414	0.299	0.154	-0.555	-0.282	-0.185	0.363	0.043	-0.118	-0.076	0.293	0.013	-0.316	0.494	0.366	0.169	0.006	-0.354	0.229	0.087	0.276	-0.188	-0.233	0.314	-0.403	0.031	-0.761	-0.011	-0.568	0.315	0.142	0.287	-0.158	-0.136	-0.385	0.153	-0.393	-0.271	0.225	-0.496	0.235	0.497	0.594	-0.391	-0.599	-0.29	-0.062	0.458	-0.26	0.179	-0.036	-0.26	0.602	0.102	0.031	-0.393	-0.487	-0.131	0.117	0.59	0.028	-0.134	-0.052	-0.012	-0.488	-0.037	-0.505	-0.069	-0.301	0.056
MSMP	PPI	1	1.552	-0.156	-0.021	-0.736	0.087	-0.194	-0.068	-0.559	-0.107	-0.755	0.139	-0.092	0.451	-0.012	-0.034	0.029	0.041	0.231	-0.373	0.373	0.139	0.147	0.344	0.051	-0.259	-0.204	0.057	-0.167	-0.067	-0.07	0.345	-0.479	0.707	-0.339	0.007	0.107	-0.366	-0.435	0.054	0.014	0.181	-0.099	-0.155	0.076	-0.196	0.204	0.048	0.199	-0.092	-0.348	-0.123	-0.242	-0.245	0.26	-0.139	0.069	0.211	0.236	-0.21	0.434	0.422	-0.423	-0.068	-0.43	0.423	0.072	0.211	0.15	-0.045	-0.549	-0.302	0.087	0.344	0.043	-0.038	-0.091	0.098	0.286	-0.474	-0.138	-0.098	-0.46	-0.07	-0.357	-0.302	-0.198	0.029	-0.231	0.402	0.08	0.126	0.396	0.452	-0.018	0.222	0.037	0.055	-0.265	0.141	0.039	0.183	-0.292	-0.028	-0.174	0.079	0.559	-0.252	-0.183	0.072	0.335	-0.122	0.085	0.02	-0.076	-0.396	0.234	-0.216	-0.008	-0.348	-0.005	-0.209	-0.052	-0.098	0.167	0.244	0.166	0.371	0.024	-0.195	0.004	0.308	-0.135	-0.148	0.155	0.18	0.088	0.118	-0.008	-0.006	-0.187	0.332	0.021	-0.192	-0.307	0.102	-0.196	0.016	-0.054	-0.364	0.028	0.046	0.121	0.042	0.277	0.346	-0.031	-0.393	0.168	-0.15	0.316	0.057	-0.226	-0.024	-0.212	0.1	0.089	0.106	-0.284	0.153	0.025	0.13	-0.005	-0.149	-0.07	-0.012	0.081	-0.328	0.333	-0.213	-0.457	0.131	0.005	-0.352	-0.061	-0.181	-0.021	-0.099	-0.309	0.265	-0.209	0.038	-0.311	-0.111	0.006	-0.014	-0.256	0.283	0.145	-0.077	0.16	0.052	-0.052	-0.137	0.174	-0.014	0.062	-0.271	-0.166	0.176	-0.003	-0.11	0.129	0.118	-0.169	0.165	0.044	0.152	-0.098	-0.08	0.019	-0.225	0.179	-0.215	-0.339	-0.097	-0.042	0.023	0.031	-0.015	-0.121	0.108	0.026	0.175	0.171	0.14	0.02	0.045	-0.015	0.068	0.059	0.325	0.322	0.103	0.169	0.021	0.087	-0.053	-0.011	-0.011	0.031	0.211	-0.36	0.233	-0.071	0.042	0.097
VMP1	PPI	1	4.917	-1.413	-1.256	-0.11	0.093	-0.975	-0.412	-0.107	1.178	-0.969	0.161	-0.176	-0.099	0.225	0.342	0.601	-0.624	-0.001	0.222	-0.292	-0.186	-0.752	0.069	-0.059	0.611	0.27	0.696	-0.481	-0.147	0.456	0.094	-0.259	0.516	-1.094	0.171	-0.242	0.583	-0.85	-0.514	-0.164	-0.206	-0.01	0.061	0.583	-0.112	0.553	0.556	0.016	-0.27	-0.537	0.059	0.396	0.105	-0.396	-0.004	-0.098	-0.471	0.659	-0.406	0.179	-0.415	-0.014	0.539	0.608	1.02	-0.089	0.735	-0.329	0.083	-0.141	-0.408	0.04	-0.326	-0.399	0.337	1.06	-0.269	0.007	-0.024	-0.116	-1.14	-0.417	0.015	0.412	-0.438	0.134	-0.261	0.38	0.231	0.208	0.67	-0.492	-0.897	0.231	-0.481	-0.143	-0.469	-0.109	0.485	0.332	0.025	0.667	0.297	0.579	-0.306	0.509	-0.134	-0.511	0.424	-0.716	0.445	0.222	-0.015	0.112	-0.306	0.015	-0.16	0.272	1.042	-0.158	0.13	0.209	-0.058	0.233	0.4	-0.47	0.514	0.241	-0.421	-0.318	-0.398	0.838	-0.041	-0.029	-0.034	-0.502	-0.485	-0.206	0.185	0.034	0.293	-0.289	0.727	0.734	-0.386	-0.128	0.014	0.526	-0.299	0.16	-0.052	0.198	0.258	-0.475	-0.49	-0.143	-0.279	0.056	-0.554	-0.072	0.393	-0.389	0.441	0.004	0.072	0.813	-0.616	0.183	-0.019	0.322	-0.478	0.285	0.283	-0.097	0.315	0.236	-0.045	0.276	0.403	0.117	0.298	-0.665	0.233	0.413	-0.072	-0.268	-0.497	-0.452	-0.737	-0.061	-0.827	0.011	-0.228	0.742	-0.157	0.621	-0.218	-0.284	-0.164	-0.035	-0.163	0.044	0.427	0.696	-0.439	0.453	0.331	0.002	0.809	-0.371	-0.023	-0.062	-0.551	0.251	0.443	-0.235	0.232	-0.144	-0.782	-0.01	0.399	0.36	0.341	-0.477	-0.3	0.898	-0.554	0.427	-0.165	-0.255	-0.085	0.011	0.713	-0.11	-0.013	-0.238	0.332	0.055	0.092	-0.996	-0.368	-1.118	0.057	-0.193	0.219	-0.281	0.111	-0.049	0.518	-0.377	0.721	-0.351	0.496	-0.614	-0.037	0.101
SIM1	PPI	1	10.603	1.036	-2.275	-1.023	-0.205	0.992	0.121	-1.646	1.235	0.241	-0.231	0.695	-1.007	0.477	1.922	-1.213	-0.325	0.739	0.817	-0.231	0.004	0.216	0.618	0.344	-0.041	-0.416	0.256	-0.285	-0.336	0.025	-0.72	0.346	-0.28	0.325	0.246	-1.07	-0.067	-0.023	0.262	-0.828	0.292	-0.578	-0.413	-0.499	-0.09	0.914	-1.243	-0.682	0.703	0.215	-0.092	0.578	0.248	0.059	-0.308	-0.821	-0.482	-0.362	0.234	-0.249	-0.595	0.439	-0.312	0.169	0.465	-0.011	0.664	-0.374	0.072	1.576	-0.163	-0.11	-0.66	-1.035	-0.137	0.781	-1.33	0.865	-0.036	-0.669	0.436	-0.097	-0.231	-0.427	-0.173	-0.217	0.235	-0.774	1.394	-0.651	0.774	0.529	-0.662	0.878	0.065	-0.49	-0.104	0.12	-0.176	0.144	-0.851	0.039	-0.246	-0.994	-0.578	-0.847	0.134	-0.631	0.041	0.515	0.164	0.155	0.566	-0.035	0.395	-1.018	-1.545	-0.4	-0.08	-0.537	-0.334	-0.406	-0.791	0.398	0.73	0.511	-1.086	0.876	-0.919	0.445	-0.248	0.109	0.045	-0.286	1.503	1.198	-0.853	-1.86	-1.602	-0.997	0.098	0.619	0.064	0.158	0.015	0.115	-1.093	0.432	0.12	-0.314	-0.188	0.332	0.89	0.33	0.876	0.048	-0.114	0.584	0.092	0.76	-0.416	-0.343	-0.272	0.501	0.69	-0.27	0.645	-0.171	0.698	0.432	-0.312	0.14	-0.284	0.162	1.265	-0.06	-0.021	0.809	0.746	1.02	0.603	0.403	0.469	-0.845	0.407	-0.725	1.014	0.61	0.504	-0.739	0.152	-1.085	0.369	-0.114	0.991	-0.757	0.774	-0.149	1.539	-0.781	-0.468	-0.337	-0.656	-1.518	-0.858	-0.766	1.112	0.765	-0.134	-0.716	-0.097	-0.24	0.857	1.464	-0.482	-0.439	0.18	-0.134	0.009	0.803	0.053	0.558	-1.025	0.475	-0.431	-0.693	-0.412	-1.338	-0.003	-0.395	-0.6	0.339	0.248	-1.704	-0.979	0.954	-0.528	0.387	0.145	-0.303	-0.258	-0.316	-0.002	0.372	-0.886	0.437	0.127	-0.009	-0.822	0.711	1.039	0.703	-0.193	0.356	0.39	0.394
PIRT	PPI	1	2.069	-0.019	-0.533	-0.104	-0.157	-0.274	0.466	-0.224	0.458	-0.024	0.073	0.246	-0.194	0.39	0.565	0.055	0.193	-0.457	0.335	-0.067	-0.18	-0.68	-0.234	0.099	-0.662	0.041	0.231	0.043	-0.348	-0.276	0.041	0.121	-0.046	-0.341	0.431	0.831	-0.022	0.322	-0.322	-0.16	0.096	0.005	0.264	-0.272	0.227	0.038	-0.116	0.051	0.499	-0.025	-0.065	-0.291	-0.338	-0.246	-0.295	-0.117	0.267	0.422	0.057	-0.678	-0.284	-0.308	0.311	-0.408	0.549	-0.105	-0.018	-0.199	-0.111	-0.291	-0.24	-0.306	-0.018	0.13	0.174	0.069	0.215	-0.17	0.129	0.143	-0.145	-0.005	-0.141	-0.497	0.368	-0.35	0.041	-0.288	-0.079	0.114	-0.091	-0.414	-0.27	0.129	0.09	0.149	0.007	0.231	-0.103	-0.163	-0.313	0.544	-0.362	-0.406	0.105	0.512	0.203	-0.275	0.037	-0.187	0.059	-0.281	-0.151	0.197	0.099	-0.263	0.116	0.433	0.332	-0.219	0.437	-0.526	-0.117	-0.259	0.238	-0.333	0.037	-0.429	0.185	-0.026	0.35	0.196	-0.074	0.15	-0.091	-0.119	0.206	0.263	-0.223	-0.141	-0.042	-0.281	-0.022	-0.415	0.151	-0.032	-0.067	-0.443	-0.139	-0.029	-0.248	-0.444	0.028	-0.16	0.061	0.157	0.056	-0.455	0.006	-0.217	-0.209	0.128	0.233	0.031	0.223	-0.283	0.108	-0.159	0.052	0.029	0.54	0.088	-0.065	0.197	0.384	-0.293	0.174	-0.056	-0.115	-0.357	-0.033	-0.142	0.084	0.161	0.077	-0.063	0.241	-0.157	-0.011	-0.05	0.424	0.241	0.129	-0.447	0.119	0.015	0.192	-0.098	-0.073	0.189	0.043	-0.092	0.16	0.148	0.262	0.225	0.422	-0.08	0.183	0.272	0.562	0.206	-0.189	-0.127	-0.06	0.071	-0.285	-0.345	0.171	0.458	-0.306	-0.039	0.187	0.064	-0.383	-0.027	-0.261	0.089	-0.413	0.162	0.038	-0.107	0.117	-0.441	0.035	-0.122	0.216	-0.014	0.327	0.147	0.069	-0.325	-0.049	0.196	-0.093	0.245	0.096	0	-0.9	0.157	-0.052	0.301	0.337	0.334	0.004	-0.44
HBA1	target	1	2.047	-0.066	-0.599	-0.095	-0.037	-0.203	0.018	-0.283	0.501	-0.628	-0.036	-0.021	0.281	-0.172	-0.273	-0.155	0.2	0.22	-0.263	-0.38	-0.078	-0.119	-0.532	0.371	0.083	0.024	-0.157	-0.177	-0.355	0.126	-0.275	0.331	0.234	0.056	0.187	0.025	-0.423	0.23	0.32	-0.24	-0.264	0.029	0.49	-0.207	0.5	0.429	-0.788	-0.207	0.295	0.074	-0.363	0.172	-0.345	-0.2	0.3	0.155	0.013	-0.219	0.212	-0.279	0.173	0.392	-0.185	0.404	-0.318	-0.52	0.242	0.314	-0.343	0.639	-0.321	-0.278	0.173	-0.038	-0.08	-0.235	0.087	0.092	-0.35	0.101	-0.022	-0.309	-0.3	0.326	0.237	-0.102	0.316	0.071	-0.298	-0.415	-0.284	0.485	0.22	-0.027	0.055	-0.248	0.3	-0.375	0.498	0.282	0.072	-0.239	0.157	0.04	-0.381	-0.086	0.006	-0.305	0.119	-0.116	-0.161	0.1	0.381	-0.1	-0.248	0.182	0.059	-0.266	-0.211	0.181	0.294	0.113	0.174	-0.023	-0.14	0.212	-0.462	0.035	0.255	-0.153	-0.085	-0.423	-0.319	-0.338	-0.193	-0.122	-0.038	0.26	-0.055	0.197	0.024	0.097	0.109	-0.036	0.141	0.049	0.1	-0.245	-0.173	-0.097	-0.103	0.136	0.264	0.481	-0.192	-0.52	-0.18	0.251	-0.019	0.37	0.084	-0.517	-0.274	-0.01	0.134	0.106	-0.093	0.101	-0.023	0.16	-0.355	-0.016	-0.447	0.376	-0.269	0.18	-0.243	-0.215	-0.027	0.648	-0.01	0.105	-0.239	-0.202	-0.502	0.246	0.18	-0.119	-0.266	-0.17	0.121	0.126	0.761	0.126	-0.224	0.244	-0.142	-0.151	-0.009	-0.026	0.065	-0.104	-0.299	-0.463	-0.372	0.127	0.043	-0.052	-0.179	-0.04	-0.08	0.452	-0.21	-0.138	0.306	-0.017	0.012	0.373	0.265	-0.362	-0.486	-0.039	-0.097	-0.048	-0.114	0.334	-0.223	-0.211	-0.248	0.015	0.417	0.379	0.345	-0.192	-0.135	0.014	-0.024	0.557	-0.009	0.036	-0.253	-0.242	-0.623	-0.425	0.3	0.081	0.04	-0.044	-0.644	0.014	0.027	0.034	0.497	0.109	-0.066	-0.015
IGBP1	PPI	1	4.956	-1.406	-1.989	-0.251	0.169	-0.438	-0.148	1.461	-1.11	0.997	0.18	-0.289	0.02	-0.425	-0.636	0.178	-0.16	0.941	0.164	0.162	-0.058	-0.049	0.004	-0.295	-0.108	0.587	0.148	-0.557	0.499	0.481	-0.052	-0.279	-0.071	0.155	-0.122	0.169	0.033	-0.219	-0.471	0.531	0.245	-0.089	0.093	-0.111	-0.084	-0.08	0.15	0.421	-0.091	-0.108	-0.756	-0.114	-0.473	-0.178	-0.442	0.499	-0.892	-0.461	-0.057	-0.283	0.162	0.325	0.246	-0.349	-0.061	0.115	0.68	-0.115	0	0.131	-0.01	0.377	-0.37	-0.019	0.047	0.161	-0.169	-0.257	0.259	-0.606	0.106	-0.383	-0.188	-0.249	0.499	0.629	-0.754	1.148	0.071	0.186	0.397	-0.184	-0.343	-0.231	-1.141	0.205	-0.253	-0.232	-0.597	-0.062	0.016	-0.281	-0.192	0.235	-0.014	0.758	-1.119	0.167	-0.193	0.635	0.387	-0.514	0.141	-0.159	-0.727	0.351	0.134	-0.222	-0.141	0.272	-0.08	-0.196	-0.116	0.139	-0.411	-0.989	-0.084	-0.001	0.06	0.36	-0.183	-0.234	-0.741	-0.289	-0.392	0.287	-0.833	0.117	0.625	-0.324	-1.369	0.693	-0.247	0.326	0.299	-0.116	-0.146	0.277	-0.181	-0.364	0.05	0.073	0.125	0.349	-0.264	0.458	0.061	0.439	-0.256	0.536	-0.135	0.014	-0.262	0.149	-0.335	0.42	0.235	-0.192	0.499	0.747	-0.243	-0.231	-0.565	-0.474	0.136	0.52	-0.701	-0.207	0.14	-0.35	0.13	0.111	0.179	-0.779	0.04	0.036	-0.367	0.083	-0.23	-0.217	0.159	0.353	-0.196	-0.493	-0.033	0.329	-0.799	0.599	0.49	-0.17	-0.168	-0.373	0.857	0.247	0.133	-0.436	-0.502	0.003	-0.285	-0.32	0	0.563	0.004	0.548	0.171	0.24	-0.642	1.066	0.743	0.104	-0.167	-0.489	-1.043	-0.766	0.29	0.014	-0.342	0.586	0.24	-0.39	0.532	0.776	-0.975	0.568	0.702	0.274	0.411	-0.715	-0.245	0.329	-0.139	-0.033	-0.219	0.116	-0.502	-1.327	-0.122	0.418	-0.3	-0.414	0.007	0.163	-0.055	0.028	0.626	0.261
GSTM3	PPI	1	2.624	-1.165	-0.6	0.066	0.063	-0.795	0.518	0.988	0.147	0.194	0.38	-0.061	-0.091	0.228	0.09	0.608	-0.384	-0.369	0.033	-0.102	-0.018	-0.213	-0.071	0.028	0.185	-0.014	-0.639	0.184	-0.311	0.177	0.286	-0.387	-0.048	0.239	0.11	0.258	0.104	-0.811	0.023	0.248	-0.032	-0.342	-0.508	-0.001	-0.359	0.267	-0.016	0.131	-0.321	-0.347	-0.149	-0.134	0.269	0.439	-0.153	0.022	-0.666	-0.225	-0.407	0.332	-0.112	0.08	-0.209	-0.49	-0.298	-0.171	0.373	-0.256	-0.068	-0.049	0.096	0.233	-0.404	-0.43	0.393	-0.337	-0.25	-0.151	0.005	0.208	-0.013	0.225	-1.069	-0.441	-0.303	0.216	-0.2	-0.119	-0.119	-0.011	-0.357	0.029	-0.481	-0.073	-0.23	-0.069	-0.1	-0.683	0.537	-0.258	-0.188	-0.22	-0.107	-0.176	-0.653	-0.123	-0.128	-0.085	0.606	0.546	0.025	-0.38	-0.102	0.087	-0.258	-0.319	-0.382	-0.021	0.864	0.386	0.512	-0.21	-0.468	0.184	0.135	-0.372	-0.743	-0.015	0.417	0.204	-0.488	-0.201	-0.103	-0.168	0	-0.033	0.145	-0.133	0.152	-0.093	-0.305	0.425	0.337	-0.176	0.185	0.339	-0.125	-0.187	0.313	-0.062	-0.057	-0.017	0.023	-0.52	-0.134	0.133	-0.3	0.44	0.096	0.042	-0.399	-0.127	-0.21	-0.037	0.036	-0.324	-0.01	-0.267	0.184	-0.16	-0.027	-0.07	-0.195	-0.814	0.032	0.062	-0.462	0.107	-0.282	-0.074	0.215	-0.42	-0.093	0.08	-0.095	-0.084	-0.5	-0.75	-0.341	0.047	0.264	0.02	0.512	-0.114	-0.643	-0.699	0.039	0.034	-0.19	-0.095	0.069	-0.246	-0.071	-0.634	0.129	0.552	-0.362	0.845	-0.355	-0.237	0.247	-0.027	0.312	-0.079	-0.073	-0.05	-0.122	0.228	-0.087	0.52	0.03	0.151	0.349	0.249	-0.194	0.089	0.005	0.163	0.082	0.185	-0.05	0.279	-0.054	-0.064	0.185	-0.128	0.051	-0.251	-0.126	0.196	0.21	0.071	0.096	-0.219	-0.426	-0.381	0.157	-0.197	0.013	-0.172	-0.023	0.146	-0.097	-0.281	0.289	-0.108
VN1R1	PPI	1	3.965	-0.307	-1.465	-0.585	0.258	-0.547	0	-0.686	1.957	-1.114	1.718	0.545	-0.337	0.84	0.376	0.083	-1.014	-0.357	-0.012	-0.424	-0.532	-1.187	-0.145	0.253	0.123	-0.3	0.647	-0.379	-0.526	-0.191	-0.417	-0.146	0.159	-0.51	0.165	0.539	0.08	-0.38	-0.805	-0.487	-0.454	-0.039	0.103	-0.079	0.354	0.47	0.096	0.007	0.267	0.081	0.366	0.145	0.071	-0.259	-0.319	-0.306	-0.235	-0.164	-0.014	-0.481	-0.024	-0.523	-0.361	0.549	0.622	0.319	-0.15	-0.672	-0.597	0.251	-0.191	0.834	-0.667	0.309	0.137	0.266	-0.315	0.091	-0.168	-0.25	-0.446	-0.71	0.565	0.216	-0.087	0.621	-0.208	-0.299	-0.005	0.034	0.068	-0.443	0.259	-0.125	0.034	-0.159	-0.328	-0.103	0.058	0.651	-0.2	0.159	-0.225	0.459	-0.724	0.116	-0.047	-0.145	0.367	-0.956	-0.222	-0.245	0.013	-0.097	0.031	0.408	0.062	-0.049	0.325	0.245	0.109	0.153	0.247	0.051	-0.131	-0.63	0.72	-0.082	0.171	0.102	-0.084	0.225	0.154	0.153	-0.088	0.512	0.662	0.749	-0.592	-0.01	-0.225	-0.126	-0.48	-0.112	0.519	-0.09	0.028	0.354	0.503	0.04	0.001	-0.305	0.022	-0.022	0.289	0.227	0.57	-0.28	0.068	-0.446	-0.268	-0.015	-0.092	0.345	0.204	-0.194	0.055	-0.048	0.24	0.25	0.074	0.247	-0.908	0.164	-0.227	0.402	-0.1	0.27	0.169	0.223	0.188	0.32	0.092	0.324	-0.169	0.185	-0.574	0.265	0.614	0.186	0.122	-0.411	-0.107	0.202	-0.115	-0.142	-0.785	-0.226	0.323	-0.214	0.646	0.707	-0.448	0.179	0.475	-0.178	-0.017	-0.407	-0.27	0.164	-0.461	-0.223	-0.55	-0.719	0.02	0.025	0.161	-0.289	-0.138	-0.497	0.146	0.099	0.897	0.051	-0.097	-0.107	-0.253	0.303	-0.003	-0.385	-0.336	-0.479	0.054	-0.172	-0.058	-0.054	-0.094	0.788	0.491	-0.023	0.217	-0.34	-0.197	-0.223	-0.2	-0.052	-0.042	-0.464	0.004	-0.058	-0.176	-0.29	-0.408	-0.274	0.172	0.001
COL21A1	PPI	1	15.072	-2.427	20.711	-18.323	2.641	-5.28	-0.703	6.422	6.338	1.286	0.489	0.96	-1.3	2.066	0.811	2.052	-0.985	-0.486	1.796	0.727	-2.041	1.396	-1.171	-0.317	1.452	2.15	1.617	4.653	-4.889	5.686	-4.458	1.983	0.998	-0.238	-3.01	-1.038	2.295	-0.659	2.231	-1.576	0.915	-0.719	-1.968	1.214	-0.924	1.215	0.082	0.132	-0.903	-2.151	1.261	-0.984	-0.718	-1.645	1.64	-0.302	0.004	-0.841	2.398	0.583	0.74	-4.256	-1.981	-2.652	-0.562	0.996	0.939	0.047	-1.262	-0.576	-0.187	0.168	-1.161	-0.901	0.034	-0.507	-1.143	1.177	-0.38	0.045	-0.689	-0.209	0.668	-0.424	-0.247	0.488	0.16	0.79	0.625	-0.17	0.567	1.698	0.784	1.249	0.445	-0.13	0.583	-0.758	0.351	1.666	0.327	-0.933	-0.469	1.585	-0.54	-1.218	1.227	0.151	-0.981	-0.696	-0.463	1.012	1.147	1.534	0.43	0.011	0.942	0.831	-1.455	-0.51	-0.879	1.176	1.165	-0.074	1.188	0.189	0.004	-1.037	1.081	-1.588	-1.652	0.937	-0.037	-0.662	-0.098	0.34	0.972	-0.768	0.76	0.111	-0.342	-0.18	0.676	0.305	-0.018	-0.54	-0.161	-0.223	0.279	0.635	0.542	-1.051	-1.53	-0.019	1.654	0.175	0.809	-0.533	-1.175	-0.02	-0.087	-0.121	1.451	0.089	0.794	1.428	0.997	-0.78	0.51	0.045	0.79	0.063	0.59	-0.097	1.891	0.313	0.627	0.674	-0.602	0.953	1.276	1.054	-1.046	0.687	-0.3	-1.695	-0.021	0.268	0.146	0.354	-0.732	-0.197	-1.094	-0.106	-0.704	-0.378	-0.244	0.563	-1.011	-1.591	0.006	-0.108	0.222	-1.34	-1.374	0.505	-0.274	-0.017	0.406	1.09	0.364	1.527	0.399	-0.565	1.307	-0.089	1.111	0.186	0.021	0.787	1.352	-0.449	0.172	-2.092	-1.311	-0.017	2.238	-1.314	-1.042	-1.461	1.119	0.617	-0.446	-0.613	2.609	0.109	0.013	-1.791	-0.553	1.393	0.16	-1.045	-0.659	0.357	0.768	0.777	-0.527	0.502	-1.433	-1.492	-0.539	0.621	-0.308	-0.462	-0.531	-0.237
DUSP6	PPI	1	5.761	0.104	-1.67	-0.619	0.338	0.761	0.247	-0.629	1.17	0.869	2.316	-0.327	0.247	0.366	0.194	0.044	0.463	-1.498	0.073	-0.649	-1.55	-0.096	0.99	0.909	0.984	-1.36	0.292	0.216	1.177	0.598	-0.189	-0.596	-0.128	-0.652	-0.834	-0.271	1.183	-0.663	0.513	-0.257	0.217	-0.168	-0.734	-0.398	-0.235	-0.461	0.039	0.159	0.19	0.834	-0.828	0.556	0.06	0.403	-0.11	-0.128	-0.491	0.929	-0.01	0.662	0.218	-0.057	-0.366	-0.082	0.28	-0.811	0.118	-0.61	0.244	-0.075	-0.416	-0.108	0.082	0.308	0.482	-0.065	-0.763	-0.425	-0.139	0.236	0.788	-0.172	0.512	-0.325	-0.136	0.253	-0.825	-0.19	0.032	0.312	-0.965	-0.062	-0.094	0.304	0.472	0.257	0.249	-0.908	-0.552	-0.394	-0.285	0.324	-0.372	0.43	0.173	-0.778	0.013	-0.658	0.213	-0.594	0.172	-0.405	-0.327	0.559	-0.356	-0.958	0.305	0.127	0.687	0.054	-0.167	-0.348	0.661	0.342	0.159	0.173	0.523	0.017	0.431	0.326	-0.479	-0.172	-0.304	-0.013	0.607	0.248	0.13	-0.404	0.446	0.188	-0.065	0.165	-0.497	0.653	0.71	-0.2	0.357	-0.64	0.382	0.481	-0.683	-0.621	0.25	-1.107	0.141	0.287	-0.373	-0.254	-0.482	0.498	0.281	0.347	-0.538	-0.361	0.407	-0.496	0.141	-0.303	0.177	-0.055	0.821	-0.274	-0.196	0.031	-0.309	0.02	0.721	0.036	0.157	-0.51	-0.242	0.359	-0.347	0.158	0.304	0.106	0.217	-0.822	0.779	-0.329	-0.036	-0.442	0.284	-0.409	0.597	-0.279	0.538	0.003	-0.626	0.429	0.381	-0.284	-0.268	0.264	0.186	0.162	0.226	-0.726	0.098	-0.048	0.539	-0.131	0.327	0.703	-1.108	0.216	-0.134	-0.247	0.158	0.965	0.094	-0.048	0.643	0.436	0.081	0.155	0.42	-0.153	0.062	-0.159	0.829	-0.059	-0.009	0.083	-0.459	-0.589	0.498	0.064	-0.795	0.27	-0.051	0.588	-0.454	-0.472	-0.386	-0.276	0.232	-0.047	0.546	-0.161	0.13	0.421	1.04	-0.544	0.484	-0.201
MMAB	PPI	1	3.758	-0.106	-0.635	-0.694	0.869	-0.48	-0.074	-0.124	0.143	-0.525	-0.129	-0.027	-0.091	-0.804	-0.2	-0.014	0.472	0.214	0.359	0.089	0.377	0.342	0.031	0.238	-0.371	0.47	0.198	-0.001	0.63	0.251	-0.046	-0.107	-0.574	0.056	0.57	-0.287	0.307	0.326	-0.27	-0.675	0.067	0.285	-0.207	0.001	-0.288	-0.106	-0.315	-0.053	-0.251	0.297	0.255	0.767	-0.203	-0.196	0.224	-0.459	-0.463	0.741	-0.573	0.129	-0.411	0.361	-0.245	-0.036	-0.179	-0.285	0.303	0.302	-0.503	-0.195	0.096	0.067	0.484	-0.228	1.047	0.174	-0.001	0.3	0.611	0.242	0.074	0.634	-0.479	0.211	0.168	0.229	0.31	0.762	0.102	-0.244	0.029	0.618	-0.721	0.407	0.304	-0.112	-0.486	-0.029	-0.491	-0.507	-0.142	-0.403	0.395	-0.23	-0.253	-0.872	0.184	0.366	0.799	-0.33	-1.022	0.336	0.383	-0.16	0.42	0.267	0.543	0.621	0.747	0.093	-0.281	0.043	0.163	0.472	0.69	0.638	-0.49	0.294	-0.265	0.246	-0.038	0.223	-0.041	-0.067	0.41	0.292	-0.204	-0.547	0.46	-0.3	-0.296	0.454	-0.452	0.536	-0.372	-0.218	-0.452	0.174	-0.478	0.25	-0.97	-0.152	-0.166	-0.188	0.586	0.324	-0.557	0.241	-0.196	0.4	0.013	-0.239	-0.233	-0.324	-0.153	-0.13	0.454	0.259	-0.179	-0.125	0.522	0.123	0.058	-0.57	-0.046	0.421	0.345	0.247	0.285	-0.222	-0.344	-0.21	0.21	0.163	-1.034	-0.157	0.072	0.09	0.427	0.63	-0.327	-0.18	-0.342	-0.15	-0.015	-0.388	0.206	0.031	-0.311	0.27	0.541	0.46	-0.322	0.2	-0.121	-0.643	0.283	0.269	0.128	0.817	0.023	-0.4	-0.023	0.042	0.521	0.008	0.495	0.259	-0.179	0.126	-0.485	-0.763	-0.332	0.013	-0.2	-0.195	-0.466	0.111	0.023	0.398	0.611	-0.087	0.641	0.18	-0.475	-0.416	0.586	0.016	0.274	0.086	0.096	-0.345	0.087	-0.068	-0.067	-0.044	-0.151	-0.473	-0.199	-0.169	-0.157	-0.24	-0.262	0.109	0.442	0.185
DUSP3	PPI	1	2.316	-0.603	-0.774	-0.292	-0.112	0.241	0.418	0.144	0.514	-0.681	0.072	-0.136	0.026	0.444	0.123	-0.042	0.304	-0.062	0.306	-0.091	-0.252	0.057	0.214	-0.273	-0.051	0.189	-0.109	0.169	0.108	-0.095	-0.184	0.03	-0.131	0.326	-0.007	0.129	-0.519	0.375	-0.241	-0.247	-0.357	-0.459	0.137	0.257	0.572	0.556	-0.199	-0.174	0.194	0.239	0.275	-0.109	-0.267	0.069	0.22	0.018	-0.118	0.349	-0.145	0.035	0.05	0.373	-0.522	-0.172	0.216	-0.192	0.02	0.212	-0.287	0.361	-0.249	0.105	-0.061	0.047	0.151	-0.131	-0.092	0.409	-0.195	-0.011	0.016	-0.186	0.234	0.257	0.08	-0.059	0.286	0.011	-0.12	-0.043	-0.021	0.064	-0.134	0.068	0.139	0.285	0.075	-0.364	-0.06	0.641	-0.118	0.234	0.018	-0.129	-0.445	-0.058	0.264	-0.293	-0.064	-0.082	-0.324	0.155	0.199	0.03	0.041	0.445	0.045	-0.193	0.016	-0.428	-0.148	-0.221	-0.076	-0.043	-0.133	0.219	0.076	-0.396	0.025	0.146	0.026	-0.039	-0.118	0.052	-0.298	-0.091	0.053	0.169	0.46	0.354	0.102	-0.074	-0.101	-0.185	0.263	0.111	0.118	0.347	-0.145	-0.143	0.059	-0.126	0.05	0.008	0.1	-0.181	0.151	0.049	0.246	0.074	-0.038	0.058	0.346	-0.476	-0.073	0.188	0.268	-0.046	0.384	0.303	0.19	-0.053	0.007	-0.238	0.083	0.436	0.474	0.094	0.169	-0.225	-0.209	-0.314	0.184	0.295	-1.001	0.076	0.015	-0.216	-0.384	0.023	-0.196	-0.195	0.22	0.066	0.539	0.416	-0.052	0.246	-0.541	0.199	0.317	0.022	-0.401	-0.106	0.038	0.193	0.067	0.085	0.059	-0.331	0.165	0.23	-0.323	-0.53	0.177	-0.138	-0.439	0.126	-0.246	0.315	-0.584	-0.271	0.185	0.065	0.397	0.137	-0.235	-0.219	0.097	-0.008	-0.031	-0.568	0.293	-0.373	-0.086	-0.148	-0.03	0.299	-0.29	0.097	0.14	0.03	0.268	0.227	0.221	0.161	-0.11	-0.608	-0.051	-0.016	0.006	0.242	0.367	0.107	0.005	-0.021
MYO3A	target	1	21.575	-5.34	-5.481	2.093	-1.136	-3.149	-0.106	3.895	1.541	1.819	-0.039	-0.978	-2.128	1.938	2.22	2.087	-1.916	-0.329	0.043	0.046	0.386	-0.833	0.663	-1.208	0.819	2.517	1.595	-1.62	-0.863	1.732	2.059	-0.551	0.204	-0.377	1.548	1.256	-1.429	-0.169	0.632	0.402	-0.252	-0.445	-1.033	-0.11	0.216	1.353	1.157	-0.741	-0.097	-0.057	0.567	0.084	0.602	0.298	0.101	-1.381	0.069	0.674	0.012	-0.306	-0.091	-0.986	0.418	0.286	-0.214	1.48	-0.089	-0.633	-0.163	-1.062	0.915	-1.107	-0.597	0.713	-0.442	-0.286	-0.095	1.209	1.145	-0.577	0.666	-0.604	-0.213	1.064	-0.181	2.128	-0.283	-0.758	0.589	0.895	0.919	-0.473	-1.923	-1.788	0.561	1.023	0.863	-0.019	1.346	0.387	0.126	-1.092	-0.454	0.852	-1.023	1.005	-0.456	0.834	-0.301	-0.873	-0.403	-0.322	0.095	-0.003	0.788	-0.972	-2.998	0.963	-0.406	-0.215	-2.537	0.354	0.55	1.105	2.627	-0.544	0.944	-0.644	-0.166	-0.489	-0.959	-0.653	-2.163	0.925	-2.47	1.894	-0.539	-1.383	1.523	2.075	-2.545	0.515	-1.286	0.46	0.641	0.469	1.248	0.419	-0.357	0.155	1.017	-0.046	1.907	0.117	-1.381	0.422	-0.326	0.826	3.09	0.172	2.507	-0.837	-0.795	0.566	-0.675	-2.061	-0.901	-0.611	0.628	-2.609	1.572	-0.45	-1.872	-1.989	-1.319	2.121	0.513	1.006	-1.189	-1.588	2.275	-0.992	0.929	-1.085	-0.058	0.775	1.324	-0.911	-0.618	-0.371	2.079	-0.865	0.522	-0.836	0.934	-0.109	1.734	-0.38	1.924	-2.547	0.151	0.631	0.52	0.589	-0.205	-1.027	1.614	-1.027	0.282	0.137	-1.258	1.494	-0.863	0.772	-1.057	1.595	-0.453	1.368	0.23	1.135	-0.37	-1.056	-1.067	1.894	1.302	-0.052	1.549	1.287	-1.757	0.767	-1.147	-0.916	-1.574	0.383	-1.585	0.431	0.41	0.064	-0.819	-0.139	1.05	-2.033	0.039	-1.389	0.812	-0.11	-2.653	-0.877	-0.203	0.046	-0.719	-3.4	0.571	-0.284	-1.129	1.234
CCT7	PPI	1	7.424	-1.928	-1.279	0.312	-0.873	-1.361	0.059	0.486	0.844	-1.287	0.531	-0.534	0.003	0.407	-0.21	0.489	0.991	-0.493	-0.449	1.746	0.688	-0.435	0.129	-0.227	0.191	1.499	-0.993	-0.666	0.908	0.208	-0.538	0.051	0.111	-0.385	0.431	0.279	-0.881	-0.194	1.568	-0.169	0.436	-0.513	-0.228	0.009	0.249	-0.01	1.355	-0.544	-0.498	-0.589	0.255	0.046	-0.286	-0.631	0.933	-0.102	-1.45	0.299	0.098	-2.237	-0.112	-0.534	0.252	0.174	-0.622	0.031	0.253	-0.3	1.856	0.947	0.715	-0.171	-0.852	-0.666	-0.199	-0.948	0.688	0.071	-0.424	-1.092	0.03	0.158	-0.744	0.234	0.233	0.141	-0.427	-0.322	-0.58	0.478	-0.784	0.53	-0.474	0.889	0.223	-0.005	0.344	0.04	0.856	-0.221	-0.268	0.443	1.147	0.355	0.541	-0.014	0.687	0.333	-0.436	-0.414	0.751	-0.891	-0.2	0.285	0.726	-0.694	0.386	-0.601	0.766	0.106	-0.331	0.253	-0.235	-0.361	-0.541	0.167	-0.292	-0.273	-0.139	0.339	-0.117	-0.132	0.006	0.623	-0.924	1.186	0.245	0.699	-0.099	-0.676	-0.004	0.146	1.041	0.255	-0.08	0.256	0.134	1.406	0.788	0.495	-0.215	-0.405	-0.016	0.588	-0.476	-0.93	0.209	0.369	-0.868	0.836	0.332	-0.065	-0.867	-0.343	0.212	-0.347	0.121	0.062	0.302	0.227	-1.046	-0.125	0.476	0.651	-0.878	-0.049	0.022	-0.729	-0.122	0.057	0.464	-1.699	1.093	0.092	0.073	-0.149	0.517	0.252	-0.618	-0.339	0.201	0.758	0.268	-0.002	-0.372	-0.18	-0.88	0.149	0.78	-0.594	0.611	-0.272	0.086	0.182	-0.763	-0.115	0.443	-0.513	0.253	0.422	-0.168	-0.051	0.456	-0.497	-0.744	-0.13	0.551	-0.823	0.648	0.971	0.326	-0.019	-0.603	-0.201	-0.306	0.188	0.103	-1.062	-0.66	0.167	0.393	-0.46	-0.301	-0.09	0.153	0.48	-0.103	0.153	-0.426	0.062	0.388	-0.061	-0.827	0.319	-0.016	0.238	-0.269	-0.401	-0.181	-0.006	-0.88	-0.209	0.295	0.032	-0.364	0.723
USP12	PPI	1	4.29	-1.074	-1.383	0.227	-0.517	-0.618	0.524	0.7	1.221	-0.273	0.056	-0.292	-0.554	1.022	0.192	0.688	-0.294	-0.506	0.168	0.021	0.162	-0.036	0.133	-0.396	0.114	0.298	0.386	-0.694	-0.03	0.126	0.188	0.03	0.163	-0.247	0.19	0.519	-0.489	0.649	-0.816	0.163	0.411	-0.093	0.137	0.17	-0.863	0.272	0.036	-0.236	-0.574	0.168	0.308	-0.561	-0.132	0.025	0.286	-0.165	0.08	-0.061	0.467	0.093	0.432	0.578	0.128	0.211	-0.119	-0.065	-0.029	-0.352	-0.272	0.365	-0.255	0.013	0.278	-0.012	0.591	-0.235	-0.13	0.243	0.457	0.24	-0.278	-0.021	0.178	0.197	-0.249	0.022	0.261	-0.268	-0.338	-0.447	-0.023	0.057	0.132	-0.348	-0.228	-0.094	-0.067	-0.391	0.302	-0.407	-0.399	0.539	-0.247	0.182	-0.872	-0.248	-0.553	-0.139	-0.359	0.272	0.265	0.135	-0.287	0.159	-0.739	0.138	-0.613	-0.105	-0.171	0.347	-0.586	0.302	0.424	-0.313	0.283	0.351	-0.297	-0.142	0.569	-0.088	0.757	-0.414	0.14	-0.578	0.292	0.131	0.147	0.111	0.674	0.35	0.045	-0.586	-0.39	-0.38	-0.123	-0.145	0.054	0.37	-0.062	-0.039	0.613	0.172	-0.217	0.257	-0.047	0.014	0.529	-0.56	1.293	0.579	-0.004	0.326	0.039	0.154	-0.292	0.151	-0.369	-0.533	0.172	-0.574	0.002	-0.024	0.003	-0.177	0.288	0.85	0.107	-0.67	0.077	-0.484	-0.1	-0.087	0.078	-0.042	-0.281	0.234	-0.125	0.044	-0.45	0.267	-0.505	-0.155	0.267	-0.424	-0.223	0.199	0.361	0.643	-0.316	0.015	0.114	0.079	0.019	0.282	-0.126	0.271	0.002	0.008	0.485	0.148	-0.037	-0.308	-0.303	0.443	-0.14	0.071	-0.163	-0.329	0	0.022	-0.098	0.49	0.286	-0.447	-0.153	0.478	-0.192	0.699	-0.51	0.092	0.14	-0.307	0.047	0.064	-0.151	0.582	0.135	0.115	0.038	0.206	0.026	0.665	0.433	0.12	0.081	-0.5	0.38	-0.323	-0.583	-0.326	-0.221	0.272	0.146	-0.458	-0.05	0.399
SLC30A1	PPI	1	6.704	-1.202	-0.935	-0.552	0.422	-0.405	0.224	-0.154	1.869	-1.267	1.545	-0.067	0.3	-0.371	-0.029	-0.241	-0.336	0.552	0.6	0.079	0.238	-0.367	-0.073	-0.088	0.157	0.684	-0.213	0.225	0.23	0.216	-0.434	-0.501	0.5	-0.452	0.255	0.476	-0.592	0.275	-0.124	-0.709	0.517	0.102	0.76	-0.371	-0.918	-0.276	0.238	-0.173	-0.26	0.214	0.528	-0.012	1.134	-0.893	-0.322	-0.248	-0.334	-0.518	-0.106	0.252	-1.061	-0.109	-1.595	0.492	0.202	-0.507	-0.456	-0.295	0.228	-1.012	-0.202	0.595	0.135	-0.483	0.715	0.042	0.135	0.466	-0.03	-0.409	-0.391	0.076	-0.557	-0.225	-0.525	-0.639	0.148	0.508	-0.231	1.076	-0.45	-0.546	0.038	0.347	-0.057	-1.004	-0.721	0.242	-1.139	0.176	-0.019	0.056	0.185	-0.167	-0.665	0.124	-0.577	0.154	0.463	0.486	0.496	0	-0.513	-0.117	-0.276	0.026	0.02	0.434	-0.004	0.314	0.48	-0.127	0.193	-0.243	0.306	0.049	0.456	0.334	-0.021	0.416	0.674	0.255	0.337	0.247	0.278	0.053	0.57	-0.708	-0.919	-0.829	-0.746	0.154	-1.09	-0.837	0.139	-0.62	-0.118	0.048	-0.164	-0.286	-0.404	-0.152	0.292	0.231	0.282	-0.231	0.682	0.099	-0.022	0.75	-0.182	-0.048	-0.965	0.381	0.253	0.54	-0.283	0.507	1.076	-0.114	0.543	-0.112	-0.473	0.371	0.664	0.496	-0.512	-0.038	0.728	0.051	0.059	-0.169	0.829	-0.202	0.126	0.598	0.159	-0.187	0.083	-0.281	0.708	0.213	0.176	0.658	-0.319	0.069	-0.131	-0.275	0.203	0.131	-0.114	-0.689	0.141	0.444	-0.162	-0.52	0.685	0.475	-0.14	0.233	-0.652	-0.062	-0.304	-0.311	-0.239	-0.184	0.119	0.102	-0.387	0.049	-1.177	0.049	-0.143	-0.48	-0.197	0.069	1.145	-0.626	0.62	-0.38	0.5	0.34	-0.596	-0.506	0.103	0.587	0.235	0.63	-0.121	0.136	-0.365	0.898	-0.381	0.952	0.062	-0.28	-0.198	-0.827	0.099	-0.197	-0.363	-0.409	0.275	-0.365	-0.104	0.004
ZFP37	PPI	1	7.838	-0.537	-1.443	-0.834	-0.532	2.107	0.22	1.035	1.76	1.651	0.637	0.515	-1.863	2.734	2.538	0.214	0.345	-2.283	1.644	1.005	-1.44	4.493	-2.301	0.685	0.299	-2.557	0.165	-1.566	-6.374	2.558	-0.313	-5.006	3.346	7.548	25.572	-2.596	5.386	-8.931	5.187	0.354	-0.463	-5.043	-1.949	1.098	-0.823	-5.765	-0.969	-4.614	-1.276	-0.639	0.526	0.685	-0.287	-3.668	0.346	1.488	0.122	0.273	-0.531	-0.801	-1.365	2.542	0.285	-0.318	0.193	-0.633	0.879	0.38	0.646	-0.84	-0.268	-0.504	-0.225	0.673	1.243	-0.614	0.293	-0.571	-0.535	0.348	0.03	0.344	-0.512	0.211	1.189	-0.35	-0.674	0.059	0.058	0.032	-0.736	-1.343	0.256	-0.512	0.357	-0.125	-0.886	-0.065	-0.099	-0.418	0.41	0.964	0.56	-0.442	0.974	0.783	0.175	0.469	-0.179	-1.415	0.693	-0.259	-1.458	-0.769	0.987	-0.269	-0.006	0.076	-0.512	-0.178	0.544	0.191	0.947	-0.31	0.272	0.366	-0.435	-0.146	0.177	-0.138	0.121	-0.452	0.634	1.732	1.056	-0.273	0.551	-0.458	0.297	0.055	-0.894	-0.168	1.201	0.256	0.148	-0.133	0.317	0.529	-0.897	-0.397	-0.391	0.281	-0.222	0.044	-0.044	0.52	0.759	-0.535	-0.364	-0.122	0.751	-1.592	0.961	-0.694	-0.105	-0.043	-0.556	0.549	-0.292	0.586	0.395	0.15	0.411	1.34	0.691	0.547	0.093	0.01	-0.781	0.292	0.641	0.5	0.713	0.114	0.337	0.41	-0.447	0.66	-0.093	-0.085	0.319	-0.445	0.285	1.02	0.531	-0.214	0.578	-0.04	-0.231	-0.54	-0.652	0.553	-0.174	-0.365	0.229	-0.188	-0.26	0.168	-0.065	-0.046	0.395	0.345	-0.547	-0.923	-0.041	0.165	-0.373	0.281	-0.349	-0.02	-0.066	0.324	0.728	0.313	-0.07	0.321	-0.184	0.099	0.234	-0.895	-0.676	0.216	-0.414	-0.826	0.243	0.236	-0.161	-0.794	0.613	0.157	0.57	-0.353	-0.516	0.012	0.786	-0.501	0.593	0.256	0.265	0.537	0.092	-0.265	0.207	-0.52	0.574	-0.325
COX7B	PPI	1	0.859	-0.133	-0.162	-0.022	-0.125	-0.074	-0.053	-0.196	0.157	-0.246	0.041	0.024	-0.071	0.031	0.062	-0.107	0.155	0.126	0.035	-0.101	-0.222	-0.023	-0.058	0.05	-0.057	0.16	0.173	0	-0.023	-0.046	-0.123	-0.007	0.265	-0.011	-0.058	0.064	-0.221	0.037	0.423	-0.036	-0.209	0.13	0.031	0.025	0.119	0.176	-0.232	-0.281	0.007	0.417	0.157	-0.026	0.019	-0.151	0.052	0.1	-0.284	0.233	0.182	-0.049	-0.214	-0.015	-0.143	0.291	-0.16	-0.04	0.004	-0.046	-0.115	0.172	0.008	0.103	-0.344	0.339	0.044	0.261	-0.161	-0.098	0.031	-0.067	0.248	-0.143	-0.1	0.041	-0.147	-0.086	-0.039	-0.131	-0.046	-0.343	0.099	0.137	-0.044	-0.094	-0.022	0.082	-0.195	0.006	0.159	-0.05	-0.039	0.111	-0.078	0.005	0.216	-0.013	-0.082	-0.103	-0.105	0.017	-0.022	0.083	0.253	0.367	0.147	0.339	0.115	-0.417	0.006	0.231	-0.035	0.088	-0.14	-0.02	-0.052	-0.186	0.084	-0.021	0.226	-0.023	0.028	0.021	0.012	-0.207	0.081	-0.263	0.063	0.1	-0.003	-0.009	0.116	-0.046	-0.108	-0.024	0.005	0.051	0.031	-0.1	-0.011	-0.061	0.07	0.068	0.354	0.022	0.137	0.13	-0.095	-0.051	0.102	0.058	0	-0.085	-0.09	-0.182	0.083	-0.02	0.001	0.185	0.069	0.071	-0.027	0.142	-0.071	-0.026	-0.083	0.156	0.049	0.195	0.098	-0.101	-0.048	-0.023	0.008	-0.051	-0.049	0.023	-0.103	-0.073	-0.035	0.049	-0.131	0.06	0.023	0.135	0.02	0.012	0.155	-0.019	0.105	0.061	-0.009	0.104	-0.064	-0.084	0.03	0.078	0.212	-0.052	-0.12	-0.24	0.036	0.083	0.106	-0.107	0.131	0.22	-0.096	0.041	-0.214	-0.046	0.073	0.127	0.177	0.227	0.058	-0.068	-0.116	-0.177	0.053	-0.046	-0.129	0.109	0.099	-0.129	0.014	-0.221	0.229	0.107	-0.175	0.119	0.156	-0.11	-0.03	-0.069	0.073	-0.234	-0.046	0.158	0.028	0.256	0.1	0.274	-0.073	-0.058	0.142	0.114
EDC4	PPI	1	24.695	1.849	-6.346	-5.056	1.211	2.324	1.977	-2.516	-0.856	1.466	-0.76	-0.822	1.462	-2.634	-1.572	-3.511	3.327	-1.428	0.355	-0.736	-4.388	1.306	-1.223	4.473	0.625	-6.505	2.102	0.189	3.165	1.473	-3.751	-0.744	-1.166	1.523	-0.372	-0.74	-0.218	0.918	1.116	-1.979	0.45	0.603	3.386	-1.483	0.494	-1.723	0.966	-0.488	-0.722	-0.063	-1.527	0.467	-0.601	-1.042	1.205	-0.326	0.942	2.345	0.537	-0.726	1.046	1.395	0.999	0.954	-1.224	0.745	-0.301	0.774	-1.254	1.594	-0.193	-0.087	0.393	-1.009	-1.983	2.199	-0.423	1.334	-0.739	0.098	-0.239	0.185	-0.258	0.114	-0.63	1.155	1.922	-2.58	-1.79	0.689	0.387	-0.025	-0.433	-1.462	0.671	2.127	0.112	-1.269	0.366	-0.348	0.59	-0.244	1.431	-1.101	-0.965	-1.227	0.48	1.697	-0.255	0.914	-1.465	-0.225	1.627	2.171	-0.94	0.122	2.345	0.722	0.659	-0.597	1.249	-0.932	-0.165	-1.155	0.401	-0.537	-0.06	-0.543	0.815	-0.632	-0.233	-1.399	-1.149	-0.022	0.283	0.629	-0.495	-1.314	-0.452	-0.934	-1.055	0.964	-2.057	-1.267	-2.16	-0.342	1.156	2.939	-1.707	0.971	0.633	1.37	0.562	1.139	-0.607	0.186	-0.827	1.094	1.203	1.052	-0.24	-0.246	0.62	1.06	-0.332	0.671	0.109	-2.143	0.012	0.205	-0.49	-2.193	0.698	0.845	0.197	2.183	0.726	-0.014	-1.552	0.146	-0.662	0.378	-1.099	-1.878	2.011	-0.913	0.189	0.876	3.271	1.073	-1.14	-0.678	-0.297	-0.248	-0.561	-1.388	0.404	0.184	1.853	-0.239	0.049	-0.45	2.813	-1.819	1.086	0.132	0.133	0.954	-0.44	-0.37	-0.094	-0.753	-1.949	-0.098	-1.604	0.014	0.614	1.034	-0.254	1.405	1.913	-0.923	-0.17	-0.035	-0.158	1.964	1.418	1.079	-0.651	-0.133	-1.487	1.032	0.49	0.597	-0.012	0.506	0.895	2.125	-0.15	0.827	0.455	1.182	1.828	-0.48	0.969	1.383	0.42	0.801	-0.556	-1.113	-1.127	-1.136	0.492	-0.722	-0.396	-0.066
ARHGEF11	PPI	1	27.058	-2.03	-2.142	-5.996	0.975	-0.493	-0.952	-2.027	-4.115	3.167	1.794	-0.079	-0.772	-0.967	-0.245	-2.628	0.245	-1.82	1.416	-3.672	2.247	0.075	1.894	-0.982	-1.502	-0.147	-1.494	-0.744	-1.769	-1.749	0.381	1.023	-3.028	1.118	-1.874	-1.355	2.134	1.537	0.428	0.718	-0.496	2.365	-1.389	-2.087	1.082	0.088	-1.098	-1.438	0.599	-0.583	-0.873	-0.112	0.357	1.412	0.029	2.856	-0.962	-0.098	-0.248	0.719	-1.622	0.169	-0.029	-2.877	0.6	-0.377	-0.115	-1.312	1.264	-1.102	-0.359	0.61	-0.735	-0.688	1.399	-1.191	-0.511	1.956	-0.104	1.862	-1.184	-0.662	-0.347	-3.38	0.588	0.351	-0.621	-1.202	-1.335	0.475	-2.235	-1.985	-3.194	-0.713	-1.208	0.329	2.502	-1.652	-1.152	0.141	2.23	1.71	-0.404	-1.792	0.471	1.707	-0.542	1.63	1.556	-0.826	1.799	-0.31	-1.637	-0.43	0.705	0.282	-0.1	-0.413	-2.035	0.011	0.585	-0.165	0.118	-2.862	-0.654	-1.109	-0.673	0.586	0.368	-0.47	0.151	1.684	1.739	0.013	1.008	-0.785	0.568	1.176	-0.194	-1.421	-1.238	-1.642	0.933	-0.717	0.403	0.149	1.353	2.131	-0.33	-1.833	0.301	0.548	0.399	1.427	0.097	0.346	1.858	1.551	-0.976	0.318	-3.147	-1.301	-0.692	-0.896	-1.457	1.245	1.22	-1.357	-0.552	-0.246	0.142	1.895	1.848	-1.726	1.661	-2.669	0.931	0.073	-1.378	2.311	2.717	0.812	0.458	0.074	0.409	-1.502	1.028	2.175	-1.073	2.58	0.583	-1.087	1.651	-2.35	-2.951	-1.501	0.015	-1.013	0.495	-0.211	-1.926	1.417	0.182	0.096	0.686	-2.365	2.606	-0.935	-0.548	-1.246	0.527	1.145	0.608	0.751	0.103	-0.06	0.534	0.627	1.182	-1.179	0.013	0.159	0.972	0.437	0.575	-1.578	-0.715	-0.585	-0.233	-0.131	-1.687	0.737	-0.556	-0.655	-0.55	0.727	0.566	-1.681	-0.35	1.413	0.458	0.752	-0.591	0.381	-0.698	-0.272	-0.918	-0.737	-1.001	0.436	0.564	0.216	-2.732	-2.598	1.068	-0.434
CD1B	PPI	1	4.707	-0.777	-0.534	-1.413	-0.104	-0.144	-0.131	-0.396	0.883	-1.724	0.782	-0.23	0.308	-0.824	-0.327	-0.135	-0.111	0.049	-0.405	-0.329	-0.188	-0.782	0.91	0.146	-0.292	-0.888	-0.336	-0.309	-0.244	-0.57	0.79	-0.243	1.387	-1.323	-0.394	-0.477	1.194	-0.758	-1.185	-0.786	-0.515	0.078	-1.217	-0.353	0.519	-0.152	0.884	-0.163	0.577	-0.394	-0.174	0.237	0.015	0.042	0.399	0.043	-0.655	-0.143	-0.104	0.565	-0.062	0.042	0.52	-0.386	0.481	-0.163	-0.196	-0.535	0.331	-0.167	0.585	0.25	-0.165	0.336	0.421	-0.458	0.512	0.525	0.468	-0.151	-0.01	0.428	0.546	-0.005	-0.394	0.274	-0.395	-0.235	0.193	0.487	0.097	0.258	-0.389	0.033	-0.347	-0.023	-0.422	0.002	0.389	0.079	0.513	0.224	-0.581	0.246	0.313	0.062	-0.041	0.179	0.279	0.563	0.035	0.216	-0.513	0.863	0.257	0.434	-0.413	0.931	-0.387	-0.707	-0.828	0.229	0.279	-0.295	-0.097	-0.736	-0.463	0.224	-0.378	0.677	0.155	-0.052	-0.034	-0.383	-0.142	-0.481	0.205	0.184	-0.156	-0.562	-0.2	-0.131	0.474	0.575	0.418	-0.451	0.125	0.423	-0.505	-0.053	-0.241	0.794	-0.226	-0.167	-0.402	-0.482	0.619	-0.24	0.169	-0.566	0.194	0.22	0.608	-0.134	0.605	-0.382	-0.031	0.593	0.423	-0.251	-0.014	-0.029	-0.07	-0.007	0.004	-0.272	0.046	-0.192	0.452	-0.083	-0.046	-0.264	-0.416	-0.419	-0.035	0.694	-0.597	0.215	0.393	-0.808	-0.661	0.664	0.385	0.152	0.31	-0.304	0.357	0.282	-0.528	-0.205	-0.062	-0.586	-0.38	-0.141	-0.194	0.795	-0.097	0.173	-0.108	-0.189	-0.024	0.208	-0.405	0.014	0.075	-0.455	-0.329	0.205	0.501	0.503	-0.192	0.117	0.174	-0.241	-0.002	-0.549	0.06	-0.262	-0.163	-0.068	0.347	-0.352	-0.216	0.191	0.174	0.445	-0.206	0.287	-0.164	-0.095	-0.46	0.043	-0.215	-0.166	0.619	0.419	-0.062	-0.164	-0.069	0.462	-0.272	0.313	0.208	-0.243	0.427	0.286
MST1R	target	1	20.895	-2.275	0.2	-6.54	1.797	-2.312	-1.687	-5.377	2.199	-7.36	2.235	0.451	1.98	-2.827	-0.581	-1.175	-1.321	0.365	0.187	-4.119	-1.109	-0.781	1.406	0.636	-1.273	-1.82	0.066	-0.59	-0.831	-0.488	0.336	-0.925	0.671	-1.797	-1.59	-2.064	0.04	0.005	0.084	0.52	0.72	-2.225	0.021	-0.354	-2.739	-1.629	0.131	0.351	-2.238	3.1	-0.963	-0.883	0.927	1.441	-0.972	-0.106	-1.297	-0.723	0.039	0.515	-1.319	0.98	-0.649	-0.159	-0.163	-2.735	-0.009	-0.267	-1.863	-2.12	-0.122	2.07	1.945	0.341	-1.031	0.004	0.485	-0.311	-0.149	-0.581	-0.723	-1.072	0.996	-0.361	2.644	-2.286	-0.322	-1.961	0.683	-1.535	-0.7	-0.504	-0.778	0.065	-1.705	0.808	1.182	-0.12	-0.266	-0.208	-0.316	-0.006	-1.075	1.205	1.232	-1.072	-0.912	1.718	-0.446	1.205	-0.327	-0.991	0.775	0.613	2.04	-0.82	0.746	-0.633	-0.275	-0.96	-0.971	0.324	0.254	-0.274	-2.102	1.283	0.402	-0.966	-1.274	-1.045	-1.027	0.039	-0.973	1.853	0.098	-1.523	-0.358	-0.349	-1.243	0.044	0.155	1.122	-0.251	0.349	-0.687	0.241	-0.965	-0.65	0.563	0.371	0.621	0.423	0.272	0.727	-0.53	0.336	-0.468	-0.691	-0.762	-0.671	-2.19	-1.874	-0.654	-0.812	2.187	1.505	1.13	0.538	-0.761	-0.7	-0.687	0.405	-2.171	-0.132	-0.277	-0.28	0.825	-1.633	0.402	0.454	-0.369	-0.38	0.259	-2.065	-0.854	-0.983	-1.007	-0.196	1.659	1.774	1.159	0.645	-0.187	0.135	-1.324	1.288	1.021	0.156	0.297	-0.026	0.756	0.418	0.773	-1.698	1.037	0.175	-0.357	-0.604	0.309	-2.155	-0.09	0.414	0.158	-1.931	0.75	0.567	0.778	-0.536	-1.287	-0.54	1.007	-0.322	-0.737	-0.025	1.145	-0.874	-0.642	-0.227	0.128	1.203	0.239	0.627	0.272	-0.446	-0.15	-1.72	-2.367	1.039	0.499	-1.164	1.387	-0.434	-0.586	-0.943	-0.738	0.92	-1.531	1.225	-0.636	0.948	-1.887	-1.034	-1.827	-0.354	0.364	-0.847
MAGEA2B	PPI	1	5.16	-0.291	-0.526	-0.1	-0.244	0.087	-0.078	0.063	-0.215	-0.327	-0.18	0.365	1.131	-0.446	0.637	-0.04	-0.578	0.037	-0.563	-0.742	-0.814	-0.013	0.166	0.721	0.025	-0.799	-0.226	-0.04	0.987	0.241	-0.055	-0.148	-0.25	-0.202	0.125	-0.395	1.133	-0.507	0.688	-0.401	0.203	0.425	0.205	0.148	0.54	0.309	1.158	0.189	-0.138	0.557	-0.483	0.241	0.764	0.986	0.543	-0.738	0.236	0.165	-0.342	0.505	0.092	-0.687	-0.378	0.115	0.344	0.938	-0.243	-0.437	-0.376	-0.284	0.004	0.047	0.51	0.221	0.25	-0.465	-0.498	0.441	0.168	0.796	0.053	-0.123	0.437	-0.463	-0.439	0.681	0.121	0.272	-0.332	0.259	-1.08	-0.433	-0.41	-0.095	-0.38	0.032	0.404	-0.885	-0.172	-0.349	-0.277	0.32	-0.108	0.201	0.297	0.543	-0.557	-0.443	0.773	0.356	0.422	-0.196	-0.554	-0.304	-0.474	-0.175	0.326	0.625	0.036	-0.251	0.035	0.248	-0.159	0.308	0.198	0.403	-0.796	-0.064	-0.115	0.15	0.002	-0.434	-0.323	-0.327	-0.29	-0.294	0.187	-0.283	-0.545	-0.425	-0.741	-0.563	-0.517	-0.003	-0.92	-0.062	-0.136	0.895	-0.201	0.859	-0.369	0.176	0.317	-0.639	0.827	-0.198	-0.422	-0.551	-0.629	0.379	-0.519	0.437	-1.232	-0.714	-0.244	-0.537	0.178	0.585	-0.326	0.406	-0.125	0.155	-0.189	0.29	0.202	0.731	0.154	-0.002	-0.459	0.232	-0.614	-0.326	0.34	-0.735	-0.92	-0.294	0.057	-1.984	0.161	-0.136	-0.482	0.555	-0.349	0.1	-0.271	0.296	-0.595	-0.144	-0.025	0.176	0.339	-0.467	0.046	-0.108	-0.152	0.08	-0.422	-0.492	0.389	-0.055	0.744	-0.405	-0.163	-0.013	-0.025	-0.155	-0.342	-0.033	0.341	0.216	-0.256	0.806	-0.16	0.062	0.549	0.327	-0.544	-0.018	-0.354	-0.56	-0.551	-0.365	-0.183	-0.304	0.137	0.391	0.64	-0.366	0.18	0.177	0.245	-0.332	0.653	-0.258	-0.183	0.113	-0.278	0.186	0.039	0.273	0.204	0.194	-0.084	-0.113	0.019	-0.155
CRISP3	PPI	1	2.977	0.105	-0.696	-0.414	0.632	-0.159	0.09	-0.502	0.568	-0.597	0.244	0.189	-0.163	0.155	0.199	0.047	0.131	-0.404	-0.006	0.165	-0.096	-0.001	-0.58	-0.496	0.444	-0.699	0.172	-0.038	0.495	0.077	0.232	-0.612	0.08	0.219	0.375	0.558	-0.285	-0.185	-0.059	0.21	0.277	-0.118	0.159	0.22	-0.58	0.394	-0.154	0.115	-0.295	-0.174	0.432	-0.059	0.217	0.716	-0.662	-0.264	-0.1	0.52	-0.143	0.344	0.349	-0.484	-0.318	0.152	-0.097	-0.314	-0.672	-0.476	-0.03	0.087	-0.063	0.322	0.091	-0.154	-0.027	0.083	-0.035	0.173	0.574	-0.059	0.035	-0.653	-0.103	0.152	0.284	-0.052	0.108	0.066	-0.35	0.206	-0.747	0.005	0.261	0.098	0.139	-0.193	0.289	-0.05	-0.005	-0.193	0.116	0.068	-0.178	-0.295	0.001	-0.31	0.128	0.194	-0.398	0.035	0.068	0.281	-0.542	-0.104	-0.305	-0.14	-0.127	0.387	-0.181	0.446	0.703	0.222	0.054	-0.272	0.109	0.304	-0.027	0.06	-0.063	0.476	0.206	-0.311	-0.365	0.185	0.159	0.28	-0.044	0.216	0.297	-0.424	0.096	-0.165	-0.094	-0.308	-0.024	0.412	-0.343	-0.448	-0.202	-0.407	-0.612	-0.079	-0.37	-0.265	-0.097	-0.066	-0.325	0.166	-0.42	0.382	0.185	0.125	0.957	0.184	0.015	0.169	0.155	-0.042	-0.158	0.335	0.162	0.039	0.277	0.041	-0.328	0.2	0.261	-0.125	0.619	0.001	-0.033	-0.091	-0.113	-0.152	0.076	0.063	-0.139	-0.336	0.073	0.445	0.522	0.095	-0.062	0.059	-0.171	-0.205	0.391	-0.012	-0.445	-0.257	0.286	0.01	0.142	0.155	0.572	-0.423	0.254	0.024	0.258	-0.255	-0.234	0.018	0.487	0.058	-0.419	-0.142	-0.107	0.062	0.072	-0.346	0.467	-0.25	0.042	-0.236	-0.032	-0.59	0.154	0.255	-0.184	-0.026	0.166	0.112	0.17	-0.367	0.227	0.178	-0.096	-0.028	0.297	0.354	0.46	-0.012	-0.744	0.343	0.077	-0.452	-0.205	0.609	-0.332	-0.073	-0.365	-0.045	0.084	-0.439	-0.337	0.207
GPNMB	PPI	1	7.407	-0.554	0.031	-0.965	-0.005	-0.072	-0.269	-2.535	0.69	-1.213	2.299	-0.522	-0.385	2.13	-0.322	1.335	-1.21	-0.942	0.591	-1.919	2.079	-0.08	0.529	-0.687	2.129	0.466	0.043	-0.419	-0.014	-1.323	-0.28	0.011	0.142	-0.426	-0.291	-0.038	0.581	-0.177	-0.371	0.287	-0.086	0.117	0.565	0.104	0.705	0.217	-0.749	0.294	0.122	-0.087	0.771	-0.376	-0.018	-0.056	-0.064	-0.299	0.327	0.51	0.823	0.029	-0.469	-0.108	0.434	0.097	-0.539	0.076	-0.221	-0.693	0.102	0.645	-0.424	0.499	0.173	-0.637	0.052	0.38	0.033	-0.015	-0.255	-0.086	-0.695	0.229	0.692	-0.16	-0.031	-0.203	-0.049	0.085	0.17	0.258	-0.025	-0.298	-0.028	-0.355	0.504	0.156	-0.223	0.013	-0.806	0.807	0.284	-0.417	-0.079	-0.865	-0.12	0.863	0.433	-0.093	0.021	-0.085	0.307	-0.298	-0.039	-0.605	-0.966	0.228	0.045	-0.81	-0.759	0.419	-0.186	-0.105	0.635	-0.23	-0.069	0.523	-0.395	0.449	0.324	0.703	-0.283	-0.009	-0.132	-0.903	-0.275	0.204	-0.465	0.585	-0.607	-0.353	0.188	0.394	0.781	0.046	-0.228	-0.62	-0.138	-0.361	0.111	-0.458	-0.334	-0.051	-0.502	-0.274	0.115	-0.07	0.588	0.245	1.007	-0.2	-0.419	-0.654	0.104	-0.407	-0.517	0.094	0.329	-0.038	-0.192	-0.23	-0.268	0.547	-0.376	-0.033	-0.221	-0.511	-0.232	-0.046	0.377	0.024	0.144	0.598	0.538	-0.137	0.27	0.722	0.368	0.852	0.403	0.277	1.051	0.111	0.023	0.275	-0.288	0.291	-0.014	-0.422	-1.554	0.854	0.143	0.773	-0.075	-0.619	-0.84	-0.156	-0.05	-0.248	0.161	-0.637	0.431	1.242	0.264	-0.75	-0.628	-0.342	0.081	-0.469	0.091	0.454	-0.067	0.008	0.089	0.453	0.111	0.253	-0.379	-0.545	0.54	0.376	-0.193	-0.611	0.595	-0.389	-0.279	0.459	0.606	0.303	0.125	-0.496	-0.219	0.061	0.535	-0.466	0.742	-0.57	0.425	0.078	-0.895	0.111	0.115	-0.14	0.109	-0.046	-0.358	0.023
CXCR5	PPI	1	4.984	-0.202	-1.971	-0.697	0.47	-1.352	-0.157	-1.16	2.328	-1.543	0.184	0.169	0.512	-0.48	0.126	-0.385	-1.099	-0.338	-0.224	-1.054	-0.24	-1.511	0.56	0.06	0.466	-0.456	-0.358	-0.438	-0.199	0.079	0.582	0.062	0.639	-0.515	0.156	0.192	0.41	-0.256	-1.056	-0.114	-0.317	0.005	0.228	-0.074	0.014	-0.509	0.023	0.437	-0.103	0.524	0.315	-0.302	0.094	0.534	-0.457	0.166	0.248	-0.14	-0.15	-0.157	-0.699	-0.327	-0.27	0.153	1.334	0.096	0.305	-0.304	-0.486	-0.026	-0.445	0.525	-0.082	-0.897	0.191	0.204	0.223	0.814	-0.325	1.066	-0.396	-0.225	0.671	-0.314	0.034	0.262	-0.667	0.232	0.23	0.41	0.806	-0.343	-0.017	-0.01	0.07	-0.677	-0.519	0.569	0.037	-0.765	-0.474	0.346	-0.506	0.268	-0.775	0.793	0.135	-0.371	-0.368	-0.732	0.236	-0.104	-0.141	-0.341	0.106	0.657	-0.284	-0.013	0.32	0.182	0.041	-0.458	0.669	0.246	-0.746	-0.543	-0.04	-0.098	-0.295	0.138	0.032	0.49	0.608	0.413	1.161	-0.177	-0.059	0.223	0.017	-0.194	0.697	0.383	0.165	0.186	-0.249	0.206	-0.64	-0.374	-0.753	0.211	0.391	-0.025	-0.66	0.714	-0.019	-0.194	0.581	-0.116	0.083	0.197	0.335	-0.185	0.373	-0.547	-0.287	0.062	-0.295	0.296	0.6	-0.445	-0.222	0.206	-0.16	0.803	0.452	0.426	-1.281	0.045	0.799	0.704	-0.508	-0.363	-0.43	-0.397	-0.91	-0.193	0.368	0.365	-0.405	-0.152	-0.203	-0.732	0.792	-0.529	-0.025	-0.425	0.174	-0.273	-0.862	-0.356	0.627	0.522	-0.516	0.437	-0.641	-0.538	0.088	0.878	-0.124	0.105	0.485	0.749	-0.433	0.115	-0.318	-0.257	-0.76	-0.456	0.051	0.825	-0.235	0.829	-0.283	-0.348	0.297	0.289	-0.07	-0.005	-0.568	0.013	-0.337	-0.073	0.081	0.118	0.071	-0.385	0.581	-0.43	-0.063	0.569	0.44	-0.096	-0.83	-0.305	-0.148	-0.464	-0.657	-0.504	-0.346	0.736	-0.21	-0.383	-0.347	0.162	-0.364	-0.111
