## Supplementary Data for "DeepDrug: An Expert-led Domain-specific AI-Driven Drug-Repurposing Mechanism for Selecting the Lead Combination of Drugs for Alzheimer’s Disease" (part 3 of 3)

### Sheet: Table S3 Protein Nodes (continued)
protein_name	source	weight	dim_0	dim_1	dim_2	dim_3	dim_4	dim_5	dim_6	dim_7	dim_8	dim_9	dim_10	dim_11	dim_12	dim_13	dim_14	dim_15	dim_16	dim_17	dim_18	dim_19	dim_20	dim_21	dim_22	dim_23	dim_24	dim_25	dim_26	dim_27	dim_28	dim_29	dim_30	dim_31	dim_32	dim_33	dim_34	dim_35	dim_36	dim_37	dim_38	dim_39	dim_40	dim_41	dim_42	dim_43	dim_44	dim_45	dim_46	dim_47	dim_48	dim_49	dim_50	dim_51	dim_52	dim_53	dim_54	dim_55	dim_56	dim_57	dim_58	dim_59	dim_60	dim_61	dim_62	dim_63	dim_64	dim_65	dim_66	dim_67	dim_68	dim_69	dim_70	dim_71	dim_72	dim_73	dim_74	dim_75	dim_76	dim_77	dim_78	dim_79	dim_80	dim_81	dim_82	dim_83	dim_84	dim_85	dim_86	dim_87	dim_88	dim_89	dim_90	dim_91	dim_92	dim_93	dim_94	dim_95	dim_96	dim_97	dim_98	dim_99	dim_100	dim_101	dim_102	dim_103	dim_104	dim_105	dim_106	dim_107	dim_108	dim_109	dim_110	dim_111	dim_112	dim_113	dim_114	dim_115	dim_116	dim_117	dim_118	dim_119	dim_120	dim_121	dim_122	dim_123	dim_124	dim_125	dim_126	dim_127	dim_128	dim_129	dim_130	dim_131	dim_132	dim_133	dim_134	dim_135	dim_136	dim_137	dim_138	dim_139	dim_140	dim_141	dim_142	dim_143	dim_144	dim_145	dim_146	dim_147	dim_148	dim_149	dim_150	dim_151	dim_152	dim_153	dim_154	dim_155	dim_156	dim_157	dim_158	dim_159	dim_160	dim_161	dim_162	dim_163	dim_164	dim_165	dim_166	dim_167	dim_168	dim_169	dim_170	dim_171	dim_172	dim_173	dim_174	dim_175	dim_176	dim_177	dim_178	dim_179	dim_180	dim_181	dim_182	dim_183	dim_184	dim_185	dim_186	dim_187	dim_188	dim_189	dim_190	dim_191	dim_192	dim_193	dim_194	dim_195	dim_196	dim_197	dim_198	dim_199	dim_200	dim_201	dim_202	dim_203	dim_204	dim_205	dim_206	dim_207	dim_208	dim_209	dim_210	dim_211	dim_212	dim_213	dim_214	dim_215	dim_216	dim_217	dim_218	dim_219	dim_220	dim_221	dim_222	dim_223	dim_224	dim_225	dim_226	dim_227	dim_228	dim_229	dim_230	dim_231	dim_232	dim_233	dim_234	dim_235	dim_236	dim_237	dim_238	dim_239	dim_240	dim_241	dim_242	dim_243	dim_244	dim_245	dim_246	dim_247	dim_248	dim_249	dim_250	dim_251	dim_252	dim_253	dim_254	dim_255
OPN4	PPI	1	6.656	-0.077	-1.042	-0.944	0.126	-0.233	-0.257	-3.018	1.068	-1.356	0.412	-0.008	0.116	-0.809	0.4	-0.193	0.17	0.359	-0.451	-0.802	-0.349	-1.476	-0.528	-1.548	-0.008	0.432	1.232	-0.227	-0.056	-0.398	-0.906	-0.796	0.978	0.601	0.281	0.735	-0.261	0.216	-1.694	0.328	0.08	0.362	0.548	-0.532	-0.572	-0.168	0.873	-0.376	0.212	-0.177	0.514	0.764	0.644	-0.255	-0.024	-0.39	0.351	-0.303	-0.518	-0.733	-0.547	-0.87	0.245	0.24	0.837	0.12	0.149	0.254	0.183	0.062	0.475	-0.095	0.205	0.046	-0.437	-0.063	-0.317	0.841	0.877	0.946	-1.155	-0.194	0.695	-0.698	0.072	-0.782	-0.227	-0.098	0.698	0.575	-0.1	-0.779	-0.185	0.629	0.456	0.676	0.154	0.18	-0.301	-1.006	0.53	0.047	0.428	-0.756	-0.106	0.235	-0.513	-0.823	-0.882	-0.204	-0.788	-0.455	0.098	-1.543	-0.133	1.106	0.138	-0.258	-0.546	0.183	-0.015	0.194	-0.47	-0.309	0.209	0.336	-0.322	-0.134	0.031	-0.743	-0.6	0.967	-0.254	-0.007	0.615	0.457	-0.63	-0.055	-0.433	-0.883	-0.768	0.059	0.279	-0.023	0.487	-0.021	-1.124	-0.716	0.451	1.191	0.109	0.063	-1.084	-0.656	0.027	0.638	0.894	-0.633	-0.612	0.768	-0.878	0.789	0.234	0.474	0.512	0.392	-0.387	-0.114	0.875	0.447	-0.069	-0.254	0.539	0.622	0.073	0.034	0.212	0.39	-0.374	-0.084	-0.306	1.366	-0.356	0.054	0.5	-0.124	0.432	0.1	-0.12	0.274	0.015	-0.049	0.515	-0.505	-0.467	-0.18	-0.095	-0.32	-0.056	-0.812	0.037	0.194	0.211	-0.126	0.41	1.691	-0.15	-0.015	0.34	-0.069	-0.181	0.329	0.867	0.077	0.526	-0.032	0.416	0.433	0.225	-0.773	-0.092	-0.164	0.402	-0.548	-0.411	0.19	-0.146	-0.328	0.726	-0.415	0.016	0.082	-0.557	0.253	0.492	0.349	0.633	-0.157	0.444	0.107	-0.133	0.27	0.39	0.192	0.141	-0.062	0.326	-0.058	0.151	-1.01	1.047	-0.047	0.044	0.285	-0.551	-0.18
OXA1L	PPI	1	7.351	-0.156	-1.319	-1.145	0.91	-0.42	-0.267	-1.254	0.237	-0.961	0.158	-0.725	0.732	-0.757	-0.494	-0.071	1.085	-0.382	-0.075	-1.295	-0.77	-0.521	-0.125	0.321	-0.438	-0.548	1.542	0.224	0.412	1.04	-0.696	-0.287	-0.4	-0.083	0.606	-0.364	-0.538	1.044	-0.335	0.719	0.509	-0.108	-0.364	0.629	-0.078	0.202	0.157	0.31	-0.437	0.571	-0.538	0.45	-0.073	-0.066	-0.708	-0.349	0.028	1.35	0.483	0.654	-0.553	-0.213	0.181	0.16	-0.055	0.199	1.031	0.664	0.205	-0.427	0.823	-0.018	1.117	-0.402	-0.087	0.295	0.044	-0.682	0.702	-0.336	0.512	0.125	-0.466	-0.404	0.657	0.05	0.559	0.614	0.521	0.784	-0.487	0.425	-0.859	-0.178	0.196	-0.708	0.739	-0.198	-0.579	-1.202	-0.175	-0.489	0.658	0.049	0.658	0.23	0.863	-0.432	-0.178	-0.931	0.93	-0.288	-0.609	0.041	0.393	-0.235	-1.018	-0.539	-0.252	-0.504	-0.712	0.74	0.383	-0.868	-0.178	-0.315	0.279	-0.138	-0.579	0.322	-0.156	0.075	0.415	0.588	0.326	-0.128	0.336	0.812	-0.458	-0.091	0.015	0.942	0.009	0.683	-0.016	0.472	-0.194	-0.011	-0.204	0.032	-0.571	-0.636	-0.392	-0.98	0.376	0.177	0.397	-0.524	-0.504	0.057	0.092	-0.06	-0.756	0.672	-0.352	-0.176	-0.359	-0.562	0.227	0.205	-0.163	0.045	-0.508	-0.173	0.957	-0.777	-0.231	0.3	0.392	0.281	1.108	0.229	0.513	0.914	-0.693	-1.109	-0.822	-0.284	-0.735	0.299	-0.26	-0.21	0.286	0.144	-0.338	-0.254	0.141	-0.283	-0.737	0.69	0.744	-0.347	0.121	0.097	0.054	0.094	-0.272	-0.355	0.317	1.168	-0.301	-0.723	-0.186	0.068	-0.104	1.087	0.702	0.103	-0.064	0.579	-0.392	-0.406	0.408	-0.035	-0.851	0.193	-0.175	0.166	0.484	0.604	-0.499	0.745	0.524	-0.33	0.195	-0.602	0.373	-0.041	-0.243	0.186	-0.697	-0.232	-0.245	-0.319	-0.71	-0.33	-0.106	0.231	-0.221	-0.346	1.24	-0.439	0.232	0.423	0.121	0.476
MTPAP	PPI	1	7.936	-0.646	-2.756	-0.651	-0.556	-0.922	0.418	-0.394	2.221	0.291	0.374	-0.416	-1.317	0.136	0.515	-0.311	-0.622	-1.29	0.987	0.414	-0.028	-1.303	0.21	-1.238	-0.051	-0.283	0.62	0.564	-0.438	-0.382	1.668	-0.645	-0.399	0.453	-0.258	0.124	-0.359	-0.137	-0.513	-0.211	0.563	-0.044	-1.273	-0.534	-0.244	-0.245	0.216	0.515	0.423	-0.72	-0.112	-0.77	-0.53	0.879	-0.324	-0.31	0.238	0.323	-0.217	0.039	-0.209	0.433	-0.045	-0.012	0.089	-0.087	0.168	-0.677	-0.426	-0.158	0.603	-0.766	-0.718	0.393	-0.474	-0.758	1.097	-0.424	-0.368	-0.405	-0.409	0.169	0.178	0.76	-0.495	0.958	0.36	-0.746	0.176	-0.664	-0.484	-0.929	0.559	-0.662	0.434	-0.865	-0.06	-0.47	-0.774	-0.049	0.331	-0.688	-0.464	0.284	0.081	-0.109	0.497	0.094	-0.028	1.293	-1.061	0.054	0.662	-0.619	-0.586	-0.181	0.575	0.393	-0.712	0.077	-0.674	0.271	-0.401	-0.643	-0.378	0.211	0.814	0.24	0.516	0.897	0.832	-0.008	0.008	0.105	0.186	-0.841	0.196	0.404	0.158	0.374	-0.54	-0.456	-1.078	0.835	-0.01	0.514	-0.137	-0.531	-0.166	-0.008	-0.418	-0.526	-0.667	-0.226	-0.324	0.216	-1.185	-0.638	0.176	0.559	-0.247	-0.193	-0.553	-1.019	-0.072	-0.092	-0.103	0.672	0.24	0.536	-0.632	-1.481	-0.175	0.211	0.441	1.086	0.275	0.563	0.026	0.115	0.455	-0.804	-0.927	-0.157	0.767	-0.458	0.156	-0.715	-0.798	0.199	1.123	-0.087	0.02	0.054	-0.306	0.515	0.746	0.061	0.523	0.248	-0.475	0.557	-0.173	-0.185	0.072	0.057	-0.022	0.148	1.103	-0.04	-0.092	0.333	-1.245	0.474	-0.095	-0.319	0.087	0.204	0.143	0.004	-0.064	-0.827	-0.238	0.269	0.484	-0.594	-0.783	-0.067	0.701	0.636	-1.02	-0.118	-0.119	0.762	0.346	-1.08	-0.088	-0.292	-0.168	0.908	-0.411	0.236	-0.613	-0.38	0.294	-0.402	-1.382	0.105	-0.367	-0.404	-0.143	0.253	1.454	0.001	-0.128	0.995
PABPC5	PPI	1	4.881	-1.711	-0.594	-0.393	0.3	-0.436	0.153	0.779	0.153	-0.775	0.197	-0.138	-0.198	0.608	0.943	0.611	0.55	-0.501	-0.256	0.573	-0.027	0.439	-0.49	-1.642	0.226	1.602	0.138	-1.135	0.546	1.048	-0.149	-0.312	-0.365	-0.154	0.592	0.295	-0.579	0.767	-0.359	0.097	0.152	0.79	-1.275	0.024	-0.139	0.268	-0.359	0.345	-0.297	-0.109	0.173	-0.32	1.036	0.458	-0.531	0.59	-0.086	0.756	0.315	0.083	0.161	0.531	0.316	-0.641	0.078	-0.664	0.061	-0.115	-0.272	0.115	-0.244	0.655	-0.73	0.04	-0.409	0.263	-0.075	-0.261	-0.197	0.37	0.491	0.474	-0.665	0.445	0.184	0.811	0.107	0.227	0.422	-0.442	-0.28	-0.347	0.586	-0.132	-0.413	-0.616	-0.599	0.734	-0.044	0.252	0.261	-0.588	0.181	0.302	-0.018	-0.687	-0.321	0.524	-0.09	-0.546	0.08	-0.398	-0.186	-0.217	-0.769	-0.15	0.197	0.098	-0.771	0.118	0.323	0.092	0.233	0.136	-0.507	0.176	0.585	0.107	0.381	-1.07	0.327	0.125	-0.18	-0.231	0.15	-0.524	-0.2	0.665	0.93	-0.304	0.682	0.142	0.04	0.213	0.191	-0.007	0.262	-0.354	-0.649	-0.495	-0.74	0.421	-0.719	-0.475	-0.674	0.224	-0.48	0.421	0.674	0.075	-0.326	0.111	0.666	-0.056	-0.102	-0.759	0.222	0.282	-0.752	0.25	-0.262	-0.003	0.492	-0.833	0.572	0.64	-0.174	0.639	0.144	0.668	0.51	1.04	0.274	0.502	0.761	0.023	0.152	-0.437	0.213	0.044	-0.203	-0.949	0.19	-0.643	-0.345	0.153	-0.065	-0.137	-0.111	0.993	-0.79	-0.661	0.269	-0.477	-0.915	0.089	-1.216	0.305	-0.146	-0.069	0.462	0.144	-0.355	0.015	-0.134	-0.228	-0.181	-0.242	0.062	-0.605	0.881	0.054	-0.054	0.183	-0.648	0.532	0.385	-0.443	0.441	1.031	-0.361	-1.243	0.656	-0.084	0.921	0.75	-0.935	0.273	-0.537	0.624	0.686	-0.284	-0.875	-0.154	0.792	0.4	-0.695	-0.122	-0.129	-0.32	0.406	-0.322	0.312	0.215	-0.05	0.389
PSMB6	PPI	1	3.327	-0.095	-0.42	-0.616	0.37	1.194	0.193	-0.511	0.185	-1.789	0.094	0.066	0.499	-0.666	-0.122	0.494	0.652	0.519	-0.156	0.264	0.394	-0.45	-0.236	-0.349	0.14	0.694	-0.162	-0.357	0.532	0.154	-0.255	0.172	0.676	-0.524	0.195	-0.041	-0.75	0.375	0.15	-0.719	-0.431	0.233	0.767	0.331	0.265	-0.222	-0.371	-0.255	-0.837	-0.575	-0.452	-0.002	0.711	0.162	0.273	-0.485	-0.685	-0.003	-0.458	0.209	-0.246	0.72	-0.291	-0.192	0.048	0.334	-0.17	0.045	0.078	-0.038	0.084	0.369	-0.299	0.176	-0.022	0.127	-0.016	-0.145	0.33	0.215	0.53	0.084	0.572	0.204	-0.494	-0.3	0.362	0.351	0.047	0.188	1.072	-0.06	-0.663	-0.5	-0.347	0.299	0.314	0.446	0.056	-0.106	-0.247	0.236	-0.487	-0.267	0.421	0.115	0.033	-0.226	0.009	-0.147	-0.406	-0.103	0.03	-0.027	0.551	0.069	0.258	0.221	-0.348	-0.103	-0.369	0.449	0.115	0.131	0.279	0.148	0.486	-0.025	0.334	-0.138	-0.767	0.286	0.257	0.116	0.444	0.143	-0.174	-0.281	-0.14	0.078	0.473	-0.754	-0.188	-0.759	-0.15	0.044	0.323	-0.07	-0.101	-0.251	0.252	0.001	-0.024	0.143	-0.375	-0.648	0.27	-0.153	-0.893	-0.401	0.148	0.127	-0.173	-0.313	-0.431	0.538	0.405	-0.269	-0.362	0.235	0.343	-0.231	0.3	-0.086	-0.529	0.643	0.4	-0.192	-0.278	-0.169	0.3	-0.395	0.124	0.293	0.075	0.336	-0.068	-0.395	-0.286	0.674	0.371	-0.424	0.139	-0.363	0.152	-0.448	-0.209	0.035	0.394	-0.357	-0.023	0.245	-0.622	-0.272	0.196	0.67	-0.27	-0.389	-0.456	0.48	0.282	-0.279	-0.052	0.162	0.295	0.439	0.039	-0.413	0.44	0.233	-0.121	-0.333	0.271	-0.064	0.139	-0.137	0.084	-0.239	-0.332	0.071	0.195	0.528	-0.213	0.097	-0.215	-0.129	-0.79	0.351	0.092	-0.114	0.236	0.12	0.193	0.176	-0.605	0.274	-0.478	-0.476	0.504	0.14	-0.008	0.454	-0.076	-0.257	-0.029	-0.161
MRPL50	PPI	1	2.437	-0.535	-0.293	0.535	0.176	0.142	0.023	-0.091	-0.028	0.061	-0.086	-0.018	-0.375	-0.012	0.375	-0.558	0.092	-0.237	0.5	-0.03	0.113	-0.211	0.005	-0.122	-0.56	0.092	0.122	0.504	0.012	-0.003	0.202	0.092	-0.125	-0.065	0.07	0.168	0.187	0.226	-0.078	0.104	-0.227	0.146	0.283	0.338	-0.459	0.078	-0.414	0.236	-0.19	0.306	0.075	-0.314	0.292	0.191	-0.19	0.697	-0.118	-0.345	-0.195	-0.151	-0.018	0.621	0.104	0.067	0.296	-0.185	-0.193	0.312	-0.385	0.057	-0.093	0.397	-0.447	0.045	0.16	0.007	-0.11	0.363	0.053	-0.385	0.037	-0.109	0.144	0.395	0.319	-0.122	-0.237	0.184	0.658	-0.22	0.114	0.2	-0.219	-0.071	-0.552	0.282	0.466	0.418	0.126	-0.645	0.586	0.042	-0.247	0.075	-0.369	0.258	0.228	-0.272	-0.128	0.179	-0.162	-0.191	0.178	0.21	0.273	0.335	0	0	0.303	0.004	-0.432	0.091	-0.358	-0.078	-0.581	-0.146	-0.315	0.416	-0.123	0.235	-0.078	0.129	-0.369	-0.238	0.485	0.176	-0.178	0.019	0.096	-0.003	0.12	0.116	-0.316	0.25	-0.242	-0.239	-0.227	-0.038	-0.409	0.082	0.096	0.212	-0.31	-0.165	-0.016	0.14	0.19	-0.326	0.382	-0.084	-0.444	-0.162	-0.385	-0.319	0.003	0.628	0.167	0.409	0.194	-0.115	0.001	0.28	0.033	-0.641	-0.077	-0.2	-0.063	-0.197	-0.204	-0.21	-0.222	0.081	-0.094	-0.345	-0.572	0.475	0.477	-0.072	-0.071	0.241	-0.014	0.586	-0.419	-0.042	0.077	-0.151	-0.327	0.127	-0.243	0.183	0.085	-0.517	-0.093	-0.165	-0.048	-0.223	0.142	-0.132	0.137	-0.614	0.125	-0.125	0.1	0.657	-0.434	-0.11	-0.11	-0.354	0.281	-0.308	-0.152	0.17	-0.353	0.309	-0.018	0.325	-0.417	0.443	0.267	-0.109	-0.105	-0.297	-0.074	-0.103	-0.124	0.103	0.283	0.201	-0.012	-0.041	0.146	0.034	-0.029	0.029	-0.207	-0.007	0.146	0.189	0.055	0.141	0.436	-0.278	-0.183	0.108	-0.168	0.29
GJB1	PPI	1	3.655	-0.604	-0.866	-0.42	-0.245	-0.103	-0.249	-0.226	0.89	-1.279	0.169	0.304	0.606	0.079	0.148	0.085	-0.012	-0.109	0.352	-0.143	-0.247	-0.411	0.338	-0.171	0.018	0.372	0.104	0.181	-0.091	-0.09	-0.417	0.268	-0.273	-0.078	0.007	0.167	0.301	0.062	-0.21	-0.083	-0.36	0.423	0.051	-0.151	0.357	-0.108	0.08	-0.475	-0.273	-0.446	0.057	-0.146	0.13	-0.494	-0.611	0.033	0.764	-0.664	0.225	-0.297	-0.285	-0.166	-0.036	0.448	0.314	0.093	0.036	0.345	-0.159	0.455	-0.31	0.293	-0.563	0.371	-0.356	-0.145	0.144	-0.498	0.179	-0.608	-0.192	0.032	-0.325	0.763	0.228	0.438	0.271	-0.022	-0.262	-0.263	-0.142	-0.01	0.581	-0.502	0.543	0.189	-0.196	0.313	0.076	0.615	-0.266	-0.786	-0.266	0.348	-0.689	0.043	-0.046	-0.177	-0.199	-0.368	0.443	0.014	-0.325	0.472	-0.344	0.072	-0.245	0.164	0.302	-0.024	0.133	-0.633	0.162	-1.139	0.357	0.924	0.549	-0.186	-0.558	-0.638	-0.01	0.275	-0.353	0.372	0.277	-0.19	0.326	-0.066	-0.065	0.122	-0.094	-0.429	-0.344	0.304	-0.163	0.188	-0.14	0.047	0.168	-0.459	-0.011	-0.332	-0.28	0.253	-0.076	-0.597	0.105	0.249	0.27	-0.547	0.205	-0.121	-0.013	0.456	0.108	0.133	0.259	0.455	0.204	-0.572	-0.29	0.047	-0.008	0.357	0.342	-0.102	0.152	0.153	0.183	0.55	-0.032	0.069	-0.087	0.261	0.021	0.074	0.202	0.033	-0.102	-0.091	-0.103	0.138	0.238	0.179	-0.023	-0.169	-0.102	-0.196	0.461	0.506	0.289	0.106	0.162	0.221	0.328	-0.236	-0.125	0.335	0.026	-0.004	-0.186	-0.084	0.026	0.18	0.224	0.122	-0.592	0.168	0.453	-0.07	0.645	0.191	0.355	0.022	-0.014	-0.104	0.205	0.574	0.225	0.016	-0.116	0.179	0.382	-0.197	0.199	-0.202	0.325	0.049	0.092	0.238	-0.123	-0.285	0.338	-0.114	0.275	0.248	-0.179	-0.091	0.079	0.512	0.066	-0.354	0.222	-0.042	-0.225	-0.202
BRE	PPI	1	5.429	-0.764	-0.846	-1.23	0.698	-0.466	-0.251	-0.378	1.375	-1.208	0.207	0.036	0.055	0.508	0.182	-0.227	-0.508	0.166	0.025	0.243	0.083	-0.941	0.53	0.62	-0.321	-0.654	-0.484	-0.39	-0.622	-0.283	0.798	0.065	-0.096	-0.098	-0.108	-0.59	0.178	-0.566	0.425	0.34	-0.318	0.24	-0.882	0.242	0.858	0.853	-0.106	0.215	-0.535	-0.163	-0.836	0.417	-0.279	0.149	0.54	0.182	-0.373	0.176	-0.186	0.098	-0.038	0.189	-0.124	0.072	-0.54	-0.302	0.455	-0.334	-0.513	0.208	0.091	0.185	-0.544	0.564	-0.404	-0.513	-0.68	0.293	-0.146	-0.139	-0.064	-0.459	-0.455	0.437	-0.399	0.194	0.606	-0.239	-0.442	0.078	-0.205	-0.188	0.229	0.067	-0.268	-0.343	-0.487	-0.364	0.288	-0.228	-0.48	-0.007	0.006	-0.386	-0.795	0.447	0.307	0.122	-0.233	-0.094	-0.242	-0.251	-0.146	0.223	0.05	-0.373	0.03	-0.573	-0.196	0.789	0.874	0.039	0.309	0.465	0.326	-0.391	-0.235	-0.325	0.409	-0.322	0.471	0.362	-0.228	-0.071	0.296	0.139	-0.827	0.102	-0.276	-0.079	-0.428	0.763	-1.026	0.13	-0.236	-0.275	-0.413	-0.159	-0.255	0.215	0.016	-0.367	-0.514	0.605	-0.547	-0.283	-0.571	0.596	-0.239	-0.085	0.274	-0.272	0.228	0.157	0.118	0.844	-0.498	0.623	0.382	-0.326	-0.704	0.248	0.144	0.19	0.071	-0.852	0.005	0.076	0.02	-0.448	-0.077	0.796	-0.42	0.121	-0.084	-0.251	-0.278	0.459	0.649	0.109	-0.382	0.91	0.368	-0.8	-0.091	0.083	-0.26	0.219	0.193	0.259	-0.088	0.527	0.068	0.485	0.184	0.173	0.479	0.497	0.983	-0.139	0.333	0.638	0.393	0.167	0.506	0.09	0.446	0.315	-0.163	-0.115	-0.051	-0.31	0.02	-0.183	0.188	-0.461	0.341	0.211	-0.611	0.284	0.399	0.365	0.446	-0.122	-0.6	0.651	0.065	0.63	1.09	0.079	0.334	-0.006	0.068	-0.385	0.467	-0.374	0.419	0.453	-0.023	0.309	0.427	0.172	-0.302	0.704	0.772	-0.818
TRPC4AP	PPI	1	11.38	-1.613	-3.395	-1.63	-0.389	-2.541	-0.589	0.64	2.025	-2.384	0.626	0.028	-1.246	0.189	-0.99	-0.772	-1.043	-1.261	-0.015	-0.332	0.1	-2.237	-0.185	-0.147	1.35	-1.033	-0.276	0.634	-0.764	0.143	1.264	0.418	0.095	-0.467	0.052	0.619	-0.143	0.625	-0.248	0.913	0.459	-0.29	0.313	0.662	-0.185	-0.314	0.415	0.72	0.787	-0.279	0.608	-0.461	-1.234	-0.64	-0.166	-0.791	1.125	-0.61	0.866	-1.472	-1.071	-0.662	0.284	0.128	-0.515	0.757	-1.227	0.406	1.365	-0.071	-0.26	-0.397	-0.354	-0.864	-0.238	-0.213	-0.449	-1.325	-0.677	-0.726	0.78	-0.479	0.66	-0.282	-0.094	0.74	0.567	0.024	-0.461	0.029	0.871	0.233	0.835	-0.745	-0.2	-0.411	-1.689	-0.16	-0.39	1.09	-1.586	-0.806	0.561	0.218	0.273	-1.361	-1.248	-0.157	-0.745	-0.069	-0.07	-2.265	0.77	-0.179	1.109	0.301	-0.295	-0.868	1.663	1.046	-0.805	-0.167	-0.838	0.122	0.138	-0.61	-0.456	-0.926	-0.186	-0.73	-0.493	1.968	-0.301	1.353	1.484	-0.156	0.735	-0.894	0.192	-0.618	-0.273	-0.717	0.167	-0.58	0.297	-0.741	-1.626	0.921	-1.408	1.055	-0.507	0.254	0.052	0.693	0.309	-0.215	-0.067	-0.488	0.891	-0.515	-0.375	0.677	1.097	-0.502	0.368	-0.628	-0.259	0.354	1.538	0.044	0.778	0.321	0.157	0.484	0.074	-0.288	-1.026	-0.431	0.495	-0.282	-1.135	-0.951	-0.031	0.225	0.673	0.104	0.809	0.745	-0.294	-0.68	1.131	-0.042	-0.079	-0.134	0.038	1.28	-0.725	0.849	-0.136	1.453	0.503	0.533	0.492	0.175	-0.466	1.882	-0.809	-0.183	-0.796	-0.465	-0.408	-0.254	0.043	0.24	0.825	-0.211	-0.206	0.159	-0.162	0.538	-0.431	0.54	-0.43	-0.051	-0.004	-0.398	0.682	0.242	0.552	-0.187	0.274	-1.168	0.476	0.255	0.467	-0.242	1.3	-0.621	0.27	-0.81	-0.372	-0.12	0.774	-0.199	-1.485	-0.342	0.204	0.13	-0.614	0.309	-0.208	-0.53	-0.658	-0.722	-0.145	-0.485
EIF4ENIF1	PPI	1	17.632	1.286	-2.746	-4.01	-0.704	2.071	0.469	-0.331	-2.548	1.602	-0.65	0.331	0.032	0.811	1.295	-2.993	0.859	-1.443	1.306	0.073	-2.638	-0.234	-0.873	-0.181	-3.313	-1.427	1.677	0.708	0.001	1.328	-0.487	0.253	0.241	0.758	-1.943	0.858	0.103	0.549	0.934	-0.168	-1.059	-0.676	1.203	0.956	-0.476	0.166	-1.235	-1.816	-0.198	0.263	-0.791	1.577	0.403	-0.72	-0.38	2.07	-0.644	0.303	-0.468	-0.384	-1.989	0.293	0.548	1.454	0.292	-0.121	0.797	0.302	0.032	-0.427	-0.284	1.318	-0.354	0.247	-0.555	0.107	0.648	-0.129	-0.778	0.577	1.248	0.239	0.241	-0.471	1.482	0.331	0.615	0.364	0	-0.588	-0.067	0.66	1.33	-1.262	1.214	-0.152	-0.984	-0.206	-1.153	1.463	1.23	-1.35	0.069	1.137	1.288	0.616	-0.473	-1.615	-0.997	-1.173	0.112	1.824	-0.344	1.015	-0.636	-0.759	0.283	0.605	-2.343	-0.547	-0.565	-0.237	-0.501	1.026	0.162	0.009	-0.864	0.504	-0.788	0.521	-0.466	-1.365	-0.044	0.113	-0.803	-0.552	1.7	0.366	-0.011	-0.387	-0.284	-1.869	0.504	-0.478	-0.41	0.077	0.512	-0.88	2.026	-0.423	-0.289	-1.028	1.002	-0.456	-0.439	-0.095	0.633	-0.61	-0.582	-1.815	-1.452	-0.089	-0.279	1.53	-0.714	0.382	-0.608	0.036	0.511	-1.123	0.255	-0.799	-0.366	-0.222	-0.812	1.16	-0.607	-0.32	0.05	-0.032	0.249	1.024	-0.041	-0.013	-0.094	0.684	1.391	0.549	0.562	-0.409	-0.162	0.896	-0.113	1.644	-0.482	-0.889	0.52	-1.487	-0.232	0.4	-0.324	0.705	-1.009	-0.817	-1.243	0.07	-0.544	0.639	-1.02	-1.443	-0.325	0.723	0.901	0.978	-0.728	0.836	0.495	-0.479	1.882	0.794	-1.082	2.019	0.613	-0.28	1.182	-0.458	-0.236	-1.494	1.54	-0.902	-0.754	-1.032	-1.278	0.341	0.709	-2.247	-0.023	1.157	-1.671	0.854	1.024	-2.127	-0.265	-0.756	-0.336	0.053	-0.445	0.072	0.477	0.412	-1.014	-1.064	-0.06	-0.911	2.245	-0.654
KIF18B	PPI	1	13.988	-0.161	0.28	-4.536	0.553	-1.54	-0.313	-1.575	-1.011	0.758	-0.516	0.253	0.437	-1.198	-0.245	-1.413	0.786	-0.264	1.217	-1.165	0.025	0.298	1.118	0.409	-1.515	0.043	0.05	-1.068	-0.783	1.499	-0.954	0.605	-1.409	0.572	0.105	-0.21	-0.643	1.381	0.178	0.738	0.155	-0.556	-0.137	-1.393	-0.386	0.786	-0.85	0.037	-1.132	0.899	0.309	-0.454	-0.251	-0.487	-0.312	-0.245	0.899	0.787	0.847	1.432	0.767	0.153	0.478	-0.633	-0.974	-1.029	0.795	-0.876	-0.724	-0.506	0.771	1.371	-0.803	0.034	-0.647	1.046	-0.322	1.014	-0.431	1.298	-1.136	-0.174	-0.55	1.155	0.186	-0.406	-0.695	-1.009	-0.414	0.792	1.426	0.355	0.545	1.016	-0.17	-0.279	0.004	0.181	-1.707	0.69	-0.256	0.45	-0.156	0.386	-0.613	0.1	0.548	-0.167	-1.302	0.792	-0.772	-0.276	-0.54	0.633	-0.095	1.332	0.197	-0.371	-0.117	0.972	-0.293	-1.471	0.359	0.449	-0.627	-1.033	0.027	-0.211	-0.447	-0.164	0.421	1.786	0.515	0.006	-0.687	0.074	0.46	0.512	1.022	0.001	-0.284	0.325	-0.705	-1.411	-1.658	-0.812	0.469	0.684	0.353	-0.339	0.128	1.488	-0.002	0.673	0.4	1.297	-1.301	0.113	0.433	0.762	0.124	-0.015	0.006	-0.365	-0.367	0.672	1.442	0.397	-0.692	-0.794	0.743	0.989	-0.295	-1.052	0.71	-0.539	1.139	-1.435	-0.368	0.364	0.783	0.645	-0.01	0.261	0.575	0.691	0.962	-0.69	0.02	-0.267	0.586	-0.699	1.188	-0.775	-1.996	-0.229	-0.614	-0.292	-0.205	0.202	-0.333	0.827	0.009	1.461	0.49	0.216	-0.679	-0.421	0.315	-1.194	0.938	0.277	-0.325	-1.705	-0.165	-0.302	0.492	-0.976	0.3	-0.22	0.57	1.557	0.105	0.507	-0.593	-0.409	-0.468	1.113	0.424	-0.242	-0.87	-1.497	-0.597	-0.266	0.616	0.29	1.693	0.229	0.747	-2.11	0.042	-0.352	1.604	-0.205	0.839	-0.01	-0.515	0.73	-0.054	0.247	-0.877	-0.162	0.049	0.325	0.596	0.004
INPP4B	gene	1	13.135	-2.743	-3.044	0.419	-0.57	-0.919	0.404	0.927	1.772	-0.075	-0.645	-0.075	-0.544	1.723	-0.284	0.297	-0.984	-1.529	0.585	-0.354	-0.075	-0.699	0.078	1.254	0.574	-1.204	0.554	0.099	-0.931	0.127	1.63	-1.396	-0.225	0.478	-0.742	-0.033	-0.349	-0.581	1.735	-0.565	0.494	0.66	0.86	0.101	-0.068	0.284	-0.105	-0.696	-0.913	-0.786	0.324	-0.328	0.749	0.662	0.127	0.17	0.631	-0.075	-0.615	0.092	0.466	-0.469	-0.624	-0.137	-1.137	0.807	-0.447	-0.657	0.92	-0.451	1.189	-1.467	1.248	0.598	-1.02	0.163	0.075	0.935	1.047	-0.477	0.04	-0.007	0.247	0.819	-1.146	-0.19	0.272	-0.349	-0.028	-0.907	1.051	-0.097	-0.152	0.706	-0.461	-0.131	-0.739	-0.72	-0.981	1.37	-1.195	-0.021	0.739	-0.655	0.36	1.054	-0.26	0.454	0.156	-0.204	-0.098	0.194	0.007	1.173	0.382	-0.534	0.21	0.3	0.556	-0.753	0.584	-0.312	0.61	-0.35	0.382	0.457	-0.225	-0.268	-0.142	0.4	-0.439	0.392	-0.186	1.219	0.368	-1.05	-0.832	0.968	-0.132	1.22	0.53	-0.369	-0.943	-1.233	0.049	-0.375	-0.13	1.025	-0.039	-1.863	-0.09	0.023	-0.965	1.505	0.883	0.964	1.105	-1.417	-0.467	-0.368	-0.55	-0.225	0.29	-0.804	0.374	0.034	0.285	-0.406	-1.47	0.397	0.379	-1.121	-0.904	0.501	-0.22	-0.831	-0.303	0.161	-0.055	0.833	-1.281	0.611	-0.528	-0.478	0.039	-0.901	0.573	-0.059	0.965	-0.724	0.284	0.292	-1.059	0.596	-0.189	-0.518	0.293	0.454	0.342	0.122	0.103	-0.319	0.972	-0.127	0.675	0.378	-0.579	-0.424	2.126	-1.183	0.111	-0.517	1.433	0.349	-0.038	0.098	0.993	0.827	-0.775	1.569	-0.232	-0.289	0.641	0.742	-0.55	-0.442	-0.063	-0.394	0.647	-0.136	-0.159	-0.229	-1.039	-0.752	-0.015	-0.757	0.293	-0.534	0.275	-0.158	0.313	0.22	-0.185	-0.704	-0.017	0.837	0.348	0.199	-0.041	1.328	-1.011	0.811	-0.84	1.52	-0.442	-0.414
SEPHS2	PPI	1	7.246	-0.606	-0.661	-1.105	-0.025	-0.299	-0.083	-1.372	0.291	-1.364	0.512	0.205	1.528	-1.444	0.28	0.228	-0.326	1.283	-0.789	0.232	-0.177	0.03	-0.932	-0.393	-0.002	1.079	0.485	-0.205	0.23	-0.112	-0.35	0.061	-0.189	-0.968	0.471	-0.696	-0.485	0.03	0.418	-0.696	0.301	0.546	0.864	-0.841	0.233	0.894	0.314	-0.646	0.278	0.029	-1.028	1.152	0.047	-0.738	-0.335	-0.705	-0.567	0.94	-0.022	0.128	0.133	-0.02	-0.64	-0.2	0.449	-0.106	0.345	0.184	1.125	-0.397	-0.033	-0.226	-0.334	-0.482	-0.626	0.353	-0.467	-0.456	0.857	0.251	-0.209	0.316	0.142	0.027	0.048	0.132	0.837	0.453	-0.692	1.155	-0.44	-0.131	-0.196	-1.508	0.315	0.428	0.209	-0.892	-0.05	-0.351	0.059	-0.391	0.531	0.708	-0.161	0.515	-0.308	-0.391	-0.864	-0.637	-0.503	0.018	1.016	-0.079	0.146	0.722	-0.42	0.286	0.613	-0.109	0.221	0.175	-1.034	0.099	-0.295	-0.257	0.376	0.157	-0.312	0.162	0.124	-0.118	0.132	-0.315	-0.303	-0.35	-0.158	-0.543	-0.106	-0.002	0.038	0.389	-0.199	-0.544	-0.158	0.146	-0.574	1.02	-0.058	0.177	1.09	1.039	0.984	-0.642	-0.353	0.048	-0.705	-0.702	0.439	-0.149	0.446	0.447	-0.468	-0.695	-0.875	-0.12	0.597	0.312	-0.621	0.946	0.227	-0.064	-0.4	0.205	0.03	-0.12	0.136	0.336	-0.563	0.276	-0.486	-0.834	0.032	-0.086	0.103	0.344	-0.364	0.117	-0.235	0.214	0.056	0.258	-0.957	-1.184	-0.281	0.28	-0.167	-0.199	0.316	0.417	0.984	-0.78	-0.29	0.465	0.253	0.254	0.037	0.075	0.466	-0.101	-0.2	-0.395	-0.722	0.134	0.173	-0.261	-0.063	0.044	0.099	0.521	-0.139	0.312	-0.513	0.508	0.312	0.834	-0.081	0.175	0.673	-0.457	-0.624	0.429	-0.262	0.025	0.019	0.254	-0.028	0.539	-0.378	-0.471	0.05	-0.565	-0.491	-0.32	0.827	-0.578	0.199	0.186	0.173	1.695	0.141	-0.595	0.248	-0.459	-0.103	-0.136
POLR2L	PPI	1	0.859	-0.409	-0.384	-0.111	-0.031	-0.376	0.012	0.12	0.174	-0.322	0.008	-0.074	0.15	-0.022	-0.194	-0.009	0.016	-0.226	-0.055	-0.126	-0.002	-0.25	-0.002	-0.004	0.071	-0.049	-0.289	0.025	-0.103	0.321	-0.098	-0.057	-0.066	-0.121	0.342	0.103	-0.031	-0.089	0.029	-0.214	0.19	-0.244	-0.098	0.064	0.18	-0.056	-0.135	-0.225	0.018	0.218	-0.468	-0.043	0.279	0.059	-0.033	-0.231	-0.118	0.06	-0.206	0.039	0.039	-0.257	-0.048	0.012	-0.105	0.105	-0.145	-0.009	0.17	-0.012	-0.142	0.118	0.006	-0.165	0.03	0.242	-0.038	0.207	0.293	-0.004	-0.046	0.247	-0.132	-0.155	-0.218	0.363	-0.193	0.076	-0.283	-0.054	-0.376	0.038	-0.305	-0.209	0.28	0.189	0.303	-0.428	-0.402	-0.135	-0.398	0.207	-0.02	0.324	0.105	0.26	0.266	-0.168	0.323	-0.161	0.042	0.006	0.008	0.039	0.062	-0.208	0.075	-0.016	0.314	0.065	0.232	0.177	0.043	0.253	0.159	-0.277	-0.031	0.444	0.119	0.176	0.172	-0.189	-0.252	0.205	0.188	0.182	0.148	0.052	0.22	-0.206	-0.151	0.049	0.16	-0.205	0.166	0.098	0.071	0.328	0.166	0.089	0.014	0.097	0.062	-0.086	0.148	0.068	-0.171	0.3	0.108	-0.051	0.193	0.158	-0.271	-0.298	-0.133	-0.002	0.141	0.415	-0.086	-0.229	-0.407	0.102	0.32	0.066	0.052	-0.002	-0.213	-0.088	-0.009	0.095	-0.083	-0.187	0.046	-0.181	0.008	-0.083	0.14	-0.086	0.246	0.105	0.18	0.201	0.318	0.083	-0.141	0	-0.074	0.091	-0.369	0.403	0.184	-0.177	0.072	-0.04	-0.369	-0.096	-0.035	0.031	-0.128	0.35	0.139	0.111	0.161	-0.198	-0.099	0.144	0.084	-0.109	-0.144	-0.068	-0.04	0.021	0.079	0.023	0.095	0.03	0.15	0.085	0.193	0.021	0.151	-0.04	-0.145	0.045	0.22	0.08	0.329	0.13	-0.051	0.051	0.096	0.146	0.043	-0.242	-0.076	-0.172	0.091	-0.307	0.282	0.061	0.153	0.347	0.067	0.282	0.331	-0.384
UQCRC1	PPI	1	6.679	-0.658	-1.78	-1.163	-0.094	-1.119	0.19	-1.032	0.365	-1.781	-0.023	0.241	1.094	-0.689	-0.317	-0.029	1.253	0.165	-0.131	0.753	-0.076	-0.097	-0.2	-0.46	0.096	0.482	-0.29	-0.301	-0.524	-0.063	-0.096	0.489	-0.659	-0.09	-0.248	-0.387	-0.774	0.098	0.933	-0.461	0.804	-0.026	0.578	0.229	0.597	0.025	-0.39	0.202	-0.267	0.537	-0.239	-0.268	0.724	-0.723	-0.366	0.144	-0.502	-0.694	0.111	-0.284	0.499	0.377	0.72	0.973	-0.207	0.136	0.062	-0.297	-0.796	-0.266	-0.14	-0.2	-0.439	-0.053	-0.137	-0.154	-0.075	0.063	-0.163	-0.245	-0.949	-0.532	-0.053	-0.241	-0.449	0.348	0.617	-0.298	0.612	-0.054	-0.163	0.655	-0.153	-0.912	0.638	-0.032	-0.225	-0.018	0.13	-0.863	-0.184	-0.421	0.01	-0.58	0.172	-0.501	0.149	-0.541	-0.62	0.059	0.059	-0.115	-0.274	0.363	0.28	-0.341	-0.558	-0.426	-0.512	0.045	-0.489	0.379	-0.105	0.232	0.069	0.215	-0.68	-0.529	0.17	0.658	0.385	0.431	-0.43	0.14	-0.811	0.522	-0.119	0.015	-0.284	0.478	-0.061	-0.81	0.425	0.198	0.653	0.694	0.454	-0.27	0.979	0.071	1.06	1.116	-0.221	-0.184	0.827	-0.189	0.2	0.633	-0.586	0.383	-0.27	0.29	-0.469	0.297	0.06	-0.233	0.103	0.225	-0.29	-0.13	0.462	0.684	0.71	0.843	0.108	0.644	0.033	-0.292	-0.006	0.631	-0.3	-0.022	-0.45	-0.182	0.085	-0.295	-0.993	-0.015	-0.537	-0.839	-0.504	0.098	0.172	-0.724	-0.02	0.214	0.249	-0.003	0.754	-0.143	-0.015	-0.457	-0.108	-0.227	-0.342	-0.148	-0.177	-0.374	0.506	0.612	0.688	-0.228	-0.002	-0.394	-0.054	0.748	0.762	-0.421	-0.304	-1.206	0.435	-0.407	-0.867	-0.982	0.364	-0.946	0.714	0.799	-0.07	-0.086	-0.989	-0.052	0.027	1.024	-0.032	-0.101	-0.378	0.721	0.09	0.01	-0.144	-0.415	-0.15	-0.229	-0.399	0.582	-0.439	0.049	0.242	-0.665	-0.174	0.731	-0.744	-0.4	-0.322	0.022
COMMD6	PPI	1	1.48	0.245	-0.402	0.203	0.29	0.067	-0.014	-0.236	0.468	0.22	0.345	-0.293	0.013	0.059	-0.224	-0.259	-0.21	0.046	-0.212	-0.159	0.119	-0.299	-0.231	-0.009	-0.115	-0.365	-0.011	-0.035	-0.167	0.039	0.03	0.262	-0.177	0.001	0.174	-0.307	-0.5	0.178	0.104	-0.158	-0.033	-0.141	0.439	0.05	-0.003	-0.058	-0.055	-0.091	-0.243	-0.152	0.018	-0.204	-0.236	0.275	-0.18	0.028	-0.066	0.273	-0.025	-0.441	-0.198	-0.04	0.034	0.006	-0.009	-0.143	-0.142	0.174	-0.086	-0.017	0.125	0.083	-0.393	-0.049	0.071	0.047	-0.022	0.249	-0.362	-0.047	-0.19	-0.112	-0.304	-0.066	0.247	-0.265	0.096	-0.144	-0.265	-0.078	0.194	0.06	0.248	-0.111	0.052	0.17	-0.218	0.425	0.344	-0.478	0.047	0.104	-0.017	0.039	-0.003	0.11	0.129	0.055	-0.104	0.092	-0.299	0.22	-0.271	0.317	0.418	0.061	-0.238	0.263	-0.145	-0.167	-0.096	-0.261	0.006	0.241	-0.152	0.1	-0.297	0.132	-0.191	-0.109	-0.01	-0.236	-0.176	-0.256	0.023	0.04	-0.032	0.076	0.242	0.231	-0.269	0.092	-0.138	0.115	0.144	0.053	-0.078	-0.128	0.173	-0.082	-0.137	0.098	0.098	-0.033	0.246	-0.343	-0.148	-0.272	0.086	-0.257	-0.147	-0.071	0.062	0.12	0.108	0.156	-0.366	0.484	0.298	0.034	-0.169	0.032	-0.058	-0.22	-0.191	-0.433	-0.52	-0.254	-0.205	0.006	-0.031	0.02	-0.006	-0.299	0.104	0.121	-0.061	0.074	-0.186	-0.061	-0.024	-0.091	0	0.133	0.074	-0.097	-0.212	0.113	-0.189	-0.06	-0.108	0.057	0.041	0.21	0.056	0.044	-0.034	-0.133	-0.073	0.335	0.057	0.196	-0.193	-0.163	-0.221	-0.165	-0.266	-0.065	0.147	0.325	0.103	0.073	0.111	-0.127	0.062	-0.082	-0.263	0.221	-0.021	-0.06	-0.086	0.361	-0.325	-0.163	-0.186	0.235	-0.026	-0.021	0.074	0.047	0.144	-0.107	0.044	0.027	0.143	-0.09	0.102	0.062	0.181	-0.178	0.044	-0.04	0.224	-0.015	0.118	-0.161
LRFN5	PPI	1	10.304	1.976	-1.792	0.355	-1.267	-0.631	-0.092	-1.023	3.532	0.024	0.4	0.008	-1.666	-0.698	-0.302	0.728	-1.048	-0.114	-0.447	-0.488	0.156	0.009	0.578	0.445	1.357	0.3	-0.159	0.09	0.258	-0.39	-0.597	-0.25	-0.368	0.811	-0.159	0.346	-0.629	0.283	-1.108	-0.305	-0.768	0.399	-0.069	-0.069	-0.076	0.17	-0.227	0.151	-0.443	0.641	-0.204	0.257	-0.999	0.57	0.199	-0.095	-0.138	0.707	0.116	0.676	1.11	0.679	0.857	0.699	-2.226	0.193	0.672	0.46	0.23	0.531	0.818	0.142	-0.787	0.747	-0.444	-1.783	-0.893	-1.391	0.989	-0.898	0.131	-0.793	-0.516	0.014	-0.921	0.807	0.22	0.323	-0.11	0.148	-0.002	-1.063	0.691	0.272	0.152	1.55	1.446	-0.304	-0.346	0.081	0.457	-0.134	0.729	1.28	-0.97	0.169	-0.207	0.029	-0.277	0.392	0.996	-0.062	0.252	0.333	0.373	0.175	0.35	-0.148	-0.223	-0.029	0.293	0.915	-0.286	-0.711	0.573	0.11	0.519	-0.351	-0.093	0.166	0.233	0.294	0.483	-0.864	0.71	-0.389	-0.501	-0.765	-0.829	-0.889	-0.859	0.353	-0.166	0.5	0.068	-0.767	-0.266	1.412	-0.261	-0.056	0.867	0.706	-0.565	0.595	0.358	-1.023	0.838	0.691	-0.026	0.043	-0.41	-0.334	-0.237	1.056	0.346	0.492	-0.034	0.371	-0.496	-0.426	1.215	-0.418	0.262	0.283	1.002	-0.499	0.286	0.418	0.292	0.421	-0.276	0.856	-0.564	0.861	-1.075	0.686	0.118	0.003	-0.149	0.802	-0.278	0.393	0.649	-0.147	0.428	0.635	0.133	-0.033	0.607	0.206	-0.191	-0.789	-0.545	0.341	0.053	-0.684	0.967	-0.304	0.905	0.903	1.061	-0.799	-1.686	-0.121	0.186	-0.076	-0.196	-0.528	-0.548	-0.22	0.09	-0.048	0.291	-0.59	0.129	0.283	-0.464	0.589	-0.314	0.576	0.437	0.255	-0.307	-0.128	-0.062	0.462	0.057	-0.234	-0.152	0.323	-0.147	0.751	-1.103	0.569	0.084	-0.624	-0.241	1.249	-0.559	-0.202	-0.509	-0.427	0.599	-1.205	-0.098	-0.037
DHX16	PPI	1	16.736	-4.619	-3.483	-0.594	-0.536	-2.558	-1.344	3.702	-3.78	0.533	-1.534	-0.604	1.708	-3.99	1.807	2.707	-1.541	2.37	-1.511	-1.536	-0.376	-0.777	0.441	0.127	0.666	1.679	-0.985	-0.313	0.92	1.101	-0.635	0.316	0.727	-0.475	1.12	-0.314	-0.58	0.33	-1.19	1.048	-0.231	0.222	-0.7	0.488	-1.321	-0.576	-0.916	0.854	0.479	-0.161	1.052	-0.018	-0.964	-0.143	0.414	1.011	-2.848	-1.407	1.421	1.122	-1.352	-0.92	-0.728	1.93	2.088	0.962	0.908	-1.579	-1.277	-0.942	-0.397	-2.033	1.242	-0.945	1.366	-0.104	-0.452	-0.076	-0.648	2.191	0.273	0.012	-1.927	1.111	0.917	0.488	-0.986	-0.073	0.191	0.285	-0.38	-1.016	-1.158	-0.464	-1.98	0.479	1.032	0.727	1.281	0.779	-1.321	-0.722	-0.473	-0.894	-0.006	0.132	0.372	0.636	0.571	-0.752	-0.067	-1.273	0.141	-0.954	1.07	-0.695	-0.794	-1.295	-0.661	0.368	0.02	-0.118	-1.186	0.052	-0.64	-0.82	0.994	-1.332	-0.178	1.29	0.764	1.532	-2.418	0.623	0.789	-0.459	-0.42	0.763	0.593	-0.317	0.051	-0.616	0.488	0.589	-1.247	0.289	0.249	-0.425	-0.136	-0.242	0.791	-1.321	-0.009	1.467	0.485	1.666	0.209	-0.688	-0.12	1.261	-0.35	0.501	0.247	-0.324	1.718	0.1	-1.554	0.373	0.35	-0.441	-1.029	-0.065	0.978	0.007	0.545	0.277	1.7	1.129	0.374	0.366	-0.585	-0.329	0.12	0.152	0.078	-0.07	0.625	0.491	0.42	-0.064	1.736	0.236	0.286	-1.39	0.051	-0.942	-1.22	-2.114	0.755	-0.196	-0.068	0.01	0.922	0.928	-1.009	0.521	0.002	0.796	1.591	1.112	-0.808	0.435	0.48	-0.663	-0.365	0.276	-1.012	1.628	-1.423	-0.032	-0.249	1.585	1.313	-0.14	-0.008	0.541	0.56	-0.436	-0.313	-0.64	-0.721	-0.798	0.335	-0.173	-1.034	0.648	0.174	-0.294	-0.838	0.456	0.412	-0.218	-1.005	-0.273	0.376	-0.15	-1.108	-0.644	1.202	0.142	-0.006	1.641	-0.677	-0.553	-0.059	0.796
BRCC3	target	1	4.357	-1.013	-1.537	0.046	-0.089	-0.451	0.356	1.169	-0.305	1.096	-0.082	-0.374	0.37	-0.461	-0.004	-0.135	-0.132	-0.207	0.232	0.12	-0.186	0.599	0.267	0.291	0.386	-0.356	0.702	-0.021	0.034	-0.46	-0.665	-0.305	0.41	0.168	-0.05	-0.732	0.195	0.339	-0.042	-0.105	-0.01	0.342	1.066	-0.225	-0.268	-0.038	0.223	0.201	-0.478	0.181	0.542	0.467	0.085	-0.44	-0.569	0.126	0.267	-0.154	-0.147	-0.122	-0.298	-0.054	0.299	0.179	0.742	-0.281	0.121	0.364	-0.463	0.448	0.421	0.5	-0.3	0.204	0.569	0.448	-0.039	-0.133	0.327	-0.153	0.314	-0.248	0.041	-0.299	0.191	-0.662	0.116	0.03	0.382	0.33	-0.202	0.488	0.303	-0.13	-0.077	0.252	-0.484	-0.597	-0.119	-0.142	0.468	0.113	0.056	-0.004	-0.04	0.208	-0.783	0.129	-0.057	0.088	-0.427	0.258	-0.241	0.043	0.415	0.156	-0.059	-0.2	0.302	-0.115	-0.366	-0.335	-0.345	-0.203	-0.152	0.11	-0.18	-0.171	0.311	-0.237	0.204	0.348	0.25	0.305	0.094	0.017	0.243	-0.054	-0.081	0.242	0.293	-0.579	-0.675	-0.101	-0.121	-0.592	0.089	0.308	0.006	-0.286	0.789	0.291	0.456	-0.037	0.002	-0.78	0.25	0.235	-0.477	-0.258	-0.277	-0.829	0.032	0.158	0.341	-0.851	-0.237	-0.092	-0.252	0.144	0.681	-0.311	0.04	0.268	0.341	0.067	0.133	-0.732	0.26	-0.06	0.753	-0.25	-0.268	-0.418	0.24	0.094	-0.234	-0.159	0.026	0.234	0.269	-0.421	-0.323	-0.371	-0.152	-0.074	0.083	-0.077	-0.223	0.44	0.078	-0.264	0.172	0.11	-0.569	0.29	-0.149	-0.32	0.283	0.15	0.212	0.195	-0.043	0.543	-0.307	-0.228	0.258	-0.21	0.475	-0.378	0.253	-0.12	-0.498	0.339	-0.316	-0.335	-0.069	-0.445	0.04	0.363	-0.385	0.05	-0.541	-0.24	0.168	0.034	0.396	-0.084	-0.074	-0.327	0.135	0.43	-0.047	0.735	0.283	0.345	-0.324	-0.207	0.105	0.561	0.101	0.001	0.196	0.16	-0.809	0.041
MAP3K8	PPI	1	6.376	-1.673	-1.119	-0.078	-0.058	-0.626	0.034	0.46	1.16	-0.763	0.736	0.678	0.149	0.768	-0.074	-0.069	-0.195	-0.469	0.352	-0.532	0.243	-0.537	0.029	-0.064	-0.839	-0.176	-0.339	-0.088	0.257	-0.187	0.508	0.192	-0.473	-0.184	-0.15	-0.281	-0.295	0.065	-0.167	0.69	-0.241	0.624	-0.334	-0.094	-0.483	0.19	-0.513	-0.222	0.318	-0.31	-0.032	0.113	-0.085	0.548	0.159	-0.091	-0.437	-0.878	-0.475	-0.066	-0.557	-0.48	-0.085	0.545	0.096	0.177	-0.316	-0.429	0.352	-0.229	0.433	-0.742	0.452	-0.533	0.581	-1.399	0.179	0.256	-0.594	-0.041	0.086	0.539	-0.317	0.642	-0.124	0.087	0.832	0.007	-0.576	-0.573	0.34	0.678	-0.622	-0.089	-0.007	0.682	-0.144	-0.46	0.62	0.016	0.694	0.141	0.333	-0.031	-0.12	1.021	0.02	-0.294	0.485	-0.506	0.117	0.332	-0.622	-0.067	-0.307	-0.568	0.802	0.142	-0.412	0.611	-0.95	-0.213	0.043	0.506	-0.496	0.271	0.377	-0.742	0.086	-0.524	-0.508	0.727	-0.111	0.271	0.496	0.204	0.456	-0.254	0.034	-0.485	-0.638	-0.446	-0.314	-0.466	0.726	1.088	-0.467	-0.434	-0.654	0.163	-0.397	0.158	0.222	0.107	-0.624	0.007	0.018	-0.182	-0.544	0.524	0.192	-0.181	0.081	-0.559	0.153	0.364	-1.035	0.141	-0.049	-0.08	0.005	0.474	0.163	0.231	-0.205	0.711	0.222	-0.681	-0.793	0.611	0.068	-0.199	-0.394	-0.369	0.74	-0.491	0.121	0.738	-0.166	0.249	-0.374	-0.217	0.281	-0.653	-0.075	-0.213	-1.182	0.678	0.009	1.403	-0.413	-0.051	-0.423	-0.215	-0.367	0.562	0.147	-0.9	-0.152	0.291	-0.206	-0.185	0.221	-0.109	0.04	0.051	-0.148	0.02	-0.586	-0.071	-0.976	-0.86	-0.049	-1.162	0.299	0.254	-0.205	0.014	0.563	-0.341	-0.506	0.235	0.493	-0.346	-0.289	0.279	0.329	-0.592	-0.508	0.016	0.237	-0.584	0.227	0.737	-0.57	0.039	-0.39	0.373	0.665	0.025	-0.546	0.245	-0.101	-0.351	-0.118	-0.556
SMPD1	target	1	8.905	-0.853	-0.131	-3.578	-0.313	-0.244	-1.162	-2.787	-0.291	-2.924	0.745	0.727	1.484	-0.374	-0.689	-0.451	-0.4	0.252	0.05	-2.638	0.405	-0.321	0.431	-0.304	-0.91	0.042	-0.052	0.295	0.213	1.247	-0.4	-0.173	0.314	-0.001	-0.177	1.142	-0.443	-0.828	-1.525	-1.014	0.192	-0.25	1.155	-0.121	0.375	0.349	-1.288	-0.245	-0.111	-0.068	0.091	-0.129	0.597	0.7	0.187	-0.489	-0.272	0.277	-0.373	0.721	1.549	0.741	-1.35	-0.048	-1.072	-0.71	0.28	0.902	0.508	0.734	-1.421	-0.456	0.339	-1.168	-0.2	0.831	-0.403	-0.381	1.359	-0.024	-0.055	0.256	0.918	0.463	-0.443	-0.734	-1.314	0.879	-0.585	-0.671	2.047	-0.237	0.365	0.052	1.098	-0.1	-0.465	-0.484	-1.103	-0.68	-0.277	1.459	-0.593	0.537	-0.76	-1.237	-0.72	-0.136	-0.557	0.664	-0.153	-0.969	-0.976	0.234	-1.031	0.912	0.036	0.375	-1.004	1.531	0.027	-0.158	0.702	0.616	0.415	1.035	1.177	-0.404	-0.624	-0.086	0.747	-0.313	-0.989	0.325	-0.366	0.486	0.715	0.176	-0.702	1.474	0.082	-0.891	-0.742	-0.08	-0.01	0.208	0.946	0.533	-0.148	-0.279	-0.993	0.114	-0.457	-0.288	-0.57	-0.424	1.208	-0.429	-0.664	-0.142	-0.293	-1.103	-0.368	-0.262	-1.609	-0.272	1.467	-1.228	-0.373	-1.573	-1.071	-0.89	-0.417	-0.231	-0.62	0.497	0.302	-0.199	-0.05	-0.58	0.086	0.907	0.353	0.577	-1.097	0.736	0.308	-0.709	0.452	0.607	-0.013	0.423	0.087	-0.177	-0.016	-0.369	0.072	-0.761	-0.696	-1.162	0.572	0.354	0.123	-0.742	0.253	0.992	-0.565	0.421	-0.153	-0.189	0.174	1.132	-0.774	1.056	-0.199	0.119	0.32	-0.168	-1.051	-0.735	-0.364	-0.112	0.32	-0.467	1.087	0.137	-0.402	0.31	-0.258	-0.038	-0.052	0.77	0.026	0.738	0.676	-0.46	0.048	-0.308	-0.803	0.025	0.312	0.439	-0.421	0.056	-0.467	-0.628	0.1	0.326	-0.458	0.786	-0.024	0.028	0.318	0.401	-0.871	0.164
RIT2	PPI	1	2.917	-0.453	-0.375	0.201	0.134	-0.383	0.445	0.418	-0.074	-0.329	0.105	0.182	0.161	0.275	0.309	-0.174	0.181	0.251	-0.171	0.755	0.415	0.303	-0.299	0.258	0.019	0.523	-0.167	-0.263	-0.185	0.618	-0.069	-0.322	-0.327	-0.795	0.059	0.572	-0.179	0.004	-0.206	-0.563	0.396	0.002	-0.054	0.155	-0.247	-0.143	0.015	-0.465	0.264	0.104	-0.157	-0.104	-0.148	0.287	0.466	0.202	0.272	0.36	0.455	-0.185	0.39	0.393	-0.203	-0.474	0.449	-0.228	-0.181	-0.505	-0.311	-0.049	-0.062	-0.49	0.245	0.024	0.179	0.114	0.024	0.243	-0.432	0.215	-0.129	-0.018	0.248	0.696	0.154	0.028	0.786	-0.138	-0.027	-0.176	0.268	-0.073	-0.106	-0.336	-0.633	0.056	0.064	0.183	-0.333	0.579	0.301	-0.093	-0.135	-0.239	0.412	0.218	-0.404	0.307	0.463	0.286	-0.19	0.098	-0.133	-0.117	-0.785	0.24	0.432	0.045	0.703	0.002	0.124	-0.049	0.344	0.005	-0.327	0.103	-0.051	-0.091	0.26	-0.103	0.047	-0.472	-0.109	-0.037	0.251	-0.243	-0.416	-0.256	0.058	-0.128	0.314	-0.315	-0.049	-0.285	0.037	0.3	0.091	0.281	-0.041	-0.345	0.274	0.091	-0.217	-0.063	0.163	0.023	0.098	0.115	0.004	0.222	0.383	0.059	0.328	0.1	0.486	-0.275	0.032	-0.24	0.066	0.058	-0.69	0.141	0.454	-0.043	0.083	-0.008	-0.072	0.602	-0.381	0.091	0.047	-0.085	-0.258	0.174	0.313	0.327	0.125	-0.279	0.253	0.206	-0.427	-0.251	0.406	-0.165	-0.077	0.379	0.384	0.322	0.327	0.322	0.175	0.155	0.071	-0.608	-0.027	-0.294	-0.098	0.029	0.279	0.046	-0.1	-0.562	0.18	0.401	-0.039	0.079	0.032	0.032	0.704	0.504	0.373	0.011	0.168	-0.14	0.245	-0.306	-0.524	-0.076	-0.039	-0.293	0.529	-0.139	-0.593	-0.066	-0.151	0.187	-0.18	-0.287	-0.12	-0.019	0.166	0.238	0.15	-0.231	-0.65	-0.014	-0.383	-0.163	0.043	0.29	-0.215	0.688	-0.391	0.139	0.352	-0.11
C16orf70	PPI	1	5.238	-0.844	-0.369	-0.985	-0.34	-0.458	0.264	-0.61	0.986	-0.907	0.075	0.244	0.05	0.267	0.157	-0.65	-0.146	-0.213	0.122	-0.319	-0.501	0.174	0.04	0.213	0.064	-0.317	0.208	-0.637	0.099	0.401	-0.574	-0.767	-0.409	0.476	0.07	0.168	-0.17	-0.306	-0.028	-0.177	0.605	-0.066	-0.224	0.053	0.482	0.647	-0.667	0.014	0.572	0.818	-0.608	-0.567	0.582	-0.588	-0.439	-0.101	-0.193	-0.103	0.228	0.62	-0.377	0.045	0.29	0.256	-0.129	0.484	-0.083	0.196	-0.195	0.63	-0.685	0.178	0.221	-0.325	-0.065	0.292	-0.412	-0.639	-0.128	0.404	-0.188	0.04	0.482	0.097	0.168	0.638	-0.38	-0.603	0.108	-0.749	0.441	-0.146	0.321	-0.125	0.628	0.338	0.334	-0.145	-0.526	-0.183	-0.285	-0.26	0.005	0.015	0.554	-0.046	-0.264	-0.049	0.104	-0.775	0.325	-0.191	0.282	-0.112	0.308	-0.246	-0.122	-0.601	0.002	0.14	-0.694	0.094	-0.127	-0.524	0.014	0.386	-0.063	0.362	0.03	0.19	-0.732	-0.185	0.291	-1.287	0.187	0.123	0.853	0.348	0.044	0	0.024	0.355	0.767	0.033	-0.352	-0.349	0.378	0.181	-0.102	0.189	-0.248	0.356	-0.321	-0.01	-0.244	0.059	0.374	-0.057	0.361	-0.243	0.08	0.733	-0.025	-0.847	-0.14	-0.368	-0.622	0.374	-0.212	-0.151	0.061	-0.133	-0.403	0.113	-0.64	0.443	-0.72	0.07	0.266	0.308	0.118	-0.479	-1.203	-0.159	0.448	-0.507	0.253	0.568	-0.397	-0.203	-0.002	0.424	0.355	-0.427	0.459	-0.82	0.493	-0.159	0.046	-0.082	-0.271	-0.753	-0.354	-0.459	-0.004	0.17	0.024	0.533	0.333	0.155	-0.556	0.227	-0.638	0.032	0.062	0.817	-0.256	-0.456	0.236	0.04	-0.511	0.355	0.62	0.402	-0.135	0.156	0.614	0.304	0.444	-0.489	-0.379	-0.335	0.107	-0.096	-0.046	-0.783	0.273	0.834	0.076	0.007	-0.04	0.013	-0.112	0.029	0.179	0.217	-0.124	-0.283	-0.272	0.663	-0.505	-0.428	0.571	-0.119	0.111	0.857
HAS2	PPI	1	6.082	-1.118	-1.533	-0.301	-0.18	-1.144	0.148	-0.616	2.942	-1.682	0.827	0.23	-0.586	1.086	1.006	0.46	-1.307	-0.493	-0.068	-0.076	-0.076	-1.891	-0.358	0.386	0.336	0.346	0.618	-0.345	0.186	0.302	0.033	-0.187	-0.244	-0.659	0.324	0.467	-0.089	-0.454	-0.768	0.051	-0.015	0.367	0.326	-0.295	-0.283	-0.614	0.933	0.388	0.423	-0.202	0.125	-0.422	-0.522	-0.194	0.105	0.316	-0.177	0.285	-0.47	-0.78	0.03	-0.684	0.484	0.191	1.58	0.371	0.004	-0.51	0.211	-0.739	0.323	0.71	0.155	-0.024	-0.564	0.121	-0.357	0.249	0.171	0.455	-0.325	0.01	-0.312	-1.116	-0.116	-0.648	-0.052	-0.143	0.616	0.382	-0.073	0.527	0.674	-0.754	0.302	-0.041	0.304	0.704	0.167	0.252	-0.427	-0.422	-0.364	-0.735	0.201	0.604	-0.116	-0.278	-0.366	0.16	-0.344	0.203	-0.86	0.209	-0.788	0.442	-1.014	0.04	-0.395	-0.386	-0.21	0.167	-0.63	-0.374	0.466	-0.355	0.107	-0.404	-0.434	0.339	0.022	0.269	-0.282	-0.714	-0.84	-0.381	0.588	0.198	0.352	0.423	-0.479	-0.522	-0.02	-0.395	-0.187	0.277	0.03	-0.646	-0.525	-0.239	0.354	0.94	0.163	0.089	-0.289	0.066	-0.525	-0.416	-0.601	-0.596	-0.319	0.081	0.347	-0.177	0.657	0.87	-0.267	-0.372	-0.262	-0.15	0.621	1.762	-0.449	-0.618	-0.804	0.445	1.076	0.339	0.105	-0.575	-0.023	0.277	0.022	-0.411	0.57	-0.529	-0.312	0.148	0.172	0.808	-0.199	-0.342	-0.371	0.391	-0.764	-0.715	0.341	-0.207	-0.357	-0.522	0.136	0.214	0.213	-0.176	-0.133	-0.073	0.046	-0.074	0.219	-0.203	-0.469	-0.002	0.269	-0.219	-0.574	0.217	0.569	0.041	-0.352	-0.646	0.558	0.553	-0.133	-1.09	-0.243	0.377	0.302	-0.267	0.428	0.293	-0.399	-0.563	0.173	0.207	0.059	-0.155	-0.3	0.058	0.182	-0.473	-0.173	-0.214	-0.284	0.241	0.664	-0.035	0.393	0.162	0.892	0.299	0.278	-0.272	-0.324	0.37	-0.382	-0.585
RNF126	PPI	1	5.102	1.411	0.158	-2.122	-0.089	3.304	0.061	-0.946	-0.151	1.277	-1.095	-1.101	0.078	0.374	0.993	0.331	1.259	-2.673	0.376	-0.762	-1.762	1.12	0.28	1.808	2.064	-2.459	0.266	0.049	2.96	1.802	-1.078	-1.621	-0.032	-0.752	-0.005	-0.228	0.698	-0.464	1.064	1.038	0.38	0.538	0.14	-0.011	-1.013	0.382	0.492	0.529	-0.071	0.637	-0.626	1.248	0.612	0.294	-0.683	-0.067	-0.708	0.056	-0.062	0.151	0.317	-0.048	-0.064	0.839	-0.082	-0.437	0.214	0.308	0.381	0.029	0.007	-0.341	0.739	0.156	0.067	-0.071	-0.502	0.21	0.561	0.172	0.316	-0.315	0.124	0.015	0.282	0.476	-0.265	-0.102	-0.202	-0.61	-0.195	-0.201	-0.044	-0.713	-0.126	0.464	0.28	0.006	-0.464	-0.031	0.217	0.016	0.428	-0.174	-0.349	0.05	-0.105	0.776	-0.137	0.381	0.137	-0.055	-0.535	-0.542	0.071	-0.223	-0.023	-0.295	0.352	0.021	0.461	-0.565	0.085	0.111	0.694	-0.265	0.532	-0.005	-0.337	0.276	-0.139	-0.04	-0.252	0.599	0.248	0.131	-0.154	-0.163	-0.241	0.182	-0.127	-0.34	0.203	-0.081	-0.466	0.173	0.051	0.23	0.083	-0.087	-0.128	-0.351	0.703	-0.137	0.283	0.722	0.066	0.244	0.071	0.029	-0.155	-0.043	0.253	-0.084	-0.126	-0.737	0.48	-0.37	0.494	0.105	-0.216	-0.406	0.76	-0.344	-0.017	0.769	-0.583	0.29	0.247	-0.272	-0.156	0.142	-0.293	-0.654	0.601	0.68	0.072	0.205	0.23	-0.097	-0.282	0.232	-0.214	-0.817	-0.333	-0.013	-0.234	-0.062	0.199	0.298	-0.26	-0.094	-0.049	-0.287	-0.031	0.192	-0.553	-0.119	0.316	-0.487	0.547	0.554	-0.464	-0.363	0.075	0.23	-0.017	-0.043	-0.422	-0.205	0.11	0.24	-0.217	-0.259	-0.001	-0.447	-0.255	-0.67	0.085	0.141	0.068	0.229	-0.069	-0.246	-0.173	0.313	0.741	-0.004	-0.018	-0.059	0.226	0.17	0.221	0.136	-0.124	0.283	0.258	0.386	-0.131	-0.151	0.138	0.374	-0.214	-0.465	0.204	-0.069
CHIT1	target	1	6.176	-0.415	-0.19	-1.354	-0.417	0.116	0.135	-0.309	0.507	-1.011	0.642	0.647	0.281	0.142	-0.128	-0.047	0.226	0.109	-0.5	0.214	-0.542	0.237	-0.843	-0.866	0.271	-0.375	0.891	-0.263	0.297	0.232	0.09	-0.436	-0.089	-0.481	0.179	0.219	-0.792	-0.332	0.504	-0.812	0.379	-0.107	-0.194	0.637	0.316	0.817	-0.238	0.83	0.149	-0.242	-0.034	0.555	-0.011	0.233	-0.538	0.907	-0.566	0.303	-0.102	0.789	0.336	0.578	0.443	-0.038	-0.485	-0.175	0.097	0.634	0.139	0.453	0.332	0.641	-0.144	-0.666	0.006	0.18	-0.03	0.173	-0.986	1.294	0.096	0.011	0.864	-0.269	0.221	0.68	-0.267	-0.416	-0.358	0.05	0.596	-0.042	0.026	-0.011	0.362	0.079	-0.263	-0.384	-0.469	0.621	0.133	-0.698	-0.865	0.135	-0.547	-0.144	-0.405	-0.529	-0.289	-0.055	-0.225	-0.099	-0.405	0.269	0.137	0.57	0.197	-0.164	0.647	0.092	0.254	0.245	0.359	-0.282	-0.173	-1.237	-0.646	-0.01	0.394	-0.431	-0.601	0.188	-0.22	-0.831	-0.151	-0.788	0.4	0.214	0.135	0.087	0.38	0.006	0.313	0.119	0.257	-0.54	-0.636	0.006	0.371	-0.349	-0.121	-0.213	1.111	-0.542	0.599	-0.359	-0.225	0.123	0.174	-0.187	0.258	-0.085	-0.406	-0.096	-0.161	0.158	-0.403	1.161	0	0.145	0.598	0.128	-0.059	0.115	-0.392	0.03	0.286	-0.686	0.013	0.173	-0.489	-0.551	-0.19	0.339	0.531	0.271	0.236	0.621	-0.621	0.299	0.361	-0.725	-0.224	0.213	-0.013	-0.089	-0.042	0.928	0.05	0.107	-0.217	0.474	0.137	-0.02	0.572	-0.069	-0.013	-0.139	-0.665	0.494	-0.402	-0.045	0.317	0.38	0.537	-0.156	-0.064	0.457	0.36	0.373	-0.462	0.254	-0.433	-0.42	-0.105	0.143	-0.027	-0.409	-0.632	0.127	0.813	0.067	-0.702	-0.259	0.182	0.01	-0.37	-0.461	-0.195	0.166	-0.308	0.166	-0.327	-0.597	0.664	-0.034	-0.1	0.478	0.422	0.126	0.707	0.656	-0.413	-0.806	0.45	0.52
GIT2	PPI	1	11.251	0.722	-3.253	-1.073	0.599	0.716	0.132	0.746	2.192	0.685	0.087	0.018	0.533	1.023	-0.287	-1.24	0.911	1.235	0.152	-0.648	0.175	0.973	-0.12	0.373	-0.458	-1.079	0.37	-0.212	0.626	1.261	0.043	1.308	-0.336	1.776	0.423	0.425	-0.676	1.296	-0.115	0.382	0.883	-0.271	-1.157	-0.129	-0.601	-0.821	-0.716	-0.568	0.982	0.297	1.395	-0.309	-1.247	-0.155	0.502	1.126	0.421	0.253	0.834	-0.854	-0.442	1.066	0.161	-0.312	-0.008	0.444	1.252	0.511	-1.503	0.279	-0.45	-0.244	-0.476	-0.457	-0.807	-0.522	-0.19	-0.598	-0.983	0.057	-0.573	-0.811	-0.239	-0.426	-0.194	-0.938	-0.256	0.792	0.376	0.188	1.648	-1.255	0.574	-0.225	-0.468	0.51	-0.654	1.328	-1.511	-0.704	0.062	-0.372	-0.029	-0.577	-0.547	0.17	0.102	-0.189	1.264	1.406	-0.066	0.561	-0.282	0.602	0.329	0.758	-0.498	-0.491	-0.641	-0.328	0.074	0.4	0.381	0.127	0.179	-0.061	-1.049	0.797	-0.247	1.29	-0.471	1.374	-0.762	1.307	0.847	0.172	0.754	-0.219	0.102	-0.564	0.191	1.341	-1.033	-1.171	-0.113	-0.48	-0.832	-0.178	-0.127	0.282	-0.023	-1.244	-0.343	0.985	0.268	-0.162	0.797	0.862	1.512	0.226	1.012	-1.555	-0.08	-0.188	1.035	0.019	-0.373	1.424	1.344	-0.072	1.249	0.194	-0.753	0.01	-0.135	0.19	-0.083	0.001	-0.066	0.761	-1.283	-0.489	-0.901	1.456	-0.428	-0.346	0.496	0.41	-0.392	0.281	-0.265	0.132	-0.14	-0.119	0.153	1.19	0.42	0.145	-0.551	0.839	0.608	-0.115	0.74	-0.194	0.725	-0.723	0.098	0.841	-0.752	0.768	1.815	-0.726	0.309	0.294	-0.688	1.217	-0.15	-0.213	0.276	-0.03	0.153	0.547	0.252	0.479	0.035	0.026	0.006	-0.012	0.157	-0.377	-0.142	-0.458	0.006	-0.772	-0.156	0.68	0.818	1.024	-0.009	0.323	-0.52	0.873	0.289	0.382	-0.246	0.094	0.026	-0.406	0.364	-0.168	0.491	-0.648	0.138	0.104	0.848	0.512
SCN3A	target	1	26.42	-3.103	-5.151	-0.293	-2.569	-3.4	0.786	0.453	7.348	-3.805	3.305	-0.756	-1.528	2.848	2.828	2.084	-2.405	-2.55	0.127	0.017	-0.625	-3.928	-3.037	1.368	4	2.086	0.804	-4.035	0.021	4.078	-1.406	-2.484	-1.401	-3.987	2.562	4.844	5.117	0.689	-7.585	-1.128	-4.814	5.054	5.253	-5.015	4.84	-4.935	7.088	3.716	2.912	1.029	8.423	-0.445	3.368	-0.861	6.417	1.314	5.87	-6.213	-4.076	6.486	13.4	2.752	-8.593	0.897	-2.056	6.357	0.734	6.358	4.796	-7.369	1.498	3.175	0.432	1.891	-3.145	-1.18	-1.936	-2.19	-7.105	-4.429	4.147	4.359	-4.061	-2.094	4.348	-0.604	0.774	-1.583	-0.114	-1.55	-0.328	-0.578	-2.863	-2.193	-1.508	-0.778	0.582	-2.706	-1.962	0.095	-0.795	-1.091	-1.471	0.935	2.104	0.466	-1.21	-0.639	0.157	2.411	-4.306	0.439	1.147	1.19	0.604	-1.283	1.025	-0.051	-1.448	2.434	-1.847	0.184	-0.635	0.716	-1.734	-1.287	-1.941	0.274	0.811	2.424	-0.317	0.437	-1.314	1.249	2.351	-0.4	-0.746	-0.69	0.543	-0.275	1.531	0.214	-0.269	-0.441	-1.378	0.514	0.072	-0.231	0.232	-1.416	0.612	1.577	-0.865	-2.189	-2.013	0.852	0.093	0.305	0.829	0.176	0.008	-0.814	-0.176	-0.005	-0.366	-1.145	-0.324	0.279	0.275	0.454	-0.636	1.127	0.229	0.141	1.582	-1.004	0.776	0.227	0.99	-0.115	-0.106	-0.507	0.396	0.731	1.269	-0.834	-0.938	0.03	1.018	0.563	0.32	-0.29	0.682	1.263	0.678	-0.835	-0.884	1.218	-0.807	-0.955	-0.417	-0.146	-0.933	0.728	-0.517	-0.525	-1.137	-0.077	0.546	0.48	0.062	-0.843	1.356	0.349	-0.611	0.053	-0.802	-0.233	-0.524	-1.164	0.335	-0.648	-0.261	1.252	0.474	0.782	1.29	-0.67	-1.102	-0.762	1.466	0.083	-0.082	0.256	-0.087	0.687	-0.794	-0.682	0.501	-0.395	0.768	-0.778	-0.084	0.439	-0.069	-1.944	0.368	-0.56	-0.608	-0.403	0.429	-0.407	-0.833	-0.383	-1.819	-1.088
IDH1	PPI	1	4.863	-1.349	-0.03	0.366	-0.452	-0.629	0.109	0.631	1.112	-0.337	0.543	-0.62	-0.089	0.706	-0.013	0.679	0.433	-0.147	-0.687	1.451	0.461	0.549	0.248	0.093	0.249	1.522	-0.43	-0.357	0.254	0.606	-0.742	-0.226	-0.174	0.012	-0.06	0.078	-0.115	0.205	0.352	-0.929	0.167	-0.029	-0.5	0.044	0.608	1.003	0.284	0.7	0.078	-0.542	-0.04	0.057	0.278	0.025	-0.239	0.229	-0.103	0.301	-0.307	0.199	0.211	1.154	0.027	0.103	0.866	-0.549	0.085	-0.033	-0.108	0.244	-0.57	-0.282	0.007	-0.62	-0.156	-0.042	-0.13	0.297	-0.283	0.274	-0.11	0.868	0.34	-0.503	-0.242	-0.165	0.306	-0.18	-0.036	0.085	-0.049	0.038	-0.088	-0.165	0.108	-0.1	0.497	-0.18	0.249	0.513	0.704	0.196	0.349	-0.461	-0.135	0.644	-0.212	0.149	0.557	-0.276	-0.439	0.597	-0.487	-0.259	-0.053	-0.526	-0.679	-0.016	-0.319	-0.651	-0.544	-0.056	-0.344	-0.048	0.506	0.041	-0.007	-0.129	0.168	0.264	-0.307	-0.187	-0.387	0.098	-0.077	0.003	-0.153	-0.001	0.182	0.185	0.277	-0.206	0.851	-0.236	-0.119	-0.025	-0.048	0.554	0.292	-0.385	0.313	0.396	0.008	-0.536	-0.194	-0.275	-0.34	-0.345	-0.438	0.204	0.271	0.061	0.163	-0.115	0.078	0.063	0.697	0.098	-0.39	0.313	0.335	0.325	-0.347	0.502	0.203	0.03	-0.07	0.199	0.497	-0.132	0.527	-0.306	0.013	-0.189	0.112	0.52	0.331	-0.517	-0.079	0.277	0.149	0.216	0.1	0.294	-0.14	-0.395	0.24	0.144	0.225	0.27	-0.366	-0.168	0.465	-0.422	0.679	-0.188	0.099	0.375	0.764	-0.742	-0.398	-0.264	0.21	0.203	0.089	0.263	0.435	-0.217	0.904	0.191	-0.279	0.52	0.112	0.097	0.198	0.097	0.107	-0.135	0.025	-0.543	0.704	0.408	0.285	0.81	-0.191	-0.41	0.241	-0.022	-0.152	0.25	0.09	0.097	-0.442	0.465	-0.151	0.382	0.474	-0.474	-0.268	0.027	-0.028	0.18	0.401	-0.464	0.248	0.177
SPRYD3	PPI	1	5.828	-1.812	-0.434	-0.375	-0.361	0.1	-0.004	1.169	-1.611	-0.042	0.216	-0.099	2.025	-0.931	4.197	4.503	-4.049	2.677	-0.851	-0.09	-1.116	-0.353	-0.609	1.421	0.163	0.619	-0.852	1.178	0.113	-1.159	-1.062	-0.276	-0.811	1.522	0.138	-0.162	0.139	0.455	0.628	-0.726	0.704	0.255	-1.031	0.569	-0.388	0.163	-1.184	-0.675	-0.107	0.138	0.876	0.831	0.201	-0.086	0.694	-0.438	-0.464	0.64	-0.752	-0.326	-0.31	0.276	-0.799	0.162	1.137	-0.234	0.331	0.434	-0.622	0.211	-0.225	0.893	-0.276	0.282	-0.684	-0.185	0.217	0.256	0.42	0.322	0.188	0.585	0.089	-0.184	0.145	0.469	-0.023	-0.604	0.341	0.007	-0.125	0.673	-0.347	-0.099	0.234	0.29	0.483	-0.225	0.59	0.472	-0.052	-0.846	-0.035	0.54	-0.284	0.303	-0.111	0.465	0.191	0.597	0.532	0.227	0.353	0.005	0.099	-0.894	-0.834	-0.844	-0.746	0.1	0.345	-1.332	0.916	-0.323	-0.261	-0.203	0.077	0.362	0.192	-0.241	0.401	0.095	0.42	0.429	0.713	0.041	-0.158	0.766	0.614	-0.337	-0.311	-0.334	-0.182	0.068	-0.788	0.569	0.215	0.469	-0.328	-0.581	-0.37	0.505	0.449	0.432	-0.027	0.417	0.341	-0.122	-0.513	-0.233	0.166	-0.55	-0.028	-0.503	-0.198	-0.619	-0.484	0.706	-0.293	0.44	0.276	-0.03	0.462	-0.016	-0.069	-0.363	-0.028	-0.021	-0.545	0.163	0.392	0.519	-0.153	0.171	-0.196	-0.298	-0.335	0.063	0.932	0.149	-0.255	0.119	-0.627	0.134	0.583	0.526	0.359	-0.826	0.451	-0.264	-0.057	0.239	-0.473	0.031	-0.361	0.082	-0.233	-0.318	0.043	0.28	-0.035	-0.017	-0.578	0.02	-0.516	0.18	-0.277	-0.486	-0.193	-0.313	0.502	-0.237	0.649	0.121	-0.012	-0.329	0.219	0.228	-0.297	0.832	-0.224	0.191	-0.562	0.546	-0.2	0.445	0.849	0.209	-0.064	0.538	0.116	-0.453	-0.333	-0.903	0.119	0.146	-0.224	0.252	0.069	-0.594	-0.083	-0.809	1.006	-0.336	0.187	-0.35
TPM2	PPI	1	5.565	-3.016	-2.684	1.015	-0.514	-1.553	-0.312	4.792	-2.974	3.155	-1.737	-0.182	0.542	-1.774	0.296	1.41	-0.12	0.61	-0.706	0.417	0.765	0.814	-0.341	0.135	0.247	0.608	-2.256	0.499	0.84	-0.562	-1.822	-0.18	0.36	-0.376	-0.414	0.175	0.207	-0.483	-0.965	0.037	-0.958	-0.204	-0.632	-0.343	0.762	-0.417	-0.113	-0.189	-0.271	-0.179	-0.368	0.284	-0.213	-0.17	-0.027	-0.427	-0.507	-0.072	0.102	-0.445	-0.364	-0.011	-0.623	0.128	0.247	-0.2	-0.03	-0.548	0.27	-0.055	0.151	0.543	-0.088	-0.333	0.463	0.066	-0.24	0.346	-0.014	0.572	-0.05	0.229	-0.942	0.097	0.807	-0.136	0.341	-0.061	-0.795	0.061	-0.447	-0.283	0.607	-0.35	0.978	-0.049	-0.421	-0.204	0.432	0.181	-0.536	0.881	-0.539	0.228	-0.662	0.507	0.246	-0.04	-0.193	-0.476	0.348	-1.043	0.22	-0.387	-0.779	0.476	0.629	0.279	0.306	0.183	0.669	-0.881	-0.195	0.646	0.806	-0.205	0.499	-0.395	0.084	0.472	-0.942	-0.309	-0.432	-0.635	-0.27	-0.086	0.303	0.722	0.403	-0.267	0.897	0.635	0.426	0.043	-0.305	-0.16	-0.326	0.015	-0.199	0.191	-0.507	-0.372	-0.136	0.377	0.19	-0.691	-0.594	0.069	-0.073	-0.011	-0.373	0.194	-0.479	-0.169	0.89	0.328	-0.82	0.222	0.879	-0.179	0.088	-0.175	0.095	0.502	0.327	-0.602	-0.364	-0.165	0.537	-0.089	-0.661	-0.417	0.247	0.34	0.425	0.493	0.292	-0.909	-0.576	0.252	0.361	0.021	0.471	0.428	0.762	0.087	-0.048	0.281	-0.37	0.1	-0.619	0.373	0.038	0.069	-0.423	0.015	-0.378	0.001	0.6	0.609	0.406	-0.206	-0.571	0.23	-0.331	0.405	0.324	-0.285	-0.233	-0.475	0.201	0.144	-0.249	-0.262	0.032	-0.176	0.89	0.615	-0.25	0.451	-0.28	0.549	0.637	-0.148	-0.225	-0.725	0.516	0.357	-0.63	0.489	-0.3	0.139	-0.394	0.377	0.451	-0.323	-0.476	-0.19	0.608	-0.682	0.268	-0.379	0.411	-0.293	-0.483	-1.145
KCNK9	PPI	1	4.879	-0.935	-0.775	-0.156	-0.203	-0.628	-0.04	-0.149	0.614	-0.384	-0.067	0.08	0.132	0.06	0.687	0.536	-0.677	0.154	-0.417	0.33	-0.047	-0.289	-0.445	-0.639	0.428	0.251	0.75	-0.163	-0.505	-0.093	-0.532	-0.887	0.106	-0.085	0.269	1.166	0.66	0.066	-0.9	-0.336	0.158	-0.084	-0.067	-0.229	0.352	-0.495	0.252	0.179	0.045	-0.609	0.874	0.356	-0.459	-0.777	0.569	0.039	-0.286	-0.038	0.108	0.047	-0.415	-0.755	0.033	0.304	0.689	-0.678	0.311	-0.164	0.679	0.28	-0.05	-0.417	0.456	0.233	-0.024	0.139	-0.697	-0.343	0.186	-0.097	-0.084	0.081	0.337	0.324	0.49	0.674	-0.593	-0.507	-0.435	0.618	0.754	-0.243	-0.225	-0.077	0.017	-0.146	0.165	-0.226	0.2	-0.511	0.34	-0.185	0.553	-0.324	0.04	0.457	-0.098	0.292	-0.195	0.038	0.549	-0.793	0.423	-0.872	-0.059	-0.194	0.116	-0.309	-0.358	0.463	0.017	0.205	0.098	0.304	0.26	0.207	-0.522	-0.21	0.008	-0.296	-0.383	0.076	-0.235	-0.731	-0.464	0.587	-0.136	0.537	-0.445	-0.306	-0.212	0.787	0.195	-0.083	-0.794	-0.304	-0.258	0.593	-0.188	0.066	0.065	-0.103	-0.161	-0.495	0.044	-0.09	-0.238	-0.401	0.569	0.121	-0.254	0.845	-0.27	-0.264	0.098	-0.461	-0.088	-0.286	0.272	0.435	-0.243	-0.472	0.057	0.09	0.381	0.141	-0.045	0.39	0.521	-0.092	-0.031	0.451	-0.177	0.207	0.698	-0.15	0.262	-0.097	0.116	0.415	-0.34	-0.392	0.096	0.076	-0.235	0.522	-0.125	-0.238	-0.115	-0.034	0.448	-0.029	0.209	0.27	0.048	-0.403	0.162	-0.751	-0.081	-0.507	-0.247	0.066	0.362	0.405	0.39	-0.278	0.414	0.38	0.637	-0.177	0.589	-0.552	0.487	0.206	0.044	0.263	-0.605	0.251	0.158	-0.006	0.219	0.477	-0.506	0.298	0.711	-1.096	0.748	-0.239	0.142	0.251	-0.032	-0.063	0.714	0.376	-0.129	0.207	0.776	0.053	-0.256	0.061	-0.387	-0.073	0.075	-0.429	-0.276	-0.417
NTN1	PPI	1	6.932	-1.02	-0.668	-0.473	-0.239	-0.405	-0.247	-1.384	0.546	-1.646	0.621	0.096	0.28	0.517	1.814	0.133	1.393	1.266	0.674	0.255	-0.386	0.752	0.759	-1.289	-0.009	0.116	-0.21	-0.853	0.002	0.473	-0.063	0.62	0.497	-0.109	0.575	-0.378	-0.519	0.386	-0.064	-0.066	0.62	-0.31	-0.082	0.147	-0.588	-0.116	-0.578	0.12	0.147	-0.331	1.012	0.115	-0.289	1.097	0.648	-0.945	-0.41	0.84	0.254	-0.627	1.504	-0.082	0.543	0.269	1.028	0.408	-0.469	-0.256	0.23	0.674	-0.058	0.084	0.265	-0.823	-0.418	0.566	0.132	-0.571	0.072	0.056	-0.025	0.064	-0.098	-0.618	0.807	-0.198	0.061	0.128	0.741	0.157	0.821	-0.386	-0.978	-0.076	-0.269	-0.496	0.277	1.49	0.21	0.499	0.19	0.358	0.837	0.192	-0.677	-0.053	-1.115	0.412	0.043	-1.028	-0.622	-0.229	0.398	0.029	0.073	0.619	-0.826	-0.31	-0.62	0.015	-0.111	0.31	0.095	0.37	-0.137	0.42	-0.341	0.432	-0.25	-0.457	-0.94	0.358	-0.108	-0.448	0.282	-0.166	-0.093	-0.241	0.433	0.355	0.19	0.74	-0.227	0.426	0.055	0.843	0.018	0.683	-0.361	-0.373	-0.186	0.191	-0.278	-0.609	-0.126	-0.549	0.262	0.311	-0.058	-1.382	-0.28	-0.143	0.261	-0.056	-0.067	-0.919	0.831	-0.139	-1.234	0.481	0.16	-0.587	0.924	-0.035	-0.676	-0.007	0.009	0.349	0.159	-0.735	0.091	0.87	-0.132	0.349	-0.231	-0.899	0.084	0.37	0.509	0.507	0.428	-0.709	-0.116	0.043	0.19	0.486	0.008	-0.18	0.204	-0.514	0.669	0.236	-0.903	-0.611	-0.175	0.796	-0.138	-0.235	-0.066	-1.279	0.574	0.061	-0.055	-0.319	0.512	-0.286	-0.641	0.075	-0.326	-0.373	-0.495	-0.112	0.317	0.079	0.656	0.426	-0.434	0.28	0.758	0.238	-1.051	0.032	0.009	1.036	-0.28	0.441	-0.91	0.278	-0.536	-0.508	0.091	-1.118	-0.458	0.175	-0.857	-0.202	0.506	0.586	-0.23	0.657	-0.194	0.159	0.349	-0.019	0.646	-1.04
EFTUD2	PPI	1	12.734	-1.492	-1.456	0.583	0.133	-1.734	1.217	-0.775	2.136	-1.422	0.445	-0.374	-0.222	1.205	2.001	1.593	-0.295	-0.274	0.009	0.047	-0.581	0.549	0.215	0.62	0.021	2.101	-0.165	-1.759	1.329	2.643	-0.187	-0.326	-1.258	1.124	-0.688	0.082	0.354	0.312	1.803	2.459	0.122	0.396	-1.11	-1.014	-0.356	-1.803	0.928	0.903	-1.377	0.508	-1.265	0.356	0	-1.047	0.689	0.998	-0.383	-0.693	-0.08	0.855	0.019	0.981	-0.688	0.187	-0.205	-1.348	0.476	0.225	0.944	0.59	-0.949	1.336	0.665	-0.846	0.263	-0.289	1.549	0.06	-0.612	0.512	0.15	-1.258	0.39	-1.152	0.409	-0.831	-1.13	1.233	1.08	0.007	-0.508	-0.385	0.692	0.187	0.03	0.486	0.178	0.829	-1.62	0.044	-0.523	-0.934	0.726	0.089	1.573	0.187	-0.724	0.452	1.548	-0.351	0.177	0.457	0.664	0.588	-0.528	-0.537	0.258	-0.868	-1.44	-1.05	0.453	-0.425	-0.129	-1.003	-0.045	0.213	-0.499	0.453	0.234	-1.132	0.486	0.093	1.059	-2.322	0.004	0.809	2.28	-0.162	-0.552	0.171	0.374	-0.814	1.308	0.097	-0.489	1.419	-0.453	-0.843	0.059	-0.125	0.433	-0.389	-1.145	0.781	-0.151	0.174	1.431	-1.416	0.52	-0.703	1.238	0.727	0.766	0.695	-0.882	0.336	-0.438	-0.18	-0.716	0.016	1.771	-0.448	-0.632	-0.075	0.718	-0.313	-0.669	-1.069	-2.029	-0.872	0.124	-1.747	-1.311	1.369	-0.819	0.915	0.316	-1.167	0.641	-0.134	-0.073	-0.306	-0.224	0.76	1.047	-1.144	0.87	0.812	-0.582	1.154	-0.563	-1.039	0.966	-0.039	-1.602	-0.573	-0.515	-0.795	-0.312	0.712	0.569	-0.049	0.246	0.098	-0.037	0.23	-0.876	-0.343	-1.474	0.562	0.054	-1.135	0.679	-0.383	-0.792	-0.138	0.192	-2.245	0.915	-0.404	-0.423	0.008	-0.563	-0.572	0.465	-0.143	0.077	-0.585	0.112	0.969	1.497	1.692	1.3	-0.169	0.221	1.868	0.179	-1.923	1.92	-1.243	0.413	-1.306	-0.839	-0.122	0.992	1.161
ASB13	PPI	1	4.061	0.064	-0.951	-0.327	0.869	0.097	0.208	0.086	0.185	-1.269	0.006	-0.386	1.521	0.733	-0.443	-0.212	0.646	-0.193	0.229	-0.201	-0.333	-0.224	-0.228	-0.44	0.229	-1.194	-0.445	-0.097	0.544	-0.139	0.546	0.447	1.09	-0.835	-0.052	-1.203	-0.24	0.27	0.93	-0.554	0.084	-0.746	-1.531	-0.046	0.618	0.352	0.059	-0.802	-0.453	-0.66	0.074	-0.052	0.27	-0.108	-0.255	-0.124	-0.858	-0.389	1.157	-0.42	0.769	0.523	0.056	0.455	-1.079	1.206	1.052	0.608	0.074	-0.375	-0.054	0.558	-0.023	-0.153	-0.11	0.664	0.47	0.318	-0.233	-0.291	0.418	-0.301	-0.236	0.207	-0.184	0.259	0.705	-0.044	0.02	-0.36	0.175	0.161	0.313	-0.728	-1.097	0.394	0.411	0.228	0.175	-0.003	-0.201	-0.088	0.418	0.208	-0.377	0.537	0.755	-0.415	0.036	-0.813	-0.232	-0.5	-0.746	-0.873	-0.047	0.015	0.36	-0.162	0.693	-0.098	-0.69	0.136	0.739	-0.319	-0.076	0.664	0.231	0.493	0.373	-0.041	-0.52	0.048	-0.227	-1.044	-0.2	0.436	0.059	-0.458	-0.622	-1.005	0.116	0.658	0.301	0.324	-0.054	-0.203	0.227	-0.517	0.261	-0.577	0.464	0.31	0.682	-0.045	0.099	0.323	-0.552	-0.169	-0.017	0.127	0.197	-0.34	-0.948	0.03	-0.022	0.035	0.519	0.25	-0.067	-0.374	-0.584	-0.342	-0.398	0.279	-0.554	0.288	0.213	-0.393	0.6	0.756	-0.401	-0.141	0.018	0.627	-0.231	0.232	0.085	-0.244	0.227	0.723	0	0.14	0.291	-0.004	0.601	-0.372	0.214	-0.046	0.674	-0.206	-0.542	0.313	-0.226	0.694	0.161	0.048	0.044	-0.417	-0.22	0.386	0.137	-0.26	0.104	-0.65	-0.429	0.463	-0.031	-0.159	0.073	0.439	0.115	-0.57	0.433	-0.705	0.52	-0.002	-0.605	0.349	-0.213	-0.374	0.188	-0.229	-0.274	0.567	0.822	0.131	0.48	0.016	0.163	0.377	0.01	-0.301	0.615	-0.126	0.263	0.391	-0.439	-0.723	-0.061	0.19	-0.267	0.032	-0.278	0.458	-0.84	-0.271
EDN1	PPI	1	2.768	-0.598	-0.463	-0.272	-0.278	-0.19	0.043	-0.142	-0.012	0.116	-0.02	-0.057	-0.204	0.207	0.8	-0.308	0.223	-0.119	0.35	-0.227	-0.413	0.287	0.328	-0.432	-0.71	0.021	0.038	-0.346	-0.598	0.543	0.44	0.024	-0.218	0.199	0.521	0.114	0.313	0.102	-0.17	-0.188	0.332	0.005	0.146	-0.04	-0.166	-0.32	-0.213	-0.32	0.089	-0.059	0.793	-0.042	-0.047	0.136	-0.101	0	0.059	0.313	0.041	0.216	0.207	-0.429	-0.043	0.242	0.626	0.375	0.069	-0.454	0.269	-0.317	0.482	0.113	0.05	0.214	0.482	-0.138	0.132	0.166	-0.034	0.069	0.145	0.083	0.275	0.01	-0.088	0.209	-0.443	-0.107	0.007	0.206	-0.207	0.003	0.45	0.611	0.585	0.176	0.044	-0.212	-0.11	-0.063	-0.145	0.055	0.26	-0.467	-0.195	-0.344	0.151	-0.245	0.079	0.247	0.021	0.086	-0.944	0.237	0.446	0.651	0.087	0.197	-0.371	0.555	-0.216	0.162	0.155	0.089	0.377	-0.118	-0.313	-0.059	-0.662	-0.578	-0.246	-0.343	-0.289	-0.6	-0.195	0.443	-0.089	0.149	0.306	0.439	0.447	0.331	-0.912	-0.203	0.149	0.519	-0.184	-0.277	-0.008	0.124	-0.009	0.026	0.011	-0.156	0.27	-0.018	-0.425	-0.003	0.02	-0.545	-0.263	-0.052	-0.043	0.054	0.023	-0.157	0.261	0.075	-0.37	-0.147	-0.156	0.538	0.148	0.362	-0.056	-0.193	0.297	0.565	0.352	-0.161	-0.064	0.06	0.21	-0.079	-0.387	0.25	0.11	-0.258	-0.345	0.057	0.197	-0.201	0.106	-0.055	0.105	-0.064	0.337	0.094	0.237	-0.006	-0.314	0.343	-0.233	0.172	0.055	-0.406	0.198	0.074	-0.488	0.379	-0.054	0.038	0.531	-0.254	-0.343	-0.025	0.211	0.084	-0.101	0.001	0.101	0.143	0.331	-0.34	-0.121	-0.002	0.009	0.042	0.015	0.111	0.031	-0.009	0.098	-0.064	-0.259	-0.162	-0.013	0.183	0.132	-0.188	0.208	-0.726	-0.128	-0.037	-0.206	-0.35	-0.357	0.308	-0.638	-0.077	-0.091	0.064	0.021	-0.146	0.017	0.041
HOOK1	PPI	1	11.716	-3.887	-5.814	0.585	-1.358	-3.009	-0.706	6.016	-2.452	3.566	-2.844	-0.226	-0.858	-0.011	-4.194	-1.195	2.04	-1.523	0.358	1.39	1.671	1.747	2.186	-0.613	0.343	-0.536	-1.111	0.792	0.925	-1.193	-1.372	-1.118	-0.06	-0.552	-0.851	0.744	0.113	-0.747	-0.2	-1.093	-0.33	0.291	1.249	-0.156	-1.464	-1.561	0.715	-1.089	-1.206	0.813	1.497	-0.083	0.568	-0.728	0.279	-1.056	0.177	0.191	-0.133	1.709	-0.663	0.914	0.377	0.79	-0.168	0.796	0.059	-0.853	0.398	0.608	-0.538	1.106	0.65	-0.291	-0.883	0.955	0.011	0.769	-0.274	-0.869	-0.166	0.483	-0.911	0.044	0.541	-0.349	-0.112	0.125	0.564	0	0.419	-0.427	1.243	0.246	0.568	-1.682	0.5	-0.62	1.04	-0.018	-0.906	0.418	0.083	-0.168	-2.19	-0.847	1.417	-1.191	0.96	-0.831	-0.585	0.529	0.592	0.163	0.619	0.053	-0.023	1.093	0.68	-0.13	0.305	0.857	-1.032	-1.102	0.51	0.234	-0.195	0.659	0.632	0.054	-1.943	-0.599	0.38	1.017	0.246	-1.576	0.989	-0.402	-0.52	0.205	-0.431	-0.613	0.405	0.355	-1.93	-0.105	0.207	1.242	-0.271	-1.051	-0.559	-0.133	0.922	-1.088	0.018	-0.702	-1.172	2.254	-0.26	0.652	-0.917	-0.702	0.008	0.632	1.55	-1.774	-0.404	-1.276	0.108	-0.315	0.939	-0.477	0.353	-1.761	-0.133	-0.578	0.031	0.75	0.791	1.152	0.532	0.041	0.324	0.406	0.113	0.373	-0.389	-1.076	0.734	-0.74	-0.025	-0.006	-0.043	0.244	-0.454	0.707	-0.62	1.06	-1.154	0.092	-0.06	0.16	0.736	-0.777	0.655	0.534	-0.412	-0.172	-0.198	0.259	0.732	0.315	-0.57	0.338	-0.3	-0.265	-0.159	-0.901	0.466	0.54	0.274	-0.237	-0.01	-1.221	-0.703	-0.204	0.43	-0.427	-0.192	0.295	1.275	-0.875	0.786	-0.167	-0.834	0.626	0.089	0.059	-0.728	-0.375	-0.474	-0.37	2.06	0.601	-0.098	0.54	0.649	-0.76	0.538	-0.648	0.586	-0.039	-0.973	-1.085	-0.434	0.053
MAPKAPK5	target	1	6.147	-1.505	-1.509	0.641	-0.841	-1.109	-0.001	1.106	0.426	-0.039	-0.088	-0.056	-0.296	0.407	0.323	0.101	-0.826	-0.348	0.033	0.2	0.089	-0.181	-0.199	-0.087	0.012	0.778	-0.109	-0.29	0.183	0.464	0.057	-0.624	-0.593	0.4	0.078	0.124	-0.827	0.114	0.487	0.563	-0.078	-0.525	-0.466	-0.173	0.131	0.759	0.045	-0.263	-0.32	-0.437	-0.42	0.142	1.175	-0.215	0.396	-0.455	-0.693	-0.454	0.286	0.447	-0.21	-0.308	0.036	-0.563	0.541	0.309	-0.132	-0.076	0.543	0.063	-0.163	-0.218	0.194	-0.323	0.149	-0.62	0.189	1.095	-0.422	-1.372	-0.32	0.334	-0.159	-0.063	-1.371	1.157	-0.107	-0.337	0.586	-0.308	-0.244	-0.228	-0.095	1.045	-0.051	0.652	0.983	0.327	0.547	0.272	-0.3	0.416	-0.34	-0.505	-0.424	-0.243	0.272	0.34	-0.258	0.162	-0.03	-0.419	-0.038	-0.027	0.078	-0.082	-0.642	0.507	0.317	1.332	-0.548	0.227	-0.644	-0.153	-0.011	0.922	0.576	-0.458	0.092	-0.067	0.084	0.152	-0.792	0.53	0.216	-0.097	0.758	0.215	0.188	-0.346	0.452	0.057	0.26	-0.023	0.304	0.089	-0.3	0.679	0.691	-0.19	0.505	-0.647	0.061	0.081	-0.474	0.22	0.476	0.253	-0.077	-0.102	-0.754	0.127	0.549	0.024	0.736	-0.43	0.913	0.165	0.834	0.144	0.005	0.389	-0.208	-0.083	-0.453	0.402	0.29	-0.419	0.348	0.2	0.248	0.337	-0.439	-0.309	0.008	0.142	-0.252	-0.002	-0.02	-0.09	-0.113	0.563	0.307	0.093	-0.213	-0.125	0.01	0.302	0.189	0.167	0.395	-0.445	0.611	-0.071	-0.641	0.243	-0.017	0.3	-0.115	0.139	-0.084	0.301	0.707	-0.213	-0.23	-0.486	-0.157	-0.227	0.15	-0.229	0.341	0.402	0.787	0.321	0.18	-1.169	0.424	0.664	0.112	-0.196	-0.228	-0.452	0.105	-0.07	-0.24	0.439	-0.253	0.088	0.124	-0.516	0.604	-0.502	0.12	0.371	-0.161	-0.154	-0.428	0.32	0.039	0.228	-0.127	0.137	0.095	0.157	-0.265	-0.633
ADH5	target	1	4.695	-1.021	0.466	0.992	0.067	-0.452	0.326	-0.592	1.058	-1.692	0.46	-0.139	0.304	0.407	0.408	0.363	-0.139	0.213	-0.351	0.709	-0.066	0.777	-0.493	-0.772	0.384	1.336	-0.113	0.068	0.665	0.095	-0.62	-0.337	0.387	-0.975	0.622	-0.233	-0.642	0.007	0.983	-0.882	0.905	-0.086	0.061	-0.479	0.469	-0.063	0.261	-0.386	-0.181	-0.63	0.052	0.42	0.399	0.139	0.235	-0.527	-0.427	1.078	-0.257	-0.025	-0.25	0.282	-0.475	0.259	1.028	0.197	0.623	0.135	0.189	-0.409	-0.144	-0.765	-0.13	0.383	-0.042	0.189	0.498	-0.06	-0.332	-0.302	-0.481	0.106	-0.299	-0.166	0.62	0.091	-0.264	0.148	0.013	0.221	0.115	-0.3	-0.318	-0.366	0.061	-0.039	0.349	-0.035	-0.095	-0.191	0.325	-0.439	0.267	0.383	-0.034	-0.123	-0.378	-0.331	-0.192	0.242	-0.539	-0.228	-0.422	0.204	-0.614	0.295	-0.639	0.164	0.525	-0.091	0.06	-0.664	0.129	0.014	-0.13	-0.308	0.036	0.54	-0.428	-0.492	-0.491	0.011	0.156	-0.229	-0.435	0.28	0.05	0.097	0.179	-0.218	-0.181	-0.019	0.629	0.007	-0.15	0.188	-0.219	-0.074	0.072	-0.058	0.416	0.305	0.024	0.309	-0.55	-0.069	0.038	-0.119	-0.908	-0.059	-0.087	0.705	-0.448	0.695	0.591	-0.465	0.244	-0.027	0.286	0.218	-0.047	-0.608	-0.172	-0.151	0.93	0.619	0.161	0.225	0.214	0.028	-0.185	0.336	-0.063	-0.111	0.211	-0.115	0.503	-0.199	-0.397	-0.099	0.075	0.247	0.064	0.166	-0.249	0.53	-0.188	-0.54	-0.054	0.353	-0.231	0.135	-0.425	0.159	-0.21	-0.347	-0.192	0.266	-1.106	-0.046	0.503	0.107	-0.154	0.943	0.524	0.643	-0.578	-0.118	-0.073	-0.694	0.062	0.216	-0.292	-0.347	0.987	-0.121	0.486	-0.01	0.32	0.431	-0.035	0.153	0.435	0.867	-0.066	-0.575	0.157	0.076	0.467	-0.217	-0.377	-0.461	0.261	-0.294	-0.311	0.167	-0.132	-0.729	0.171	-0.445	-0.172	-0.216	-0.217	-0.411	0.446	0.053
CHM	PPI	1	8.742	-0.378	-1.704	0.376	-0.535	-0.228	-0.432	-0.285	1.667	0.915	2.028	-0.402	-1.269	1.129	0.696	0.094	-0.093	-0.765	0.561	-0.228	0.854	0.384	-0.188	-0.347	0.527	2.146	-0.132	1.149	-0.671	-1.092	0.265	0.546	-0.502	0.712	0.66	-0.198	0.668	0.482	-0.036	0.908	0.048	0.257	0.521	-0.931	0.12	0.456	0.133	1.22	-0.221	-0.439	0.141	-0.436	-1.5	0.824	-0.609	-0.915	-1.247	-0.085	-1.08	0.442	0.078	-0.303	-0.353	0.264	0.405	0.494	-0.812	0.335	0.085	-0.165	0.165	-0.204	0.036	-0.583	-0.4	0.479	-0.538	0.779	0.739	-0.044	-0.53	-0.263	0.081	-0.554	0.753	0.14	0.709	-0.431	-0.938	0.86	-0.637	0.527	-0.827	-0.598	-0.449	-1.192	-0.908	-0.347	-0.018	-0.495	0.03	1.181	0.365	0.442	-0.489	0.374	1.173	0	-0.493	0.21	0.166	0.478	-0.794	-0.413	0.065	-0.159	0.601	-0.069	0.428	-0.419	1.035	0.648	0.426	0.097	0.305	0.35	-0.345	-0.332	0.092	0.425	0.703	0.751	-0.435	-0.123	-0.623	0.323	-0.772	-0.401	0.072	0.31	0.12	-0.043	-0.238	0.451	-0.698	-0.494	-0.143	0.106	0.606	0.841	-1.102	-0.511	-0.818	0.383	0.891	0.916	-0.407	-0.368	-0.445	0.45	-0.613	-0.523	0.375	-0.453	0.169	0.078	0.119	-0.043	0.316	0.423	-0.455	-0.303	-0.223	-0.112	-0.426	0.178	0.623	0.122	-0.088	-0.81	-0.304	-0.346	0.55	0.171	-0.088	0.906	-0.172	-0.198	-0.564	-0.626	-0.858	0.354	-0.04	0.62	-0.065	-0.156	0.241	0.323	-0.282	0.951	0.393	0.024	-0.197	-0.043	0.697	-0.158	-0.5	-0.1	-0.124	-0.796	0.148	0.344	0.089	-0.26	0.195	0.19	-0.622	0.681	1.027	-0.219	-0.651	-0.049	0.067	-0.45	0.344	0.234	-0.187	0.619	-0.243	0.46	-0.84	0.237	0.308	-0.75	0.261	0.779	0.876	0.025	0.538	0.147	0.354	-0.332	0.495	0.256	0.551	-0.436	0.726	0.36	-0.739	-0.349	0.618	-0.798	0.178	0.749	-0.266	0.423
HAUS3	PPI	1	9.081	-3.368	-4.005	0.844	-0.648	-2.584	0.931	3.654	0.808	1.777	-0.835	-0.295	-1.234	0.669	-1.618	-0.035	0.262	-1.237	0.587	0.476	0.982	-0.254	-0.078	0.233	0.144	-0.731	-0.034	0.338	0.055	-1.373	0.59	-0.272	0.04	0.551	-0.633	0.764	-0.532	-0.481	-0.552	-0.05	0.446	-0.681	-0.447	0.618	-0.458	0	0.08	-0.028	0.438	-0.48	-0.281	0.56	-0.256	0.32	0.085	0.163	0.105	-0.002	0.235	0.165	-0.401	0.008	-0.544	-0.009	-1.283	0.093	-0.541	-0.866	0.274	-0.51	0.199	-0.633	-0.125	0.335	-0.238	0.493	0.455	-0.235	-0.815	-0.447	-0.238	-1.714	0.592	0.294	0.185	0.427	0.368	0.449	0.186	0.412	-0.678	-0.56	-1.009	-0.097	-0.122	-0.446	-1.035	0.478	0.091	0.836	-0.967	-0.64	-0.988	0.426	-0.738	0.624	-0.099	-0.22	0.268	-0.123	-0.755	0.187	-0.308	-0.005	-1.231	1.086	-0.025	1.236	-0.01	-0.41	-0.155	-0.492	-0.079	0.389	0.581	-0.53	-0.861	0.929	-0.344	0.082	-0.283	-0.022	-0.09	1.244	0.002	0.575	0.104	-1.004	-0.322	0.337	-0.416	-0.477	1.175	0.434	0.938	-0.153	-0.299	-0.758	0.308	-1.039	-0.023	-0.14	0.45	-0.084	0.244	-0.368	0.805	-0.557	0.714	-0.731	-0.175	0.991	0.613	-0.107	-0.18	0.051	-0.267	-0.292	0.677	0.127	0.068	0.279	0.396	0.711	-0.569	0.59	0.074	-0.877	0.439	0.091	-0.566	0.435	0.015	0.433	-0.611	-0.212	-0.421	0.402	0.65	-0.709	-0.215	-0.323	-0.005	0.47	1.184	-0.749	-0.807	1.049	-0.589	-0.005	0.915	-0.747	-1.439	0.334	-0.091	-0.735	-0.646	0.732	-1.113	-0.704	0.547	1.095	-0.179	-0.289	-0.799	0.535	-0.772	0.555	-0.136	-0.648	-0.28	-0.604	-0.157	0.597	0.2	1.083	0.669	-0.252	-0.768	-0.821	0.305	-0.961	0.036	-0.499	0.263	0.382	-0.587	-0.439	-0.995	-0.386	0.42	0.009	-0.757	0.161	0.32	-0.855	0.173	0.54	1.143	0.435	-0.374	0.958	-0.454	-0.976	-0.401	-1.14
DYRK1A	target	1	10.42	2.969	-1.523	-1.255	-0.756	3.181	0.907	-0.732	1.455	0.135	0.708	-0.584	-1.645	0.758	1.623	-0.211	0.846	-0.279	-0.003	1.362	-0.885	0.036	-0.661	2.057	2.428	-2.294	1.462	-1.297	2.152	1.412	-0.483	-1.666	0.087	0.379	1.514	-0.733	-1.3	0.172	0.121	0.327	0.665	0.304	-1.29	1.073	-1.037	-1.287	0.892	-0.069	0.351	0.662	-1.607	-1.008	1.986	0.285	0.057	-0.388	0.346	-0.985	-0.655	0.747	0.57	-0.307	1.021	-0.396	-0.159	-0.509	-0.065	-0.109	0.101	-0.613	0.006	0.525	-0.645	0.273	1.082	-1.127	-0.855	0.476	1.344	-0.508	2.046	0.149	0.988	-0.386	-0.953	0.295	1.104	-0.171	-1.068	0.127	-0.826	0.205	0.003	0.03	-2.146	-0.024	1.305	1.084	1.176	0.407	1.862	-0.212	1.849	0.442	0.401	0.511	-1.811	0.664	1.797	-0.342	1.197	0.774	-0.242	0.756	0.159	1.177	-0.025	-1.467	-0.011	2.2	-0.281	0.162	-1.192	-1.001	1.313	1.099	0.146	0.039	1.207	0.28	-0.022	-0.411	-0.724	-1.446	-0.952	0.211	1.216	-1.053	-0.788	0.713	-0.284	-1.009	1.36	-0.041	0.643	-0.408	-0.732	2.005	0.093	-1.063	0.115	-0.438	-0.865	1.832	0.295	-0.339	0.107	-0.753	-1.194	0.483	0.15	-0.618	-1.475	0.984	2.671	0.15	-0.698	-0.051	0.218	-1.131	0.199	1.243	0.422	1.1	1.34	-0.288	-0.07	-2.246	-1.046	-0.66	-1.015	-0.793	0.528	-0.22	0.527	0.091	-1.525	-0.479	-1.549	-1.328	-1.748	-0.342	0.602	-0.934	0.565	-0.239	-0.021	1.485	-0.528	0.102	0.608	0.082	1.261	0.363	0.419	0.222	-2.211	0.186	0.908	0.333	0.251	0.921	0.061	-0.199	1.252	-0.371	-0.719	-1.066	-2.218	0.947	-0.975	1.113	-0.384	0.252	-0.425	-0.549	0.932	0.554	-0.247	-0.951	0.264	-0.832	1.361	-0.749	-0.043	-0.215	-0.891	0.411	0.953	0.313	1.122	0.755	0.632	1.511	0.573	0.512	-0.025	0.553	-1.046	-0.795	-1	-0.204	0.371	1.506	-0.184	-0.338
EID3	PPI	1	4.462	-1.098	-1.553	0.077	-0.035	-0.658	0.377	0.717	0.739	0.119	0.29	-0.447	0.128	0.339	-0.014	0.065	0.181	-0.3	0.009	0.035	0.23	0.284	-0.125	-0.135	-0.107	0.561	-0.009	-0.053	0.444	0.06	-0.442	0.064	-0.45	-0.183	0.292	0.313	0.167	0.31	-0.317	0.362	-0.087	0.234	0.385	0.244	0.244	0.067	0.259	-0.259	0.833	-0.14	0.056	-0.631	0.198	0.382	-0.402	-0.388	-0.081	-0.439	-0.496	-0.034	-0.239	0.21	0.356	-0.174	-0.824	-0.035	-0.004	0.259	-0.207	0.557	0.056	0.302	-0.401	0.163	-0.312	0.326	0.539	0.028	0.203	0.144	0.412	-0.295	-1.08	0.369	0.004	-0.296	-0.387	-0.203	0.093	0.485	-0.745	0.111	-0.844	-0.476	-0.144	-0.172	-0.491	-0.228	0.108	0.19	-0.174	0.466	0.282	-0.268	-0.293	-0.107	0.176	0.059	0.895	-0.021	-0.275	-0.214	0.438	-0.824	-0.314	-0.571	0.152	-0.352	1.269	-0.118	0.384	0.586	-0.416	-0.137	-0.195	-0.563	-0.359	0.184	0.045	0.325	0.32	0.075	-0.918	-0.184	0.685	0.151	-0.37	0.259	0.497	-0.622	-0.366	0.575	0.125	0.947	0.121	0.087	-0.003	0.272	-0.123	-0.317	0.351	-0.167	0.068	-0.301	0.25	0.162	-0.795	0.485	0.166	-0.143	-0.624	0.349	0.013	-0.309	0.351	0.111	0.237	0.054	-0.27	0.188	0.469	0.102	-0.506	-0.876	0.019	-0.268	0.39	0.475	0.284	-0.183	0.515	-0.335	-0.531	0.345	0.116	-0.247	0.053	0.491	0.346	-0.345	-0.241	-0.253	-0.124	0.455	-0.251	0.241	0.151	-0.28	0.031	-0.472	-0.157	0.405	0.041	-0.722	-0.477	-0.408	0.068	-0.202	0.044	0.327	-0.148	-0.059	-0.215	0.321	-0.085	0.3	-0.104	0.322	-0.128	-0.048	-0.057	0.135	-0.374	-0.04	-0.082	-0.096	-0.085	0.461	0.022	-0.247	-0.7	-0.29	0.741	0.132	-0.555	-0.237	-0.056	0.326	0.498	-0.057	-0.02	0.575	0.039	0.284	0.734	-0.269	0.004	-0.447	-0.675	-0.305	-0.109	-0.14	0.261	0.149	-0.664	0.118
CD81	PPI	1	2.653	-0.134	-0.694	-0.21	-0.386	-0.379	-0.037	-0.163	1.186	-1.339	0.537	-0.109	-0.364	0.241	0.121	0.521	-0.206	-0.116	-0.153	0.101	-0.179	-0.588	-0.31	0.157	0.652	0.486	0.159	0.079	0.347	-0.018	-0.199	-0.241	0.356	-0.387	0.291	0.679	-0.441	-0.058	-0.198	-0.735	-0.083	0.147	0.382	0.038	0.134	0.203	0.146	-0.292	-0.512	-0.493	-0.124	-0.238	0.3	-0.353	0.269	-0.239	-0.351	0.198	-0.527	0.098	-0.025	-0.096	-0.047	0.301	0.34	0.004	0.303	0.116	0.506	0.041	0.026	-0.157	-0.087	0.49	0.213	0.082	0.259	0.313	-0.013	0.004	-0.107	-0.434	0.286	-0.082	-0.395	-0.084	-0.083	0.015	0.078	0.647	-0.203	-0.228	-0.201	0.125	0.183	-0.057	-0.225	-0.281	-0.255	-0.592	0.083	-0.125	0.477	0.191	-0.09	0.268	0.068	-0.185	0.205	-0.084	-0.484	0.415	-0.129	0.162	-0.065	0.24	-0.19	0.159	0.029	0.006	-0.028	0.088	-0.262	-0.383	-0.028	0.189	-0.411	0.206	0.09	-0.069	-0.017	-0.027	0.42	-0.204	-0.367	0.056	0.093	0.067	-0.448	0.001	-0.293	0.157	0.139	0.13	0.099	-0.003	-0.232	-0.051	-0.237	-0.055	-0.1	0.07	-0.485	0.31	-0.26	-0.083	-0.085	-0.052	-0.673	-0.031	-0.435	-0.076	-0.505	0.18	0.184	0.24	-0.308	-0.358	-0.098	0.191	0.567	0.041	0.465	0.206	0.306	0.227	-0.531	-0.113	0.033	-0.271	0.307	0.378	-0.094	-0.003	0.011	-0.092	0.033	-0.077	-0.379	0.195	0.08	-0.095	-0.306	0.292	-0.083	-0.376	0.196	-0.295	-0.169	-0.659	0.045	-0.113	0.251	0.342	-0.584	0.005	-0.048	-0.596	0.286	0.413	-0.115	-0.237	-0.046	-0.176	0.332	0.616	-0.023	-0.46	-0.258	0.046	0.088	0.135	0.072	0.049	0.555	-0.098	-0.39	0.535	-0.677	0.26	-0.512	-0.202	0.181	0.177	-0.062	-0.491	-0.264	-0.065	0.506	-0.048	0.67	0.623	0.239	0.101	-0.021	-0.681	-0.067	0.198	0.156	-0.659	-0.019	0.034	0.653	0.301	0.02	-0.053
PNRC2	PPI	1	1.983	-0.161	-0.279	-0.289	0.24	0.163	-0.038	-0.662	-0.65	0.231	0.233	-0.137	-0.736	0.735	-0.246	-0.21	-0.182	-0.188	-0.215	1.114	-0.315	-0.106	-0.562	-0.256	-0.332	-0.376	0.458	-0.48	-0.283	-0.353	0.258	0.18	0.032	-0.239	0.101	0.43	-0.07	-0.152	-0.378	0.084	0.012	-0.185	-0.281	0.574	-0.075	0.519	-0.267	-0.217	0.017	0.108	0.113	-0.047	-0.175	-0.206	0.075	-0.466	0.402	-0.228	0.553	0.008	0.056	-0.288	-0.093	-0.056	-0.198	-0.445	-0.397	0.536	-0.027	-0.37	0.18	0.068	-0.2	0.386	0.432	-0.041	-0.343	-0.201	0.006	0.356	-0.611	-0.078	0.274	0.24	0.165	-0.114	-0.249	-0.101	0.065	0.12	0.174	-0.165	0.346	0.329	-0.102	0.281	0.116	-0.112	-0.579	-0.182	0.244	-0.286	-0.077	0.128	-0.22	-0.154	0.032	0.02	-0.063	-0.135	-0.071	-0.251	-0.269	0.312	-0.165	0.132	0.074	-0.09	0.078	0.247	-0.223	-0.177	-0.43	-0.072	-0.21	-0.184	-0.064	0.715	0.156	-0.078	-0.352	0.182	-0.05	0.476	-0.393	0.308	0.476	0.028	-0.176	0.155	-0.426	-0.263	-0.3	-0.126	0.004	-0.054	-0.134	-0.143	0.174	0.093	-0.364	-0.246	0.164	0.013	0.195	-0.159	0.27	-0.012	-0.161	0.11	0.303	0.097	-0.019	-0.073	-0.183	0.233	0.275	0.219	0.174	-0.133	0.216	-0.108	-0.356	0.129	0.25	-0.088	-0.004	-0.023	-0.101	-0.344	0.028	-0.107	-0.358	-0.016	0.28	0.012	-0.503	0.439	0.111	0.081	0.496	0.068	0.215	-0.154	-0.08	-0.308	0.094	0.075	-0.057	-0.083	-0.479	0.368	-0.028	0.716	-0.168	0.272	-0.002	0.378	0.264	0.189	-0.005	-0.334	0.12	0.145	0.134	0.005	-0.213	-0.113	0.217	-0.12	-0.091	-0.325	0.322	0.04	0.279	0.345	-0.081	0.229	-0.268	0.18	-0.1	0.034	0.048	0.423	0.33	0.002	-0.111	0.049	0.066	0.192	-0.103	0.069	-0.069	0.063	-0.043	-0.164	0.158	-0.243	0.518	-0.338	0.04	-0.055	0.261	0.163	0.109	-0.158
MT-CYB	PPI	1	4.65	-0.307	-1.686	-0.768	-0.196	-1.346	-0.234	-1.667	2.844	-2.181	0.49	0.326	0.084	0.273	0.004	0.488	-1.438	-0.62	-0.382	-0.773	-0.345	-2.691	0.194	0.318	0.604	-0.694	-0.207	-0.16	-0.535	-0.072	0.723	-0.416	1.145	-1.233	-0.355	-0.047	0.332	-0.491	-1.299	-0.344	-1.119	-0.35	0.375	0.059	0.445	-0.037	0.652	-0.399	0.87	0.21	-0.585	0.428	0.366	-0.302	0.249	0.045	-0.229	0.899	-0.597	0.101	-0.004	-0.199	0.536	0.245	-0.733	0.08	-0.666	1.242	0.445	0.883	0.637	-0.22	-0.314	-1.089	-0.272	-0.931	-0.487	-0.444	0.33	0.35	-0.492	-0.182	0.269	0.101	-0.408	0.498	0.174	0.62	-0.623	-0.257	0.259	0.019	0.125	-0.502	0.334	0.662	-0.508	-0.292	0.329	0.256	-0.55	0.687	-0.625	0.505	0	0.647	-0.074	-0.992	0.233	-0.112	-0.401	0.504	0.696	0.414	-0.772	-0.217	-0.11	-0.503	-0.093	-0.548	-0.723	-0.204	-0.085	-0.253	0.556	-0.277	0.617	-0.726	-0.002	0.018	-0.087	0.871	0.45	-0.188	-0.299	0.09	0.648	0.844	-0.329	-0.391	0.241	0.209	-0.618	-0.526	0.283	0.312	0.1	0.351	-0.281	-0.541	-0.117	-0.314	-0.209	0.054	0.808	0.385	-0.088	-0.879	-0.314	-0.193	-0.101	-0.184	0.054	0.606	0.213	0.409	-0.367	-0.16	-0.677	-0.206	-0.163	0.31	-0.185	-0.519	-0.513	-0.444	0.535	-0.642	-0.1	0.048	-0.047	-0.14	-1.051	-0.331	0.342	0.474	0.219	0.035	-0.333	0.109	-0.828	-0.18	0.309	0.892	-0.424	-0.515	-0.573	0.447	0.274	0.31	-0.407	0.18	0.036	0.108	0.122	0.114	-0.897	0.175	-1	-0.066	0.375	-1.268	-0.499	-0.216	-0.109	-0.329	-0.222	0.24	-0.223	0.263	-0.352	0.585	0.377	-0.137	0.278	-0.512	0.762	0.238	-0.365	0.671	0.213	0.012	-0.037	0.504	-0.154	-0.051	-0.312	-0.313	0.273	0.438	0.308	-0.49	0.98	0.232	-0.361	0.252	0.209	0.423	-0.022	-0.369	-0.063	-0.305	-0.06	0.233	-0.486	0.157
FBXO18	PPI	1	14.332	-2.339	-2.7	-0.104	-0.788	-1.425	0.064	-0.471	1.872	-1.552	0.314	0.078	0.514	-0.394	1.565	1.098	-0.633	1.266	0.938	0.124	-0.327	0.117	-1.17	0.592	0.542	1.022	0.168	-0.634	-0.196	0.381	-1.169	-0.683	-0.973	-0.894	1.494	0.596	-0.653	-1.115	-0.493	1.225	-0.418	0.679	0.147	-1.502	-0.891	1.521	0.809	0.676	0.37	0.475	-0.347	-0.007	-0.572	-0.187	-0.23	0.046	1.087	-0.648	0.681	0.058	0.519	-0.58	-0.652	1.36	-0.03	-0.284	-0.381	0.428	-0.014	-0.212	0.165	0.326	1.027	0.265	-0.664	0.127	-0.549	0.238	-0.783	-1.081	0.237	-0.216	0.17	0.589	0.364	-0.075	-0.151	-0.509	-0.222	0.009	0.201	-0.134	-0.888	-0.298	0.62	-0.477	0.166	-0.469	-0.292	1.248	0.03	0.646	0.344	-0.09	-0.704	-0.33	0.712	-0.248	-0.271	-0.611	-0.613	0.462	0.15	0.967	0.87	0.938	0.497	-0.123	-0.533	-0.485	-0.582	0.075	0.108	0.515	0.753	0.373	-0.852	-0.155	1.689	-1.535	0.134	-0.083	-0.828	-0.676	1.14	-1.077	0.012	0.465	-1.647	0.067	-0.615	0.719	-0.249	-0.206	-0.42	0.27	-0.668	0.332	0.823	-0.183	1.155	-0.283	0.331	-0.842	0.086	0.089	0.353	0.421	-1.661	0.782	1.08	-0.805	0.892	1.226	1.305	-0.037	-0.424	0.427	0.352	0.355	0.689	0.615	-0.021	0.78	0.803	-0.034	-0.182	1.316	0.538	0.163	-0.84	-0.689	-1.596	-0.895	2.746	0.381	0.455	-0.749	-0.983	0.889	-0.251	-0.281	-1.487	-0.159	-0.701	-0.186	-0.187	-0.661	0.397	0.994	0.024	1.081	0.379	-0.507	-0.146	-0.827	-0.569	0.107	-1.498	0.376	0.637	-0.792	0.023	1.574	0.704	-0.904	0.032	-0.108	0.076	-1.207	-0.878	-0.232	-0.295	-0.375	0.472	0.296	0.658	0.329	0.721	0.159	-0.15	1.16	0.161	-0.234	-0.312	0.791	0.242	-0.138	0.079	-0.965	0.288	0.545	-0.139	0.531	1.317	1.025	-0.671	-0.033	-0.355	0.869	-0.737	0.086	-0.596	0.472	-0.125	-0.474
TGFBR2	target	1	7.226	-1.631	-1.513	0.465	-0.24	-0.936	0.135	0.272	1.936	-0.708	0.845	0.213	-0.639	0.96	0.433	0.721	-0.409	-0.892	0.72	-0.195	0.038	0.429	0.382	-0.138	-0.291	-0.005	-0.198	-0.288	0.153	0.06	1.054	0.142	-0.195	0.114	0.343	0.329	0.535	0.053	-0.304	0.545	-0.024	-0.197	-0.312	-0.333	-0.843	0.143	-0.043	0.022	-0.423	-0.026	0.696	0.193	-0.297	0.357	-0.253	0.19	-0.128	0.066	-0.078	-0.595	-0.483	0.128	-0.286	-0.348	-0.201	-0.036	-0.071	-0.83	-0.583	-0.396	0.35	-0.549	0.6	-0.167	0.151	-0.293	0.569	0.064	-0.213	0.271	0.401	0.509	0.394	-0.487	0.157	0.245	0.485	-0.931	0.671	0.355	0.232	-0.547	-0.52	-0.488	-0.1	-0.335	0.599	0.731	0.295	-0.282	0.173	0.581	-0.016	0.065	-0.525	0.08	-0.828	-0.593	0.089	-0.147	0.023	-0.301	0.097	0.29	0.861	-0.249	-0.699	0.271	0.468	1.127	-0.9	0.58	-1.399	-0.199	0.124	1.514	-0.348	0.24	0.042	-0.45	-0.456	0.13	-0.597	-0.04	-0.077	-0.219	-0.125	0.288	0.57	0.025	0.509	0.117	-1.027	0.582	-0.963	0.187	-0.489	0.278	0.08	-0.191	0.51	-0.253	-0.021	0.002	-0.394	0.496	-0.653	-0.55	-0.725	0.253	-0.443	-0.482	0.627	0.778	0.582	-0.192	1.121	-0.42	-0.284	-1.102	0.548	-0.852	-0.153	-0.013	-0.858	-0.012	0.104	-0.39	-0.23	-0.214	-0.797	-0.108	-0.144	-0.088	-0.07	-0.1	-0.059	0.159	-0.832	-0.577	0.53	-0.127	-0.658	-0.233	-0.094	0.045	0.316	-0.244	0.519	-0.161	-0.56	0.235	0.041	-0.005	0.467	-0.384	0.522	-0.266	-0.326	0.473	1.073	0.352	0.057	0.103	0.13	0.429	-0.391	-0.765	-0.578	-0.095	0.873	-1.02	0.142	-0.402	0.784	0.192	-0.372	0.505	-0.207	0.479	0.222	0.031	0.702	-0.741	-0.307	-1.169	0.486	-0.703	-0.409	0.135	-0.04	0.135	0.49	-0.146	0.491	0.27	0.302	-0.066	-0.067	0.234	0.829	0.6	-0.209	0.057	-0.371	0.465
HSF2	PPI	1	8.493	0.215	-2.62	0.253	0.54	0.651	0.113	0.627	1.037	0.75	0.422	0.224	-0.188	1.876	-0.18	-0.904	-1.303	-0.686	0.96	0.573	-1.105	0.293	-1.129	1.539	-0.151	-0.666	0.347	-0.403	0.922	0.176	0.762	1.153	0.113	0.121	-0.443	-0.207	0.028	0.643	0.93	1.394	-0.452	0.551	-0.066	0.325	-0.227	-1.055	0.166	0.719	0.23	-1.019	-0.434	-0.876	-1.01	1.084	-0.064	-0.115	-1.03	-0.759	0.065	0.118	-0.729	-0.045	-0.183	-0.338	0.203	0.57	0.395	-0.537	-0.447	-1.025	-0.168	0.427	-0.429	0.227	-0.336	-0.809	0.907	-0.091	-0.901	-0.159	-0.286	0.003	0.641	-0.249	-0.292	-0.923	-1.154	0.034	0.844	0.588	-1.001	-1.123	0.327	0.217	0.075	-0.76	-0.856	0.572	0.213	0.133	-0.31	0.515	-0.151	0.002	0.797	-1.007	-0.856	0.289	0.341	0.341	0.306	0.914	0.952	-0.735	1.226	-0.277	0.246	-0.543	0.444	0.573	-0.865	-0.317	-0.299	-0.615	-0.249	-0.186	-0.794	0.904	-0.98	0.712	0.361	-0.255	-0.157	0.321	0.52	-0.593	-0.335	-0.23	0.775	0.278	-0.372	-0.821	0.525	-1.397	0.289	-0.161	-0.193	-0.53	0.835	0.964	-0.365	0.334	0.226	-0.155	0.542	-0.424	0.244	-0.898	0.15	-0.165	-0.266	-0.257	0.93	0.114	-0.369	0.299	0.446	-0.924	-1.835	-0.68	-0.131	0.373	0.333	-0.282	-0.545	-0.216	0.785	0.359	-0.115	0.367	0.602	-1.31	0.298	-0.087	0.058	-0.209	0.94	0.098	0.288	0.906	-0.568	-0.524	-0.004	0.477	-0.975	0.092	0.695	0.463	-0.246	-1.195	0.152	0.053	0.341	0.744	-0.224	-0.955	-0.11	0.102	0.289	-0.84	0.162	-0.795	0.264	0.648	0.147	-0.407	-0.658	-0.813	0.047	-1.035	-0.028	-0.456	-0.676	-0.004	-0.405	-0.304	0.097	-0.939	0.386	0.236	-0.577	0.504	0.936	-0.065	0.671	0.033	-0.405	-0.322	0.978	-0.147	-0.296	-0.693	-0.454	0.357	0.96	0.534	0.123	0.335	1.009	-0.446	-0.337	-0.047	0.383	0.11	-0.082	-0.189
ILF3	PPI	1	13.591	-1.581	-0.066	-3.909	-0.065	4.499	0.863	-0.474	-3.272	-3.871	0.539	-0.859	0.636	3.192	-0.4	2.385	1.891	-0.887	-5.479	9.494	4.553	-0.601	5.181	2.745	-3.095	2.636	-0.861	-0.954	-2.225	2.037	-0.193	1.828	1.946	-1.179	0.066	-1.624	-1.52	1.251	-0.565	-0.156	-0.63	-1.92	0.41	0.231	-0.19	1.075	-0.305	-1.233	-1.158	1.774	0.304	-0.346	1.068	-1.56	2.941	-1.618	0.491	-0.956	0.567	-1.945	0.649	0.966	0.383	-2.188	-0.967	0.257	-1.383	0.805	0.082	1.567	2.148	0.576	-0.87	-0.116	1.739	-0.056	-1.101	-1.387	-1.117	1.763	1.16	0.827	0.056	2.486	0.049	0.113	1.589	0.603	-0.841	1.45	1.314	0.279	-1.312	0.5	-1.036	-0.127	1.344	0.788	-0.327	0.297	-0.706	0.853	-0.416	0.006	-0.011	0.149	0.926	0.468	-1.269	0.233	-0.042	-0.63	1.382	0.272	-1.483	0.204	-0.52	0.709	0.152	0.804	-0.477	1.307	0.261	-0.501	1.653	0.074	0.336	0.942	-1.243	1.381	-2.025	-0.536	1.506	0.208	-0.215	0.585	-0.164	1.076	-0.691	0.192	-0.135	-1.982	0.687	-1.963	2.436	-0.55	0.07	-0.817	1.652	-0.477	-0.764	0.027	-0.183	-1.682	-0.02	0.159	0.615	0.906	0.399	1.738	-0.064	0.398	-0.189	0.713	0.727	-1.939	0.594	0.777	-0.555	-0.727	-0.331	-1.321	-0.3	0.559	0.011	-0.236	0.44	1.632	-1.502	0.369	1.693	1.097	0.615	-0.2	0.148	0.571	-0.185	0.617	-1.241	0.955	1.07	0.215	0.511	-0.221	-0.128	0.262	-0.013	0.77	-0.805	-0.732	-0.04	-1.212	0.404	-0.704	1.074	-0.019	0.892	0.21	0.208	-0.318	1.055	-0.932	0.608	0.402	1.049	-1.617	-0.211	-0.209	-0.427	0.883	0.376	-0.273	-0.861	-0.64	-0.561	-0.514	0.304	1.188	-1.81	-0.003	0.779	-0.626	-0.877	-0.767	2.598	0.093	0.151	-1.166	0.238	0.615	0.212	0.495	-0.189	-1.123	0.502	-0.403	0.807	-0.822	-1.315	0.806	0.705	-0.912	-0.511	0.373	-0.435	0.44
POU2F1	target	1	15.696	7.338	-3.782	-1.998	0.835	-1.509	-1.129	-5.465	-2.535	1.006	-0.438	-1.263	-0.941	-1.286	-4.843	-1.742	2.381	0.233	-3.924	5.317	-1.495	-0.926	-9.23	-6.191	3.571	-3.279	2.853	1.227	-1.645	-3.821	0.045	0.358	-0.627	0.909	-1.393	-1.206	-1.095	0.615	-1.545	-1.511	-2.737	-1.789	1.216	0.666	0.59	0.415	0.964	-3.022	1.438	1.664	1.849	1.384	-1.84	-0.939	0.741	1.588	-0.315	1.264	-0.925	1.155	1.382	-0.036	0.779	0.223	-1.923	-0.195	-2.257	0.152	1.535	-0.257	0.999	1.059	-0.903	-0.089	-0.138	1.836	-0.358	0.748	-0.649	0.995	1.258	-0.714	0.868	0.199	0.554	2.59	1.039	-0.471	0.855	-2.281	-0.367	0.526	1.164	-0.734	-1.27	1.789	-0.624	-0.089	1.101	0.855	-1.443	-0.626	-0.046	0.227	-0.361	0.136	1.304	2.103	-1.274	0.48	-1.168	-1.274	-0.217	-0.599	0.022	-0.694	0.243	-1.076	0.462	0.363	-0.418	0.099	0.472	-0.204	-0.302	-0.859	-0.643	-0.216	-0.561	-0.504	0.382	-0.86	-0.713	-0.162	0.279	-0.092	0.919	-0.249	-0.635	1.538	-1.643	-0.102	2.4	-0.895	-0.031	1.066	-1.002	-0.546	-1.418	1.592	1.088	0.871	0.421	-0.632	-0.241	-0.852	0.215	0.248	-1.449	0.726	0.336	-1.562	-0.78	-0.451	-0.93	0.015	0.68	-0.602	1.333	0.507	-0.065	1.14	1.231	-0.157	-1.03	1.906	-1.06	0.929	0.311	-1.732	-0.149	-0.355	-0.39	-0.001	1.325	0.343	0.102	-0.64	-0.692	0.624	-1.207	0.334	0.755	0.15	1.202	0.339	0.969	0.62	1.053	0.291	0.586	1.244	-0.373	0.49	-0.228	0.326	-0.537	-0.783	0.582	-1.025	-0.391	0.533	-0.265	1.489	-1.157	-0.787	1.379	-0.227	0.977	1.291	0.046	-1.261	0.305	0.122	0.379	-1.003	-0.549	-0.234	-0.03	-0.002	-0.545	0.117	-0.369	0.82	2.189	-0.591	-0.761	-0.245	-0.535	-0.43	-0.82	-0.209	1.026	-0.119	-0.254	-0.995	-0.763	0.582	0.443	0.517	-0.255	-0.016	1.227	-1.224	1.055	0.871
RGL2	PPI	1	14.901	0.652	-1.765	-3.079	0.995	0.312	-1.198	-2.525	-3.775	-0.713	-0.808	-1.152	3.012	-3.677	3.325	1.899	-2.009	2.063	-2.938	2.294	1.286	-1.927	3.325	1.953	-3.056	0.001	-1.858	0.619	-0.958	-0.96	-1.658	-0.053	-0.863	1.089	-0.368	0.557	-0.14	-0.673	0.502	0.735	0.089	-0.399	-0.643	0.963	0.843	-0.541	-1.049	1.171	0.282	-0.564	0.532	0.212	-0.387	-0.943	-0.033	0.723	0.506	-0.493	0.363	0.259	-1.351	0.473	-1.077	0.346	0.928	1.248	-1.097	-1.094	-1.681	-1.96	-0.271	0.399	-2.022	2.084	0.441	-1.324	0.28	-0.429	0.099	-0.658	-1.306	-0.132	-1.059	-0.213	0.509	0.372	-0.608	-0.509	1.127	-1.025	-0.052	0.946	0.111	0.699	0.43	-0.398	-0.701	1.501	-0.03	0.736	0.393	-1.1	0.752	0.506	0.787	-1.898	-0.886	-0.822	-0.054	-0.491	0.164	-0.753	0.399	0.007	-1.101	0.604	-0.216	0.537	0.199	1.021	-0.357	-0.07	0.039	0.056	0.677	1.49	-0.094	1.217	0.717	0.148	-0.183	-0.386	-0.012	0.468	0.762	-0.275	0.337	-0.605	-1.351	0.298	-0.103	0.976	-0.793	-1.024	0.644	0.639	-1.382	-0.12	-0.601	-0.729	-0.043	-0.646	0.561	-1.311	0.326	0.36	0.196	0.267	-0.373	0.201	0.543	-1.035	-0.993	0.089	0.61	1.288	-0.612	0.407	-2.046	-0.678	0.382	-0.294	-0.336	-0.465	0.904	0.584	-0.31	0.402	0.987	-0.032	0.88	-0.263	-0.541	0.104	0.218	-0.16	1.985	-0.562	1.231	0.67	-0.356	-0.206	-0.31	-0.864	0.362	-0.895	0.653	-0.392	0.033	-1.079	1.302	0.27	-0.794	-0.458	0.94	1.195	0.772	1.018	-0.817	-1.107	-0.534	0.627	-0.365	0.457	-0.256	-0.074	-0.334	0.033	-1.58	-0.908	-0.983	1.507	0.221	0.737	0.223	-1.013	-0.627	-1.295	0.655	-0.454	-1.626	-0.123	-0.562	0.039	-0.137	-1.314	-1.776	0.351	0.167	-1.451	-0.875	0.267	-0.059	-0.621	-0.433	0.122	1.217	-1.434	-0.394	0.65	-0.35	0.482	-0.148	-0.202	0.425	-0.084
NRG4	PPI	1	1.49	0.632	-0.037	-0.235	0.009	-0.03	-0.074	-0.321	0.715	-0.176	0.051	0.047	-0.441	-0.241	0.292	-0.164	-0.426	0.327	0.075	0.184	0.128	0.208	0.125	-0.116	0.26	-0.123	-0.126	0.069	-0.169	0.252	-0.16	-0.233	0.174	-0.176	0.137	0.066	0.005	0.361	-0.114	-0.241	0.018	-0.157	0.26	0.011	0.264	-0.164	0.152	0.122	-0.311	-0.159	0.01	-0.005	-0.127	-0.211	-0.107	-0.125	0.077	-0.025	0.059	0.007	-0.131	0.019	-0.189	0.543	0.101	-0.041	-0.146	-0.372	-0.19	-0.166	0.148	0.105	-0.288	0.181	0.247	-0.212	-0.065	-0.111	0.416	0.029	0.07	0.206	0.088	0.19	0.142	0.293	-0.007	0.079	-0.011	0.25	-0.048	-0.02	0.138	0.375	-0.213	-0.226	-0.112	-0.079	-0.064	-0.117	0.046	0.09	0.224	0.097	-0.054	0.246	-0.193	-0.163	-0.025	0.151	0.026	0.074	-0.158	0.219	-0.033	0.439	0.17	0.024	0.045	0.043	0.176	0.263	0.132	-0.145	0.136	0.274	-0.12	-0.06	-0.383	0.053	-0.104	0.033	-0.047	-0.502	-0.05	0.006	-0.293	-0.451	0.274	0.04	0.045	-0.495	0.151	0.002	-0.042	-0.284	-0.215	0.012	-0.209	0.074	-0.215	-0.092	-0.173	-0.141	-0.246	-0.432	-0.088	0.126	-0.076	-0.062	0.076	0.198	-0.217	-0.126	0.1	-0.088	-0.153	-0.008	-0.306	0.253	0.347	0.089	-0.134	0.25	-0.395	-0.14	0.139	-0.01	-0.147	0.347	-0.161	0.009	0.155	0.231	-0.256	-0.225	-0.049	-0.117	-0.049	-0.196	-0.196	-0.021	-0.079	-0.033	-0.115	-0.012	0.133	-0.208	-0.169	-0.007	-0.065	-0.047	0.006	-0.205	0.091	0.195	-0.198	-0.042	-0.151	-0.027	0.095	-0.194	0.064	-0.176	-0.256	-0.064	-0.048	0.153	-0.104	-0.107	-0.103	0.021	-0.092	-0.073	-0.111	0.276	-0.188	0.228	-0.069	0.024	-0.381	0.192	-0.029	0.055	-0.116	-0.133	0.083	0.137	0.021	-0.175	-0.104	0.103	0.141	0.193	0	0.13	-0.326	-0.198	0.232	0	-0.325	-0.18	-0.011	-0.223	0.296	-0.277
PAICS	target	1	5.741	-1.133	-0.714	0.221	-0.183	-1.221	1.133	0.237	1.256	-0.656	0.102	0.371	-0.152	0.49	-0.171	0.115	0.028	-0.018	0.038	-0.055	-0.087	0.539	-0.08	-0.204	0.24	0.526	0.152	0.741	0.239	0.283	0.905	-0.285	0.321	-0.627	0.209	-0.11	-0.701	-0.478	0.264	0.028	0.708	0.462	-0.619	-0.329	-0.201	0.945	0.14	-0.662	-0.074	-0.23	-0.085	0.089	0.198	-0.755	0.605	-0.385	-0.19	0.603	-0.036	-0.221	-0.004	0.005	0.387	-0.393	-0.067	0.821	0.406	0.364	-0.506	-0.689	-0.666	0.021	-0.096	0.559	-0.14	0.16	0.008	0.53	-0.124	-0.453	-0.083	-0.254	-0.09	-0.162	0.01	-0.106	0.44	-0.612	-0.14	-0.063	-0.558	0.02	0.463	0.849	0.323	0.465	-0.148	-0.113	-0.819	-0.193	-0.155	0.552	-0.046	0.279	0.731	-0.34	-0.281	-0.108	-0.009	-0.368	0.311	-0.311	-0.374	0.191	0.43	0.158	-0.502	0.396	-0.325	0.17	-0.075	0.144	-0.384	0.058	0.509	-0.344	0.177	-0.026	-0.046	0.082	-0.027	0.014	-0.29	0.146	-0.208	0.137	-0.493	0.166	0.038	-0.197	0.511	-0.12	0.243	-0.422	-0.309	-0.428	-0.268	0.089	-0.263	-0.071	0.81	0.355	0.424	0.201	-0.172	-0.386	0.445	-0.477	0.578	0.201	-0.63	0.178	0.031	-0.467	-0.306	0.378	0.351	0.274	0.278	-0.804	0.077	-0.52	0.225	0.2	0.268	-0.134	-0.008	0.224	-0.354	0.312	-0.429	-0.036	-0.399	0.306	0.275	-0.291	0.236	-0.285	0.426	-0.342	0.169	0.362	0.421	-0.051	0.179	-0.132	0.075	-0.35	-0.166	-0.354	0.257	-0.122	-0.914	0.064	0.114	0.174	0.186	-0.74	0.476	0.271	0.213	0.237	0.617	0.117	-0.56	0.32	0.273	0.593	-0.643	0.132	0.336	-0.405	-0.629	-0.239	-0.079	-0.006	0.236	-0.27	-0.123	-0.443	-0.177	-0.227	-0.203	-0.178	-0.205	-0.277	1.071	0.653	-0.28	-0.466	0.02	-0.21	-0.556	0.331	-0.619	-0.745	0.285	0.307	-0.079	0.225	-0.569	0.082	0.411	0.458	0.562	0.313
STRA8	PPI	1	5.289	0.149	-1.793	-0.237	0	0.572	0.29	0.392	0.346	0.848	-0.871	-0.498	0.665	0.456	0.014	-0.104	0.814	-0.522	-0.176	-0.213	-0.702	0.775	-0.404	0.799	0.26	-0.873	-0.286	-0.164	0.824	0.462	-0.676	-0.379	-0.366	-0.066	0.227	-0.01	-0.219	0.15	-0.09	0.428	-0.648	0.776	0.404	-0.318	0.329	-0.066	0.307	0.826	-0.394	0.224	-0.635	0.447	-0.228	-0.295	-0.203	0.062	-0.206	-0.464	-0.082	0.125	0.111	0.056	0.17	0.459	-0.276	-0.303	-0.298	-0.697	-0.301	0.485	0.232	0.068	-0.129	-0.368	-0.069	-0.021	0.42	-0.145	-0.028	0.279	0.708	-0.926	0.251	-0.141	0.562	1.297	-0.197	0.41	0.476	0.111	-0.284	-0.73	0.253	0.205	-0.141	-0.036	-0.584	0.254	-0.314	0.293	-0.012	0.042	-0.134	0.735	-0.422	0.72	-0.767	-0.073	-0.067	-0.06	-0.158	-0.233	0.121	0.233	-0.101	-0.088	0.146	0.306	-0.568	-0.301	-0.228	-0.021	0.262	-0.034	0.169	-0.251	-0.579	0.162	-0.019	-0.09	-0.01	0.537	0.375	0.491	-0.212	-0.314	-0.041	0.767	0.263	-0.445	0.648	0.437	-0.64	-1.163	-0.049	-0.389	0.474	0.691	0.245	-0.406	0.39	0.239	0.278	-0.247	-0.406	-0.536	-0.008	0.038	-0.197	0.564	0.096	0.489	0.574	0.145	0.3	-0.704	-0.509	-0.387	0.282	-0.093	0.27	-0.047	-0.08	-0.021	-0.104	-0.074	-0.283	-0.182	0.851	-0.018	0.19	0.454	0.432	-0.45	0.213	0.721	0.096	-0.114	-0.08	0.146	-0.618	-0.296	0.199	0.297	0.749	-0.05	-0.592	0.083	-0.685	0.504	-0.991	0.291	-0.443	0.054	0.405	-0.26	0.653	-0.838	-0.077	-0.93	0.15	0.025	-0.51	0.155	0.481	0.264	-0.345	0.135	1.017	0.039	-0.003	-0.168	0.285	-0.253	0.132	0.237	0.373	-0.221	-0.767	-0.423	0.106	-0.714	0.568	0.559	-0.885	0.198	-0.505	-0.455	0.228	0.147	-0.025	0.184	0.397	-0.305	0.058	-0.71	-0.319	0.282	0.134	0.713	0.2	0.522	0.01	-0.134	-0.348	-0.009
HBZ	PPI	1	2.022	-0.284	-0.62	-0.115	-0.028	-0.257	-0.024	-0.062	0.699	-0.465	-0.079	0.098	0.146	-0.204	-0.208	-0.241	-0.028	0.144	-0.293	-0.109	0.157	-0.086	-0.256	0.225	0.486	0.128	0.061	-0.224	-0.325	0.016	-0.228	0.167	0.096	-0.036	0.046	-0.007	-0.163	0.155	0.099	-0.126	0.03	0.012	0.303	-0.214	0.362	0.374	-0.083	0.055	0.085	-0.183	0.062	-0.033	-0.299	-0.262	0.099	-0.104	-0.009	-0.442	0.2	-0.25	-0.261	0.1	-0.318	0.458	0.125	0.165	0.427	0.669	-0.173	0.009	-0.395	-0.287	-0.158	0.099	-0.203	-0.087	0.402	-0.443	-0.132	-0.194	-0.182	0.035	0.073	0.349	0.487	-0.218	0.004	-0.051	-0.039	-0.203	-0.236	-0.161	-0.239	0.169	-0.189	0.048	0.094	-0.01	0.473	-0.096	-0.455	-0.523	-0.209	0.24	-0.077	-0.101	-0.204	-0.107	0.509	-0.037	-0.108	0.44	0.188	0.032	0.014	0.094	-0.047	-0.138	0.429	-0.601	0.174	0.134	0.146	-0.088	0.079	0.531	0.001	-0.066	0.084	-0.494	-0.185	-0.028	-0.133	-0.09	0.069	0.134	0.049	0.19	-0.041	0.142	0.182	-0.051	0.159	0.153	0.169	0.09	0.404	-0.141	-0.152	-0.249	-0.182	-0.263	-0.062	0.432	-0.428	-0.209	-0.054	-0.185	0.01	0.024	0.082	-0.041	0.005	-0.376	0.014	-0.43	-0.148	-0.504	-0.109	0.022	0.313	-0.209	-0.234	0.168	-0.259	0.105	0.351	-0.212	0.005	0.401	0.203	0.31	0.046	0.092	0.031	0.056	0.065	0.034	-0.226	-0.177	0.263	-0.385	0.364	-0.225	-0.202	0.369	-0.185	0.337	-0.073	-0.075	0.106	0.059	-0.449	-0.145	-0.317	-0.34	0.358	0.178	0.059	0.229	-0.081	0.44	0.021	0.013	0.271	-0.039	0.125	0.371	-0.087	-0.217	-0.465	0.232	0.231	-0.269	0.157	-0.102	0.052	0.119	-0.205	0.237	-0.179	0.294	0.233	-0.248	0.145	-0.218	-0.174	-0.286	0.176	0.379	-0.011	-0.063	-0.415	-0.332	0.139	0.224	0.158	-0.04	-0.432	-0.07	0.287	0.104	0.51	0.018	-0.148	-0.118
ACVR2B	target	1	7.296	-1.345	0.363	-1.236	-0.379	-0.334	-0.211	-0.035	-0.476	-1.218	-0.045	-0.625	-0.253	-0.264	-0.42	0.612	-0.698	-0.324	0.019	-1.783	1.378	-0.648	1.103	0.498	0.763	0.676	-0.295	0.469	-0.076	-0.188	0.011	0.411	-0.195	-0.089	0.172	0.215	0.676	0.433	0.131	-0.151	0.375	0.699	0.233	0.229	-0.119	0.466	0.355	-0.561	0.209	0.322	-0.292	-0.299	-0.207	-0.886	0.015	-0.337	-0.357	0.156	0.431	-0.314	-0.951	-0.254	-1.214	0.455	-0.023	0.183	-0.81	-0.566	-0.546	-0.912	0.337	-0.244	0.458	-0.821	0.035	0.474	0.324	-0.479	0.299	-0.233	0.3	0.795	-0.186	0.705	-0.338	-0.051	-0.239	-0.627	-0.768	0.238	0.318	-1.379	0.498	0.106	-0.171	-0.264	1.408	-0.001	-0.486	0.739	0.049	0.229	0.542	-0.562	-0.082	0.918	0.513	0.551	-0.498	-0.012	-0.002	0.447	-0.553	0.382	-0.038	-0.151	0.453	0.649	-0.311	1.371	-1.033	0.369	0.477	0.355	-0.251	-0.131	0.216	-0.263	-1.324	-0.957	-1.031	0.249	-0.348	-0.351	0.324	0.04	-0.336	0.07	-0.726	0.344	-0.214	-0.766	0.139	0.202	-0.595	-0.313	-0.98	0.212	-0.739	0.381	0.251	0.646	-0.383	0.134	-0.696	-0.224	0.673	-0.306	0.407	0.079	0.093	-0.17	0.537	-1.001	-0.834	-0.312	0.815	-0.031	1.11	-0.239	0.222	-0.733	0.191	-0.433	-0.051	-1.189	-0.431	-0.437	-0.077	-0.645	-1.294	-0.211	0.627	-0.204	-0.127	-0.271	-0.174	0.273	0.107	0.005	0.081	0.371	-0.447	0.109	-0.003	0.127	-0.428	0.493	0.784	0.088	0.036	0.033	-0.029	0.753	-0.441	0.408	-0.119	0.448	-0.449	0.205	-0.37	0.913	-0.49	0.184	0.04	-0.309	-0.339	0.052	0.226	0.602	0.38	-0.471	-0.847	-0.659	0.331	-0.566	0.023	-0.323	0.789	0.293	-0.754	1.08	-0.357	-0.617	-0.404	0.202	-0.238	-0.092	-0.037	0.142	-0.32	-0.174	0.239	0.511	0.51	-0.565	0.858	0.436	-0.49	0.718	0.544	-0.014	-0.272	-0.313	-0.301	0.628
WBSCR22	PPI	1	3.914	-1.07	-0.59	-0.766	-0.106	-0.104	0.075	0.202	0.392	-0.818	0.263	-0.253	-0.143	-0.049	0.847	-0.174	0.076	0.545	0.508	0.143	0.389	-0.326	0.532	-0.437	-0.347	0.463	0.139	-0.498	0.491	0.665	0.176	0.226	-0.12	-0.353	-0.232	0.067	0.36	-0.003	-0.478	0.461	0.112	-0.022	-0.592	0.295	-0.724	-0.116	0.356	0.128	0.169	0.38	-0.297	0.3	-0.188	0.298	0.146	0.117	-0.148	0.025	0.03	-0.854	-0.299	-0.111	0.591	0.023	0.281	-0.148	0.366	-0.62	-0.332	0.582	0.493	-0.289	0.146	0.369	0.151	-0.567	-0.094	-0.233	-0.278	-0.055	0.184	0.189	-0.497	0.32	-0.145	0.248	0.104	0.03	-0.59	0.251	0.165	-0.134	-0.729	-0.179	-0.095	0.639	-0.809	-0.529	-0.211	0.026	-0.335	-0.497	0.354	0.128	-0.199	-0.502	-0.241	0.456	0.162	0.129	0.911	0.572	-0.402	0.398	-0.024	-0.079	-0.138	-0.58	-0.089	-0.017	-0.925	0.491	0.253	0.075	-0.234	0.177	-0.149	-0.056	0.147	0.733	0.396	0.092	-0.204	-0.039	0.138	-0.734	-0.314	-0.242	-0.015	-0.463	0.477	-0.187	-0.119	-0.058	0.244	-0.133	-0.275	-0.167	-0.14	0.154	-0.428	0.446	-0.012	-0.154	-0.28	0.069	-0.068	0.073	-0.285	0.128	-0.237	0.314	-0.405	0.135	-0.067	-0.378	0.545	0.186	-0.219	0.854	-0.756	0.373	-0.53	0.269	0.296	0.432	0.245	-0.381	-0.022	0.075	-0.001	-0.25	0.062	-0.002	-0.246	-0.433	0.087	-0.117	-0.406	-0.052	0.289	0.007	-0.567	0.087	0.11	0.339	0.228	0.578	-0.1	-0.29	0.025	0.148	-0.223	-0.053	0.023	-0.066	0.026	-0.727	-0.5	-0.46	0.191	-0.433	0.182	0.276	0.818	-0.069	0.034	-0.328	0.045	-0.038	-0.172	-0.008	0.171	0.476	0.115	-0.595	-0.417	-0.404	0.03	-0.668	0.007	-0.127	-0.157	-0.606	-0.311	-0.824	-0.298	0.336	0.064	0.308	-0.31	0.282	0.305	-0.345	-0.011	0.176	0.229	0.309	0.691	-0.438	0.022	0.486	-0.075	0.014	-0.286	0.307
ACO2	PPI	1	10.055	-1.486	-0.815	-0.82	-0.665	-0.74	1.051	0.467	2.69	-1.845	0.72	0.029	-0.436	0.912	-0.111	0.406	0.034	0.29	-0.979	1.206	0.5	0.457	0.597	-1.052	0.511	1.643	0.069	-0.096	0.197	0.446	-1.275	-0.955	-0.429	-0.354	0.262	-0.174	-0.636	-0.758	1.529	-0.647	1.557	-0.139	-0.407	0.193	0.55	0.367	-0.794	-1.03	-0.403	-1.224	-0.221	0.166	0.029	-0.399	0.024	-0.21	-0.882	1.013	-0.459	0.357	-0.089	0.839	-0.642	-0.463	0.184	-0.554	0.084	1.17	0.537	-0.254	0.221	-0.504	-0.355	0.404	0.791	-0.902	0.549	0.944	0.093	0.237	-0.419	-0.548	-0.638	-0.35	-1.302	0.127	-0.164	-0.371	1.452	-1.171	-0.404	0.203	-0.726	0.334	-0.291	0.316	0.919	-0.267	-0.083	0.234	-0.46	-0.111	0.328	-0.757	0.453	0.251	-0.472	-0.154	-0.867	-0.229	0.407	1.765	0.511	-0.08	-0.342	-0.631	-0.501	-0.678	-0.341	-0.085	-0.411	0.828	-0.025	-0.887	0.499	-0.712	0.744	0.862	-0.044	-1.415	-0.209	1.18	0.799	-0.648	-0.616	0.791	-0.324	-0.75	0.213	-0.211	0.643	-0.818	-0.151	-1.826	-0.123	0.715	0.996	1.136	-0.219	-0.364	-0.239	0.925	-0.326	0.936	-0.284	0.353	0.181	0.016	-0.47	0.006	0.367	0.16	-0.166	0.349	0.638	1.713	0.599	-0.201	0.619	0.313	1.009	0.071	0.419	-0.888	-0.004	0.407	0.174	0.032	0.435	0.795	-0.63	1.008	0.057	1.456	1.572	0.101	0.481	-0.674	-0.011	-0.279	0.479	-0.456	1.684	-0.524	-0.097	0.187	0.282	-0.683	0.228	-0.263	0.497	0.561	0.025	-0.253	1.151	0.623	-0.309	0.419	-0.103	1.282	0.644	0.229	0.248	0.756	0.51	-0.646	1.058	-0.532	-0.728	0.422	-0.558	-0.226	-0.129	0.89	0.114	-0.869	-0.162	-0.081	-0.329	1.444	0.107	-0.454	-0.649	-0.332	-0.122	-0.112	0.793	-0.236	-0.43	-0.368	0.006	-1.311	0.243	0.081	0.033	0.022	-0.43	0.381	0.574	0.111	-0.363	0.068	0.395	-0.581	0.276	-0.325
AIMP2	PPI	1	4.494	-0.891	-0.902	-0.245	-0.358	-0.561	0.198	-0.221	0.671	-1.01	0.101	0.395	-0.149	0.574	-0.158	-0.094	-0.075	-0.493	-0.563	0.376	0.073	-0.219	-0.006	0.526	-0.451	-0.107	-0.012	-0.449	-0.422	-0.836	0.185	-0.25	0.276	0.259	0.098	0.983	-0.433	-0.264	0.735	-0.863	0.327	0.03	0.745	0.116	-0.005	-0.197	-0.256	0.144	-0.16	-0.291	0.016	-0.204	0.593	0.806	0.695	0.602	0.341	0.322	0.672	-0.077	0.419	-0.177	-0.184	0.232	0.029	-0.332	0.455	-0.237	-0.053	-0.087	-0.154	-0.254	0.039	0.645	-0.143	0.163	-0.453	-0.093	0.066	-0.322	-0.196	-0.703	-0.237	0.747	-0.025	-0.638	-0.056	-0.17	-1	-0.357	-0.602	0.016	0.235	0.177	-0.179	0.397	0.545	-0.109	-0.508	-0.63	0.003	-0.219	0.133	0.232	0.368	0.137	-0.285	-0.701	-0.431	-0.445	-0.403	-0.276	0.191	0.353	-0.676	-0.364	0.079	-0.354	0.09	0.974	-0.015	-0.159	-0.379	-0.194	0.07	0.086	0.592	-0.08	0.384	0.405	-0.507	-0.151	0.436	-0.479	-0.492	0.098	-0.428	-0.309	0.483	-0.181	0.782	0.162	-0.041	0.279	0.551	-0.738	-0.051	0.176	0.288	0.646	-0.262	0.295	-0.605	0.095	-0.447	-0.27	-0.286	-0.149	-0.454	-0.046	-0.062	-0.582	-1.003	-0.314	0.114	-0.214	0.334	0.004	0.423	0.605	-0.144	-0.162	0.137	0.184	-0.087	0.413	0.252	-0.078	-0.101	-0.61	-0.333	0.302	0.097	-0.133	0.43	-0.023	0.415	0.43	-0.226	0.203	0.728	0.166	-0.029	-0.936	-0.166	-0.196	-0.164	0.897	-0.667	0.526	0.108	0.276	-0.421	0.156	0.552	0.339	-0.273	0.212	-0.239	-0.506	-0.338	0.03	-0.004	-0.705	0.104	0.154	-0.11	0.501	0.39	0.161	-0.01	0.152	0.315	0.293	0.801	0.157	-0.04	-0.263	-0.434	0.294	0.21	-0.12	0.441	0.003	0.231	-0.307	-0.088	-0.447	0.114	0.29	-0.501	-0.161	-0.208	0.546	0.04	-0.531	-0.212	0.44	-0.065	-0.138	0.277	-0.3	-0.422	-0.133	0.029	0.141
GSR	target	1	7.459	-1.363	-0.266	-0.883	0.188	-0.862	-0.174	-1.267	0.56	-1.513	-0.098	-0.595	0.757	0.098	-0.319	0.554	0.135	-0.39	-1.165	0.338	0.81	-0.241	-0.115	-0.694	-0.132	0.818	-0.901	-0.285	0.096	0.798	0.284	0.089	1.691	-1.133	0.326	-0.202	-0.149	0.047	-0.24	-1.346	0.775	-0.834	0.069	-1.12	-0.167	-0.659	0.111	-0.173	-0.584	-0.585	1.109	0.049	-0.179	-0.005	0.222	-0.587	-1.38	0.452	-0.897	0.511	-0.092	0.427	0.544	0.473	0.825	-0.104	1.331	0.619	-0.032	-0.136	-0.51	-0.61	0.434	0.399	0.818	0.703	0.327	-0.315	-0.031	0.133	0.888	-0.115	-0.54	0.311	0.962	0.378	0.319	0.805	-0.015	0.472	-0.119	-0.212	0.617	0.152	0.14	0.076	0.271	-0.12	0.829	0.482	0.556	-0.834	0.4	-0.597	-1.091	-0.564	0.467	-0.087	-0.353	0.448	0.193	-0.264	0.149	0.681	1.294	0.86	0.457	0.619	-0.329	-0.441	0.504	-0.468	-0.373	0.044	-0.186	-0.508	-0.801	0.29	0.728	-0.295	-0.91	-0.263	0.811	-0.249	-0.805	0.105	0.532	-0.252	0.476	0.368	-0.268	-0.319	-0.395	0.566	-0.254	0.822	-0.963	0.285	-0.332	0.296	1.197	0.772	0.203	-0.342	-0.73	-0.367	-0.093	0.36	-0.556	1.06	-0.291	-0.344	0.565	0.055	0.628	-0.2	-0.78	-0.057	0.413	-0.468	-0.086	-0.19	0.414	1.095	0.181	-0.87	0.345	0.166	-0.382	-0.356	0.268	-0.305	0.438	-0.605	-0.408	0.034	-0.239	0.041	-0.398	-0.546	0.281	0.242	-0.565	0.433	-0.079	-0.709	-0.303	-0.651	-0.036	0.236	0.057	-0.691	-0.176	-0.185	0.439	-0.412	0.496	0.025	0.761	0.654	0.926	-0.165	-1.196	0.656	0.385	-0.172	-0.608	0.044	-0.082	0.186	-0.112	-0.427	0.158	0.849	-0.424	-0.922	-0.258	-0.058	-0.072	-0.348	0.462	-0.168	0.636	-0.367	0.082	-0.189	0.213	1.246	-0.354	0.429	0.434	-0.561	-0.003	-0.312	0.325	0.22	0.69	0.174	0.714	-0.416	0.126	-0.266	0.12	-0.849	0.661	0.285
LIPF	PPI	1	4.494	-0.725	-0.948	-0.434	-0.337	-0.414	0.115	-0.788	1.792	-1.326	0.506	0.164	-0.485	0.866	0.63	0.282	-0.457	-0.142	0.263	-0.395	-0.576	-0.911	-0.224	0.059	0.305	0.314	-0.027	-0.57	-0.464	-0.313	0.282	-0.414	0.284	-0.618	-0.312	-0.866	-0.677	-0.681	-0.395	-0.428	-0.81	-0.816	-0.34	0.556	0.184	0.169	0.21	0.043	0.281	0.732	-0.301	-0.418	-0.061	0.342	-0.313	-0.267	-0.618	-0.338	-0.409	0.652	0.222	0.058	-0.131	-0.563	-0.53	-0.302	-0.366	-0.095	-0.541	0.385	-0.28	-0.059	-0.254	-0.933	-0.122	-0.029	0.003	-0.338	-0.351	0.061	-0.168	0.393	0.018	-0.122	-0.15	0.349	-0.632	-0.166	0.13	-0.17	1.046	0.092	0.169	-0.268	0.509	0.291	0.483	-0.206	-0.261	-0.429	-0.396	-0.253	-0.397	0.662	-0.093	0.335	0.41	-0.319	-0.492	-0.277	0.077	0.29	-0.211	0.051	0.499	-0.197	0.231	-0.14	-0.425	-0.363	0.079	0.356	0.049	-0.604	0.357	-0.79	-0.343	0.536	0.537	0.164	-0.173	-0.417	-0.271	-0.711	0.047	-1.172	0.362	0.004	-0.537	-0.056	0.21	-0.236	0.203	-0.779	-0.084	-0.54	0.392	0.295	-0.666	0.005	-0.917	-0.152	-0.604	-0.211	-0.03	0.06	-0.314	-0.478	0.161	-0.074	-0.267	-0.56	0.232	-0.124	0.529	0.912	-0.164	-0.132	0.305	0.186	0.38	-0.061	0.121	0.017	-0.088	0.64	0.1	0.199	-0.136	-0.065	-0.114	0.029	-0.624	-0.381	0.393	0.006	0.127	0.504	-0.198	-0.308	-0.09	-0.088	-0.494	-0.015	0.092	0.224	-0.333	0.153	0.171	0.986	-0.037	-0.277	-0.011	-0.098	0.079	-0.148	0.238	0.065	-0.304	0.289	-0.226	0.31	-0.109	0.26	-0.127	-0.073	-0.15	-0.05	-0.347	0.056	-0.403	-0.364	-0.05	-0.439	0.522	-0.381	0.547	0.071	0.151	0.06	0.317	-0.482	0.038	0.141	-0.008	-0.228	0.449	-0.174	-0.055	-0.304	-0.009	0.349	0.2	0.131	0.378	0.054	0.177	-0.377	-0.154	-0.062	-0.331	0.062	0.526	0.171	0.604	-0.19
NKAIN1	PPI	1	2.477	-0.398	-1.196	-0.396	0.168	-0.621	-0.296	-0.036	0.393	-0.772	0.109	-0.103	0.251	-0.29	0.408	0.364	-0.639	-0.175	-0.029	-0.162	-0.334	-0.787	0.252	0.047	0.193	-0.034	0.048	0.141	0.03	-0.582	-0.789	-0.34	0.12	0.301	0.247	0.293	-0.334	0.138	-0.375	-0.344	-0.112	-0.112	0.677	-0.077	0.006	-0.001	-0.142	0.304	0.005	0.435	-0.049	0.019	0.02	-0.398	0.649	0.172	-0.224	-0.014	-0.362	0.107	0.208	-0.117	-0.251	0.556	-0.388	-0.152	-0.234	-0.226	-0.179	0.315	0.084	0.272	0.488	-0.119	0.146	0.194	0.076	0.07	0.197	-0.027	-0.043	0.065	-0.216	0.369	0.045	-0.12	-0.49	-0.13	0.212	0.336	0.427	0.768	-0.442	-0.02	-0.469	-0.36	-0.649	0.268	0.605	0.671	-0.204	0.915	-0.069	0.072	-0.423	-0.093	-0.17	0.35	0.183	0.276	-0.166	0.016	-0.461	-0.16	-0.737	-0.07	0.396	0.307	0.061	0.249	0.118	-0.088	-0.151	-0.303	0.125	-0.086	-0.087	0.116	-0.267	0.146	0.129	0.055	-0.428	-0.08	-0.189	0.259	0.105	-0.306	0.118	-0.334	-0.381	0.664	0.143	0.347	0.632	0.136	0.005	0.203	-0.314	-0.303	0.151	0.238	-0.092	0.308	0.092	0.113	-0.014	0.049	-0.539	0.087	-0.559	0.333	-0.26	-0.001	0.169	0.08	0.58	-0.521	-0.227	-0.229	-0.051	0.034	-0.192	-0.125	-0.135	-0.295	-0.374	0.217	0.22	0.525	-0.035	-0.413	-0.089	-0.055	-0.139	-0.068	0.412	0.58	0.118	0.091	-0.551	-0.308	-0.282	-0.006	-0.032	-0.255	-0.029	0.001	-0.229	-0.278	0.423	-0.045	0.185	0.317	0.028	0.161	-0.045	0.363	-0.639	-0.181	-0.004	0.066	0.264	0.22	0.293	-0.082	0.099	0.425	0.311	-0.299	-0.276	0.376	-0.001	0.451	-0.454	-0.396	0.339	-0.243	0.009	-0.031	0.097	-0.041	0.15	0.454	0.073	0.294	-0.124	-0.323	0.114	0.609	0.07	0.131	-0.013	-0.303	0.077	0.117	0.017	-0.369	-0.158	0.19	-0.076	-0.681	-0.321	-0.009	-0.004	-0.12
ASPG	PPI	1	9.064	-1.984	-1.835	-3.054	0.299	-1.507	0.243	-1.434	0.511	-3.463	0.97	0.138	2.193	-2.3	-1.389	-0.618	0.933	0.251	-1.92	-0.475	-0.135	-0.426	-0.305	-1.023	0.554	0.319	-0.236	0.845	-0.548	0.21	-1.376	0.732	0.658	-0.485	0.076	-0.277	-0.017	0.789	0.29	-0.359	0.798	-0.665	0.697	-0.695	-0.741	-0.151	-0.568	-0.267	0.075	0.445	0.378	0.333	0.265	-0.941	-0.696	-0.455	-0.558	-0.026	-0.42	0.197	0.124	-0.978	0.723	-0.085	-0.278	0.279	0.666	0.593	0.542	-1.293	-0.14	-1.212	-0.02	-0.177	-0.694	0.905	0.477	0.138	-0.659	-0.2	0.072	-0.141	-0.366	0.233	0.366	-0.377	0.716	0.226	0.479	0.826	-0.135	0.009	0.337	-1.144	-0.735	0.696	-0.043	-0.509	-0.756	0.074	-0.967	-0.621	1.688	-0.505	1.421	0.239	-0.065	-1.356	-0.019	-0.105	-0.195	-0.293	0.102	-0.247	-0.123	-0.572	-0.176	0.899	0.335	0.138	0.339	1.103	0.397	-0.649	0.005	-0.286	0.286	0.066	-0.512	-0.266	0.377	0.129	0.768	-0.768	1.229	-1.313	0.066	-0.49	-0.088	0.252	1.504	-0.413	0.797	0.051	-0.466	0.489	-1.198	-0.032	0.412	0.034	-0.646	0.082	-1.441	0.514	-0.199	0.651	0.607	-1.305	-0.416	0.326	1.78	0.235	-0.044	0.751	-0.18	-0.224	-0.269	0.641	-0.493	0.07	-0.198	-0.207	-0.094	-0.125	0.304	0.255	-0.258	-0.089	-0.097	-0.864	-0.521	-0.034	-0.221	-0.072	0.044	-0.171	0.678	-0.848	-0.161	0.742	-0.154	0.17	-0.631	1.178	0.823	0.408	-0.527	-0.343	0.282	0.94	-0.641	-0.958	-0.992	-0.319	-0.284	-0.19	-0.254	-0.365	-0.337	0.528	-0.272	0.379	-0.071	0.815	-0.167	0.759	0.001	0.304	-0.127	1.04	-0.54	-1.109	0.122	0.823	-0.617	-0.783	-0.092	-0.061	-0.582	0.499	-0.219	-0.613	-0.874	0.311	0.343	-1.29	-0.095	-0.418	-0.202	0.95	-0.27	0.821	0.506	-0.639	0.231	-0.119	-0.05	0.029	-0.593	-0.068	-0.881	-0.009	0.963	-0.511	-1.088	0.159
PDCD1LG2	PPI	1	3.961	-0.509	-0.112	0.732	0.205	-0.371	-0.173	-0.056	0.713	-0.334	-0.387	0.288	-0.148	-0.209	-0.716	0.084	0.269	-0.123	0.188	-0.804	0.415	-0.636	0.926	-0.174	0.857	-0.141	0.156	-0.052	-0.233	-0.635	-0.221	-0.203	0.874	0.01	-0.055	0.093	0.294	-0.882	0.01	0.309	-0.507	0.13	-0.105	0.251	0.161	-0.052	-0.029	0.277	0.463	0.823	0.086	0.203	-0.167	-0.088	0.062	0.475	-0.077	0.104	0.682	0.274	-0.26	0.188	0.068	0.711	-0.162	-0.475	0.481	-0.22	-0.112	0.373	0.241	0.245	0.51	0.283	-0.188	0.551	0.053	0.363	-0.276	-0.066	0.26	-0.242	-0.285	-0.2	-0.562	0.051	0.033	0.163	-0.031	0.013	0.05	-0.094	-0.265	0.066	-0.068	-0.553	0.279	0.283	-0.505	-0.325	-0.126	-0.088	-0.524	-0.392	0.231	0.047	-0.354	0.248	-0.472	0.137	0.105	-0.318	0.106	-0.181	-0.338	-0.014	-0.465	-0.271	-0.122	0.102	-0.115	-0.627	0.098	-0.303	-0.096	0.471	0.055	-0.037	-0.271	0.254	-0.045	-0.084	0.385	0.084	-0.333	0.219	-0.184	0.484	-0.248	-0.258	-0.023	-0.13	0.15	-0.216	0.021	-0.156	0.177	0.108	-0.007	0.048	0.562	-0.217	0.318	0.392	-0.263	-0.048	-0.249	0.279	0.194	0.466	0.17	-0.256	0.151	0.059	0.65	0.206	0.034	0.429	-0.219	0.658	-0.625	-0.18	0.27	-0.139	-0.114	-0.355	0.219	0.33	0.366	0.01	0.298	-0.067	-0.201	0.238	-0.24	-0.428	0.218	0.474	0.454	0.084	0.373	-0.353	-0.042	0.301	0.228	0.129	-0.503	-0.35	-0.49	-0.257	0.156	-0.299	0.044	-0.317	-0.111	0.304	-0.086	0	0.77	-0.228	-0.159	-0.443	-0.35	0.084	0.254	0.235	0.028	0.092	0.292	-0.399	-0.076	0.322	0.056	0.094	-0.649	-0.242	0.626	0.268	-0.591	-0.045	-0.05	-0.072	0.383	-0.538	-0.176	0.321	-0.275	-0.737	0.086	-0.054	0.577	-0.122	0.262	0.464	-0.066	0.976	0.334	-0.133	0.66	0.124	0.551	-0.067	0.113	-0.164	0.524	0.036
PITPNA	PPI	1	3.143	-1.147	-0.249	0.446	0.114	-0.545	0.207	0.506	0.091	-0.128	-0.105	-0.232	0.096	0.174	0.566	0.677	-0.252	0.282	-0.508	0.551	0.146	0.138	0.299	0.466	-0.114	0.735	0.005	-0.094	-0.073	0.037	-0.15	0.047	-0.174	0.185	0.252	-0.043	0.168	-0.204	0.561	0.478	0.178	-0.285	-0.225	-0.006	0.215	0.124	0.746	0.305	-0.401	0.179	-0.103	-0.347	-0.044	0.001	0.016	-0.111	-0.066	0.092	-0.19	-0.333	0.089	-0.244	-0.403	0.195	-0.197	-0.655	-0.06	-0.483	-0.411	0.132	-0.139	0.419	-0.037	0.016	-0.098	-0.201	-0.159	0.427	0.373	-0.137	0.081	0.275	0.333	0.088	-0.223	-0.055	-0.338	-0.553	-0.67	-0.163	-0.61	0.24	-0.042	0.19	0.009	-0.006	0.229	0.126	-0.054	0.021	-0.364	0.062	0.321	-0.233	0.189	0.007	-0.343	0.332	-0.107	0.373	0.326	0.156	0.161	0.011	-0.027	0.004	-0.278	0.221	0.116	0.087	0.043	0.234	-0.386	0.193	0.105	-0.46	-0.047	-0.102	-0.233	-0.229	-0.233	0.261	-0.029	0.434	0.002	-0.163	-0.213	-0.121	-0.36	-0.369	-0.092	0.328	-0.277	-0.354	0.068	-0.011	0.121	-0.145	-0.233	0.254	0.102	0.016	0.261	0.233	-0.364	-0.081	0.261	-0.349	0.005	0.3	0.178	-0.344	0.148	-0.224	-0.062	0.017	0.236	0.049	-0.342	0.277	0.018	-0.145	-0.23	-0.032	0.067	0.005	-0.069	-0.201	-0.376	-0.26	-0.268	-0.12	0.158	-0.418	0.06	-0.304	0.15	0.194	-0.21	0.136	0.07	0.085	0.291	-0.39	-0.163	0.094	-0.461	0.032	0.093	-0.416	-0.108	0.186	0.06	-0.092	0.261	-0.206	0.067	0.242	-0.178	0.355	-0.204	-0.069	0.106	0.027	-0.328	-0.272	-0.151	0.241	0.584	-0.179	0.324	0.37	0.116	0.021	-0.004	0.208	-0.219	-0.325	0.016	0.642	0.348	-0.33	-0.13	-0.083	0.26	0.316	0.181	0.039	-0.093	0.096	0.027	0.723	-0.063	0.079	0.185	-0.023	-0.312	0.13	0.177	0.011	0.145	-0.31	-0.017	-0.008	0.138	0.305
PRKRIP1	PPI	1	3.582	-0.671	-0.774	0.044	0.306	1.206	-0.013	0.935	-2.452	1.395	-0.891	-0.457	0.358	-0.187	1.154	0.956	-0.385	0.083	-0.593	-0.234	0.051	0.149	-0.603	0.236	0.351	-0.477	-0.066	-0.083	0.891	0.936	-0.577	-0.828	0.444	-0.61	0.15	0.711	-0.369	-0.277	-0.328	-0.504	0.09	-0.047	-0.695	-0.304	0.243	-0.109	0.077	0.059	-0.31	-0.437	0.049	-0.336	0.251	0.232	-0.29	0.207	0.239	0	0.154	0.139	-0.111	0.056	0.104	0.156	0.094	-0.088	-0.265	-0.055	-0.589	0.388	0.154	0.094	-0.988	-0.383	0.075	-0.196	0.103	0.482	0.161	-0.732	-0.675	0.775	-0.227	0.115	0.112	0.975	0.344	0.113	-0.662	-0.075	-0.653	-0.338	-0.443	-0.889	-0.282	-0.185	-0.127	0.656	-0.035	-0.133	0.267	-0.054	-0.04	0.083	0.267	0.181	0.058	0.456	-0.115	0.008	0.055	-0.058	0.406	0.431	0.064	-0.001	0.114	-0.242	0.869	0.519	-0.44	0.048	0.813	-0.17	-0.583	0.095	0.484	-0.454	0.023	0	-0.442	-0.264	0.497	0.076	-0.213	-0.566	-0.311	0.273	1.039	-0.241	0.577	0.409	0.1	-0.709	0.026	-0.407	0.15	0.069	-0.196	0.354	-0.315	-0.173	0.673	-0.261	-0.204	-0.411	-0.539	-0.087	0.197	-0.423	0.147	0.483	0.123	0.465	-0.182	-0.276	-0.302	0.18	-0.232	0.506	0.454	0.09	0.136	0.518	-0.03	-0.09	0.315	0.103	0.41	0.031	-0.329	-0.155	0.036	0.452	0.121	0.072	0.288	0.336	-0.181	0.004	-0.606	0.337	0.271	0.196	-0.061	0.451	-0.498	0.234	-0.402	0.036	0.308	0.055	-0.336	0.498	-0.04	0.249	0.187	0.352	-0.556	-0.179	0.188	-0.586	-0.058	0.178	0.159	0.099	0.195	-0.295	-0.522	0.026	0.069	0.25	0.315	-0.379	-0.041	0.421	-0.328	-0.09	-0.271	-0.109	0.249	-0.019	0.103	0.128	0.103	-0.263	0.127	0.298	0.071	-0.096	-0.281	-0.186	-0.212	0.056	0.71	-0.096	-0.302	-0.4	-0.162	-0.215	0.192	0.053	-0.158	-0.056	0.291	-0.037
EZH1	PPI	1	8.994	-1.81	-2.293	0.103	0.534	-0.333	-0.448	0.948	-0.463	0.353	0.435	-0.066	0.035	1.445	3.024	2.054	-1.055	-0.315	1.087	0.128	-1.103	0.983	-1.076	0.578	0.433	-0.41	-0.978	-0.772	-0.172	1.187	0.068	-0.174	0.6	-0.238	-0.98	-0.308	-0.907	-0.87	-0.55	0.28	0.404	-0.05	-1.365	0.294	-0.5	0.301	0.322	0.119	-0.311	-0.508	-0.15	0.206	-0.166	1.559	-0.046	-0.532	-0.003	0.063	0.456	1.081	0.342	-0.404	0.633	1.667	1.038	-0.389	-0.945	-0.417	-0.327	0.066	0.179	-0.431	-0.105	0.194	0.365	1.002	0.181	-0.271	-0.511	-0.048	0.248	-0.664	0.289	0.362	0.42	0.795	-0.478	0.404	-0.167	-0.618	0.577	0.05	0.705	-0.275	0.748	0.067	0.031	0.771	-0.124	0.003	-0.02	0.141	0.438	0.456	0.111	-0.093	0.189	-0.116	0.098	0.618	-0.9	0.363	0.196	-0.301	-0.079	0.327	0.297	-0.498	-0.083	-0.516	0.121	0.744	-0.384	-0.168	-0.281	-0.095	-0.57	0.633	-0.581	0.407	0.667	0.27	0.04	0.429	-0.114	-0.178	1.167	-0.155	-0.783	0.222	-0.305	-0.219	0.719	-0.372	-0.031	-1.006	0.353	-0.485	-0.348	0.241	-0.763	0.056	-0.644	0.667	-0.109	-1.558	0.075	0.23	0.051	0.146	-1.068	0.204	-0.022	1.25	0.332	0.047	-0.443	-0.558	0.687	-0.501	-1.082	0.016	-0.142	0.639	-0.222	-1.182	-0.471	-0.821	-1.286	0.281	-0.01	0.23	0.328	0.443	0.259	0.068	-0.704	-0.333	1.142	0.088	0.364	0.451	0.129	-0.188	-0.25	0.064	-0.182	-0.29	-0.697	0.235	0.939	0.93	0.614	0.483	0.251	0.361	0.181	0.263	-0.327	-0.332	-1.163	-0.728	0.062	-0.506	-0.856	-0.32	0.721	-0.486	-0.517	-0.015	0.116	-0.042	1.037	-0.416	-0.647	-0.155	-0.415	-0.566	0.834	-0.614	-0.269	0.638	-0.469	-1.108	0.708	-0.467	0.07	-0.671	0.555	-0.677	0.42	0.591	-0.427	-0.078	-0.017	-0.446	0.394	-0.858	0.04	-0.068	0.277	-0.417	0.01	0.073	0.638	0.591
MOCOS	PPI	1	12.331	0.087	-2.131	-1.421	0.151	-0.234	-0.399	-1.159	1.856	-1.166	0.781	0.268	1.012	-0.401	0.075	-0.029	-0.499	0.48	0.414	1.071	0.507	0.547	-0.846	-0.157	-0.291	0.463	0.477	-0.891	-0.555	-0.703	-0.924	-0.011	-1.242	1.182	0.619	-0.093	-0.673	0.65	-1.305	-1.496	-0.195	0.392	-0.352	-0.14	-0.745	-0.602	-0.836	0.015	0.09	0.221	0.015	0.738	-0.655	0.316	-1.163	1.049	-0.05	0.286	-0.006	0.283	0.606	0.097	0.294	-0.73	-0.114	-0.466	0.192	0.494	-2.026	0.977	-0.212	-0.459	-0.801	0.108	0.694	0.111	-0.311	0.091	-0.233	0.151	0.553	-0.01	-0.97	0.146	-0.098	0.276	-0.215	-0.895	-0.146	0.101	-0.264	1.04	0.552	-0.33	-0.692	0.059	-0.099	-0.665	2.139	0.307	-0.114	-0.467	0.604	-0.754	0.261	-0.46	-0.471	-0.777	-0.323	0.776	1.421	-0.45	1.32	-0.195	-0.299	-0.301	1.307	0.012	0.023	-0.875	-0.198	0.165	-0.54	-0.062	-1.078	-1.098	0.592	0.101	0.933	0.303	-0.985	0.357	0.314	-0.209	0.06	1.562	-0.255	1.013	-0.852	-1.825	-0.948	0.021	-0.094	-0.117	1.197	-0.253	0.537	-0.039	0.203	-0.043	0.365	-0.892	-0.122	-0.356	0.001	0.016	0.438	0.849	0.697	0.415	-0.186	0.372	0.963	0.288	0.469	-0.321	0.649	-0.155	-0.122	-0.222	0.931	-1.572	1.103	1.021	0.458	-0.076	0.433	0.573	0.647	-0.334	-0.114	-0.695	0.321	0.34	0.871	0.688	0.642	-0.772	-0.417	-0.58	-1.107	0.98	0.119	-0.635	-0.251	0.398	0.12	-0.805	0.072	0.444	-0.765	-0.673	1.365	-0.789	-0.332	0.419	0.295	-0.492	0.022	0.493	-0.603	-0.504	0.483	0.111	-0.13	-0.441	0.209	0.251	-0.164	-0.965	1.077	-0.632	-1.063	-0.491	-0.217	0.577	-0.48	-0.383	0.296	-0.45	0.594	0.525	-0.199	-0.031	-0.097	-0.105	0.351	-0.133	-1.022	0.445	-0.709	1.335	1.326	0.113	0.716	-0.575	0.13	0.257	0.636	-0.415	0.604	0.501	0.629	-0.416	-0.852	-0.293
AQP4	PPI	1	3.882	-0.617	-0.323	-0.138	0.477	-0.569	0.333	-0.908	1.117	-1.6	0.491	0.331	0.162	0.277	0.557	0.637	-0.469	-0.019	-0.175	0.237	-0.189	-0.394	-0.335	-0.161	0.006	1.173	0.612	0.028	0.7	-0.029	-0.542	-0.403	0.49	-0.988	0.819	-0.006	-0.341	0.061	0.099	-0.63	0.211	0.153	0.696	-0.397	-0.12	0.434	0.291	0.055	-0.153	0.279	-0.038	0.108	0.399	-0.613	-0.278	0.344	-0.035	0.695	-0.296	-0.446	-0.418	0.05	-0.013	0.233	0.9	-0.018	0.292	-0.142	0.836	-0.208	-0.194	0.36	-0.17	0.057	0.488	-0.112	0.666	0.105	-0.092	0.216	0.061	0.341	-0.193	0.26	-0.081	-0.633	0.34	0.28	-0.051	0.253	-0.061	0.173	-0.321	-0.071	-0.225	0.825	-0.016	-0.44	-0.25	0.215	0.345	0.533	0.48	0.146	0.156	0.189	-0.062	-0.665	0.513	-0.569	0.131	-0.305	-0.024	0.165	0.215	0.102	-0.542	-0.157	0.258	0.202	0.185	-0.091	-0.491	0.15	0.377	0.398	-0.114	-0.238	-0.085	-0.663	-0.608	0.008	-0.468	-0.311	-0.655	0.349	0.283	0.154	-0.478	0.43	0.082	0.155	-0.243	0.282	-0.091	0.007	-0.163	-0.11	-0.37	0.913	-0.273	0.825	-0.184	-0.26	-0.109	-0.322	0.521	-0.049	-0.039	0.529	-0.089	-0.001	-0.003	-0.363	-0.167	-0.01	-0.048	-0.204	-0.118	0.481	0.373	-0.176	-0.178	-0.312	-0.251	0.475	0.112	0.167	-0.468	0.423	-0.135	0.208	0.281	0.695	0.057	0.075	0.431	-0.04	-0.209	-0.392	0.088	0.005	-0.422	-0.558	-0.037	-0.012	-0.178	-0.014	-0.102	0.455	0.051	-0.247	-0.201	0.031	0.113	0.502	0.176	-0.205	-0.412	0.01	-0.097	-0.88	0.127	0.567	-0.312	-0.34	0.518	0.221	-0.23	-0.045	-0.403	0.225	-0.215	0.027	-0.263	0.405	0.15	-0.417	-0.72	-0.575	-0.527	0.152	0.383	0.083	-0.549	-0.129	-0.153	0.317	0.289	-0.211	-0.163	-0.443	0.046	0.334	-0.279	-0.182	0.01	0.1	-0.214	-0.134	-0.079	-0.371	-0.312	0.387	0.011	-0.022
MOGAT1	PPI	1	3.719	-1.139	-0.815	-0.391	0.141	-0.773	-0.087	-0.2	1.063	-1.13	0.323	-0.31	-0.007	0.779	0.472	0.338	-0.192	-0.28	-0.169	0.551	0.167	-0.854	0.531	0.402	-0.034	0.514	0.19	-0.47	-0.483	0.142	-0.056	-0.723	0.077	-0.427	-0.347	0.267	0.569	-0.537	-0.147	-0.24	-0.067	-0.053	-0.134	-0.079	-0.539	-0.154	0.43	0.503	-0.578	0.201	0.568	0.122	0.141	0.041	-0.112	-0.129	-0.405	0.437	0.064	-0.071	-0.758	-0.075	0.221	-0.081	0.333	-0.196	0.334	-0.562	-0.157	-0.292	0.417	0.096	0.433	0.077	-0.126	0.477	-0.55	0.028	0.166	-0.133	-0.14	0.296	0.196	0.1	0.434	0.308	-0.702	-0.198	0.021	-0.365	0.295	-0.363	0.778	-0.238	0.277	-0.373	-0.02	-0.3	-0.261	0.075	0.178	0.164	0.869	-0.337	0.267	-0.192	0.002	0.283	-0.149	-0.099	-0.208	0.401	0.102	-0.199	-0.035	0.69	0.009	-0.008	0.28	-0.17	-0.115	-0.241	-0.398	-0.187	-0.37	0.687	-0.595	0.337	-0.109	0.081	-0.114	-0.46	0.36	0.132	0.004	-0.585	0.579	0.344	-0.546	-0.572	0.269	-0.172	0.531	-0.15	0.102	0.342	-0.417	0.061	-0.128	-0.262	0.039	-0.602	0.496	0.499	-0.7	-0.301	-0.175	0.515	0.248	0.124	0.076	-0.427	-0.104	-0.506	0.938	-0.213	-0.027	-0.337	0.037	-0.373	-0.161	-0.21	-0.149	-0.039	0.665	0.263	-0.088	-0.335	0.167	-0.194	-0.402	-0.202	0.102	-0.066	-0.02	-0.058	-0.695	-0.19	-0.683	-0.159	0.531	-0.4	0.173	0.586	0.095	0.541	0.009	0.315	-0.407	-0.258	0.105	0.577	0.37	-0.175	-0.561	-0.115	-0.253	-0.308	-0.177	-0.088	-0.044	0.605	0.171	0.113	-0.176	-0.063	-0.06	-0.084	0.553	0.085	-0.009	0.296	0.356	-0.013	-0.218	-0.296	-0.157	-0.438	0.12	-0.133	0.069	-0.723	0.049	-0.227	-0.052	-0.241	-0.82	0.227	0.257	-0.438	0.076	0.07	-0.378	-0.29	-0.355	0.261	-0.308	0.475	-0.171	-0.126	0.544	0.323	-0.234	0.174	0.377	-0.15
SCN11A	target	1	22.075	-5.492	-5.907	-0.083	-0.937	-3.488	-0.142	-0.048	6.58	-2.064	2.068	-0.826	-1.402	3.167	1.799	3.305	-4.293	-2.178	0.587	-0.217	-1.715	-4.079	-0.745	1.284	2.166	1.42	0.825	-3.253	0.184	3.093	-0.189	-2.457	-0.501	-2.351	2.467	4.431	1.257	-0.352	-5.015	-1.374	-3.45	2.433	3.299	-2.352	1.971	-2.401	3.989	1.626	1.658	0.66	5.261	0.745	3.011	-2.199	2.685	0.494	3.821	-2.385	-1.793	2.692	8.265	0.547	-2.747	-1.276	-0.567	3.029	1.767	2.707	2.468	-4.243	1.668	2.709	-2.041	0.341	-1.274	-0.011	1.133	1.5	-1.786	-2.194	1.217	0.665	-2.328	-1.196	2.367	0.468	-0.132	-0.357	1.197	-0.417	0.164	0.886	-2.835	0.195	1.062	-0.419	-0.255	1.712	-1.318	0.327	2.923	0.128	-1.555	-0.615	-0.539	-0.821	0.412	0.558	0.287	0.093	-0.269	0.122	0.608	0.575	-0.2	-0.467	1.062	-1.121	-0.752	0.577	0.882	-2.109	0.077	-0.79	-2.022	1.2	-1.048	-0.914	0.829	-0.827	0.925	1.069	-0.95	-1.641	-0.248	-1.648	1.702	0.615	0.113	-0.868	-1.058	-2.838	-0.376	-0.19	-2.34	2.233	1.047	-1.349	-0.379	0.58	0.71	-0.92	0.904	1.052	0.692	-0.699	0.144	2.601	-0.113	0.059	0.045	1.138	0.461	0.263	0.022	-1.219	-1.241	-0.842	-0.062	0.701	-0.346	-0.089	-0.318	0.682	-0.23	2.112	-0.908	-0.151	-0.908	0.38	0.183	0.701	-1.392	0.931	-1.226	-0.487	1.073	-0.761	0.107	-1.413	-0.35	-1.141	0.652	0.992	-0.716	-0.029	-1.546	-1.308	2.016	-0.51	-0.319	-1.013	1.672	0.148	2.839	-2.196	0.806	1.473	-0.575	0.282	-0.174	0.34	1.162	2.097	-0.306	-1.706	-0.122	0.475	1.8	0.532	-0.479	0.67	-0.083	2.437	-2.225	-1.062	-1.944	-0.363	0.559	0.621	-0.518	0.258	-1.212	-0.867	-0.672	-0.332	0.986	0.785	-1.758	-1.908	-1.533	1.383	0.451	0.174	1.931	0.135	-0.147	0.929	2.093	0.967	-1.224	1.311	-0.618	0.556	0.499	1.401
ETFA	PPI	1	5.124	-0.507	-0.395	0.396	0.235	-0.415	-0.313	-1.102	0.682	-1.093	0.036	-0.259	0.407	0.003	0.069	-0.214	0.649	0.384	-1.37	0.992	0.063	-0.135	-1.646	-0.98	0.49	0.657	0.383	0.269	0.242	0.294	0.236	0.589	-0.246	-0.73	0.288	-0.027	-1.184	0.022	0.36	-0.736	0.232	0.14	-0.099	-0.454	0.222	-0.137	-0.291	-0.041	-1.174	-0.023	0.223	0.555	0.073	0.242	0.295	-0.206	-0.916	0.58	0.782	-0.425	-0.334	0.367	0.042	-0.095	-0.092	0.605	-0.354	-0.363	0.371	0.115	0.711	0.31	0.06	0.322	-0.108	0.413	0.144	0.181	-0.328	0.162	0.736	0.109	-0.269	-0.394	0.414	0.387	0.616	-0.1	-0.531	-0.135	-0.066	-0.442	0.035	-0.207	0.103	-0.077	0.295	0.366	0.87	-1.382	0.575	0.489	-0.631	0.042	-0.072	0.337	-0.04	0.166	-0.119	0.704	-0.027	0.218	-0.142	0.509	1.43	-0.094	0.037	0.238	0.223	-0.628	0.31	-0.262	-0.002	-0.486	0.226	-0.137	-0.164	0.841	0.47	-0.168	0.323	0.368	0.322	0.123	-0.204	-0.368	-0.029	0.366	0.416	0.636	0.406	-0.124	-0.045	-0.762	0.39	0.102	-0.257	0.106	0.219	-0.605	-0.265	0.213	-0.134	-0.048	0.107	0.208	-0.755	0.311	-0.033	0.197	-0.362	-0.234	-0.146	0.73	0.816	-0.079	0.414	-0.504	0.199	-0.875	0.536	0.414	-0.489	0.035	0.132	-0.592	-0.675	0.321	0.515	0.243	0.086	0.161	0.332	-0.006	-0.186	0.322	0.486	-0.554	0.171	-0.544	-0.037	0.43	0.313	0.209	0.092	0.481	-0.036	-0.419	0.275	-0.217	0.232	0.253	0.001	-0.459	0.511	-0.437	0.17	-0.188	-0.037	-0.067	0.279	-0.234	0.142	0.646	0.107	-1.087	0.123	-0.2	-0.263	0.057	0.139	-0.258	-0.274	0.038	0.014	-0.743	0.034	0.784	-0.191	-0.479	-0.397	0.107	0.007	0.078	-0.544	-0.289	0.284	-0.208	-0.204	0.082	0.194	-0.345	-0.38	0.145	0.965	-0.239	0.338	0.2	-0.321	0.123	0.49	0.329	0.835	-0.177	0.126	0.677
ZFYVE16	PPI	1	22.499	-0.363	-4.159	1.142	0.82	-0.869	2.555	0.34	6.447	1.328	3.019	0.123	-2.608	3.864	0.583	0.472	-2.193	-1.398	1.597	1.069	0.551	1.908	-1.672	1.419	-1.411	-1.807	1.829	0.998	-1.314	-0.894	1.364	0.102	0.208	0.987	0.42	-2.165	-0.163	1.407	-0.867	-1.823	-0.354	0.72	0.791	-0.37	0.443	-0.172	-0.525	-0.051	0.671	-0.961	-0.431	-0.71	-2.551	1.68	-1.153	-0.087	-0.481	0.497	-0.764	-0.084	0.26	3.005	-0.542	-2.252	-0.253	-1.125	-0.146	-0.655	2.252	0.171	-0.55	-0.148	-0.592	-0.125	2.053	-0.445	1.666	-0.301	1.553	-0.443	-0.572	1	0.459	-0.181	-0.603	-1.436	-1.214	0.27	0.152	2.065	-2.506	0.711	0.126	1.722	0.7	0.055	0.939	-0.586	0.696	1.543	-1.015	0.689	0.683	-0.101	0.658	1.713	0.176	-2.505	0.17	1.999	0.052	-0.348	1.709	-0.87	1.052	-1.41	0.644	1.341	2.406	0.257	-0.55	0.264	-1.371	-0.219	-0.475	0.848	-1.821	-0.055	0.05	-0.773	-0.173	-0.112	1.934	0.911	-0.641	-0.015	-1.741	-0.916	1.106	0.3	1.235	1.385	-0.743	0.644	1.678	-0.517	-0.132	0.565	1.432	-0.752	0.057	1.33	-0.281	0.16	2.109	-0.291	0.302	-0.539	0.158	2.154	0.714	-1.109	-1.005	-0.536	1.338	1.962	1.676	1.885	1.051	-1.217	0.638	-1.373	0.196	0.653	-1.739	-0.122	-0.539	1.816	-1.429	1.076	-0.025	0.057	0.115	0.107	-0.928	0.171	-2.134	-0.492	-1.211	-0.22	-1.02	0.705	2.816	-0.885	0.06	0.806	1.717	2.154	-1.021	-0.638	0.131	1.606	-1.536	1.598	0.91	1.197	-1.656	0.347	-0.444	-1.773	-0.963	-0.915	1.557	-1.213	1.257	0.819	1.251	-1.984	-1.473	0.858	0.428	0.764	-0.925	-0.292	0.303	-0.142	-0.952	-2.03	-0.837	0.306	0.584	0.261	-1.569	-0.091	1.701	1.322	0.608	-0.361	-0.071	-1.679	-0.013	-0.131	0.49	-2.411	0.812	-0.111	0.926	-0.547	1.794	-0.79	-0.918	0.457	-0.475	-1.023	0.93	0.85
KIAA1751	PPI	1	25.155	-4.812	-4.992	-0.017	-1.509	-3.084	-0.015	2.262	-0.358	0.801	-2.089	-0.706	0.768	-3.898	0.001	-0.107	-1.498	0.325	-1.161	-1.651	-1.038	0.665	0.587	0.519	0.608	0.916	1.212	-1.78	-1.108	-0.182	-1.031	-0.883	-0.397	0.785	-0.547	-0.227	-0.071	-0.258	-0.222	2.178	-1.355	-0.091	-1.34	-1.578	-0.735	0.585	0.094	0.294	-0.559	-0.601	0.503	-1.668	1.106	-0.45	-0.535	0.092	2.142	0.862	0.801	-1.155	-2.081	0.419	0.303	-0.644	2.672	-1.063	0.906	0.133	1.144	-1.847	2.319	-0.438	2.998	0.465	0.568	-1.82	0.405	0.794	-1.517	2.408	1.245	2.253	-2.03	0.776	1.69	-2.482	-1.151	-0.009	1.686	-0.296	-1.045	1.073	0.904	1.772	-0.645	-1.54	0.054	-0.037	0.219	-0.563	0.336	-2.837	-0.356	1.322	4.132	-1.588	-2.446	1.671	0.227	1.796	0.674	0.023	-3.131	0.524	-0.099	-0.497	-0.448	-0.634	-2.458	-0.273	-1.54	1.51	-0.411	1.974	-1.567	0.264	0.692	2.845	0.467	-0.273	1.666	0.846	1.261	-1.176	-0.406	-0.172	-0.711	2.142	2.538	0.53	-2.117	-0.12	-2.863	0.587	-0.595	3.03	-0.814	0.847	0.348	-0.634	1.516	-2.586	0.079	-0.596	-0.233	-0.667	0.602	-0.559	-0.623	-1.443	0.315	-1.576	1.783	-1.449	-0.477	1.269	-0.707	2.159	0.094	0.252	-0.243	1.126	1.343	0.65	0.892	-1.508	0.267	-0.998	2.169	0.144	-1.64	1.526	-0.093	-0.068	1.394	0.116	0.324	-1.237	1.344	1.599	2.032	-0.925	-0.131	-2.426	0.652	-1.994	0.164	0.834	-0.769	0.717	1.497	1.131	-2.589	-0.715	-0.601	-0.186	0.463	-0.06	1.274	0.307	-0.345	-0.591	0.229	-0.996	1.823	1.116	-0.234	-2.591	-0.658	-0.249	-0.95	1.053	-0.25	-0.04	0.423	-0.773	-1.674	2.135	-0.735	1.52	0.327	-0.5	2.028	-0.658	-0.931	0.156	-1.205	3.469	-0.421	-0.764	-0.002	-0.067	1.563	1.251	1.018	0.059	-0.699	0.377	-1.063	1.139	0.228	0.089	-0.768	-0.288	2.241	-1.016
NPM1	PPI	1	4.879	-1.122	-0.054	0.563	-0.322	0.41	1.183	0.488	-1.254	0.602	-0.213	-0.059	0.025	0.13	1.502	2.357	-0.666	0.294	-0.868	0.887	-0.217	0.641	-1.024	1.123	-1.215	0.883	-1.139	-0.525	0.167	0.378	0.056	1.323	-0.336	-0.002	-0.139	-0.283	-0.011	1.013	-0.504	0.806	-0.195	-0.101	-1.103	-0.559	-0.166	-1.026	0.208	0.678	0.079	-0.407	-0.113	-0.949	-1.412	-1.885	0.17	1.462	-0.071	-0.159	-0.574	0.75	0.915	1.09	0.463	-0.17	-0.238	-0.382	-0.688	-0.951	1.589	1.758	-1.064	2.008	0.485	0.158	-0.17	0.796	2.297	0.388	-0.031	-0.744	-0.15	-1.72	0.227	-0.239	0.573	-0.941	-0.714	1.359	-0.416	0.119	0.735	-0.141	0.173	0.529	0.652	0.125	0.1	1.108	-1.256	-0.449	-0.625	-0.355	0.462	-0.661	0.272	0.756	-0.712	-0.706	0.588	-0.455	-0.884	0.991	0.228	0.32	-1.058	0.084	0.611	0.311	0.027	0.095	0.011	0.034	-0.323	0.061	0.281	0.412	0.19	-0.251	1.55	-0.853	0.039	-0.36	0.294	-0.546	-0.495	0.664	0.222	-0.609	0.607	-0.057	0.5	0.229	0.229	0.822	-0.31	0.428	-0.001	0.245	0.837	0.332	0.356	0.221	0.166	-0.555	-0.407	0.634	0.904	-1.18	0.768	-0.402	0.678	0.781	-0.154	0.616	0.395	0.269	-0.076	0.404	-0.257	-0.787	0.813	-0.067	-0.465	-0.364	-0.271	-0.112	-0.903	-0.287	-0.791	-0.291	0.309	-0.469	-0.559	0.219	-0.588	0.299	0.766	0.683	0.537	-0.086	-0.19	-0.307	0.798	0.097	0.069	0.217	-0.604	-0.306	-0.056	-0.193	0.048	-0.376	0.735	-0.4	-0.596	-0.353	-0.282	-1.316	0.853	-0.362	-0.113	0.822	0.119	0.611	0.916	-0.596	-0.433	0.335	-0.021	-0.024	-0.365	0.578	0.405	-0.2	-0.374	1.055	0.44	0.64	0.295	-0.054	0.666	-0.349	0.066	-0.578	0.143	-0.601	0.598	-0.85	1.195	0.093	0.81	0.51	0.423	0.799	-0.146	0.326	-0.026	0.268	0.046	-0.962	0.486	-0.646	0.231	0.08	-0.114	0.565
EHMT2	PPI	1	20.487	-2.409	-2.127	-2.48	1.866	0.216	-1.143	0.431	-7.973	1.856	0.041	-0.125	2.999	-4.054	8.812	8.566	-6.138	6.237	-3.104	-0.689	-0.091	-0.72	-0.247	0.711	-0.985	-2.941	-5.502	3.159	0.204	-3.835	-0.79	-0.857	-0.688	1.708	-1.826	0.521	-0.951	-0.497	0.41	0.585	0.853	-0.773	-3.461	0.312	-2.214	0.235	-2.139	-1.163	0.256	-0.574	4.799	0.81	-1.237	-2.446	0.942	-1.098	-3.007	0.961	-0.14	-4.733	1.153	0.035	0.524	1.212	-1.462	2.32	0.548	1.088	-0.744	-1.898	4.543	0.065	-0.016	-0.594	-1.063	-2.147	0.67	1.131	-0.546	0.77	3.298	1.429	0.255	1.222	0.027	-0.43	-0.796	-1.78	-0.476	2.52	-0.024	2.014	0.295	0.264	1.209	1.207	1.84	-0.423	1.364	-0.649	-2.228	-1.094	0.439	-2.1	-2.237	0.826	1.849	-0.338	-1.079	-0.059	-1.131	0.584	0.635	0.09	-1.22	-1.067	0.511	-0.624	1.757	-0.853	-0.599	0.7	0.315	-0.443	0.161	2.254	1.609	-0.53	0.052	0.679	0.692	1.98	-0.159	0.57	-0.152	-0.568	-0.5	-0.479	-0.629	-0.665	0.972	0.067	-0.569	-1.28	-0.095	1.379	-1.071	1.506	-1.634	0.854	-0.236	0.759	0.551	0.61	0.267	1.275	0.753	0.594	0.872	0.156	1.45	-0.253	-2.306	-0.541	-1.517	-0.289	1.014	-0.487	-0.04	-0.184	0.184	-0.076	0.124	-0.811	-0.596	2.079	-1.509	-1.406	-0.442	0.076	-0.722	-1.385	-0.375	1.967	-1.831	-0.215	-0.889	-0.376	-1.382	-2.026	-0.028	-0.728	-0.001	-0.606	0.034	-0.156	-1.236	-0.147	-0.024	-0.461	-0.456	0.676	0.381	0.405	-0.987	1.217	0.52	-0.297	0.676	3.512	-1.106	0.983	1.123	1.999	-0.206	0.138	-0.691	-1.408	0.009	1.602	0.418	0.479	-0.475	-1.341	-0.339	-2.365	2.115	-1.375	0.098	-0.102	3.34	-0.487	-0.091	0.398	-0.024	-0.764	0.691	-0.706	-1.59	0.779	0.27	-0.275	-0.842	0.849	0.475	1.307	1.501	0.07	-0.183	-0.344	-0.334	-0.502	-0.958	1.851	-0.846	0.93
CDK5R1	target	1	4.825	-0.189	-1.201	-0.345	0.086	0.577	-0.085	-1.013	0.301	-0.568	0.161	-0.221	-0.625	0.986	-0.018	-0.357	-0.396	-0.591	-0.042	-0.888	0.124	-0.379	-0.366	0.617	-0.196	-1.07	0.097	-0.285	-0.571	-0.277	0.386	0.101	0.847	-0.806	-0.317	-0.203	-0.381	-0.605	-0.033	-0.243	-0.609	-0.095	-0.68	0.312	-0.462	-0.163	-0.625	0.111	-0.082	-0.556	-0.048	0.177	-0.674	0.198	0.582	-0.033	0.978	0.695	0.608	0.383	-0.246	-0.357	0.466	-0.597	1.291	0.301	-0.084	0.271	-0.387	0.195	-0.547	-0.763	0.065	0.132	-0.85	-0.488	-0.381	-1.094	-0.619	0.793	0.365	-0.87	0.224	-0.013	-0.71	-0.35	-0.071	0.414	-0.147	-0.011	-0.16	0.102	0.147	0.328	-0.155	0.765	0.35	0.119	-0.06	0.128	0.165	-0.138	0.879	-0.213	0.387	-0.198	-0.533	-0.459	-0.053	-0.726	0.21	-0.182	-0.408	1.635	0.147	0.108	-0.492	0.151	-0.372	0.517	0.098	0.038	0.571	0.59	-0.225	-0.133	0.512	0.232	0.603	0.042	0.123	-0.69	-0.138	0.218	-0.256	-0.606	0.455	-1.036	-0.492	0.611	0.141	0.025	-0.03	0.135	0.209	-0.096	0.016	-0.749	-0.194	-0.321	-0.585	0.226	-0.051	0.378	-0.239	-0.658	0.169	-0.281	-0.451	0.036	-0.109	0.152	0.006	0.554	-0.27	0.363	-0.228	-0.045	0.063	0.145	-0.637	-0.097	0.596	0.318	0.197	-0.037	0.278	0.016	0.502	-0.84	0.065	-0.119	0.258	1.013	-0.077	0.115	0.28	0.285	-0.117	1.092	0.362	0.026	-0.069	-0.466	-0.232	-0.073	-0.252	0.124	-0.217	-0.575	0.634	0.182	-0.305	-0.549	-0.357	-0.097	-0.339	-0.004	-0.252	0.333	-0.34	0.096	0.129	0.191	-0.132	-0.048	0.228	0.273	-0.122	-0.092	0.564	-0.616	0.223	0.438	-0.165	0.349	-0.183	-0.409	-0.182	0.044	-0.359	-0.273	0.396	0.342	0.223	-0.7	0.264	-0.175	-0.116	-0.374	-0.677	0.861	0.179	0.132	-0.408	-0.152	0.128	0.11	-0.273	0.213	-0.011	0.417	-0.099	-0.34	-0.435	0.154
CARD18	PPI	1	1.145	-0.431	-0.41	-0.187	0.02	-0.435	0.475	0.069	0.13	-0.146	0.035	-0.065	-0.008	-0.048	0.142	0.165	-0.198	-0.09	-0.082	-0.02	0.047	-0.159	-0.074	-0.048	0.149	0.182	-0.244	-0.309	0.039	0.325	0.047	0.228	-0.126	0.058	0.059	-0.074	-0.346	0.122	0.331	0.228	0.282	-0.188	-0.358	-0.304	-0.092	-0.175	0.064	-0.049	0.024	-0.18	-0.323	-0.269	-0.336	-0.044	0.005	0.259	0.209	-0.312	-0.02	0.202	0.067	-0.102	0.053	0.197	-0.11	0.109	-0.565	-0.228	0.478	-0.221	-0.135	0.118	-0.102	0.075	0.294	0.02	-0.033	0.24	0.02	-0.098	-0.273	0.063	-0.377	-0.001	-0.033	0.139	-0.13	0.093	-0.013	0.052	0.081	-0.052	-0.03	-0.033	-0.18	0.117	-0.073	0.152	0.015	0.078	0.134	-0.303	0.076	-0.096	0.128	-0.151	0.158	-0.006	-0.061	0.256	0.227	0.022	-0.183	-0.046	0.042	-0.256	-0.092	-0.399	-0.067	-0.024	0.3	0.06	-0.175	0.267	-0.019	-0.14	0.084	0.059	-0.016	-0.046	-0.003	-0.026	-0.107	-0.107	-0.089	0.146	0.024	-0.018	0.057	0.221	-0.093	-0.216	-0.23	-0.126	0.299	0.049	-0.113	-0.368	0.271	-0.013	0.268	-0.071	-0.002	0.276	0.104	-0.272	0.109	0.18	-0.018	0.33	0.117	0.109	0.066	0.1	0.264	-0.1	-0.031	-0.265	0.005	0.131	-0.066	0.146	0.12	0.104	0.087	0.202	0.108	-0.371	0.019	0.172	0.082	0.169	-0.001	-0.129	-0.023	0.158	-0.168	-0.145	0.001	0.002	-0.058	0.263	-0.33	-0.178	-0.084	-0.09	0.036	0.027	0.168	-0.105	-0.116	0.155	-0.172	0.056	0.358	-0.104	0.173	0.149	0.036	-0.038	0.067	-0.018	0.067	-0.014	0.051	0.142	0.117	0.013	-0.013	-0.345	-0.054	-0.066	-0.324	0.091	0.014	-0.109	0.024	0.004	0.057	-0.017	-0.034	0.161	0.116	0.03	-0.15	0.041	-0.059	0.264	0.018	-0.246	0.059	0.083	0.067	-0.07	0.062	-0.034	0.186	0.129	0.167	-0.095	0.061	0.232	-0.194	-0.107	-0.069	0.098
RBM38	PPI	1	3.354	0.051	-0.275	-1.325	0.123	0.204	-0.465	-1.847	-1.04	-0.99	0.047	0.629	0.094	-0.284	-0.112	-0.285	0.61	0.053	-0.747	0.213	-0.212	0.559	-2.044	-1.528	-0.381	0.147	1.097	-0.18	0.027	-0.368	-0.526	-0.546	0.496	0.731	-0.336	0.611	-1.437	-0.424	-0.177	-0.366	-0.45	-0.332	-0.206	0.707	0.808	-0.627	0.52	0.352	-0.576	-0.923	0.172	0.912	0.285	0.673	-0.471	0.027	-0.111	-0.023	0.471	-0.651	0.576	-0.2	-0.024	-0.102	-0.168	0.806	-0.053	-0.072	0.024	0.474	-0.337	0.614	0.407	-0.621	-0.398	0.563	-0.061	-0.456	-0.525	0.753	0.778	0.094	0.038	-0.379	-0.036	0.029	-0.233	0.255	-0.196	0.075	0.296	1.36	0.593	-1.016	-0.205	-0.565	-0.154	-0.431	0.008	0.352	0.558	0.454	0.271	0.101	0.576	-0.258	0.431	-0.282	-0.266	-0.469	0.624	0.319	-0.039	-0.205	0.064	-0.243	-0.054	-0.171	-0.028	0.033	0.251	-0.358	0.164	0.035	0.852	0.062	-0.122	-0.16	-0.046	0.011	-0.424	-0.464	-0.376	-0.192	-0.334	0.133	-0.718	-0.139	0.395	0.03	-0.3	0.033	0.111	0.066	-0.505	0.32	0.755	0.263	0.302	-0.077	-0.619	-0.198	0.35	-0.254	-0.314	-0.245	-0.561	0.136	-0.484	-0.481	0.235	-0.336	0.268	0.594	-0.103	-0.033	0.159	-0.039	-0.215	-0.134	-0.193	0.33	0.216	-0.179	0.508	0.236	0.02	0.249	0.892	-0.336	0.012	0.254	0.514	0.657	0.163	-0.195	0.21	0.149	-0.173	0.032	0.054	-0.229	-0.522	-0.104	-0.256	0.139	0.01	0.185	-0.023	0.435	0.198	-0.385	-0.009	-0.308	-0.35	-0.256	0.02	0.025	0.1	0.112	-0.092	0.526	0.027	0.562	-0.192	0.2	0.295	0.783	0.107	-0.012	-0.313	-0.738	0.153	0.015	-0.461	0.171	-0.252	-0.253	0.414	0.122	-0.109	-0.331	-0.076	-0.537	0.202	0.022	-0.002	0.181	-0.066	0.074	0.026	-0.254	-0.021	-0.115	0.132	0.234	0.279	-0.233	-0.161	0.134	-0.273	-0.065	0.183	0.576	0.232	0.066
LIMD1	PPI	1	10.867	1.45	0.14	-4.996	0.803	1.207	0.656	-2.721	-0.814	0.156	0.009	0.735	-0.146	0.477	-0.598	-0.78	-0.337	0.82	1.765	1.479	-3.025	1.461	0.741	-0.159	-1.336	-0.669	0.312	0.673	0.544	0.529	-1.113	0.897	-1.57	-0.31	0.74	0.663	0.2	-0.97	0.064	-0.96	1.51	-0.951	0.481	-0.554	-0.561	0.056	-0.637	-0.316	0.712	0.531	-0.562	0.277	0.048	-0.879	-0.235	-0.592	-0.82	0.428	-0.56	1.034	0.492	0.123	-0.375	-0.352	0.287	-0.26	0.147	0.025	1.247	-0.374	0.24	-0.124	1.783	-0.173	0.675	-0.004	0.778	1.142	0.001	-0.592	0.029	0.836	-1.348	-0.615	0.382	-0.959	-0.119	-0.165	0.642	-0.693	-0.117	-0.431	-0.88	-0.271	-0.844	-0.262	0.164	-0.559	-0.815	-0.285	-0.837	0.267	-0.226	0.117	0.819	-0.619	0.167	-0.626	0.551	-0.61	-0.475	0.983	0.287	-1.123	-1.264	-0.255	-0.321	0.16	0.705	0.346	0.416	-0.842	-0.154	0.87	0.028	-0.361	1.367	-0.205	0.893	-0.388	-0.81	-0.12	0.216	-0.287	-0.367	0.803	-0.723	-0.383	0.277	0.022	-0.64	0.567	0.494	0.392	-0.438	-0.51	-0.386	-0.063	-0.204	-0.405	-0.271	-0.423	-0.159	0.052	-1.45	-1.157	0.44	-0.006	0.729	0.407	0.383	0.043	0.372	0.166	-0.981	-0.383	0.161	0.048	-0.356	-0.022	-0.148	-0.218	-1.151	-0.988	-0.243	-0.195	0.758	1.061	0.25	-0.427	0.265	0.084	0.148	0.352	-0.043	-0.477	0.194	-0.329	0.059	-0.355	-0.17	-0.715	-1.167	0.228	0.041	0.341	-1.017	1.643	-0.058	0.687	0.311	-0.476	-0.169	0.271	-0.345	-0.308	0.397	-0.041	-0.191	0.756	-0.318	-0.267	-0.226	-0.656	0.031	-0.545	0.966	0.123	0.467	0.462	0.194	0.463	0.14	-0.758	0.859	0.915	0.479	1.522	-0.727	-0.601	1.441	0.498	0.049	-1.379	0.117	0.807	0.115	1.092	0.053	-0.725	-0.872	-0.978	1.105	0.182	1.259	0.466	-0.181	0.052	-0.167	0.498	0.223	1.516	-0.451	0.062	-0.864	-0.254
MVK	PPI	1	6.565	-0.798	-0.79	-1.463	0.447	-1.589	-0.059	-1.005	0.997	-1.322	-0.404	-0.64	0.8	-0.658	-0.858	-0.466	0.467	-0.649	-1.613	0.88	0.57	-0.285	0.069	-0.166	-0.698	0.199	-0.066	1.553	0.536	0.128	-0.111	0.186	0.008	0.319	0.221	1.396	-0.643	-0.281	0.015	-0.579	0.899	-0.419	0.981	-0.472	-0.12	-0.71	-1.055	-0.052	0.433	-0.22	-0.343	-0.118	-0.195	0.306	0.176	-0.102	-0.261	-0.775	-0.102	-0.056	0.747	-0.68	-0.337	0.319	0.48	-0.92	0.453	-0.158	-0.12	-0.552	-0.82	0.234	0.503	0.757	0.548	-0.398	-0.111	0.561	0.092	-0.474	0.566	-0.077	-0.121	0.214	-0.605	0.193	0.479	0.418	0.462	0.203	-0.841	-0.255	0.531	0.907	0.004	-1.119	1.132	0.038	-0.309	-0.037	0.171	-1.298	-0.226	-0.691	-0.019	0.275	-0.525	0.231	-1.612	0.793	-0.102	-0.368	1.063	-0.528	0.336	-0.319	0.605	0.152	-0.274	0.527	0.46	0.18	-0.611	-0.446	0.147	-0.181	0.174	-0.396	-0.632	0.093	-0.763	0.992	0.068	0.182	0.8	-0.173	0.021	-0.663	-0.014	-0.615	0.238	-0.212	0.783	0.373	-0.222	-0.053	0.375	-0.391	-0.066	0.549	-0.347	0.612	-0.451	-0.212	-0.358	-0.345	0.616	0.011	0.568	0.56	-0.662	-0.177	-0.228	-0.274	-0.05	-0.166	-0.45	-0.596	0.749	0.183	0.025	-0.535	0.018	0.303	0.018	0.426	-0.644	0.166	-0.686	-0.287	0.348	0.726	0.051	0.122	0.671	0.031	-0.585	-0.308	0.02	-0.078	-0.105	-0.079	0.361	0.463	-0.067	0.212	0.158	0.772	-0.901	-0.281	-0.257	-0.513	-0.059	-0.017	-0.089	-0.254	-0.555	0.951	0.188	0.21	0.591	-0.189	0.352	0.929	0.188	-0.061	-0.256	-0.036	-0.421	0.515	0.094	-0.917	0.543	-0.165	-0.639	-0.32	-0.557	0.252	-0.892	0.214	0.425	0.272	0.149	-0.406	-0.168	0.712	0.09	-0.947	0.424	-0.068	-0.231	-0.091	-0.313	-0.808	0.176	-0.59	0.106	0.051	-0.269	0.688	0.273	0.097	1.153	-1.002	-0.517	-0.183
ESRRB	target	1	7.736	-0.586	-1.752	-1.711	0.223	0.237	0.004	-0.745	0.547	0.186	1.312	0.602	0.027	0.466	-0.294	-0.142	0.813	0.13	0.142	-0.493	0.565	-0.113	0.711	-0.356	-1.021	-0.961	-0.421	0.229	-0.988	0.703	0.037	0.443	-1.015	-0.561	0.102	0.352	-0.481	0.322	-0.144	-0.887	0.469	-0.321	-1.08	-0.21	0.782	0.671	-0.156	-1.527	1.262	-1.156	-0.219	0.05	1.684	-1.12	0.6	0.374	-0.555	0.796	-0.176	-0.305	-0.655	0.246	0.611	-0.442	0.759	-0.835	-0.892	-0.354	1.322	0.349	0.393	-0.627	-0.01	0.571	0.491	0.441	0.613	0.852	-0.187	-0.534	0.15	-0.404	-0.301	0.399	-0.32	-0.199	-0.534	0.373	-0.306	1.034	1.273	-0.015	-0.387	0.293	-0.534	-0.562	0.027	-0.522	-0.148	-0.311	-0.704	0.809	-0.132	-0.045	0.737	0.366	-0.993	0.64	-0.87	0.83	-0.34	-0.229	0.158	-0.944	-0.685	0.457	-1.145	-0.609	0.393	0.711	-0.1	0.66	0.562	-0.114	0.414	0.346	1.899	0.553	-0.145	-0.068	-0.368	0.138	0.494	-0.315	0.024	-0.307	-0.249	-0.145	-0.255	0.326	-0.206	0.69	-0.068	-0.37	-0.536	-0.251	-0.194	0.899	-0.412	0.616	1.027	-0.605	-0.278	-0.847	0.327	0.31	-0.323	0.403	-0.097	0.504	-0.214	0.677	0.093	-0.036	0.299	0.051	-0.268	0.414	-0.043	-0.742	1.227	-0.521	-0.419	-0.729	-0.228	0.652	-0.557	1.169	-0.639	0.485	0.375	0.074	0.38	1.045	0.077	0.577	0.672	0.641	-0.496	0.631	0.401	0.566	-0.128	0.118	0.337	-0.599	-0.22	-0.074	-0.074	-0.443	0.632	0.444	-0.497	-0.231	0.453	0.37	0.462	-0.469	0.615	-0.469	0.947	-0.18	-0.265	-0.581	-0.554	0.218	-0.02	-0.548	-0.205	-0.773	0.645	-0.333	-0.059	1.303	-1.483	-0.442	0.789	0.367	-0.607	-0.536	-0.343	0.439	-0.635	0.251	0.781	-0.022	-0.176	-0.883	0.044	0.402	-0.266	-0.293	-0.159	-0.356	0.088	0.326	-0.375	-0.146	-0.142	-0.09	-0.249	-0.35	-0.635	-0.195	-0.413	-0.479
STAT5A	PPI	1	11.003	-2.242	-2.769	-1.169	-0.012	-1.81	-0.511	1.309	0.581	-0.795	-0.051	-0.324	-0.021	-0.217	-2.525	-0.694	0.633	-0.49	0.675	-0.226	-0.808	0.477	1.113	0.897	0.588	-0.227	1.164	-0.62	0.884	-0.94	-0.599	-1.102	-1.306	1.305	-0.728	-0.3	-1.157	0.193	1.385	0.542	-0.567	0.034	-0.084	-0.284	0.042	-0.11	0.359	-0.022	-1.36	0.413	-0.247	-0.309	0.658	-1.019	0.371	1.076	1.484	1.134	0.837	0.124	0.483	0.53	0.37	-1.263	0.364	0.8	-0.723	-1.7	-0.009	0.374	-1.291	0.181	-0.242	-0.387	-0.209	1.705	0.094	0.394	-0.845	0.042	0.406	-0.178	-0.202	0.134	-0.066	0.25	0.641	-0.912	0.019	-0.459	0.682	-0.014	0.591	0.323	0.848	0.106	0.693	-0.673	-0.235	-0.685	1.201	-0.345	0.178	-0.744	-0.238	-0.653	1.225	0.228	1.185	0.246	0.001	0.358	-0.128	0.833	0.093	-0.062	0.119	-0.669	-0.109	0.887	-0.306	-0.522	0.566	0.716	-0.876	-0.35	-0.465	0.01	-0.816	-0.69	-0.369	-0.644	-0.937	0.276	-0.185	0.566	0.706	-0.088	-2.274	1.626	-0.254	-1.246	-0.283	1.648	1.457	-0.016	-0.211	1.869	-0.426	0.868	-0.769	0.112	0.73	0.027	-0.374	-1.821	0.29	0.778	-0.905	-0.393	1.724	-1.148	-0.258	0.586	-0.309	0.524	0.73	-0.852	0.481	1.347	0.522	0.52	-0.39	0.955	0.266	0.568	-1.218	1.186	0.41	1.604	-0.473	-0.85	-1.724	0.732	-2.404	0.964	-0.434	-0.588	0.102	-0.122	0.361	0.756	1.243	0.586	-0.379	1.555	0.438	-0.42	0.972	-0.255	-0.137	0.652	0.002	0.032	-0.073	0.826	-0.63	0.956	0.259	-0.119	0.034	-0.408	-0.069	-0.024	-0.927	-0.718	-1.7	-0.209	-0.416	0.558	-0.013	0.55	-0.409	0.285	0.202	-0.566	-0.619	-1.196	0.151	0.747	0.418	-0.768	0.914	-0.858	-0.491	-0.823	0.759	-1.4	-0.036	0.175	-1.015	0.463	-0.619	0.197	0.329	-1.127	-0.278	0.737	1.11	-0.702	-0.785	-0.934	-0.804	-0.539	-0.839	1.065
ITGA10	PPI	1	17.515	-2.149	-1.088	-4.023	0.777	-2.001	-1.027	-2.08	2.411	-4.494	1.866	-0.585	2.445	-2.46	0.055	-0.255	-1.186	0.803	-0.12	-0.048	-0.107	-0.887	1.533	0.622	-0.464	-0.422	-0.367	-1.263	0.222	-2.126	0.1	0.383	-0.266	-0.673	0.106	0.042	0.026	0.387	-0.298	-0.247	-0.272	1.804	0.953	-0.628	-1.069	-1.258	-0.256	0.199	-0.693	1.204	0.728	1.005	-0.148	-0.239	0.193	0.966	1.023	-0.589	-0.532	-2.42	-1.71	-0.859	-0.103	-0.753	0.589	0.221	-1.042	-0.557	-0.021	-0.365	0.848	-0.572	-0.115	0.444	-0.588	1.501	-0.351	-0.444	0.608	1.431	0.709	0.442	-1.427	0.723	0.2	0.281	-1.219	-0.106	0.974	-0.34	-1.586	0.61	-1.112	-1.998	-1.877	1.351	0.153	0.442	2.411	-0.337	0.23	-1.163	0.676	-0.788	-0.3	0.184	0.146	0.182	-0.354	0.593	-0.558	-0.866	-0.938	-1.468	-0.306	0.332	0.086	-1.047	-1.667	0.569	2.308	-0.986	1.292	-0.184	-1.671	0.182	0.157	0.964	-0.26	0.131	2.494	-0.09	1.431	0.204	-0.429	-0.065	-0.242	-0.241	-0.658	0.349	0.313	1.593	-0.88	0.703	0.809	-0.252	1.617	-0.213	1.033	-2.595	-1.132	-0.873	-0.131	0.091	-1.401	0.856	-0.361	1.322	0.817	0.578	-0.904	0.442	0.937	0.579	1.566	-0.542	0.337	-1.89	0.083	-0.716	0.449	0.42	1.021	0.338	0.057	-1.568	-1.574	0.737	0.984	0.73	0.01	-0.462	-0.331	-0.373	0.226	-0.631	-1.236	0.3	-0.776	1.224	0.237	-1.053	0.481	2.143	-1.565	1.398	-0.53	1.293	-0.76	0.552	-0.156	1.409	-2.641	-0.575	1.363	-0.266	1.254	0.193	0.147	-0.985	-0.512	0.614	1.492	-0.196	-1.363	-1.538	0.723	-0.124	1.031	1.319	0.161	-0.661	1.649	0.416	2.974	1.01	-1.745	0.039	-1.037	-0.011	-0.142	0.264	2.354	0.839	0.283	-0.118	-0.486	-0.526	1.557	0.48	0.519	0.112	-1.647	0.94	1.767	0.07	0.845	1.57	1.403	-0.732	-0.259	1.839	0.28	-0.178	0.35	-1.194
ARSG	PPI	1	7.197	0.271	-0.75	-1.09	1.666	-0.982	0.138	-1.229	0.874	-2.684	0.429	0.33	0.528	-0.794	-0.021	-0.483	0.145	0.652	-0.545	0.194	-0.146	0.116	-0.136	-0.963	0.137	0.731	-0.124	-0.033	0.672	0.138	-1.043	-0.175	0.131	-0.027	0.068	-0.38	-0.79	0.142	0.268	-0.365	0.037	-0.485	0.805	-0.215	-0.813	0.392	-0.197	-0.12	-0.427	0.424	0.444	0.176	-0.135	-0.082	-0.289	0.319	-0.497	0.284	-0.942	-0.513	-0.517	-0.042	0.082	0.006	-0.039	-0.487	-0.044	-0.574	0.119	-0.369	0.065	0.295	0.927	-0.116	0.668	0.165	-0.171	0.18	-0.322	-0.602	0.696	0.998	0.23	0.313	-0.728	0.284	-1.035	-0.094	0.009	-0.089	0.264	1.09	0.419	-0.45	-0.28	0.195	-0.405	0.523	0.141	0.704	0.161	0.434	-0.345	0.635	0.485	0.192	0.915	-0.032	-1.156	0.414	0.454	0.413	-0.323	0.841	0.106	0.138	-0.719	-1.035	-0.153	-0.377	-0.208	0.349	0.808	0.004	0.65	-0.067	-1.084	-0.596	0.052	-0.6	-0.422	0.096	0.385	-0.161	-1.029	-0.483	0.534	1.071	0.551	-0.268	-0.185	0.028	0.231	0.553	0.408	-0.209	0.118	0.524	-0.273	0.344	0.306	0.192	0.428	-0.051	-0.334	1.012	0.822	0.208	0.029	-0.243	0.128	0.006	0.131	-0.487	-0.062	-0.371	0.354	-1.025	0.365	0.86	0.627	0.145	0.062	0.973	0.274	-0.023	0.121	0.313	0.809	0.311	-0.89	-0.092	-0.903	0.555	0.22	-0.635	-0.233	-0.017	-0.203	-0.382	0.552	0.089	0.423	-0.118	0.085	0.298	-1.415	0.382	-0.057	-0.235	-0.031	0.435	-0.838	-0.737	-0.357	-0.586	0.444	-0.43	0.953	0.297	-0.504	-0.375	0.645	-0.011	-1.166	-1.335	-0.198	0.375	0.168	-0.142	-0.014	-1.248	-0.176	0.027	0.338	-0.403	0.627	0.069	-0.106	-0.114	-0.002	-0.101	0.348	0.005	-0.359	0.094	0.254	-0.224	-0.273	0.807	-0.307	0.807	0.138	0.163	-1.312	0.242	0.507	0.754	0.974	0.194	0.481	0.092	-0.152	0.522	-0.532	-0.429
GRM7	gene	1	10.96	-1.947	-1.438	-0.091	0.088	-0.995	0.773	-1.188	2.599	-2.322	1.136	-0.336	0.136	0.953	0.556	1.148	0.7	0.784	-0.058	0.92	-0.084	-0.405	-1.629	-2.077	2.053	1.248	1.506	-0.082	0.649	0.644	0.018	0.021	0.193	-0.012	0.508	0.968	-0.504	0.419	-0.252	-0.152	-0.08	-0.134	-0.548	0.083	-0.143	1.215	0.61	-0.652	-0.796	-0.172	0.002	0.625	-0.437	-0.341	0.556	-0.357	0.387	0.898	0.316	0.435	-0.028	-0.599	-0.005	0.108	0.287	0.549	0.021	0.166	0.29	0.606	0.244	-0.202	0.121	1.234	1.251	-0.764	0.295	1.144	0.376	-0.049	0.321	0.376	-0.277	-0.48	-1.088	0.523	-0.267	0.162	1.312	0.043	0.326	0.356	-0.42	0.631	-0.025	0.44	1.458	0.37	0.122	0.463	0.223	0.469	0.156	-1.616	-0.677	1.107	0.286	-0.289	0.137	0.206	0.925	0.18	-0.582	-0.456	0.361	-0.377	-0.005	-0.788	0.156	-0.183	1.48	0.355	-0.418	-0.616	-0.072	0.929	1.049	1.012	0.54	0.374	-1.054	1.61	1.028	0.708	-0.4	0.408	-0.008	-1.226	0.478	-0.354	-1.305	0.149	0.106	-1.262	0.073	-0.044	-0.591	-1.362	0.054	0.569	1.505	-0.75	0.276	-0.843	-0.13	-0.608	-0.16	-0.08	-0.779	-0.07	-1.051	0.193	1.211	0.361	0.988	0.154	-0.545	0.35	-0.839	0.793	0.166	1.806	0.9	-0.332	-0.192	1.17	-0.298	0.242	0.127	-0.194	-1.463	1.727	-0.223	0.264	-0.449	-0.211	0.1	0.471	0.747	-0.691	-0.168	0.902	-0.107	-0.315	-0.074	-0.565	-0.491	-0.813	-0.127	-1.153	0.334	-0.141	0.549	-1.424	-1.757	0.157	0.585	-0.158	1.448	0.825	-0.424	0.443	0.433	-1.175	0.305	0.041	0.154	0.635	-0.278	0.556	-1.527	0.12	-0.227	0.192	-1.338	-1.232	-1.527	0.596	0.159	-0.029	0.433	-0.696	0.619	0.025	-1.894	-0.071	0.732	0.906	-0.208	0.471	-1.192	0.417	-0.834	0.671	0.619	-0.456	-0.222	1.134	-1.176	0.547	-0.628	-0.379	0.801	1.298	-0.646	-0.852
IMPAD1	PPI	1	5.239	-1.07	-0.457	-0.283	-0.071	-0.444	-0.203	-0.983	0.526	-1.654	0.268	0.316	0.707	0.244	0.407	0.043	0.531	-0.336	-1.612	1.445	0.011	-0.711	-0.631	-1.352	-0.154	1.106	-0.354	-0.219	0.22	-0.399	0.4	0.121	0.091	-0.087	0.459	0.498	0.221	0.633	1.193	-0.99	0.515	0.21	0.865	-0.547	-0.286	0.093	-0.54	0.069	0.121	0.587	-0.519	-0.418	1.143	-0.054	0.045	-0.039	-0.636	0.635	-0.608	0.074	-0.51	-0.452	0.516	0.01	0.569	-0.064	-0.397	0.034	0.904	0.044	-0.813	-0.27	0.003	0.166	0.063	-0.127	-0.186	0.5	0.435	0.243	-0.801	0.422	0.147	0.422	0.145	0.624	-0.105	-0.252	-0.417	0.287	-0.448	0.447	-0.319	0.39	-0.06	-0.011	-0.222	0.276	-0.19	-0.433	-0.174	-0.368	-0.308	0.403	0.67	-0.148	0.315	-0.363	-0.336	-0.921	0.77	-0.315	0.422	1.158	-0.027	-0.222	-0.099	0.001	-0.135	0.462	0.588	-0.4	-0.599	-0.206	0.153	-0.083	-0.141	0.071	0.214	0.357	0.002	-0.872	0.152	-0.421	-0.079	-0.03	-0.288	-0.03	-0.421	-0.532	0.142	-0.154	-0.04	-0.17	-0.013	0.118	0.578	-0.12	0.25	0.33	0.486	-0.396	-0.457	0.167	-0.081	0.189	0.089	-0.258	-0.233	-0.184	0.23	-0.386	0.486	-0.454	-0.84	0.004	0.346	-0.409	0.39	0.319	0.214	0.314	-0.004	-0.249	1.016	0.623	0.482	0.138	0.127	-0.613	0.085	0.333	-0.037	-0.251	-0.131	-0.292	-0.45	0.426	0.06	-0.842	-0.149	0.629	-0.369	-0.33	0.187	-0.435	0.272	0.327	-0.378	-0.157	-0.642	0.43	0.67	0.132	0.281	-0.002	-0.246	-0.221	-0.308	0.166	0.753	0.199	-0.282	0.418	0.425	0.048	0.217	-0.102	0.102	-0.506	-0.266	0.051	0.194	-0.182	0.926	-0.462	0.213	-0.707	-0.234	0.205	-0.434	-0.214	-0.288	0.201	1.344	0.506	0.099	-0.638	0.383	0.067	-0.523	0.279	-0.104	0.337	0.175	0.376	0.428	-0.205	-0.446	0.137	0.237	-0.739	-0.115	-0.337	0.227	-0.787
NMS	PPI	1	1.757	-0.262	-0.531	-0.508	0.001	0.352	-0.037	-0.064	0.279	-0.407	-0.134	0.084	-0.199	-0.085	-0.315	0.814	0.398	-0.026	0.256	-0.113	-0.116	-0.03	-0.052	-0.116	-0.177	0.247	0.261	-0.009	-0.144	0.129	-0.342	0.349	-0.312	0.077	0.021	0.065	-0.493	-0.091	-0.191	0.283	-0.273	-0.088	-0.383	-0.06	0.051	-0.062	0.178	0.045	-0.269	0.201	-0.222	0.156	0.148	0.036	0.191	-0.207	-0.202	-0.046	-0.062	0.11	0.157	0.079	-0.153	-0.084	-0.173	0.147	0.44	-0.138	0.162	0.07	0.011	0.532	0.087	0.112	0.088	0.235	-0.063	0.234	0.334	-0.22	-0.161	-0.099	0.222	0.159	0.215	0.17	0.127	0.002	-0.234	0.17	0.683	-0.078	-0.373	-0.236	-0.155	-0.014	-0.488	-0.103	0.474	-0.044	0.298	0.241	-0.009	0.021	-0.273	0.191	0.065	-0.09	-0.011	-0.564	0.029	0.219	0.188	0.227	0.12	-0.178	0.075	-0.354	0.213	-0.4	-0.294	-0.114	0.474	0.018	0.263	-0.163	0.367	0.479	0.069	0.124	-0.063	0.061	0.118	-0.174	0.211	0.23	0.237	-0.051	-0.347	0.101	-0.013	0.005	-0.309	0.144	-0.007	-0.033	0.52	-0.139	-0.032	-0.334	-0.379	-0.232	0.123	0.295	0.239	-0.039	-0.118	-0.062	0.124	-0.291	0.117	0.07	0.073	0.538	0.009	-0.272	0.309	0.071	-0.048	-0.203	0.172	-0.04	-0.129	-0.099	-0.287	-0.024	0.123	-0.008	0.127	-0.012	0.065	-0.055	-0.341	-0.31	0.004	-0.118	-0.347	0.089	-0.186	0.139	-0.173	0.008	-0.055	0.191	-0.098	0.177	-0.094	0.129	0.053	0.137	0.234	-0.077	-0.036	-0.172	0.182	-0.125	0.358	0.357	-0.009	0.278	-0.366	0.199	0.032	0.13	0.258	0.188	-0.023	0.088	0.243	0.332	-0.028	0.156	0.14	0.194	-0.105	0.053	0.069	0.102	0.239	0.124	0.216	-0.039	0.062	0.554	0.119	-0.232	-0.484	-0.159	-0.057	-0.104	-0.14	-0.034	0.234	-0.241	0.169	0.167	-0.018	0.462	0.07	0.051	-0.426	0.033	0.113	0.008	0.038	-0.226
C6orf211	PPI	1	5.639	-1.385	-1.825	-0.024	0.215	-0.562	0.135	0.706	1.352	-0.373	-0.031	-0.061	-0.754	0.776	-0.286	-0.198	-0.709	-1.203	0.22	0.057	-0.278	-0.202	-0.257	0.939	-0.161	-0.45	0.484	0.192	-0.18	-0.432	0.009	0.04	-0.108	0.524	-0.031	0.411	-0.376	-0.021	0.475	-0.022	-0.625	0.745	0.299	0.217	0.137	-0.083	0.41	-0.251	0.386	-0.667	-0.768	-0.249	-0.239	0.604	-0.076	0.164	0.668	0.241	-0.555	-0.516	0.256	-0.737	-0.074	0.315	0.029	0.119	0.433	0.774	0.785	0.708	0.709	0.017	0.256	-0.232	-0.199	0.276	0.049	0.801	-0.774	0.503	-0.247	0.025	0.495	0.459	-0.202	-0.508	0.267	-0.251	-0.416	-0.535	0.546	0.853	0.025	-1.015	0.041	0.382	-0.223	0.278	0.87	0.68	-0.494	0.351	-0.23	0.656	-0.002	0.482	-0.236	-0.019	-0.287	-0.238	0.484	0.26	0.26	-0.256	0.79	0.486	-1.074	0.436	-0.349	-0.374	-0.382	-0.173	0.396	0.451	-0.132	0.139	0.275	0.257	-0.269	0.697	0.251	0.013	-0.23	0.077	-0.378	0.819	-0.064	0.397	0.113	1.207	0.776	-0.324	-0.059	0.549	-0.63	0.11	0.068	0.111	0.407	0.135	-0.36	0.13	0.039	-0.006	0.46	-0.095	-0.267	0.081	-0.228	-0.166	0.584	-0.579	-0.295	0.369	0.056	0.395	-0.456	0.665	0.449	0.354	-0.229	0.517	-0.32	-0.678	-0.71	-0.116	-0.095	0.394	-0.086	-0.053	0.267	0.112	-0.541	-0.327	-0.042	-0.046	0.501	0.594	-0.007	0.077	-0.553	-0.543	-0.571	-0.171	0.528	-0.241	-0.531	0.472	0.147	0.894	-0.267	0.649	-0.507	-0.229	-0.201	-0.64	-0.34	0.956	-0.435	0.364	-0.695	-0.215	-0.384	-0.113	-0.228	0.551	0.456	0.081	0.18	0.209	-0.407	0.206	0.065	-0.458	0.228	0.054	0.277	0.052	0.335	0.453	0.207	0.532	-0.284	-0.049	0.414	0.803	0.218	0.534	-0.132	0.594	0.548	0.114	-0.573	-0.054	-0.295	0.098	-0.031	0.703	0.185	-0.097	0.145	-0.335	-0.591	-0.073	0.047	-0.357
CAMK2B	target	1	10.189	-0.365	0.504	-1.577	0.273	0.196	-0.012	-2.205	-0.456	-0.585	0.545	0.137	-0.293	0.487	-0.25	0.785	0.907	0.338	-0.678	-1.997	0.472	0.381	-0.591	-1.23	-1.227	1.186	-0.156	-0.844	-0.456	0.177	0.056	-0.237	-0.481	0.013	-0.664	0.498	-0.345	-0.62	0.124	1.096	-0.336	0.613	-0.942	0.716	2.337	1.376	0.033	-0.292	-0.891	-2.214	-0.71	0.331	0.189	-0.2	0.193	-1.049	0.324	0.171	-0.33	0.395	0.502	0.314	-0.76	1.11	-0.357	-0.58	-0.586	-1.001	1.316	0.759	-0.132	-0.61	0.49	-0.104	-0.098	-1.734	0.473	0.105	-0.664	0.081	-0.262	-0.114	0.691	-0.247	-1.147	0.153	-0.095	-0.834	-0.373	0.72	0.564	-1.716	-0.656	-0.788	0.775	0.361	-0.991	-0.807	0.525	0.557	1.902	0.11	-0.269	-0.195	1.903	0.162	1.552	-1.641	0.532	-0.591	1.378	-0.429	-0.867	0.774	0.294	0.851	-0.72	-0.369	0.464	2.127	-1.505	0.422	-1.355	0.972	0.707	-0.479	-1.458	0.365	-1.013	-0.876	-0.777	0.629	-0.376	0.144	0.436	-0.728	0.526	-0.66	0.59	1.649	0.021	0.296	1.849	1.92	-1.155	1.23	-0.327	-0.681	1.11	-0.802	-0.54	0.023	0.7	-0.134	-1.048	-1.114	0.06	-0.218	-0.342	-0.61	-1.287	-1.219	-0.055	-0.735	1.11	-0.471	-0.264	1.079	0.509	-0.284	1.247	0.535	-0.448	1.354	0.638	-0.624	0.627	-0.343	0.067	-1.108	-0.73	-0.936	-1.356	-0.771	-0.271	0.289	0.144	0.665	-0.091	-0.904	-0.171	0.665	-0.482	0.943	-1.317	2	-0.712	1.142	0.853	0.411	0.866	-0.598	-0.979	-0.083	1.168	-0.039	0.866	0.093	-2.047	0.069	-0.068	0.874	-0.071	-0.586	-0.43	-0.696	-0.455	-0.69	0.815	-0.603	-0.323	0.492	0.715	-0.086	0.351	-0.302	0.05	-0.744	0.427	-1.169	1.494	0.808	0.637	0.64	-0.513	-0.264	-0.08	1.363	0.151	-1.044	-0.357	0.963	-0.263	0.719	1.721	0.467	-0.829	-0.887	0.263	1.054	0.13	-0.437	0.064	-0.852	-0.359	-0.901
INSM1	PPI	1	9.69	-0.973	2.867	-5.348	0.528	0.068	-2.33	-5.615	-6.907	-3.083	0.24	-1.194	1.469	0.881	0.071	-0.218	2.317	-1.335	-4.773	2.056	4.879	-0.278	0.343	-0.905	-0.733	-0.188	-1.62	-1.315	-0.588	0.241	0.554	0.688	0.656	-0.37	0.723	0.492	0.051	-0.189	-0.456	-0.247	-0.752	-0.942	0.034	0.192	1.53	0.348	0.132	0.079	-0.914	-1.683	-0.264	-1.065	0.283	0.191	0.21	-2.389	1.429	-0.88	-0.194	0.04	0.703	-0.651	0.683	1.71	-0.365	-0.833	0.646	0.316	0.038	0.204	-0.494	-1.622	1.659	-0.325	-0.83	-1.111	-0.19	-0.529	1.457	-0.847	-0.748	-0.96	1.371	-1.173	-0.675	-1.08	-0.008	0.08	0.054	0.176	-0.96	1.032	0.081	0.571	0.934	-0.618	1.087	0.269	-0.468	1.625	-0.146	0.409	0.145	0.317	0.196	0.155	0.667	0.044	0.313	-0.07	0.605	0.815	-0.838	0.455	-1.159	-0.71	1.106	-0.46	0.133	-0.75	-0.521	0.312	-0.233	0.677	-1.078	-0.153	0.267	0.324	0.656	0.099	-1.135	0.466	-0.715	-0.972	-0.705	0.186	0.486	0.712	0.417	0.108	0.465	-0.129	-0.845	0.809	-1.079	-0.315	0.526	-0.991	0.199	0.062	-1.067	-0.31	0.06	-0.878	-0.374	-1.238	0.349	-0.01	-0.426	0.794	0.239	-0.226	1.571	-0.559	0.193	0.587	-0.376	-0.047	-0.58	-0.475	-0.752	-0.196	-0.704	0.081	-0.657	0.122	0.044	0.302	0.666	-0.999	1.252	0.152	0.078	-0.348	-0.618	-0.462	0.1	0.731	-0.4	0.031	0.354	-1.134	0.876	0.917	0.284	-1.295	-0.58	0.048	-1.058	0.964	0.006	-0.383	-1.053	-1.067	0.922	-1.032	0.428	0.043	-0.245	-0.297	0.906	-0.618	0.42	-0.308	-0.66	0.431	-0.561	-0.552	0.599	0.39	-0.871	-0.655	0.873	0.537	0.42	-1.104	-0.624	-0.858	0.045	-0.51	-0.105	-0.194	-0.252	0.734	0.401	-0.674	0.434	-0.289	-0.791	0.464	0.865	0.89	0.314	-0.404	-0.89	-0.013	0.766	0.021	-0.017	-0.756	0.665	0.355	0.393	0.487	-0.011	-0.458
MAT2A	target	1	5.044	-1.667	-0.597	0.102	-0.327	-0.636	0.102	-0.061	0.721	-0.783	0.737	-0.291	0.282	0.396	0.441	0.308	0.213	0.358	-0.365	0.976	0.375	0.005	0.211	0.006	0.036	1.281	0.249	-0.346	0.667	0.155	-0.241	0.045	0.115	-0.393	-0.036	-0.104	-0.083	0.624	0.859	0.366	1.022	-0.48	0.129	-0.04	-0.127	-0.175	-0.056	-0.274	-0.213	0.155	-0.383	0.653	0.323	-0.35	0.114	-0.146	-0.227	-0.012	-0.335	-0.191	0.243	-0.133	0.206	0.234	0.549	-0.123	0.138	-0.835	-0.245	-0.005	-0.327	0.442	0.295	-0.022	0.024	0.23	-0.115	0.042	-0.199	-0.396	-0.397	0.149	-0.242	0.054	-0.417	-0.177	0.061	-0.004	-0.419	-0.134	-0.244	-0.48	-0.021	0.463	-0.226	-0.077	-0.165	0.161	0.333	-0.267	1.021	-0.29	0.485	0.401	0.62	0.037	-0.445	-0.234	-0.414	0.28	0.462	0.674	0.021	0.645	0.507	0.136	0.249	0.035	-0.05	-0.293	0.525	0.082	0.211	-0.146	-0.155	-0.085	0.259	0.04	-0.29	0.297	-0.424	-0.273	0.23	-1.015	0.303	-0.391	-0.377	-0.006	0.639	-0.199	0.233	0.126	0.093	0.127	0.134	0.092	-0.607	0.034	0.387	-0.132	-0.33	0.502	0.634	0.099	0.107	0.308	-0.675	0.463	-0.101	-0.036	-0.223	-0.258	-0.346	0.18	0.202	0.052	0.471	-0.579	0.349	-0.168	0.141	0.622	0.1	0.11	0.179	0.116	-0.043	0.449	-0.03	0.168	0.623	0.576	-0.21	0.274	0.62	-0.724	0.206	0.211	-0.323	0.088	0.265	-0.189	0.007	0.656	0.475	0.421	0.06	-0.412	0.463	0.201	-0.538	0.524	0.306	-0.339	0.678	-0.337	-0.635	0.238	-0.29	-0.322	0.157	0.102	0.324	0.268	-0.529	-0.438	-0.378	-0.044	0.398	-0.129	-0.144	-0.234	0.005	-0.229	-0.262	-0.054	-0.318	-0.349	-0.123	0.195	-0.24	-0.191	-0.626	0.344	0.325	-0.354	0.247	0.157	-0.252	-0.314	-0.071	-0.28	-0.239	0.02	-0.034	0.233	0.234	-0.001	-0.26	0.088	-0.303	0.451	0.679	-1.124	0.169	-0.24
ADAMTSL2	PPI	1	11.528	-0.106	0.62	-1.868	0.964	0.259	-0.246	-1.898	1.683	-1.601	1.942	-0.36	0.405	-0.068	2.116	0.16	-0.486	1.393	0.962	1.965	-0.319	3.066	2.519	-1.393	0.509	-0.434	-0.619	-1.939	-0.119	0.213	-0.141	0.17	0.38	0.297	0.761	-1.036	-0.364	-0.704	0.236	-0.581	1.538	0.639	-0.199	-1.265	-1.318	1.183	-0.412	-0.526	-0.457	1.182	-0.641	-0.751	-1.749	0.487	-0.441	-1.044	-0.384	-0.408	-1.159	0.851	0.748	-1.946	0.068	1.445	1.956	0.069	-0.372	-0.615	0.454	0.165	-1.245	-0.13	0.066	-0.753	0.373	-0.415	1.016	0.23	0.467	-1.392	-0.732	0.443	0.098	-0.677	-0.707	-1.42	-0.056	-0.529	-0.489	0.441	0.975	-0.256	-0.803	-1.045	0.177	-0.164	-0.088	2.024	-1.025	0.635	-0.096	1.572	1.265	0.275	-1.439	-0.602	0.714	1.11	-0.052	0.691	-0.258	-0.604	0.035	-0.059	-0.397	0.443	-0.449	0.286	0.179	1.893	0.333	0.425	-0.406	1.237	-0.387	0.044	-0.555	0.803	-0.789	0.06	0.467	0.504	-0.179	-0.231	-0.122	-0.345	0.299	0.533	0.179	0.341	-0.42	-1.325	0.388	-0.254	-0.423	-1.896	-0.419	-1.219	0.499	-1.038	0.119	1.556	-0.719	-0.032	-0.956	-0.716	-1.049	0.403	0.054	1.014	1.302	0.151	0.501	0.585	-1.514	0.473	0.224	-1.118	1.089	0.605	0.501	-0.383	-0.143	-0.909	-0.249	0.044	0.176	0.374	0.43	1.168	-0.961	0.23	0.891	1.093	0.669	-0.504	0.457	0.272	0.114	0.258	-0.378	-0.868	1.327	0.021	0.535	-0.464	0.688	1.151	-0.043	-0.387	1.287	-0.056	0.3	-0.951	-0.931	0.717	0.347	0.948	-0.582	0.985	0.668	-0.749	1.19	-0.423	-0.558	0.904	-0.201	-0.879	-0.123	0.079	0.652	-0.041	-0.533	0.694	0.631	0.475	0.216	0.226	-0.219	-0.627	-0.156	0.208	0.819	0.075	0.724	-0.095	-0.069	-0.63	-0.329	-0.484	-0.19	0.019	0.493	0.521	-0.854	-0.732	-0.466	0.759	0.147	1.238	-0.598	1.162	0.287	0.528	-0.273	0.469
ADCY8	PPI	1	17.468	-2.082	-4.625	-3.521	0.085	1.429	1.243	0.348	3.978	-6.281	1.937	-0.138	0.719	0.155	-0.273	0.606	-1.752	-0.717	-1.405	0.969	0.34	-3.721	2.14	0.968	-0.55	1.681	1.469	1.608	0.159	0.964	0.72	-0.06	-0.946	-1.095	0.898	2	0.395	-0.086	-1.087	0.544	0.151	0.322	1.385	-0.141	0.651	1.065	-0.906	-0.237	-2.078	0.855	0.252	1.116	-0.321	-0.203	-0.543	0.702	0.461	1.053	0.105	-0.077	-2.034	1.017	-0.707	-0.277	1.417	0.974	-0.082	0.264	1.324	0.035	-0.666	0.283	-0.534	-0.386	1.955	2.123	-0.651	0.17	2.384	1.877	1.989	-0.862	1.428	-0.255	-0.532	-0.328	0.366	0.188	1.104	-1.308	3.539	-0.392	-0.148	0.809	0.801	2.202	0.698	0.639	0.65	0.863	-0.724	-1.701	-1.793	-1.661	-0.474	1.612	0.802	-0.359	-0.518	-1.173	0.036	1.005	1.49	0.498	0.23	0.213	-1.097	2.692	-0.122	-1.784	-1.665	2.047	-0.162	1.49	0.041	0.526	0.813	-0.88	0.893	-0.355	0.688	1.048	0.71	0.297	-1.651	-0.889	0.838	0.674	-0.097	0.227	0.887	-1.701	-0.97	-1.827	0.383	0.198	-0.512	-2.995	0.563	-0.39	1.806	0.306	-0.209	1.309	-0.035	-0.687	0.242	0.12	0.073	-1.013	0.461	-0.662	1.695	-1.604	0.124	-0.403	-1.678	-0.074	-0.21	-0.722	-0.54	0.145	-0.993	0.008	-0.975	0.452	-1.691	-0.207	1	-0.064	-0.134	0.491	-0.421	-0.959	-2.063	-1.749	-1.334	-1.12	0.619	0.061	0.368	0.04	0.704	-0.776	2.895	-1.521	0.624	0.627	0.697	0.479	-0.816	0.696	-1.149	-0.295	-3.149	0.011	-0.634	-0.912	-0.888	-1.293	0.712	-0.037	1.554	0.14	-1.522	0.592	0.535	-2.449	0.163	0.486	-0.764	0.761	1.378	-0.298	0.98	-0.981	1.144	1.619	-0.166	0.202	-0.792	-1.27	-0.138	1.198	0.24	-1.905	-0.465	-1.378	0.099	-0.977	0.209	-0.219	1.181	0.981	-2.007	-2.447	1.371	0.077	0.943	0.438	-0.098	0.102	0.058	-1.007	-0.226	0.109
CKAP4	PPI	1	11.749	-1.539	-4.108	-2.038	0.741	0.871	-0.264	-0.728	-4.387	1.331	-1.057	-1.034	0.141	0.814	-0.956	-1.623	2.606	-3.038	-3.354	3.689	3.001	-0.143	-2.86	-0.099	2.789	-2.324	0.519	2.141	0.261	-0.26	-0.22	0.429	-0.849	1.869	-0.094	-0.448	0.657	0.731	1.868	1.084	-0.401	0.909	2.005	-0.775	-1.331	-0.156	-0.007	0.371	0.882	0.602	0.891	0.958	-0.053	-0.439	0.522	0.051	-0.953	-0.459	-0.381	0.084	-0.282	-1.075	0.23	0.69	0.663	-0.621	-1.191	-0.45	-1.33	-0.554	-1.309	-0.733	1.182	0.046	-1.961	1.091	0.026	-0.38	0.608	1.119	0.082	1.223	-0.456	-1.021	0.207	0.435	0.816	-1.419	0.549	-0.125	-0.255	0.619	1.227	1.074	0.704	0.582	-0.956	0.083	0.121	-1.089	0.031	-0.426	-0.245	0.059	-0.964	0.713	1.053	0.613	-0.47	-0.306	-0.916	-0.011	-0.566	-0.856	-0.114	1.003	0.732	1.036	-0.547	-0.61	0.65	-0.062	-1.11	0.467	-1.86	0.707	-0.267	-1.368	-0.807	0.73	1.212	0.065	-0.969	0.11	1.418	-0.795	0.678	-0.133	-0.599	0.756	0.652	0.166	-0.13	0.212	-0.478	-0.027	-0.532	-0.668	-0.628	0.008	0.011	0.202	0.38	-1.043	0.88	-0.359	0.248	1.325	0.049	0.001	0.694	0.24	-0.798	-1.013	1.811	0.198	-0.171	-0.758	0.818	-0.71	0.266	-0.286	0.485	-1.103	0.509	0.11	-0.394	0.526	-0.231	-1.826	0.044	0.621	0.395	0.745	-0.961	0.497	0.522	0.252	1.123	0.616	0.036	0.225	0.685	0.255	0.061	0.508	0.122	-0.527	-0.12	-0.374	0.08	-0.077	0.212	0.033	0.946	-0.478	-0.473	-0.023	-1.121	0.046	0.32	-0.332	0.119	-0.061	-0.161	-1.618	-0.323	0.503	-0.196	-0.749	1.635	1.451	0.286	0.356	-0.483	1.668	0.349	0.131	-0.292	-0.582	0.144	0.174	0.368	0.175	1.152	0.158	-0.318	0.101	0.998	0.653	-0.244	0.003	-0.353	0.193	-0.193	0.184	-0.934	0.482	-0.55	-0.942	-0.056	-0.586	-0.292	-0.379	-0.172	0.776
CMKBR6	PPI	1	4.414	-0.589	-1.383	0.027	-0.124	-0.073	0.162	-0.391	2.405	-0.989	0.906	0.058	-0.004	0.86	0.835	0.29	-0.261	-0.486	0.363	-0.282	-0.649	-1.276	0.036	0.641	1.054	0.02	0.34	0.277	0.079	-0.082	0.418	-0.245	0.406	-0.691	0.052	0.13	-0.103	-0.429	-0.468	0.095	-0.431	0.401	0.18	-0.232	0.202	-0.345	0.671	0.455	-0.341	0.203	0.337	0.034	0.134	-0.052	-0.233	-0.646	0.477	-0.026	0.076	0.286	-0.547	-0.326	0.093	0.488	0.787	0.512	-0.118	-0.34	-0.382	-0.066	0.61	0.373	0.213	-0.193	-0.259	-0.099	-0.369	0.059	0.108	-0.044	0.045	-0.562	0.009	-0.308	0.184	0.498	0.136	-0.657	-0.265	0.738	-0.333	-0.188	-0.088	0.168	0.893	-0.215	0.517	-0.187	0.114	-0.148	0.046	0.146	-0.049	-0.263	-0.104	0.384	0.191	-0.222	0.684	-0.693	0.035	-0.72	0.054	0.071	-0.048	-0.064	-0.153	-0.166	0.655	0.546	0.213	0.235	0.104	0.147	-0.231	0.708	-0.484	-0.638	0.669	0.107	0.057	0.227	-0.356	0.002	0.161	-0.146	-0.143	-0.267	0.148	0.039	-0.131	-0.187	-0.652	0.008	-0.328	0.265	0.275	0.32	-0.203	0.847	-0.143	-0.467	-0.777	-0.709	-0.338	-0.454	-0.173	-0.74	0.217	-0.104	0.283	0.405	-0.575	0.129	-0.451	0.241	0.55	0.235	-0.022	-0.327	-0.502	0.068	0.645	0.798	0.23	-0.332	-0.093	0.683	0.213	-0.058	-0.357	0.255	-0.516	-0.447	-0.618	0.162	-0.221	-0.328	-0.241	0.512	0.406	-0.199	0.272	-0.092	0.08	-0.522	0.067	-0.116	-0.085	-0.243	0.736	0.315	0.163	-0.013	-0.574	-0.13	-0.039	-0.072	-0.049	-0.212	-0.155	0.112	0.086	-0.215	0.09	0.161	0.726	0.219	0.086	-0.237	0.043	-0.377	0.23	0.194	-0.776	0.329	0.134	0.45	0.668	-0.593	-0.193	-0.211	-0.081	-0.409	-0.215	0.302	-0.486	-0.192	-0.044	0.748	-0.183	0.294	0.235	-0.492	0.994	-0.251	-0.386	-0.309	0.053	-0.246	-0.481	0.369	0.67	-0.468	-0.064	0.117
LAMTOR2	PPI	1	1.686	-0.398	-0.801	-0.284	0.106	-0.443	0.01	-0.115	0.489	-0.649	0.046	-0.221	0.441	0.231	-0.347	0.068	0.022	0.063	-0.252	-0.16	-0.076	-0.497	-0.116	-0.184	0.04	-0.209	-0.331	0.188	-0.067	-0.162	0.281	0.003	0.973	-0.621	-0.224	-0.77	-0.049	-0.4	0.058	-0.066	-0.375	-0.23	-0.394	0.052	-0.033	-0.066	0.369	0.134	0.165	-0.34	0.152	0.036	0.247	0.154	0.224	0.321	-0.43	0.349	-0.127	-0.204	0.172	0.085	-0.139	-0.168	0.02	-0.314	-0.041	-0.372	0.042	0.537	-0.125	0.002	-0.094	0.131	-0.465	0.037	-0.196	-0.138	-0.461	0.108	-0.125	-0.337	-0.283	-0.145	0.056	-0.149	0.248	-0.081	0.065	0.037	0.18	-0.254	0.213	-0.36	-0.075	0.177	-0.132	0.003	0.159	-0.186	0.349	0.01	-0.299	0.145	-0.201	0.232	0.414	0.388	-0.016	-0.313	0.115	-0.017	-0.362	-0.356	-0.011	0.027	-0.37	-0.384	-0.026	0.245	0.163	-0.382	0.271	0.032	0.08	0.047	0.039	0.207	-0.248	0.032	0.342	-0.041	-0.048	-0.342	0.003	0.211	-0.236	0	0.078	-0.059	-0.025	0.175	0.158	0.022	0.121	0.069	-0.044	0.086	0.048	0.065	0.39	0.082	-0.425	-0.02	0.142	-0.202	-0.2	0.183	-0.321	-0.225	0.089	0.333	-0.271	-0.248	-0.063	0.13	-0.386	-0.281	-0.22	0.142	0.176	0.179	-0.056	0.109	-0.215	0.001	0.091	-0.409	0.132	-0.469	-0.111	0.158	0.043	-0.202	0.18	-0.379	0.096	0.096	0.078	0.024	0.12	0.05	-0.217	0.198	0.094	-0.049	-0.074	0.176	-0.204	0.163	-0.25	-0.126	-0.071	0.098	0.421	0.336	0.122	0.111	-0.044	-0.159	0.252	0.321	0.115	-0.23	0.122	0.224	0.593	0.456	0.134	0.414	0.097	0.227	-0.502	0.171	0.126	0.198	0.372	0.328	-0.138	-0.142	-0.104	-0.253	0.07	0.157	0.098	-0.091	0.346	-0.037	0.018	-0.074	0.197	0.138	-0.14	0.02	-0.04	0.007	-0.145	-0.035	0.414	0.011	-0.031	-0.027	-0.168	0.019	0.046	0.359
TGIF1	PPI	1	7.141	0.65	-0.93	-2.251	0.419	1.854	-0.07	-2.88	-1.936	-0.235	-0.036	0.714	-0.676	0.5	0.02	-0.496	0.354	-0.514	-0.803	-1.163	2.151	-0.38	1.49	0.24	-0.828	-0.001	-0.072	-0.105	-0.139	0.33	0.129	0.162	0.172	0.272	-0.086	0.484	-0.726	0.517	0.252	0.052	-0.074	0.649	-0.07	-0.336	0.54	0.011	-0.344	-0.183	-0.352	-1.185	0.829	-0.616	-0.2	-0.057	0.67	0.395	0.461	-0.054	-0.311	0.703	-0.128	-0.363	0.015	0.782	-0.53	-0.967	-0.714	-0.159	0.123	0.255	-0.642	0.524	-0.825	0.271	0.427	-0.746	0.798	-0.313	0.514	0.503	-0.19	-0.258	-0.834	0.769	-0.559	0.668	0.514	1.189	0.2	0.104	0.399	-0.437	-0.05	-0.699	0.381	1.062	-1.163	-0.688	-0.115	0.599	-0.191	-1.714	-0.088	0.413	0.12	0.089	-0.073	-0.551	0.127	-0.934	-0.871	-0.214	0.334	0.318	0.516	-0.062	0.45	-0.482	-0.931	-0.156	-0.242	-0.412	0.575	0.387	-0.658	0.152	0.265	0.549	0.487	-0.442	-0.491	-0.044	0.648	0.346	-0.664	-0.593	0.421	-0.008	0.244	-0.375	0.021	0.993	-0.655	0.219	-0.539	0.271	-0.253	-0.872	0.014	-0.01	0.389	0.28	-1.13	0.208	0.118	-0.243	-0.506	0.568	-0.647	0.338	0.556	0.255	0.714	0.517	0.52	0.168	0.232	0.286	0.622	-0.715	-0.547	-0.655	-0.03	0.53	0.049	1.235	-0.965	0.571	0.175	0.448	0.457	0.329	0.899	0.575	0.3	0.396	0.231	-0.021	1.03	-0.323	-0.253	0.391	-0.629	-0.085	-0.066	-0.258	-0.026	-0.324	0.518	-0.584	0.462	0.692	-0.27	0.059	0.673	-0.044	0.393	0.264	0.358	-0.61	-0.355	0.401	0.09	0.009	0.219	0.55	0.433	-1.215	-1.098	0.056	0.207	0.07	-0.075	-0.035	0.094	-0.159	0.616	-0.272	-0.751	0.743	0.421	-0.414	0.369	-0.158	-0.246	-0.064	-0.312	0.622	0.667	-0.293	-0.575	0.857	0.015	0.622	-0.267	0.202	-0.404	-0.477	-0.055	-0.061	-0.556	0.061	0.333	0.095	0.555	-0.73
SETD1A	PPI	1	36.93	6.072	-0.886	-8.932	-0.938	21.859	-2.739	-12.103	-24.936	12.776	-1.938	-5.229	1.243	7.594	11.614	6.754	0.089	-13.837	-2.609	-12.405	5.73	1.338	1.604	16.654	13.795	-8.205	-5.682	6.051	16.512	8.806	-4.396	-3.069	0.766	-3.342	2.986	1.451	4.362	-2.034	9.03	2.869	1.051	5.971	2.338	-0.294	-2.311	-3.147	4.495	4.648	-3.203	0.12	0.441	1.017	1.894	2.297	-2.598	-1.136	-0.215	-1.456	1.929	-1.935	2.296	-3.118	-0.842	2.382	-2.344	-2.64	-0.027	0.904	-0.286	4.453	-2.064	-1.991	1.59	-4.408	-0.969	0.793	0.406	0.647	0.353	0.073	0.005	-1.868	2.7	-0.681	-0.973	1.016	-0.016	-0.968	-1.873	0.266	0.197	1.755	1.095	-4.703	-0.003	0.61	-5.306	1.361	-2.325	0.223	3.407	-1.857	2.132	-1.716	0.86	2.287	1.109	-0.779	-1.916	1.253	0.896	-2.133	-0.468	1.04	-1.616	0.346	0.492	1.156	-0.69	-1.015	-1.117	-0.093	0.014	1.607	2.746	-1.341	-0.332	-1.363	0.61	-0.096	1.992	0.967	-0.968	0.519	-0.801	-0.717	1.195	-1.342	-1.222	-0.125	0.549	-2.04	-0.659	-1.964	-0.218	-0.443	1.299	-1.871	0.583	1.444	-0.681	0.536	0.311	-2.51	-0.212	2.068	-1.588	1.692	0.697	3.384	0.594	2.791	3.755	-0.45	-0.374	1.402	-0.111	0.776	1.066	1.857	-2.018	-0.87	-1.805	-1.684	0.638	0.228	0.647	0.824	-0.625	0.869	1.556	1.638	-1.827	1.319	1.17	-0.11	-1.697	1.192	-0.229	-0.103	0.409	-2.322	0.023	-1.268	1.322	-0.078	-0.011	0.393	-1.252	-0.18	-0.785	0.473	2.417	0.06	0.843	-0.504	1.143	-0.32	-2.403	-1.189	-1.111	3.044	-1.016	0.265	-1.379	-1.234	0.459	-1.47	-3.037	-0.476	-1.938	0.878	1.29	3.077	-0.992	1.171	2.633	-0.622	0.188	2.076	-1.904	0.235	-0.012	-0.092	0.049	1.262	0.979	-0.639	-0.482	-0.121	-0.538	-1.042	-1.335	0.667	0.606	-1.205	-0.691	0.961	1.209	1.843	-0.92	-0.354	-0.555	-0.932	1.867	1.522
CDAN1	PPI	1	21.897	-2.943	-2.668	-8.144	0.651	-2.068	-2.252	-2.377	-1.113	-4.429	-0.769	0.21	2.653	-4.925	-2.884	-2.792	0.418	0.306	-0.261	-3.932	0.774	-3.697	2.472	-0.014	-2.999	-2.871	0.841	-0.935	-0.654	-0.126	1.336	1.549	0.217	0.795	0.111	-0.808	0.538	1.865	-0.17	0.417	-0.618	1.325	0.616	0.494	-1.196	0.037	1.358	-0.186	-0.093	0.749	0.57	1.088	-0.907	-1.101	1.266	1.272	1.742	0.186	0.161	-1.767	-2.45	-0.489	0.144	-1.767	0.327	-0.991	-0.436	0.167	0.22	-0.446	0.367	-0.58	-0.145	0.915	-1.354	0.371	0.439	-2.386	-1.345	-0.891	0.592	-1.144	0.124	0.647	-0.715	1.407	0.671	1.172	-0.962	-0.992	1.614	1.136	0.702	0.071	0.627	1.734	-0.031	-0.166	-0.887	-0.702	-1.695	1.145	2.123	-1.192	-0.958	-0.078	-0.363	0.631	0.501	0.578	-0.585	-0.603	-2.034	0.671	0.949	1.446	0.77	1.542	1.652	-0.166	-0.471	-1.2	0.735	0.075	-0.705	-0.759	-0.963	-1.599	-0.494	0.06	-1.433	-0.724	-0.946	-0.162	1.635	0.095	-1.349	1.636	1.173	0.467	1.193	0.105	0.241	1.73	1.964	0.614	-0.407	-2.181	-2.218	0.35	-0.613	0.419	-1.144	0.821	1.445	0.216	-0.354	-0.073	1.066	-1.391	1.966	-0.213	1.203	0.661	-0.405	-0.168	-0.862	-0.684	1.32	-0.542	0.337	0.442	0.169	-0.433	-1.19	-1.129	-0.126	-0.837	1.207	-1.706	0.304	-0.185	2.268	-1.739	-0.743	1.624	-0.174	0.436	-0.408	-1.652	-0.247	1.293	-1.602	-0.189	1.799	-0.159	-0.603	0.928	0.967	-1.866	0.463	0.891	-0.507	0.108	-0.36	0.894	-0.52	0.43	1.509	-0.147	1.096	-0.795	-0.22	0.377	-1.974	0.061	2.505	2.172	1.822	0.288	-0.298	1.702	1.057	-0.073	-1.863	0.508	1.687	0.277	-0.588	-2.605	-2.262	1.809	0.487	-2.196	-0.591	0.958	0.767	-0.789	-0.878	-1.361	1.191	-0.55	1.571	0.14	-0.087	-0.654	-1.504	0.216	1.546	0.095	0.132	0.237	-1.497	-1.878	0.267	1.785
CIB1	target	1	3.824	-0.19	-1.316	-0.165	0.135	0.412	0.234	0.213	0.648	-0.083	0.339	0.371	-0.161	-0.073	0.088	-0.492	-0.167	-0.283	0.5	-0.05	-0.042	-0.605	0.336	0.363	-0.633	-0.333	-0.024	0.045	-0.583	-0.58	0.36	0.334	-1.131	0.632	0.331	0.386	0.353	0.283	0.412	-0.088	0.016	0.435	0.235	0.364	0.339	-0.284	-0.344	-0.527	0.319	-0.079	-0.254	0.13	-0.492	0.409	0.055	0.663	0.307	0.193	-0.328	-0.094	-0.231	0.538	0.006	-0.265	0.507	0.273	0.338	0.277	-0.434	0.615	-0.228	0.291	-0.453	-0.046	-0.176	-0.23	0.214	-0.145	-0.857	0.14	0.16	-0.191	-0.132	0.008	-0.22	-0.271	0.524	0.561	-0.103	0.033	0.202	-0.164	0.224	0.057	-0.395	-0.188	-0.603	-0.039	0.152	0.221	-0.036	-0.281	-0.099	0.415	-0.336	-0.354	-0.158	-0.709	-0.18	-0.472	-0.238	-0.149	0.126	0.811	0.702	-0.556	0.319	-0.418	-0.212	-0.538	-0.031	-0.151	-0.056	-0.463	-0.546	0.104	0.314	-0.554	0.248	0.366	0.223	0.178	0.25	0.19	-0.411	0.056	-0.493	0.898	0.491	0.289	0.307	-0.336	-0.302	-0.026	-0.552	0.081	-0.433	-0.586	0.404	0.303	-0.222	-0.08	0.109	0.696	0.596	-0.058	0.239	-0.491	-0.235	-0.046	-0.279	-0.17	-0.611	-0.625	-0.062	-0.237	0.057	0.606	-0.203	0.026	0.102	-0.481	-0.256	-0.105	0.041	0.151	-0.159	-0.228	0.421	0.448	-0.131	0.096	-0.101	-0.241	-0.272	0.013	0.121	0.251	-0.099	-0.548	-0.038	0.365	0.604	-0.184	0.287	0.156	-0.446	0.086	-0.236	-0.162	0.26	0.015	0.228	0.417	0.067	-0.526	0.077	0.531	0.002	-0.232	0.626	0.246	-0.211	0.535	0.54	0.091	-0.435	0.248	-0.107	0.237	0.235	-0.301	-0.392	-0.097	0.362	0.405	-0.449	0.291	0.291	0.04	0.339	0.238	-0.344	0.061	-0.247	0.255	-0.319	0.319	-0.551	-0.166	-0.001	0.15	0.199	-0.045	0.088	-0.163	-0.096	-0.17	0.501	-0.251	0.222	0.1	-0.352	0.528	-0.401	0.098
CERS6	PPI	1	4.488	-0.673	-0.884	-0.253	-0.385	-0.498	-0.217	-0.357	1.814	-0.624	0.555	0.097	0.096	0.026	0.196	1.077	-0.108	-0.666	0.411	-0.374	-0.105	-1.087	-0.232	0.306	0.849	-0.192	-0.656	-0.65	0.476	0.461	0.871	-0.292	1.049	-0.443	0.094	-0.619	0.61	-0.89	-0.512	0.403	-0.728	-0.015	-1.138	0.02	-0.129	0.048	0.541	0.772	0.006	-0.116	-0.048	0.305	0.1	-0.067	-0.028	0.199	-0.005	-0.135	-0.197	0.218	0.007	0.185	0.401	0.06	-0.279	0.491	0.274	-0.195	-0.406	0.178	0.007	-0.17	0.581	-0.293	0.261	-0.098	-0.037	0.273	0.165	0.509	-0.384	-0.679	-0.098	0.478	0.312	0.059	-0.328	-0.293	-0.474	-0.146	0.141	-0.399	-0.74	-0.23	-0.566	-0.05	-0.553	-0.296	0.156	-0.019	0.038	-0.062	0.052	0.156	-0.193	0.574	-0.148	0.253	0.446	-0.066	0.201	0.307	-0.047	-0.428	-0.762	-0.252	-0.019	-0.259	0.043	0.296	-0.044	0.074	-0.049	0.08	0.255	-0.277	0.118	-0.276	-0.172	-0.618	-0.06	-0.022	0.213	0.032	0.229	-0.026	-0.065	0.134	-0.532	-0.301	-0.235	-0.148	0.356	-0.112	0.223	0.221	-0.163	-0.191	-0.164	-0.649	-0.006	0.103	-0.282	-0.121	-0.253	0.03	-0.347	0.06	0.285	0.601	-0.373	-0.142	-0.006	-0.236	-0.199	0.137	0.132	0.086	0.488	0.015	-0.212	-0.581	0.297	-0.191	-0.104	-0.319	0.131	-0.162	0.334	-0.05	0.179	0.157	-0.317	0.291	0.083	-0.194	0.375	0.009	-0.422	0.061	-0.129	-0.088	-0.259	0.03	-0.089	-0.117	0.047	0.003	0.243	0.695	0.232	0.273	0.059	0.14	0.067	0.628	-0.066	0.188	-0.019	0.059	-0.417	0.01	0.113	-0.276	0.301	0.668	-0.2	-0.063	-0.221	-0.261	0.268	0.494	-0.537	0.361	-0.176	0.326	-0.145	0.026	-0.142	-0.113	0.16	-0.333	0.248	0.115	-0.552	0.128	-0.192	-0.337	-0.087	0.042	-0.178	0.163	-0.072	-0.543	-0.299	-0.214	0.829	-0.097	0.125	0.184	0.069	0.696	0.002	-0.394	-0.614	0.022
ADRB1	target	1	7.771	-0.404	0.476	-3.03	0.888	-0.33	-1.592	-4.138	-1.834	-1.509	1.284	-0.041	0.059	-1.019	0.576	-0.943	0.541	-0.59	-1.911	-1.504	0.658	-0.417	-2.114	-2.242	0.737	-0.264	-0.045	-1.945	0.148	0.112	0.498	0.077	-1.325	-0.07	-0.218	1.605	-0.301	-0.526	-1.165	0.132	-0.968	0.094	0.483	1.014	1.477	-1.663	0.186	-0.196	-0.549	-1.129	1.168	0.332	0.282	-0.449	-0.159	-0.974	0.001	-0.395	0.247	-0.984	-0.996	0.332	0.466	0.952	1.049	0.323	-1.269	-0.47	0.368	0.03	-0.354	0.806	0.348	0.777	-0.511	0.311	-0.607	-0.193	0.452	0.511	-1.073	-0.61	0.313	-0.55	0.36	-0.104	-0.619	-0.315	-0.107	-0.12	0.194	-0.892	0.529	-0.726	-0.077	0.052	-0.558	-0.143	-0.57	0.013	0.224	-0.679	-0.94	-0.348	0.144	0.45	0.353	-0.819	-0.381	-0.398	-0.056	-1.265	-0.431	-0.321	0.033	-0.31	-0.177	0.25	-0.048	0.309	0.594	1.434	-0.144	-0.357	-0.01	-0.198	-1.106	0.278	0.426	-0.218	0.929	1.021	0.098	0.441	-1.053	-0.038	0.109	-0.12	0.237	-0.211	-0.413	-0.289	0.045	0.763	-0.324	0.24	-0.371	0.097	0.13	0.243	-0.944	0.756	0.566	-0.044	1.083	0.628	0.114	-0.503	-0.631	0.781	0.353	0.57	-0.093	-0.491	0.379	-0.254	-0.061	0.206	0.503	-0.004	0.784	0.96	0.706	0.022	0.385	1.093	-0.53	0.365	-0.68	0.378	0.381	-0.021	0.065	-0.079	0.699	-0.44	0.396	-0.008	1.224	0.916	0.273	0.311	0.532	0.437	-0.391	0.971	-0.312	-1.07	-0.31	0.172	1.019	0.746	-0.639	-0.478	-0.234	0.088	1.117	-0.195	0.641	0.045	-1.093	0.343	0.866	-0.282	0.015	-0.255	0.461	-1.03	-1.033	0.265	-0.106	-1.286	-0.197	0.061	-0.561	0.408	-0.123	-0.235	-0.297	0.331	-0.703	0.27	-0.291	0.694	0.637	-1.227	0.369	0.634	-0.421	1.213	0.518	0.116	-0.108	0.569	0.602	-0.801	1.523	-0.935	0.026	-0.887	0.271	-1.074	-0.911	-0.528	0.496	0.53
CLTC	PPI	1	21.086	-6.66	-6.708	0.278	-0.304	-5.253	1.148	2.932	2.448	-3.02	0.089	0.297	-0.287	1.538	-1.423	0.52	-0.025	0.465	0.091	-0.979	-0.143	-2.262	-0.302	-0.039	0.269	1.286	-1.181	-0.159	1.556	0.73	-1.69	-1.384	-0.418	0.885	-0.713	-0.898	-2.139	0.492	1.541	1.24	-2.717	-0.617	-2.526	0.025	1.309	0.026	2.425	0.144	-1.598	1.795	-0.302	0.624	0.632	-0.279	-1.152	0.706	-2.941	-0.099	-0.528	1.141	-0.375	-1.226	-0.329	0.994	0.912	1.467	1.653	-0.222	-1.548	-0.635	-0.483	-0.022	-1.122	-2.22	1.988	-0.499	-2.11	-1.304	-1.575	0.271	0.646	-2.211	0.01	-1.288	0.592	-0.099	1.421	0.996	2.083	0.472	-0.413	1.096	-0.562	-0.39	-0.247	-0.706	-1.387	-2.947	-0.244	-1.394	-0.941	4.003	3.309	1.624	-1.28	-2.215	1.519	4.646	-0.928	1.507	0.695	0.886	-2.792	-0.875	-0.049	-1.57	1.358	-0.929	-1.237	-0.388	-0.153	-0.341	1.015	-1.639	1.77	-0.942	0.005	1.616	1.314	1.436	0.612	-0.409	-0.159	0.224	-0.734	0.701	0.135	-1.6	-2.156	1.014	-2.55	-1.811	-0.214	-0.442	0.737	-0.445	-2.903	3.511	-1.26	0.9	-2.243	-0.463	-2.484	-1.935	-0.255	0.036	-0.378	2.716	-0.877	1.996	-0.507	-2.116	-0.456	1.654	1.328	0.186	0.869	-1.032	-0.531	-0.647	0.986	-1.034	-1.489	0.536	-1.375	0.081	-1.239	1.485	0.708	0.919	2.88	0.723	1.368	1.26	-3.471	-0.593	4.26	-0.569	-0.519	2.078	1.211	-0.224	-0.692	0.029	-1.157	-0.601	-1.048	0.951	-0.452	1.591	0.459	0.976	-0.099	-0.269	-1.442	2.15	-1.446	0.641	0.662	1.767	-1.935	-3.124	0.421	-0.731	0.145	0.011	2.688	0.521	-2.087	3.677	-1.949	0.393	-1.332	-1.535	2.187	-0.586	2.756	-0.036	1.735	-1.238	-0.292	0.481	-1.277	-2.066	0.28	-0.876	-0.249	2.79	-0.591	1.372	-2.354	-0.544	0.933	2.365	2.79	1.56	0.839	-1.699	2.698	0.887	-0.413	1.163	1.144	-0.252	-3.042	3.139
MCMDC2	PPI	1	9.242	-0.976	-2.568	-0.887	-0.031	-0.948	0.256	-0.324	2.91	-0.081	0.571	-0.661	-0.575	0.668	-0.557	-0.141	-0.195	-0.996	0.892	0.557	-0.237	-0.892	0.368	0.177	1.602	-0.276	-0.205	0.315	1.254	0.168	-0.352	-0.655	0.035	0.47	0.094	1.622	-0.632	-0.02	-0.693	-0.186	0.106	-0.507	0.468	-0.034	1.174	0.162	0.207	0.194	0.286	-0.876	-0.49	0.403	0.132	0.004	-0.582	-0.538	0.366	0.184	-0.089	-0.368	0.604	0.473	-0.318	0.204	-0.747	-0.096	0.54	-0.197	0.481	0.854	0.928	-0.444	0.671	-0.5	-0.687	-0.598	0.504	-0.167	-0.172	-0.082	-1.368	-0.331	0.077	0.296	0.583	0.142	0.448	0.231	-0.006	-0.377	0.129	1.183	-0.722	-0.035	-0.161	-0.823	0.425	-0.07	0.622	-0.198	0.109	-0.937	0.051	-0.155	0.203	0.76	0.34	-0.15	-0.108	-1.112	-0.213	-0.371	0.032	0.078	0.747	0.106	0.943	0.147	1.093	-0.85	0.137	0.571	0.086	0.785	0.021	0.265	0.088	-0.312	0.483	-0.317	0.232	-0.194	0.035	0.334	0.697	0.831	-0.58	-0.158	0.251	-0.219	-0.002	0.535	-0.521	0.356	-0.904	-0.846	-1.053	-0.937	0.114	0.929	-0.763	-0.83	-0.374	-0.612	0.035	-0.42	-1.1	-0.387	0.19	-0.736	-0.395	-0.611	0.223	-0.969	0.89	-0.576	-0.893	0.93	-0.083	0.433	-0.394	-0.708	0.609	-0.621	-0.757	-0.228	0.123	0.031	-0.05	0.305	0.895	0.448	0.176	-1.073	0.391	0.479	0.287	-0.052	0.014	0.255	-0.057	0.669	-0.318	-0.006	0.795	0.448	-0.496	-0.033	-1.045	1.328	-0.532	0.469	0.882	0.366	0.031	0.974	0.722	-0.168	-0.087	-0.652	-0.725	0.058	0.054	-0.008	-0.652	-0.266	-0.128	0.225	0.197	0.524	0.161	0.5	-0.161	-0.212	0.048	-0.74	-0.04	-0.316	0.778	-0.466	0.484	-0.954	0.264	0.444	0.006	0.412	0.323	0.814	-0.265	-0.299	0.376	0.545	-0.737	0.643	0.299	-0.934	-0.515	-0.134	0.191	0.38	-0.046	-0.04	-0.247	-0.841	0.379	0.134
SFTPA1	PPI	1	4.068	-0.79	5.457	-5.224	0.742	-1.222	-1.098	1.466	1.358	0.353	-0.007	-0.14	0.018	0.087	0.036	0.254	0.247	0.13	0.376	0.302	-0.175	0.526	0.053	-0.089	0.267	-0.135	-0.164	0.417	-0.566	0.225	-0.476	0.154	-0.159	-0.013	0.197	0.433	0.513	-0.284	0.354	-0.303	0.44	0.127	-0.02	0.505	0.303	0.018	-0.252	-0.084	-0.353	-0.387	0.726	-0.087	-0.221	-0.31	0.378	-0.032	-0.381	0.256	0.241	0.105	0.126	-0.37	-0.022	0.04	-0.476	-0.438	0.147	0.072	0.279	0.566	0.189	-0.126	-0.287	-0.032	-0.378	0.417	-0.099	0.273	-0.113	-0.105	0.408	-0.522	0.348	0.181	0.549	0.199	0.059	0.387	0.052	-0.216	0.855	-0.133	0.191	0.078	0.007	0.097	0.261	-0.329	-0.325	-0.034	0.047	0.241	0.277	1.186	-0.299	-0.017	-0.003	0.234	-0.419	1.198	-0.208	-0.076	0.047	-0.182	0.094	-0.146	0.226	-0.28	0.417	-0.01	0.3	-0.187	0.19	-0.005	0.713	0.336	-0.235	-0.457	0.246	-0.367	0.021	0.06	-0.154	-0.21	-0.403	-0.293	0.364	0.04	0.121	0.717	-0.132	0.132	0.567	-0.089	-0.05	-0.208	0.226	0.228	-0.092	-0.517	-0.033	-0.469	-0.095	-0.767	0.238	0.299	-0.04	0.011	-0.239	0.09	-0.712	0.451	-0.535	-0.284	-0.018	0.127	-0.261	-0.423	0.113	0.592	-0.025	0.475	0.187	-0.296	-0.154	-0.641	-0.077	-0.283	-0.039	0.01	-0.065	-0.75	0.353	-0.539	0.217	0.002	-0.297	0.233	0.008	-0.137	-0.013	-0.289	-0.376	-0.073	-0.664	0.214	-0.247	-0.161	0.485	-0.425	-0.128	0.11	-0.138	0.037	-0.049	0.348	0.006	-0.234	-0.3	-0.067	-0.401	-0.265	0.311	0.046	-0.306	0.12	-0.036	0.124	-0.087	-0.365	0.305	0.42	-0.102	0.05	-0.641	-0.415	-0.137	-0.338	0.157	0.522	-0.03	0.445	0.21	0.227	0.143	0.303	-0.202	-0.204	-0.328	0.081	-0.439	-0.35	-0.117	0.166	0.255	-0.378	-0.091	0.092	0.174	0.199	0.168	-0.06	-0.378	-0.182	-0.088	-0.018
NKTR	PPI	1	25.171	3.772	-5.975	-1.606	-1.107	18.274	3.124	1.017	-3.33	16.608	6.324	-1.355	-0.831	3.479	25.672	-10.734	11.144	-13.314	10.461	0.642	-14.492	-9.009	6.48	-4.367	3.212	8.136	-4.528	4.853	-4.788	-6.54	1.863	2.254	2.181	1.424	2.951	-4.909	-2.281	2.34	-2.159	-2.718	0.834	-1.613	3.356	-3.847	-2.845	-0.625	-3.176	3.536	3.509	3.722	-1.337	-4.066	-8.566	1.935	2.448	-3.45	0.705	2.466	-0.656	1.104	1.06	1.599	-1.641	-4.547	2.109	6.528	0.838	1.353	-0.798	-1.382	-3.467	-0.554	4.565	-3.308	-1.418	-0.219	-8.731	2.235	0.856	-4.651	-4.86	3.308	2.736	-3.666	5.208	-1.325	-1.22	0.801	-2.548	0.711	-3.745	5.001	0.613	7.428	-4.022	0.062	0.11	-0.256	2.513	-2.555	2.895	1.836	0.342	-0.869	-3.153	2.001	0.865	-0.267	1.633	-0.196	1.741	1.359	-0.88	-1.487	2.259	-1.105	-2.11	0.479	1.592	1.969	3.859	-0.813	1.208	0.754	2.661	-0.009	-1.263	-0.797	-1.732	-1.487	-0.844	1.26	1.852	-2.411	-0.625	-0.198	-1.268	-0.642	-0.967	0.524	1.942	-0.838	0.828	-1.767	-2.112	-2.455	0.737	-2.243	-0.328	0.39	1.264	-0.496	-0.797	1.11	0.771	0.359	-2.298	-1.798	0.712	-2.692	1.837	0.803	1.299	2.017	-0.283	-1.272	-1.704	-0.673	0.086	-0.651	-0.278	-1.16	-3.185	-0.199	1.834	-0.22	-0.98	-0.722	0.548	1.713	2.204	1.982	-1.803	-0.555	2.386	1.405	1.182	1.146	1.045	-0.412	-0.44	-0.229	1.556	-0.736	-0.362	-1.017	-0.251	-0.23	-0.953	-0.312	0.314	0.721	0.128	0.096	-1.397	0.675	2.801	0.185	-0.276	0.169	-0.128	-0.311	-2.122	1.934	-2.244	-0.586	-0.161	-0.165	-1.105	0.493	-0.656	-0.432	0.86	-1.039	1.474	1.441	1.98	-2.613	0.522	0.287	-0.155	1.874	-0.473	1.266	-0.304	0.826	0.547	0.86	1.425	1.57	-0.158	-0.682	-1.922	-1.656	-0.568	3.43	0.556	-0.814	-0.552	-0.673	1.066	-0.742	0.747	0.069	-1.006	1.605
RPS6KA6	target	1	9.65	-2.036	-1.535	0.396	0.207	-1.038	0.325	0.676	1.782	-1.903	0.603	-0.285	-0.227	1.837	1.028	0.516	-0.035	0.432	-0.448	0.98	0.287	-0.488	-0.585	0.593	-0.874	1.512	0.249	0.409	0.188	1.401	0.768	-0.139	-0.74	-0.434	0.078	-0.144	-0.784	0.597	1.428	0.376	0.264	0.154	-0.576	1.059	0.706	0.687	0.475	-0.58	0.099	-0.737	-1.437	0.893	0.637	0.485	-0.569	0.053	-0.889	0.142	-1.185	0.114	-1.379	-0.684	0.611	-0.796	0.112	0.513	-0.26	-0.476	-1.428	0.353	0.086	-0.565	1.576	-1.34	0.459	-0.079	0.008	1.841	-1.923	0.438	0.852	1.172	0.244	-0.22	-0.852	2.071	1.499	-1.21	-0.249	-0.894	0.892	-1.285	1	2.075	-0.901	0.37	-0.387	0.427	-0.29	0.741	0.383	0.478	-0.237	-1.314	1.265	-0.45	-1.835	1.435	-0.734	0.055	-0.178	-0.136	-0.917	1.059	1.713	-0.457	-0.727	1.154	-0.851	1.306	-0.215	0.089	-1.601	0.253	-0.135	0.649	0.813	-1.515	-0.773	0.9	-0.371	-1.067	-2.296	0.892	-0.837	0.573	0.963	0.545	0.332	1.625	-0.345	0.557	-0.182	-0.754	-0.88	0.457	-0.495	0.379	0.506	-0.436	-1.507	-0.213	-0.728	-0.414	-0.354	2.256	0.292	-0.177	0.273	-0.374	-0.962	-0.167	0.782	-0.029	-0.187	0.757	0.316	-0.004	0.663	-0.804	1.447	-0.777	-0.34	0.348	-0.231	-0.584	0.039	-0.993	-0.041	0.108	0.244	0.786	-0.854	-0.247	-0.025	1.359	0.469	0.635	-0.333	-0.79	-1.258	0.487	0.288	-1.394	-0.754	1.946	1.166	0.865	-2.045	-0.903	-0.284	-0.414	0.398	0.555	0.835	0.463	-0.407	0.583	-0.148	-0.386	-0.85	0.141	-1.539	-0.06	-1.2	-1.504	0.306	-0.876	-0.065	0.262	-0.229	0.354	-0.244	0.643	0.531	-0.553	-0.61	-0.448	0.412	-0.574	0.579	0.924	0.953	0.224	0.021	-0.714	-1.176	-0.419	-0.207	0.053	-0.494	-0.022	0.155	0.616	0.847	-0.108	0.512	0.508	-1.033	-0.739	-0.362	-0.817	-1.517	-0.27	0.421	-1.355
SCNN1G	PPI	1	8.243	-0.623	-1.093	0.596	1.152	-1.03	-0.488	0.022	0.431	-1.125	0.14	-0.368	-0.951	0.587	0.346	0.96	-0.778	-0.148	0.236	-0.376	0.606	-0.263	0.818	-0.254	0.323	0.26	0.009	-0.555	-0.159	0.228	-1.034	-0.479	0.128	0.328	0.285	0.381	-0.499	-0.652	-0.41	0.361	0.036	0.098	-0.45	-0.129	0.069	-0.212	-0.099	0.928	-1.336	0.025	-0.371	0.026	0.355	0.915	0.693	0.402	-0.111	0.062	0.276	0.248	0.243	0.145	-0.555	-0.126	0.337	-0.128	-0.484	0.386	0.01	-0.29	-0.143	-0.507	-0.031	-0.561	-0.172	-0.677	-0.269	-0.401	1.012	-0.036	0.02	-0.216	0.467	0.208	-0.294	0.344	-0.021	0.667	-0.157	-0.297	0.351	0.302	0.333	0.109	0.934	-0.074	0.276	-0.198	0.604	-0.159	0.246	-1.212	0.147	0.49	-0.694	0.887	0.878	0.25	1.419	-0.394	0.282	0.416	0.405	-0.67	0.404	0.034	0.263	0.079	0.891	0.002	0.147	1.14	-0.705	-1.011	0.099	0.93	-0.183	0.491	1.139	-0.476	0.263	-0.004	-0.434	-0.258	-0.307	-1.169	-0.51	-0.756	-0.064	0.063	0.31	0.597	-0.364	0.12	-0.613	1.31	-0.434	-0.752	0.469	-0.89	-0.026	0.495	0.119	-0.389	0.854	0.177	-0.223	0.497	-0.235	-0.227	0.334	-0.266	0.42	0.454	0.503	-0.192	-0.265	0.651	-0.2	-0.68	-0.96	-0.745	0.249	0.484	-0.106	0	-0.5	-0.33	-0.057	0.449	-0.489	-0.851	0.264	-0.094	-0.071	-0.74	-0.483	-0.411	0.406	-0.038	1.185	-0.127	0.112	0.401	0.185	0.343	0.256	0.225	0.167	-0.508	0.956	-0.371	-0.403	0.1	-0.595	0.485	0.085	-0.016	-0.401	0.585	-0.351	-0.056	-0.04	0.402	0.454	0.368	-0.356	-0.697	0.384	-0.015	-0.453	0.22	-0.044	-0.017	0.191	0.097	0.638	-0.522	0.407	-0.312	0.633	-0.46	0.039	-0.761	-0.059	0.02	0.609	0.288	0.157	-0.099	1.106	0.121	-0.261	0.346	-0.516	0.321	0.14	0.384	-0.486	-0.159	0.12	0.522	-0.146	-0.244	-0.483	0.332
BNIP3L	PPI	1	3.877	0.557	-0.762	-0.719	0.321	2.233	0.169	-0.717	-1.255	0.568	0.108	-0.262	-0.478	1.195	0.639	0.72	-0.508	-1.154	0.743	-1.265	0.89	-0.143	-0.386	1.171	0.566	-0.958	-0.286	0.379	0.715	0.124	-0.443	-0.348	-0.213	0.069	0.487	-0.25	0.877	0.362	0.205	-0.296	0.986	-0.126	0.433	-0.021	0.359	0.242	-0.263	-0.411	0.647	0.284	-0.124	0.262	0.437	0.157	-0.44	-0.425	-0.378	0.195	0.275	0.229	0.171	-0.265	0.097	0.094	-0.074	-0.266	-0.427	0.101	0.233	-0.396	0.144	-0.245	0.12	0.219	0.771	-0.115	-0.466	-0.172	0.267	0.186	-0.172	0.392	0.284	0.089	0.126	0.55	-0.059	0.009	0.248	0.251	-0.103	0.314	0.359	-0.07	-0.229	0.13	-0.152	-0.638	-0.633	-0.062	0.599	0.142	0.215	0.201	-0.135	0.184	-0.188	0.048	0.012	-0.273	0.047	0.25	0.072	0.275	-0.611	0.669	-0.142	0.05	-0.105	0.119	0.253	0.004	-0.105	0.186	0.2	-0.342	0.537	0.154	0.147	0.405	0.048	-0.323	-0.241	0.291	-0.124	0.138	-0.68	-0.771	-0.085	0.966	0.007	0.279	-0.164	-0.012	0.3	-0.394	0.526	0.053	-0.241	-0.051	0.397	0.234	-0.101	-0.252	0.049	-0.173	0.306	0.026	0.214	-0.427	0.235	0.25	-0.162	-0.159	-0.158	0.541	0.351	0.31	-0.383	0.146	0.07	0.203	0.002	-0.326	0.117	0.026	-0.143	-0.051	0.237	0.552	-0.75	0.013	0.081	0.202	-0.398	0.071	0.055	-0.026	0.307	0.407	-0.111	0.577	-0.587	-0.584	0.149	0.22	-0.225	0.084	0.262	-0.543	-0.152	0.054	0.441	0.167	-0.118	-0.469	-0.054	0.25	-0.274	0.024	-0.079	-0.284	-0.484	0.434	0.099	0.039	-0.296	-0.123	0.319	0.272	-0.122	0.607	0.27	-0.43	0.129	0.317	0.169	0.231	-0.201	-0.053	0.193	0.528	-0.444	-0.029	0.238	0.024	-0.278	-0.193	0.069	-0.735	0.028	-0.474	-0.156	-0.054	0.055	-0.537	-0.138	0.089	-0.761	-0.133	0.194	0.004	0.157	0.133	-0.242	-0.395
GSTM4	PPI	1	2.594	-1.12	-0.653	0.231	-0.163	-0.496	0.616	0.618	0.132	-0.018	0.484	-0.013	-0.185	0.08	0.273	0.535	-0.576	-0.209	0.149	-0.131	0.086	-0.702	-0.08	-0.135	-0.17	0.043	-0.525	-0.093	0.067	0.268	0.182	-0.553	-0.16	-0.129	-0.176	0.245	0.125	-0.457	-0.002	0.33	0.246	-0.343	-0.448	-0.013	-0.246	0.317	-0.115	0.008	-0.194	0.222	-0.119	0.068	0.324	0.134	-0.108	-0.338	-0.504	-0.014	-0.481	0.355	-0.299	0.117	-0.051	-0.585	-0.241	-0.141	0.279	-0.011	-0.447	-0.02	-0.235	0.336	-0.225	-0.778	0.17	-0.154	-0.203	-0.404	0.253	0.272	0.419	0.436	-1.294	-0.357	0.217	0.191	-0.324	-0.184	0.19	-0.266	-0.776	-0.151	-0.284	-0.261	-0.24	0.107	0.066	-0.842	0.415	-0.283	-0.155	-0.022	-0.088	-0.036	-0.676	-0.19	-0.152	-0.398	0.553	0.087	-0.171	-0.174	-0.129	-0.16	0.014	-0.551	-0.182	-0.008	0.416	0.197	0.028	-0.557	0.233	0.118	0.396	-0.359	-0.777	0.008	0.152	-0.098	-0.408	0.106	-0.224	-0.006	0.117	-0.247	0.09	-0.238	-0.199	-0.133	0.24	0.344	-0.074	0.031	0.332	0.102	0.111	-0.002	0.203	0.378	-0.153	-0.336	0.115	-0.307	0.419	0.006	-0.264	0.146	0.198	0.223	-0.289	-0.263	-0.409	-0.431	-0.377	-0.367	0.311	0.135	0.449	-0.583	-0.352	0.126	0.301	-0.338	0.02	-0.128	-0.417	0.116	-0.094	-0.007	0.104	-0.18	-0.037	0.065	0.229	-0.083	-0.339	-0.234	0.012	0.128	0.353	0.279	0.019	-0.233	-0.614	-0.557	-0.113	0.004	0.038	-0.032	0.051	-0.088	-0.136	-0.325	-0.243	0.259	-0.445	0.783	-0.147	-0.331	0.399	-0.244	-0.003	-0.315	-0.05	0.356	-0.198	0.446	-0.212	0.525	-0.525	0.006	0.315	-0.263	-0.195	-0.12	0.216	0.25	-0.138	0.117	-0.102	-0.057	-0.141	0.026	0.391	-0.421	0.237	-0.139	-0.117	0.018	0.418	0.336	0.208	-0.765	-0.287	-0.2	-0.239	-0.131	0.175	-0.21	0.444	0.157	0.122	-0.07	0.578	-0.14
SOD1	target	1	1.945	-0.43	0.292	-0.119	-0.159	-0.277	0.732	0.075	0.326	-0.428	0.342	0.172	-0.126	0.094	0.43	0.09	-0.302	0.18	0.408	0.39	0.02	0.421	-0.273	0.183	0.232	0.51	0.133	-0.358	0.166	-0.015	-0.045	0.219	-0.067	-0.221	-0.059	-0.275	0.059	0.139	0.215	-0.244	0.16	0.216	0.108	-0.46	-0.191	0.119	-0.411	-0.342	0.13	-0.147	0.272	0.092	0.031	0.262	0.193	0.245	-0.324	0.191	-0.145	-0.157	0.082	0.064	-0.288	-0.033	-0.085	0.219	0.06	0.3	0.214	0.213	-0.456	0.173	0.255	-0.179	0.071	0.221	0.199	0.148	-0.081	0.048	-0.073	-0.136	0.019	-0.213	-0.05	-0.093	0.156	-0.365	0.352	0.1	0.311	0.052	-0.283	0.073	0.055	0.36	0.035	0.213	0.211	0.172	-0.202	0.202	0.074	0.079	-0.203	-0.09	0.158	0.168	0.101	-0.128	0.081	0.147	-0.195	0.166	-0.405	0.276	0.199	-0.137	-0.515	-0.425	-0.065	0.081	-0.328	0.398	-0.094	0.282	-0.195	0.299	0.11	0.148	0.192	-0.187	0.222	0.023	0.314	-0.022	0.012	-0.081	0.254	-0.048	0.058	0.458	0.189	0.233	-0.306	0.065	0.068	0.265	-0.036	0.115	-0.317	-0.123	-0.318	0.14	-0.111	-0.353	-0.212	-0.087	-0.164	0.348	0.261	-0.042	-0.006	0.306	0.043	0.09	0.581	0.039	0.073	0.415	0.256	-0.179	0.081	-0.053	0.245	0.24	0.209	-0.205	-0.039	0.091	-0.047	0.028	-0.091	-0.087	0.093	0.051	0.067	0.337	0.223	0.103	0.025	0.004	0.071	0.215	0.182	0.062	-0.042	-0.418	-0.262	-0.024	0.128	0.261	-0.159	0.007	-0.124	-0.297	0.011	0.165	0.113	0.031	-0.127	-0.059	-0.213	0.248	-0.144	-0.245	0.226	0.047	-0.093	0.066	-0.176	-0.07	-0.223	0.387	-0.182	0.407	0.477	0.25	0.276	-0.104	0.182	-0.207	0.136	0.089	0.127	0.282	-0.287	0.286	0.125	0.02	0.089	-0.034	-0.174	-0.15	-0.038	-0.425	-0.319	0.061	0.321	-0.048	0.08	-0.017	0.321	0.058	-0.338	-0.121
DCUN1D5	PPI	1	3.058	-0.904	-0.613	-0.231	-0.143	-0.633	0.448	-0.018	0.275	-0.477	0.099	0.125	-0.207	0.177	0.327	-0.024	0.068	-0.253	-0.314	0.054	0.023	0.013	-0.778	-0.498	-0.036	0.367	-0.338	0.575	0.198	0.184	0.808	-0.186	0.295	-0.509	0.2	0.121	-0.077	-0.175	-0.462	0.451	0.289	0.093	-0.284	-0.134	-0.233	0.122	0.175	-0.204	-0.005	0.323	-0.089	-0.283	0.23	0.532	0.079	0.093	0.144	-0.218	-0.133	-0.035	0.39	-0.248	0.118	-0.525	0.051	-0.515	-0.309	-0.64	0.134	0.112	-0.082	0.043	-0.107	0.444	0.151	0.017	0.188	-0.327	0.125	0.181	0.055	0.141	0.055	0.497	-0.247	-0.392	-0.608	-0.109	-0.213	0.433	0.042	0.162	-0.212	0.097	0.406	-0.547	-0.337	0.362	0.47	0.001	0.153	0.321	-0.009	-0.187	-0.036	-0.596	-0.055	-0.326	0.709	0.019	-0.035	0.075	0.3	0.353	0.222	0.261	0.42	0.596	-0.606	-0.262	-0.184	0.082	0.355	0.687	-0.113	0.279	0.055	-0.369	0.373	-0.352	-0.065	0.468	-0.741	-0.105	0.544	0.412	-0.226	-0.489	-0.006	0.176	0.195	-0.048	0.136	-0.296	0.107	-0.353	0.31	-0.281	0.181	0.221	0.115	-0.479	0.005	-0.051	0.196	-0.022	0.539	-0.917	0.004	0.224	-0.537	0.53	-0.018	0.353	0.427	0.294	-0.51	-0.205	0.432	-0.092	-0.346	-0.303	-0.01	0.386	-0.016	-0.32	-0.267	-0.2	0.434	-0.138	-0.193	-0.047	0.101	0.089	0.142	-0.181	-0.117	0.062	-0.003	-0.146	-0.491	0.078	-0.483	0.047	-0.924	-0.344	-0.36	0.052	-0.225	-0.595	0.002	0.668	0.148	-0.661	0.174	-0.16	-0.328	0.517	-0.031	0.008	0.093	-0.426	0.031	0.365	0.132	0.483	0.13	0.144	-0.18	-0.395	0.371	0.219	0.169	-0.076	-0.175	-0.114	-0.357	-0.331	-0.291	0.191	-0.092	0.177	-0.146	0.062	0.116	0.558	-0.226	-0.228	-0.434	0.112	-0.515	-0.131	-0.45	-0.405	-0.068	0.122	-0.429	0.352	-0.058	0.042	-0.11	0.339	-0.206	0.086	-0.198	0.213
NIT2	PPI	1	3.695	-0.69	-0.314	-0.214	-0.388	-0.568	0.198	0.033	0.676	-0.492	0.002	0.661	0.141	0.368	0.145	-0.011	0.559	0.433	-0.268	0.011	-0.384	0.086	0.237	-0.239	0.303	0.558	-0.498	-0.228	0.141	0.111	-0.141	-0.508	-0.045	0.094	0.048	0.012	-0.24	0.318	0.153	0.047	-0.449	-0.003	-0.157	-0.687	0.303	0.406	-0.172	0.002	0.077	-0.55	-0.592	-0.12	0.268	-0.239	0.235	-0.028	-0.258	0.603	0.02	0.3	0.29	-0.07	-0.212	-0.302	0.061	0.115	0.287	-0.288	-0.006	0.518	-0.461	0.322	0.054	-0.566	-0.114	-0.071	-0.125	-0.196	-0.122	-0.623	0.087	0.174	0.281	-0.112	-0.155	0.192	-0.066	0.097	-0.149	-0.26	1.055	-0.174	0.063	-0.14	0.418	-0.07	0.103	-0.19	-0.352	0.164	0.037	-0.213	0.27	0.316	-0.087	-0.001	-0.139	-0.137	0.261	0.17	-0.561	-0.522	-0.419	-0.104	0.344	0.095	0.166	-0.181	0.204	0.541	-0.312	-0.201	0.582	0.162	-0.286	-0.384	0.021	0.003	0.102	-0.091	0.454	0.008	-0.488	0.594	0.311	0.215	-0.132	0.53	0.272	0.555	0.499	-0.239	0.382	0.008	-0.483	0.085	0.046	0.397	-0.37	-0.248	-0.068	0.423	-0.143	0.039	0.375	0.02	0.23	0.096	0.071	-0.554	0.145	0.068	-0.066	-0.151	-0.039	0.635	0.34	0.04	0.287	0.191	-0.729	-0.334	-0.191	0.325	-0.418	-0.228	0.16	0.268	0.679	0.198	0.39	0.23	-0.461	0.292	-0.216	-0.371	0.309	-0.142	0.244	-0.106	0.39	0.266	-0.483	0.148	-0.032	0.779	0.01	0.24	0.15	-0.287	0.423	0.168	0.032	-0.322	0.16	-0.309	0.229	-0.024	-0.18	-0.481	0.059	-0.198	0.342	0.452	0.01	0.038	-0.322	0.063	-0.406	0.628	-0.066	0.342	-0.214	-0.136	-0.072	0.144	-0.245	-0.158	-0.093	0.068	-0.102	0.442	0.209	-0.496	-0.585	0.078	0.303	-0.151	-0.775	-0.272	-0.261	0.4	-0.394	-0.467	-0.291	0.012	-0.357	0.537	-0.117	-0.396	-0.245	0.101	0.183	-0.074	-0.069	0.298
FKBP4	target	1	6.538	-2.275	-1.034	0.296	-0.08	-0.91	0.392	2.048	-0.415	0.779	0.005	-0.218	0.442	-0.063	0.513	0.767	-0.223	0.662	-0.509	0.113	0.193	0.369	-0.526	0.004	-0.142	1.122	-0.772	0.038	0.707	0.428	-1.042	-0.273	0.017	0.349	0.577	-0.848	0.322	0.668	0.293	-0.652	-0.165	0.373	-0.161	0.714	0.516	0.785	-0.166	-0.576	0.532	-0.436	0.336	0.3	1.244	0.924	0.228	-0.086	0.13	0.038	-0.543	-0.064	0.258	0.211	-0.362	-0.938	-0.74	-0.63	0.29	-0.504	-0.96	0.312	0.118	1.026	0.224	-0.029	0.569	0.334	-0.89	-0.059	0.563	-0.324	-0.76	-0.364	-0.835	-0.72	-0.963	0.481	0.035	-0.337	0.191	-0.273	0.435	0.206	-0.206	0.839	-0.372	0.639	0.572	0.322	0.094	0.262	-0.145	0.443	0.474	0.701	0.129	-0.824	-0.642	0.522	-0.34	0.824	0.381	-0.643	0.268	-0.54	0.362	-0.123	-0.531	-0.08	0.316	0.827	0.224	-0.359	-0.175	0.245	0.244	0.312	-0.15	-0.263	-0.652	-0.54	0.164	0.136	0.007	-0.305	0.059	0.454	-0.625	0.067	0.606	0.264	0.277	-0.122	-0.907	0.305	0.795	-0.182	-0.423	-0.267	-0.751	0.887	0.034	-0.872	-0.557	-0.631	-0.894	-0.759	0.118	-0.175	0.48	0.158	0.225	0.97	-0.172	0.439	-0.185	0.835	-0.3	0.061	-0.252	0.745	0.16	-0.281	0.231	0.227	-0.567	0.696	0.405	-0.009	0.014	-0.452	-0.077	-0.331	-0.798	-0.375	0.187	-0.729	0.08	0.166	-0.741	0.041	0.202	-0.486	0.203	-0.265	0.444	-0.342	0.165	-0.378	-0.266	-0.532	-0.531	-0.565	0.336	0.428	-0.054	0.496	-0.63	-0.615	-0.438	-0.04	-0.507	-0.486	0.819	0.257	0.576	0.001	0.39	0.524	0.268	-0.397	0.163	-0.462	-0.564	-0.259	-0.178	-0.399	0.639	-0.457	-0.143	-0.391	0.824	-0.429	0.028	0.238	-0.372	-0.273	0.437	-0.256	0.149	0.779	0.344	0.571	-0.162	0.59	-0.018	-0.604	-0.178	0.36	-0.278	-0.58	0.153	0.415	0.098	-0.412	0.392	-0.541
MYF5	PPI	1	3.915	1.187	-0.369	-0.673	0.011	-0.149	0.546	-0.109	0.077	0.59	-0.352	0.085	-0.246	-0.142	0.336	-0.001	-0.033	-0.354	0.565	-0.088	-0.476	0.706	0.04	-0.271	-0.258	-0.919	0.543	-0.144	-0.16	0.809	-0.222	1.051	-0.46	1.069	-0.7	-0.151	0.307	0.274	-0.065	-0.041	0.301	-0.244	-0.081	0.394	0.369	-0.326	-0.34	-0.697	0.632	-0.005	0.41	-0.364	-0.165	0.057	0.036	-0.258	0.153	0.069	0.281	0.402	-0.021	-0.514	0.676	-0.265	0.516	-0.019	0.282	-0.499	0.54	0.429	0.243	0.055	0.512	-0.184	0.155	0.293	-0.136	-0.213	-0.406	0.109	0.487	-0.634	-0.257	0.125	0.136	0.245	-0.198	0.159	0.339	-0.176	0.343	0.291	0.226	-0.304	-0.09	-0.07	-0.528	0.384	-0.538	-0.799	-0.119	0.79	0.605	0.012	0.566	0.233	-0.198	0.384	0.307	-0.04	0.206	-0.129	0.055	0.033	0.815	0.492	-0.212	-0.079	-0.211	0.507	0.148	-0.28	-0.135	-0.421	-0.587	-0.59	-0.323	0.039	-0.362	-0.303	0.214	-0.153	0.531	0.536	0.443	-0.726	0.288	0.303	-0.124	0.048	0.206	0.384	0.161	0.35	-0.247	-0.037	0.446	-0.154	0.561	-0.2	-0.085	-0.565	-0.061	0.603	0.003	-0.373	0.432	0.291	-0.03	-0.228	-0.235	-0.081	0.508	0.479	0.122	0.086	0.708	-0.023	0.216	0.223	-0.452	0.293	-0.365	0.331	0.431	-0.205	0.154	0.202	-0.662	0.408	-0.477	-0.093	0.078	0.28	0.103	-0.416	-0.282	-0.374	0.365	-0.235	-0.147	0.235	-0.047	0.007	0.081	0.292	-0.047	0.202	-0.108	0.1	-0.315	0.302	0.343	-0.036	0.422	0.104	0.088	-0.083	0.098	-0.11	-0.188	0.019	-0.234	0.215	-0.055	0.003	-0.01	0.285	-0.359	0.07	0.115	0.142	-0.151	0.565	-0.041	-0.073	-0.16	0.147	-0.193	0.417	0.068	0.034	-0.237	0.233	0.062	0.171	0.155	0.299	-0.418	0.159	-0.013	0.323	-0.256	0.229	0.198	0.001	0.162	-0.845	0.26	0.388	0.172	0.173	-0.131	-0.055	0.17	0.474
SPEM1	PPI	1	4.683	-0.335	-0.059	-0.307	-0.496	1.05	-0.505	-2.09	-1.528	-0.648	-0.055	0.105	-0.265	-0.141	0.042	-0.589	-0.598	0.029	0.36	-1.99	1.312	-0.315	0.658	-0.487	-0.465	0.068	-0.444	-0.093	-0.409	0.429	0.037	-0.231	0.676	-0.431	0.224	-0.749	0.598	-0.53	-0.272	0.289	-0.719	0.644	-0.606	0.525	0.203	0.244	0.329	-0.077	0.23	-0.493	0.274	0.171	0.031	0.614	-0.363	-0.678	0.511	0.117	-0.093	0.231	0.296	-0.259	0.229	-0.401	0.259	-0.513	-0.838	-0.292	-0.26	0.023	-0.227	-0.1	-0.845	0.325	0.747	0.416	0.436	0.353	0.256	0.428	0.216	-0.302	-0.122	-0.337	-0.524	0.033	-0.154	-0.289	-0.404	0.497	-0.326	-0.531	0.449	-0.14	0.128	-0.431	0.926	-0.053	0.023	-0.78	0.593	0.5	0.49	0.372	0.652	-0.362	-0.562	-0.246	0.331	-0.43	-0.215	0.261	0.092	0.126	0.417	0.196	-0.574	0.445	-0.38	0.029	-0.127	0.482	0.302	0.267	-0.066	0.087	0.153	0.102	0.408	0.445	0.525	-0.157	-0.451	-0.488	-0.09	-0.139	0.483	-0.272	-0.825	-0.174	-0.146	0.34	-0.1	-0.369	-0.101	0.013	0.724	-0.718	0.044	-0.051	0.576	0.559	-0.201	-0.098	0.067	-0.178	-0.018	0.287	-0.586	-0.528	0.388	-0.17	0.009	0.153	0.288	0.144	0.32	0.359	-0.822	-0.273	0.32	0.361	-0.463	-0.084	-0.285	0.28	0.282	-0.003	-0.646	0.256	-0.206	0.456	0.273	-0.504	-0.432	0.298	0.03	-0.11	0.338	-0.348	0.165	-0.317	0.279	0.034	-0.289	0.337	0.256	0.928	-0.319	0.1	0.11	0.069	-0.062	-0.2	-0.482	0.467	-0.024	-0.185	-0.313	0.107	0.759	0.379	-0.081	0.179	-0.654	0.972	0.231	-0.285	0.395	-0.035	0.012	-0.34	0.461	0.371	0.426	-0.078	0.535	0.088	-0.018	0.536	-0.395	-0.114	0.001	0.078	-0.02	-0.202	-0.632	-0.019	-0.043	-0.18	-0.252	0.573	-0.41	0	0.452	-0.074	-0.265	0.204	0.066	-0.121	-0.021	0.088	0.238	-0.16	0.21	0.178
MCPH1	PPI	1	12.293	0.763	-2.404	-0.02	-1.484	-0.272	0.974	0.113	1.202	1.632	-0.21	0.579	-1.059	2.112	1.145	-0.533	0.327	-0.305	0.84	0.377	-0.035	1.656	-0.905	-0.008	-1.986	-0.369	-0.204	-1.691	-1.165	0.008	0.379	-0.179	-0.977	-0.152	0.242	1.078	0.386	-0.082	-1.782	-0.966	0.604	0.772	-0.024	-0.527	-0.249	1.036	-0.928	-0.922	-0.33	0.146	0.402	0.034	0.038	0.857	0.744	-0.145	0.636	0.237	1.081	-0.144	0.881	-0.699	0.207	0.512	0.567	0.072	-0.567	0.126	0.573	-0.465	-0.533	0.088	-0.361	0.165	1.041	0.008	0.702	-0.312	-2.28	-0.603	2.44	-0.053	1.047	0.243	-0.6	-0.857	-0.684	-0.608	1.725	0.608	-0.427	0.12	0.28	0.128	-1.339	-0.053	0.132	0.664	0.46	0.846	0.486	0.19	1.051	-0.537	-0.12	-2.022	0.09	0.055	0.298	-0.141	-0.651	1.462	1.074	0.234	-0.322	0.506	-0.771	-0.498	0.465	1.302	0.515	0.545	-1.187	-0.25	-0.342	0.349	0.382	-0.297	0.465	-0.349	0.288	-0.715	-0.517	0.89	-0.689	-0.634	-0.557	0.659	-0.593	-1.969	-0.588	-0.755	0.058	0.492	-0.607	-0.212	0.61	0.717	-0.183	-0.236	1.833	0.715	1.402	-0.326	-0.763	-1.495	-0.222	-1.192	-1.003	-0.266	0.374	-0.34	-0.091	-0.75	-0.012	0.016	0.235	0.314	0.452	0.092	0.303	-0.035	0.609	-0.663	0.253	0.138	-1.024	0.204	0.853	-0.711	-0.586	0.66	0.16	-0.077	0.378	-0.152	0.703	-1.64	0.082	-0.513	-0.281	0.089	0.186	1.057	-0.765	-1.143	0.566	0.612	-0.882	-0.575	0.21	-1.5	0.046	0.191	0.225	1.224	0.015	-0.01	-1.535	-0.713	0.835	1.293	0.458	0.597	-0.846	0.324	-0.098	0.97	0.152	-0.192	0.117	1.155	-0.482	0.796	0.225	-0.033	-0.551	-1.03	0.425	0.213	-1.734	1.058	-0.554	-0.741	-0.398	-0.369	-0.037	-0.286	-0.218	1.178	0.813	-0.056	-1.201	-0.502	0.583	-0.004	0.339	0.603	-0.386	-0.299	0.546	0.393	0.334	1.51	-0.85	0.853
LURAP1	PPI	1	4.329	0.562	1.144	-1.904	0.441	-1.071	-0.054	0.188	0.552	-0.05	-0.361	-0.299	0.587	-0.706	0.067	-0.858	0.006	0.149	-0.254	-0.055	0.116	-0.162	0.921	-0.155	0.07	0.029	-0.649	-0.659	0.249	-0.538	0.014	0.279	0.179	-0.181	0.111	-0.417	0.188	0.406	0.164	0.085	0.279	0.723	-0.652	-0.28	-0.039	-0.285	-0.14	-0.16	-0.17	0.069	0.132	0.283	-0.223	0.226	-0.03	0.309	-0.257	-0.093	-0.548	0.135	-0.191	0.012	0.109	-0.788	-0.428	-0.022	-0.004	-0.16	0.017	-0.328	-0.109	-0.465	-0.332	0.226	-0.099	-0.091	0.313	0.947	0.155	0.265	0.626	0.295	-0.158	-0.163	0.132	0.312	-0.406	-0.132	0.348	-0.538	-0.002	-0.192	0.091	0.231	0.028	0.583	0.101	0.091	-0.202	-0.35	0.098	-0.142	-0.403	0.065	0.073	-0.232	-0.639	0.506	-0.15	0.748	0.128	-0.116	0.314	-0.106	0.539	0.355	0.361	0.066	0.222	-0.545	0.069	-0.122	-1.004	-0.199	-0.007	0.212	-0.643	-0.343	-0.273	-0.499	0.234	0.268	-0.394	0.469	0.105	0.607	0.351	0.376	-0.562	0.392	0.194	-0.29	0.179	0.799	0.41	-0.193	-0.065	-0.082	-0.164	-0.418	0.14	-0.546	-0.451	0.505	0.456	0.508	-0.048	0.844	-0.42	-0.208	-0.547	-0.148	-0.479	-0.528	0.239	-0.179	-0.648	-0.04	-0.191	0.573	0.004	0.204	0.449	-0.149	-0.184	0.029	-0.725	-0.565	-0.22	0.553	0.381	0.052	0.489	0.354	-0.241	0.209	0.422	-0.897	0.2	-0.03	0.362	-0.119	-0.427	0.036	0.234	0.159	0.675	0.897	0.392	-0.962	-0.301	0.057	0.165	0.511	0.705	0.418	0.649	-0.001	0.229	-0.539	0.931	-0.212	0.012	0.105	-0.288	-0.086	-0.201	0.357	-0.397	0.276	-0.003	-0.055	-0.312	0.445	-0.129	-0.232	-0.06	-0.27	-0.394	-0.225	0.095	0.173	-0.068	-0.346	-0.026	-0.546	0.023	-0.374	0.341	-0.292	-0.28	0.562	-0.1	0.103	0.438	-0.072	0.458	-0.019	0.358	0.248	-0.823	-0.645	0.494	-0.359	-0.105	-0.155
ZKSCAN4	PPI	1	7.484	-1.348	-1.365	-1.727	-0.342	-0.006	-0.382	0.824	0.827	-0.571	0.353	0.558	0.287	-0.538	0.017	-0.984	-0.328	0.034	0.998	-0.034	-0.002	2.053	0.061	-0.422	-0.409	-0.233	-0.198	-0.273	-4.029	0.868	0.306	-1.758	1.494	4.139	11.575	-1.76	2.013	-3.638	2.356	-0.028	-0.824	-2.318	-0.218	1.57	-0.9	-2.534	0.267	-1.267	-0.944	-0.229	-0.805	-0.312	-0.02	-2.059	0.127	0.696	-0.405	-0.472	-0.467	-0.703	-0.141	-0.213	-0.128	-1.023	-0.516	-0.028	-0.051	-0.441	-0.31	-1.688	0.722	0.013	-0.191	0.118	1.195	-0.22	-0.642	0.266	0.168	-0.289	0.391	0.346	-0.447	0.361	0.321	-0.382	0.633	0.089	-0.133	0.427	-0.093	-0.632	-1.19	-0.329	0.289	-0.027	0.813	0.015	-0.826	-0.527	1.054	-0.664	-0.434	-0.964	0.484	0.316	0.009	-0.314	-0.154	0.442	-0.574	0.506	0.555	-0.883	-0.49	0.032	0.577	-0.332	-0.348	0.254	-0.023	1.291	-0.649	0.378	-0.849	-0.447	-0.205	0.002	0.618	0.622	1.251	0.378	-0.286	0.497	0.407	-0.019	-0.118	-0.968	-0.302	0.305	-0.862	-0.28	-0.025	0.894	-0.32	0.01	0.286	-0.348	0.085	0.633	0.377	0.503	-0.311	-0.048	-0.223	0.731	-0.201	-0.105	0.012	0.87	-0.331	-0.408	0.2	-0.65	-0.657	1.001	-0.413	0.223	0.594	-0.147	0.718	1.258	-0.452	-0.147	-0.467	0.199	-0.132	0.3	-0.742	0.514	0.277	0.522	-0.153	0.034	-0.101	0.371	-0.047	-0.055	-0.397	-0.124	-0.862	0.466	0.834	-0.825	-0.233	0.261	0.153	-0.829	0.699	-0.135	-0.201	0.378	0.041	0.5	0.502	-0.211	0.214	0.147	0.226	-0.094	-0.012	0.097	0.158	0.315	-0.22	0.342	0.192	-0.663	0.495	-0.912	-0.46	-0.976	0.505	-0.443	0.021	-0.042	-0.939	0.045	0.237	-0.153	-0.801	-0.376	-0.394	-0.225	-0.288	-0.009	0.007	0.114	-0.263	0.352	-0.045	-0.073	-0.481	-0.709	-0.248	-0.19	0.377	0.222	0.155	-0.435	0.531	-0.15	-0.187	-0.246	0.032	-0.187
MIOX	PPI	1	2.97	-0.648	-0.313	-0.342	-0.095	-0.9	1.452	-0.602	0.669	-0.999	0.289	0.041	-0.093	0.351	0.22	0.193	-0.298	0.329	-0.151	-0.358	-0.214	0.058	0.552	-0.115	0.09	0.275	-0.014	-0.318	-0.049	0.428	-0.343	-0.333	-0.314	0.361	0.139	-0.13	-0.242	0.244	0.443	0.863	0.183	-0.208	-0.047	-0.388	-0.441	-0.116	-0.263	-0.067	-0.466	0.143	-0.825	0.028	0.625	0.552	-0.149	0.159	-0.488	-0.037	-0.712	0.513	0.178	-0.267	-0.07	-0.669	0.258	-0.211	-0.37	0.071	-0.625	-0.099	0.124	0.765	-0.044	-0.096	-0.235	0.503	-0.271	0.077	0.026	-0.306	-0.362	0.428	0.357	0.102	0.601	-0.153	-0.039	-0.317	-0.171	0.318	-0.177	0.015	0.087	-0.245	-0.193	0.001	0.028	-0.322	0.284	0.288	-0.336	0.344	-0.412	-0.153	0.106	-0.188	-0.449	0.133	0.256	0.379	-0.056	0.005	-0.399	-0.045	0.58	-0.316	-0.51	-0.064	0.021	0.278	-0.022	-0.012	-0.11	-0.074	-0.411	-0.098	0.194	-0.516	-0.33	-0.16	0.344	-0.232	-0.226	0.035	0.187	-0.16	0.39	-0.06	-0.578	-0.041	-0.167	-0.011	0.5	-0.393	0.169	0.103	-0.303	0.392	0.132	-0.199	0.032	0.404	0.475	0.12	-0.032	0.353	0.479	0.11	0.035	0.328	-0.073	0.319	-0.09	0.17	0.537	-0.087	0.336	0.008	0.553	-0.264	0.602	-0.133	-0.101	-0.284	-0.184	0.358	-0.084	0.347	0.157	0.238	0.239	-0.372	0.52	0.034	0.063	-0.847	-0.19	0.248	-0.127	0.32	0.216	0.183	0.097	0.635	-0.163	0.15	0.229	-0.118	-0.115	0.064	-0.667	0.35	0.002	0.563	0.27	0.042	-0.449	-0.439	0.125	0.246	0.006	-0.003	0.411	-0.074	-0.099	0.044	-0.179	-0.102	0.18	0.624	-0.047	0.095	-0.03	-0.102	-0.251	0.224	-0.399	-0.485	-0.039	-0.005	-0.104	-0.029	-0.089	0.008	0.211	0.498	-0.224	-0.146	-0.648	-0.169	-0.057	-0.056	-0.033	-0.214	0.03	-0.284	0.335	0.007	-0.121	-0.183	0.124	-0.513	0.297	-0.278	-0.082	-0.015
XPO1	PPI	1	12.98	-3.461	-3.575	1.534	0.28	-2.02	-0.376	1.281	3.788	-1.806	0.604	-0.416	-1.321	1.635	-0.229	0.324	-1.96	-1.738	-0.309	-0.125	-0.05	-2.153	-0.707	-0.493	1.689	1.021	0.472	0.354	-0.003	-0.232	1.498	-1.21	-1.466	0.859	-0.677	-0.12	-1.663	-0.203	1.092	0.84	-0.649	-0.387	0.59	0.713	1.151	0.755	1.878	1.032	-1.297	-0.926	-1.46	0.33	-1.122	-0.245	-0.966	-0.869	0.49	-0.553	0.089	-0.488	0.522	-0.28	-0.611	-0.05	-0.648	0.036	0.401	-0.408	0.811	-1.193	-0.7	-0.091	-0.903	0.716	-1.3	0.327	0.354	0.36	0.41	-1.325	0.939	-0.897	1.305	0.351	-0.826	2.014	0.96	-0.275	0.343	0.311	-0.969	-1.383	0.89	0.121	0.237	-0.466	-0.87	-0.003	0.938	0.392	-0.431	0.442	0.127	0.227	-0.991	-0.093	-0.83	0.089	1.22	0.331	-0.061	-1.793	0.218	0.532	0.118	0.243	-0.283	0.153	1.246	-0.33	0.163	-0.288	-0.474	-0.936	0.733	-0.164	-0.358	-0.09	1.2	0.097	0.131	-0.578	1.274	0.669	0.214	0.003	-0.772	-0.191	0.078	-1.29	0.155	-0.038	0.561	-0.564	-0.087	-0.357	-0.985	0.106	-0.417	0.667	0.213	-0.82	0.691	-0.94	0.112	-0.56	-1.091	-0.319	0.362	-1.109	1.433	-0.514	0.587	-0.251	-0.363	0.145	-0.842	-0.202	-1.107	-1.173	-0.837	-0.522	-1.006	0.013	-0.089	-0.55	0.087	-0.177	-1.01	-1.361	0.188	-0.24	0.525	-0.144	-0.306	-0.503	-0.222	-1.813	-0.047	-1.154	0.24	-1.674	-0.313	0.518	-0.63	-0.183	0.886	-0.937	0.379	0.329	-0.097	-0.21	0.109	-0.101	-1.205	0.637	-0.629	-1.296	0.423	0.289	-0.986	-1.61	0.381	0.244	0.634	0.999	0.939	0.02	0.863	-0.115	-0.584	-0.112	1.154	0.931	0.763	0.35	0.353	1.173	-1.37	0.195	-0.831	2.175	0.141	-0.135	0.346	-0.634	-0.947	-0.344	0.268	0.433	-1.774	-1.091	0.694	0.818	0.168	0.64	0.552	-0.638	-1.648	0.282	1.097	0.323	0.117	0.579	-0.006	-0.328
GNG12	PPI	1	0.998	0.024	-0.199	0.168	0.011	-0.184	-0.1	0.157	0.011	0.043	-0.043	-0.097	0.202	0.14	-0.029	-0.161	0.053	0.136	0.151	0.051	0.028	0.049	0	-0.119	0.174	-0.036	0.288	-0.099	0.112	0.277	-0.152	0.173	0.091	0.035	0.04	-0.036	-0.28	0	-0.034	-0.005	-0.284	-0.054	-0.155	-0.204	-0.107	0.338	0.06	-0.267	0.092	-0.137	0.049	-0.175	-0.18	0.262	0.04	0.015	0.173	0.199	0.174	0.11	-0.062	0.338	-0.126	0.061	0.007	0.054	-0.052	0.108	0.049	0.22	0.089	-0.134	0.012	-0.174	-0.019	0.133	0.123	-0.166	0.033	-0.151	-0.169	-0.291	-0.002	-0.179	0.177	0.153	-0.169	-0.055	0.313	0.03	-0.073	0.025	0.41	-0.006	-0.128	0.18	0.135	0.12	0.041	0.064	-0.059	-0.12	-0.109	-0.139	-0.146	0.101	-0.073	0.034	-0.145	-0.138	-0.002	0.369	0.252	0.049	0.04	-0.07	-0.32	0.052	0.057	-0.099	0.065	0.334	-0.094	-0.263	0.141	0.133	-0.048	-0.044	-0.208	-0.153	-0.01	0.292	0.233	0.158	0.052	0.153	0.12	-0.08	0.004	0.247	-0.378	-0.397	-0.164	-0.035	-0.039	-0.053	-0.202	-0.078	-0.11	0.251	-0.091	0.198	0.173	0.037	-0.247	0.122	0.214	-0.093	0.004	0.42	-0.049	0.011	-0.01	0.128	0.351	-0.041	0.207	-0.023	-0.095	-0.207	-0.003	0.361	0.059	-0.047	-0.021	0.04	-0.007	0.271	0.006	-0.046	-0.2	-0.199	-0.203	-0.092	0.121	-0.126	0.344	-0.146	0.019	-0.054	-0.098	0.073	0.047	0.165	0.165	0.022	-0.102	-0.372	-0.347	-0.278	-0.07	0.028	0.222	-0.036	-0.068	0.076	-0.228	0.037	0.264	-0.009	-0.153	-0.109	-0.06	-0.215	-0.202	0.137	0.012	-0.002	0.115	-0.073	-0.134	0.204	0.11	-0.165	-0.04	0.033	-0.022	-0.189	-0.121	0.002	-0.057	-0.097	-0.097	-0.124	0.242	0.056	0.169	0.205	-0.018	-0.065	-0.27	-0.024	0.139	0.155	-0.176	0.045	-0.073	-0.179	0.045	-0.081	0.159	-0.223	0.011	-0.004	0.045	0.033
PDE7B	PPI	1	5.416	-0.885	-2.183	-1.101	-0.206	-0.322	0.646	0.648	0.788	-1.371	0.071	-0.065	0.398	0.237	0.016	-0.323	-0.269	0.096	-0.173	0.071	0.166	-0.792	-0.119	-1.293	0.686	-0.284	0.183	0.363	-0.573	0.141	0.759	-0.205	-0.582	0.266	-0.276	0.163	-0.259	0.498	0.138	0.632	-0.158	1.145	-0.802	0.046	-0.062	-0.403	-0.256	-0.376	0.076	1.039	-0.779	-0.21	0	-0.468	-0.016	0.493	0.365	-0.95	0.48	-0.492	-0.084	0.587	-0.216	-0.355	-0.054	0.63	-0.012	0.916	-0.033	-0.294	0.045	0.165	0.066	-0.714	0.449	-0.523	-0.232	-0.129	0.419	0.645	0.641	0.834	0.041	-0.53	-0.316	0.323	0.357	0.536	-0.057	-0.771	0.986	-0.076	0.167	-0.083	0.097	-0.524	-0.379	0.927	0.101	-0.169	-0.238	-1.159	-0.856	0.26	-0.545	0.267	0.289	-0.887	0.206	-0.807	-0.443	0.075	-0.673	0.719	-0.08	-0.049	0.18	-0.387	0.496	0.219	-0.672	0.288	-0.473	-0.538	0.311	0.25	0.512	1.129	0.622	0.379	-0.015	0.413	0.734	-0.276	0.564	0.678	0.286	-0.393	-0.133	-0.583	0.423	0.733	-0.804	-0.085	0.08	-0.213	0.095	0.089	0.077	0.23	-0.094	-0.141	0.223	0.289	0.548	0.033	-0.339	-0.3	0.559	-0.635	0.719	-0.527	0.281	-0.634	-0.226	-0.262	-0.729	0.305	0.106	0.173	-0.196	0.332	0.005	0.217	-0.743	0.365	-0.371	-0.268	0.043	0.041	-0.657	-0.443	0.141	0.206	-0.316	-0.319	0.392	-0.139	-0.242	-0.145	0.208	0.447	-0.121	-0.399	-0.014	-0.184	0.259	0.271	0.13	0.458	-0.063	-0.021	-0.442	-0.058	0.423	0.266	0.031	-0.394	-0.292	-0.091	0.22	0.425	-0.071	0.726	0.603	0.041	-0.127	-0.428	0.39	0.44	-0.544	0.544	-0.146	0.267	0.278	0.404	0.028	1.025	0.135	0.331	0.866	-0.498	1.234	0.914	-0.023	-0.364	-0.633	0.026	-0.122	0.168	-0.654	0.516	0.262	-0.061	0.419	-0.164	-0.504	-0.531	-0.227	0.017	0.31	-0.228	-0.576	-0.292	0.082	0.35
RBL1	PPI	1	14.609	-2.289	-2.34	0.159	0.103	-1.223	0.253	0.323	1.544	-1.376	0.067	0.971	0.85	1.812	0.892	0.34	-0.633	-0.826	0.77	-0.251	-1.371	-0.172	-0.662	0.051	-0.086	0.294	1.452	0.373	-0.853	0.768	0.611	-0.111	-0.998	0.509	-0.733	-0.466	0.051	0.213	0.249	-0.252	0.422	-0.381	-1.414	0.14	2.419	0.948	0.042	-0.847	0.833	-0.313	0.347	1.382	0.478	-0.056	-0.919	1.464	0.251	-1.258	1.548	0.495	0.487	-0.319	-0.692	0.121	-0.456	0.257	0.378	-1.029	-0.684	0.652	-0.477	-0.288	-0.614	-0.168	-0.585	-0.098	0.626	-0.113	0.478	-1.404	0.783	0.559	0.742	1.824	-0.407	0.602	-0.003	-1.689	-0.146	0.591	-0.049	0.536	0.309	1.482	-0.467	1.086	0.868	-0.786	0.17	-0.754	0.34	1.101	-1.091	-0.152	0.117	0.988	0.236	-0.48	-0.31	-0.738	-1.568	0.641	0.619	-1.17	-1.76	-1.114	1.102	-0.682	0.607	1.967	-1.206	0.887	-0.722	0.834	1.141	-0.103	0.852	0.02	0.936	-0.215	-0.302	-0.307	1.969	-1.293	0.586	-1.134	0.967	-1.074	-1.349	0.313	0.073	-0.133	0.064	-0.47	-0.847	0.184	0.895	-0.211	-0.611	0.589	1.449	1.057	0.731	0.267	0.138	0.11	-0.966	1.228	0.473	-0.103	-1.308	0.552	0.134	-0.752	-0.217	0.458	-0.751	-0.286	-0.915	0.126	2.007	-0.784	0.558	-0.011	0.106	0.859	-0.057	-0.661	1.316	0.402	-0.469	0.659	0.793	0.044	1.527	-0.919	0.05	-0.537	0.014	-0.382	-1.406	0.478	0.663	-1.105	0.063	-0.103	0.072	-0.772	1.277	-0.452	0.608	1.188	0.598	-0.698	-0.181	0.453	0.143	-1.386	-1.385	-0.17	0.073	0.506	0.743	-0.474	1.428	-0.222	0.375	-0.974	0.555	-0.501	1.103	0.254	-0.374	0.661	-0.087	0.672	0.737	0.636	0.403	-0.086	-0.051	0.802	0.283	0.098	-0.5	0.671	-0.776	0.494	0.894	-1.002	0.483	-0.634	0.136	1.071	0.723	-0.953	0.275	-0.048	0.608	0.92	0.026	2.048	0.03	0.244	0.077	0.16
MPI	PPI	1	6.104	-0.442	-0.938	0.096	0.159	-0.966	0.543	-0.32	0.922	-0.57	0.548	-0.036	0.308	0.481	-0.703	-0.136	0.356	-0.765	-0.01	0.096	-0.392	-0.753	-1.11	0.097	0.148	-0.814	0.094	-0.155	0	0.193	-0.175	-0.031	0.401	0.191	-0.092	0.008	-0.234	0.023	0.723	0.312	-0.016	-0.299	-0.093	-0.025	0.224	0.209	0.391	0.008	0.518	0.17	-0.002	-0.202	0.065	-0.213	-0.364	-0.142	-0.334	0.568	-0.066	-0.259	-0.326	-0.287	0.441	-0.036	-0.791	0.264	0.05	-0.562	0.099	0.135	0.201	0.913	0.098	-0.027	-0.309	0.255	-0.651	0.21	-0.65	-0.124	-0.547	0.293	0.66	0.691	-0.546	0.376	0.539	-0.17	-0.222	-0.021	0.012	0.203	0.079	0.583	0.412	0.038	0.485	0.16	-0.188	0.049	-0.164	0.192	-0.116	0.805	-0.657	0.443	-0.117	-0.054	-0.008	0.125	-0.906	-0.081	0.324	0.39	0.182	-0.471	-0.257	0.341	0.403	0.014	-0.383	-0.212	0.326	-0.392	-0.197	-0.032	0.27	0.995	-0.701	-0.175	-0.066	0.384	-0.215	0.482	-0.014	0.98	0.324	0.197	-0.08	0.38	0.192	0.534	0.301	-0.755	-0.278	-0.454	0.368	-0.193	-0.569	0.369	-0.659	-0.693	0.37	0.067	-0.098	-0.045	0.718	-0.181	-0.344	0	0.208	0.089	0.666	0.118	0.019	0.259	-0.343	0.263	0.324	0.026	0.386	0.112	-0.141	0.339	-0.316	0.016	0.187	-0.051	0.195	-0.144	0.247	0.444	0.237	-0.068	-0.491	-0.608	0.529	-0.071	0.153	0.666	-0.099	0.269	0.112	-0.392	0.152	-0.381	0.898	-0.549	-0.473	0.143	-0.135	-0.76	0.075	-0.265	-0.014	0.171	0.459	0.244	0.6	-0.072	-0.704	-0.147	0.488	0.233	-0.344	-0.467	0.057	0.473	0.254	-0.235	0.201	1.034	-0.031	0.063	-0.384	-0.189	-0.312	0.728	0.152	-0.472	-0.192	0.091	-0.149	0.531	-0.044	0.141	0.169	-0.058	0.695	0.232	0.078	1.072	0.104	-0.575	0.569	0.078	0.049	0.781	-0.421	-0.275	-0.863	-0.089	-0.173	-0.264	0.169	-0.416
CSMD2	gene	1	48.454	2.569	1.053	-9.58	2.433	4.842	0.544	-10.869	12.506	-11.43	4.475	1.168	-3.386	2.523	3.998	3.291	-5.822	2.568	8.788	-0.737	1.132	10.953	5.71	-1.353	4.606	-3.114	6.033	7.748	-3.817	-2.708	-10.377	-9.974	2.644	0.704	-3.754	-5.358	7.462	-1.378	-5.913	-7.041	-1.665	21.854	-8.29	4.062	-11.259	14.5	-11.893	0.439	-9.68	-12.8	-2.825	-7.793	2.231	-9.627	14.312	0.834	6.419	-9.919	-11.415	-1.784	-3.725	-0.622	4.38	4.24	-0.465	-4.124	12.283	2.758	-0.339	-3.442	-5.511	-4.641	-0.476	-1.115	-7.253	0.687	-4.492	0.97	-3.91	3.241	-6.031	-2.663	-3.009	2.515	3.18	3.518	-0.161	2.052	-1.566	-3.929	-2.536	-4.923	1.094	-4.116	1.942	1.463	-3.048	0.195	-6.168	-2.244	-0.033	-0.848	-0.282	-4.858	2.573	-1.727	1.52	1.458	-2.368	0.264	1.984	-6.375	1.181	-0.494	-0.719	1.062	-1.607	1.159	1.584	0.78	1.81	-0.234	-1.648	2.701	0.031	0.302	2.399	-1.194	0.886	0.562	-2.641	-5.26	-0.414	-0.167	-2.758	-5.129	-0.349	-2.436	-1.631	0.264	-4.838	0.561	-1.31	-1.786	3.438	-3.636	-1.469	1.742	-1.481	1.266	-0.104	0.481	2.603	0.181	-0.725	0.425	-0.003	-0.658	-0.584	2.296	-0.268	0.597	-0.896	-2.408	1.925	-1.752	0.306	3.468	-2.247	2.308	2.192	-2.284	0.855	0.976	2.782	1.554	0.195	-1.594	-0.107	-0.459	0.598	-0.277	-0.728	-3.918	0.57	3.165	0.593	0.892	0.237	0.173	0.21	-1.403	0.018	-0.402	1.943	-1.75	2.202	2.701	-1.093	-1.121	1.236	0.205	-0.5	0.254	-0.04	0.394	2.964	-2.195	1.297	-0.52	-2.104	1.066	-0.731	0.907	-0.145	0.761	1.539	1.62	-0.487	3.529	1.645	2.284	0.825	3.28	-0.654	-1.906	0.121	0.776	-0.724	-0.728	5.137	1.233	-0.026	1.553	-0.976	2.331	3.155	0.139	-0.128	1.946	0.677	2.829	-1.012	-1.345	2.497	1.136	-0.507	1.135	0.125	-0.123	1.127	-0.153	-3.17	-1.204	-2.955	1.103
AMY1C	PPI	1	5.095	-0.798	0.38	-0.686	0.028	0.095	0.243	-0.508	2.336	-1.359	1.406	-0.082	-0.337	0.845	0.744	1.092	-0.621	0.181	0.136	0.87	-0.02	0.877	0.547	-0.508	0.855	1.428	0.223	-0.284	0.376	0.122	-0.543	-0.47	0.065	-0.002	0.212	0.012	-0.069	0.228	0.757	-0.943	0.515	0.164	-0.634	0.309	0.266	-0.062	-0.615	-0.142	0.374	0.146	0.43	-0.051	0.252	1.052	-0.196	-0.396	-1.078	0.415	-0.961	0.381	0.345	0.645	0.405	-0.535	-0.033	0.258	-0.077	0.531	0.152	0.521	0.231	0.307	-0.66	0.07	0.028	0.072	-0.296	0.388	0.329	-0.414	0.3	0.99	0.249	0.257	-0.376	-0.329	-0.812	-0.008	-0.117	-0.195	0.289	0.554	-0.363	-0.486	0.037	0.009	0.438	-0.337	0.061	0.373	0.121	-0.756	-0.299	1.374	-1.158	-1.226	0.287	0.66	-0.479	0.361	0.347	0.168	-0.748	-0.022	-0.696	-0.471	0.195	-0.849	0.282	0.782	0.732	-0.327	-1.001	0.394	0.18	0.135	-0.727	0.487	1.153	0.297	-0.246	0.655	0.232	-0.344	0.523	0.023	0.744	-0.57	-0.008	-0.197	-0.643	-0.817	-0.379	-0.702	0.329	-0.197	-0.449	0.349	-0.048	-0.894	-0.039	1.027	0.218	-0.478	-0.03	-0.684	-0.199	-0.801	-0.594	0.567	-0.687	0.15	0.644	-0.104	-0.604	1.205	0.984	0.265	0.007	0.214	-0.5	-0.227	-0.635	0.201	-0.296	0.63	0.191	0.253	0.346	-0.216	0.053	0.196	0.259	-0.099	0.974	0.182	-0.51	-0.544	0.123	-1.452	0.053	-0.109	0.328	0.315	-0.797	0.171	-0.748	1.342	-0.454	-0.079	-1.947	0.18	0.402	-1.031	-0.627	-0.648	0.143	2.142	0.607	0.298	1.081	0.859	0.785	0.408	-0.352	0.709	-0.093	0.265	-0.435	-0.455	-0.119	1.569	-0.895	0.616	-0.187	-0.025	0.785	0.314	-0.548	0.241	-0.547	1.361	-0.877	0.449	0.989	-0.532	-1.045	-0.117	0.846	0.146	0.916	0.198	0.36	0.231	-0.34	-1.851	-0.419	0.644	-0.867	-1.283	-0.997	-1.012	-0.194	-1.387	-1.262	-0.08
NT5C3B	PPI	1	3.604	-0.995	-1.021	-0.213	0.117	-0.963	0.036	0.778	0.707	-0.246	0.031	-0.068	-0.053	0.34	-0.29	0.672	-0.189	-0.836	0.099	0.9	0.395	-0.07	0.715	-0.077	0.365	0.475	0.578	-0.083	0.049	0.123	-0.089	-0.549	-0.248	-0.244	-0.015	0.23	0.027	-0.349	-0.107	0.14	0.321	0.082	-0.118	0.294	-0.159	0.516	0.256	-0.265	-0.045	0.071	-0.317	-0.154	-0.202	-0.473	0.107	0.26	-0.261	-0.474	-0.066	0.152	-0.393	-0.378	-0.056	0.081	-0.364	0.424	-0.106	0.56	-0.114	-0.329	0.051	-0.322	0.273	0.194	-0.002	-0.198	-0.459	0.458	0.264	-0.651	-0.301	-0.518	-0.229	-0.511	-0.717	0.596	-0.175	-0.5	0.397	0.2	-0.014	0.505	-0.028	-0.089	-0.337	-0.108	-0.298	0.108	0	-0.087	0.137	-0.321	-0.199	-0.09	-0.147	-0.28	0.066	-0.682	0.427	0.454	0.153	-0.093	0.638	0.059	0.137	-0.594	-0.167	-0.081	-0.699	-0.138	-0.288	-0.364	0.191	0.679	0.012	0.376	-0.251	-0.282	-0.618	0.134	0.059	-0.395	-0.201	0.356	-1.181	-0.11	-0.124	-0.186	-0.314	-0.374	0.203	0.352	-0.065	-0.039	-0.676	0.33	0.413	0.103	0.509	-0.033	0.054	0.146	-0.323	0.3	0.207	0.038	-0.163	0.281	0.061	-0.001	0.231	0.014	0.219	0.228	0.155	0.2	0.041	0.586	-0.263	-0.286	0.193	-0.313	0.402	0.49	-0.075	-0.095	-0.176	-0.529	0.23	-0.462	0.104	-0.127	0.485	-0.776	0.026	0.093	0.231	-0.299	0.503	0.098	-0.315	0.122	0.008	0.384	0.104	0.202	-0.164	-0.407	0.045	0.052	-0.199	0.049	0.347	0.156	-0.278	-0.487	-0.704	0.194	-0.113	-0.377	-0.088	0.384	0.548	0.076	-0.153	0.156	0.62	-0.075	-0.488	-0.139	0.365	-0.011	0.348	0.161	0.69	-0.291	-0.173	0.302	0.064	-0.265	-0.137	-0.341	0.424	0.442	0.361	-0.037	0.304	0.134	-0.051	-0.066	0.432	-0.01	-0.145	-0.382	-0.669	0.006	0.126	-0.69	-0.516	-0.408	-0.255	0.05	0.21	-0.121	0.111	0.113
BCL3	PPI	1	8.38	1.149	0.233	-3.697	2.028	0.748	-0.248	-2.963	-0.975	-1.653	0.572	0.007	0.656	-1.12	0.861	-2.028	0.815	-0.412	-0.632	-1.739	-1.328	-0.178	-0.029	-0.451	-2.312	-1.546	-0.281	-0.28	0.78	0.324	1.419	-0.09	-0.221	-0.643	-1.119	0.022	0.101	-0.157	0.359	0.042	0.256	-2.002	-1.515	0.595	1.71	0.026	-0.468	-1.532	0.064	-1.085	0.816	0.954	1.338	-0.894	-1.154	-0.285	-0.848	-1.547	1.454	-0.945	-0.004	0.381	-0.051	-0.009	-1.936	0.551	0.103	1.266	1.339	-1.27	0.704	0.311	-0.063	0.713	0.642	0.22	-0.383	-0.312	0.24	-0.964	0.099	-0.503	0.536	0.412	-0.369	-0.296	-0.683	0.378	0.532	0.364	-0.575	-0.167	0.333	-0.699	-1.183	-0.78	-0.496	-0.655	-0.072	0.195	0.944	0.361	0.454	0	0.115	0.272	0.138	-0.494	-0.351	0.712	0.618	-0.706	0.09	-0.147	-0.542	-0.199	0.565	0.711	0.538	-0.006	0.425	0.628	-0.445	-0.425	0.625	-0.099	-1.694	0.529	-0.413	-0.107	0.473	-0.126	-0.047	-0.782	-1.601	-0.392	-0.203	-0.208	-0.076	-1.057	-0.36	-0.194	-0.863	-0.303	0.569	1.641	-1.323	0.184	1.011	0.038	-0.17	-0.136	0.449	0.31	0.798	0.368	-0.025	-0.092	0.76	0.224	0.355	-0.361	-1.14	0.854	0.861	-0.593	-0.79	0.902	-0.157	-0.228	0.358	-0.36	0.455	0.299	-0.046	-0.298	-0.61	0.221	1.496	-0.862	-2.128	0.085	-0.653	0.083	-0.007	0.223	0.306	-0.246	0.165	-0.711	-0.068	0.05	-0.466	-1.569	-0.021	0.787	0.56	-0.024	0.424	-0.673	0.026	-0.091	0.582	0.38	0.55	-0.355	0.054	0.368	-0.208	0.425	-0.122	0.292	-0.702	-0.185	-0.244	0.837	-0.834	-0.83	-0.178	0.149	0.389	-0.841	0.097	0.212	-0.006	-0.557	-0.033	0.245	0.5	0.44	0.399	0.006	-0.497	0.206	0.438	-0.801	0.092	-0.232	0.046	0.755	-0.164	0.719	0.209	0.192	0.622	0.434	0.102	-0.737	-1.046	0.208	-0.386	-1.26	-0.52	0.145	-0.712	-0.125
GPD1L	PPI	1	4.566	-1.207	-0.715	-0.072	-0.093	-0.821	0.091	0.596	1.002	-1.193	0.123	-0.19	-0.174	0.307	-0.415	0.719	0.26	-0.568	-0.101	0.614	0.131	0.227	-0.875	-0.52	0.829	1.03	-0.449	-0.145	-0.087	0.393	-0.419	-0.323	-0.02	0.006	-0.727	0.201	-0.132	-0.048	0.413	-0.241	0.574	-0.344	0.279	-0.205	0.265	0.113	0.057	-0.129	-0.408	-0.325	0.059	0.256	0.425	0.153	0.074	-0.289	-0.303	0.495	-0.081	-0.146	-0.3	-0.077	0.017	0.345	0.043	0.933	0.004	0.373	0.117	-0.136	0.071	-0.565	-0.153	-0.074	-0.029	-0.038	0.499	0.322	-0.03	-0.056	-0.325	0.476	-0.16	-0.157	-0.077	-0.077	-0.067	0.347	-0.51	0.337	-0.662	-0.593	-0.148	0.083	0.516	0.044	-0.094	-0.908	0.315	0.133	-0.074	-0.122	0.68	0.295	0.179	-0.531	-0.58	0.477	0.179	-0.344	-0.11	-0.444	0.418	0.366	0.243	0.363	-0.114	0.301	-0.112	0.127	-0.16	0.31	-0.436	-0.134	-0.028	0.076	-0.557	0.26	0.447	-0.321	0.249	-0.189	0.218	-0.087	0.096	-0.305	-0.02	-0.205	-0.458	-0.057	-0.521	0.378	-0.075	-0.457	-0.147	0.231	0.149	0.697	-0.413	-0.19	-0.219	0.327	0.106	0.259	-0.2	0.03	-0.113	0.148	-0.272	-0.062	-0.145	-0.053	0.054	0.482	0.377	-0.197	-0.36	0.263	0.095	0.236	-0.057	-0.274	-0.228	0.007	-0.586	-0.158	0.152	0.269	0.237	0.236	0.239	0.048	0.236	0.273	0.018	-0.306	0.209	-0.66	0.138	0.059	-0.171	0.323	0.151	0.059	-0.28	1.338	-0.319	0.28	-0.473	0.086	0.248	-0.375	0.463	-0.011	0.036	-0.233	0.291	0.257	-0.29	0.705	0.809	-0.287	0.357	0.242	0.118	-0.43	-0.055	0.212	-0.43	-0.222	0.13	-0.642	0.135	-0.93	0.486	-0.618	0.304	0.3	-0.143	-0.757	-0.271	0.331	-0.501	-0.324	-0.073	-0.499	0.61	0.385	0.072	0.233	0.146	0.34	0.041	-0.205	-0.096	-0.269	0.283	0.01	0.092	-0.636	0.335	0.294	0.089	-0.396	0.221	0.717
AKR1C4	target	1	3.95	-1.109	-0.901	-0.112	0.194	-0.915	-0.054	0.154	0.848	-0.767	0.244	-0.163	-0.092	1.05	0.074	0.416	0.266	-0.016	0.174	-0.242	-0.271	-0.073	-0.031	-0.045	-0.03	0.25	0.152	-0.27	0.21	0.581	-0.491	0.602	-0.23	0.344	-0.064	0.385	-0.621	-0.012	0.389	-0.327	0.487	-0.318	-0.132	-0.517	0.065	-0.044	-0.269	-0.133	-0.261	0.078	-0.315	-0.364	0.92	0.473	0.162	-0.343	-0.298	-0.197	-0.156	0.155	-0.037	-0.151	-1.043	-0.208	-0.468	-0.109	0.41	-0.245	-0.472	-0.146	0.055	0.207	0.415	0.219	0.052	-0.137	-0.025	0.237	-0.158	-0.207	0.329	-0.128	-0.292	0.156	-0.113	-0.923	-0.908	0.186	-0.431	-0.045	-0.045	0.224	-0.716	0.008	0.14	0.073	-0.167	-0.749	0.006	0.366	-0.212	0.426	-0.224	-0.109	0.484	0.07	0.549	-0.02	-0.232	0.02	-0.221	0.047	-0.808	0.012	0.037	0.414	-0.005	0.074	0.156	0.739	-0.278	0.126	0.09	0.422	-0.146	0.302	-0.108	-0.188	0.298	-0.503	-0.406	-0.429	-0.686	-0.924	0.546	0.063	0.024	-0.015	-0.004	0.121	-0.721	-0.848	-0.466	-0.68	-0.449	-0.766	-0.002	-0.17	0.431	-0.494	-0.583	0.661	0.751	-0.315	0.783	0.266	-0.13	-0.417	0.435	0.02	-0.495	0.146	0.055	-0.168	0.293	0.123	0.249	-0.075	0.509	0.193	-0.106	-0.162	-0.355	0.415	-0.143	0.388	-0.859	-0.12	-0.438	-0.115	-0.006	-0.336	-0.426	-0.264	0.144	-0.606	-0.572	0.609	0.111	0.501	-0.168	0.528	0.507	0.828	-0.166	0.339	-0.069	0.508	0.548	-0.841	0.39	-0.061	-0.138	0.243	-0.69	0.066	0.412	0.174	0.125	-0.788	-0.462	-0.17	0.194	-0.454	-0.813	0.053	-0.404	0.392	0.016	0.121	-0.334	0.055	-0.274	0.265	0.717	-0.027	-0.708	-0.706	-0.12	0.85	0.152	-0.12	-0.316	-0.393	-0.75	0.125	0.694	-0.083	-0.813	0.303	0.238	-0.001	0.547	0.296	-0.019	0.784	-0.204	0.637	-0.432	-0.225	0.243	-0.525	0.316	-0.049	0.21	-0.395
CDCA3	PPI	1	4.835	0.333	-0.428	-0.934	-0.134	1.02	-0.429	-0.967	-0.592	0.758	0.243	0.351	-0.22	0.497	0.032	-0.928	-0.318	-0.039	0.639	-0.991	0.253	0.354	0.015	0.154	-1.793	0.504	0.409	-0.055	-1.001	0.289	-0.19	0.08	-0.919	0.249	-1.167	-0.4	0.678	-0.233	0.131	-0.099	-0.051	-0.018	-0.234	-0.672	0.264	0.242	0.266	-0.689	-0.618	-0.327	0.361	0.329	0.502	0.049	-0.154	-0.1	0.115	0.525	0.294	0.276	-0.21	-0.016	-0.962	0.165	-0.771	-0.086	0.012	0.369	0.288	-0.277	0.234	0.381	-0.115	0.486	0.11	-1.05	-0.219	0.223	0.33	-0.856	0.181	0.264	0.79	-1.092	0.312	-0.4	-0.225	-0.044	0.196	0.405	0.227	-1.185	-0.019	0.118	0.09	-0.474	-0.618	0	-0.206	0.529	-0.611	-0.166	-0.282	0.302	0.499	-0.476	0.076	-0.574	-0.355	-0.63	-0.22	0.137	0.39	0.645	-0.22	0.303	-0.009	-0.002	0.402	0.099	0.263	-0.27	0.179	-0.084	0.12	0.298	0.132	-0.201	-0.439	0.085	0.284	0.175	0.399	-0.165	-0.212	0.486	0.7	-0.298	-0.308	0.473	0.049	0.412	0.377	0.293	0.761	0.112	-0.173	0.127	-0.094	-0.511	0.226	0.253	-0.106	-0.525	0.705	-0.033	0.366	-0.729	-0.331	-0.104	0.322	-0.262	-0.336	-0.312	-0.322	-0.238	0.003	-0.139	0.228	-0.113	0.269	-0.242	0.206	0.152	0.044	0.131	-0.109	0.189	0.118	-0.143	0.21	-0.563	-0.672	-0.057	0.146	-0.006	-0.979	0.642	-0.772	0.011	0.032	-0.749	0.407	0.011	-0.138	-0.115	-0.192	-0.504	-0.071	-0.334	-0.263	0.033	0.085	0.079	-0.46	0.42	0.035	0.071	-0.002	0.89	-1.014	0.468	0.163	-0.501	0.523	-0.11	0.334	-0.255	0.032	0.21	0.38	-0.034	-0.632	-0.038	-0.073	0.408	-0.14	-0.539	0.294	-0.221	-0.799	-0.067	0.034	-0.168	0	0.35	-0.109	0.8	0.42	0.224	-0.082	1.003	0.297	-0.576	0.056	0.371	0.371	-0.703	0.198	1.099	0.784	-0.536	0.154	-0.113	0.583	0.44
TPMT	target	1	3.059	-0.673	-0.118	-0.654	-0.046	-0.106	0.125	0.714	1.249	0.082	-0.143	-0.142	-0.417	0.226	0.237	0.125	-0.278	-0.603	0.267	0.121	0.176	-0.229	-0.12	0.406	0.5	0.096	-0.01	-0.003	0.058	0.312	0.311	-0.313	-0.293	-0.214	0.56	0.474	0.081	-0.591	0.333	0.204	0.083	0.329	-0.148	-0.37	-0.034	-0.011	-0.021	0.104	-0.222	0.204	-0.295	0.191	0.107	0.069	0.149	-0.523	-0.068	-0.403	-0.48	-0.467	-0.259	-0.022	-0.211	0.159	0.311	-0.195	0.087	-0.137	0.051	-0.406	0.08	-0.199	0.604	-0.343	-0.131	0.257	0.154	-0.315	0.214	0.44	-0.15	0.214	-0.018	0.035	-0.043	-0.142	0.019	-0.153	0.144	-0.211	-0.273	0.32	-0.078	-0.213	0.185	0.1	0.155	0.394	0.415	-0.236	-0.561	-0.403	0.046	0.165	-0.41	-0.003	-0.534	-0.049	0.224	-0.357	0.104	-0.253	0.094	-0.132	-0.137	-0.063	-0.375	0.061	0.029	0.083	0.344	0.352	0.235	-0.249	-0.216	0.001	-0.645	0.322	-0.129	-0.08	0.116	0.27	-0.057	-0.479	-0.145	0.457	0.008	-0.18	-0.005	0.157	0.227	0.265	0.249	0.303	0.333	0.444	-0.287	0.039	-0.21	-0.107	0.132	0.371	-0.254	-0.115	-0.101	-0.339	-0.176	0.154	-0.329	0.108	0.424	0.261	0.019	-0.375	0.026	0.1	0.097	-0.089	-0.238	-0.176	0.289	-0.029	-0.559	0.168	0.413	0.409	-0.23	0.012	-0.128	-0.475	-0.038	0.228	0.115	0.068	0.065	0.007	0.216	0.068	0.102	-0.061	0.187	-0.282	0.316	-0.09	-0.273	0.296	0.001	-0.055	-0.09	-0.131	-0.269	-0.173	-0.244	0.071	-0.331	0.214	-0.487	-0.066	-0.303	-0.303	-0.099	0.036	0.058	0.122	-0.001	0.57	0.443	-0.161	-0.405	-0.237	0.52	-0.246	-0.275	0.122	0.337	-0.102	-0.289	0.256	0.107	-0.027	-0.009	0.02	-0.059	-0.1	-0.048	0.293	-0.056	0.344	0.169	-0.064	0.04	0.151	-0.144	-0.044	-0.037	-0.482	-0.133	-0.165	0.543	-0.119	-0.485	-0.173	0.185	-0.524	-0.127	0.004
NLE1	PPI	1	7.23	0.158	-1.516	-0.789	1.497	0.791	0.271	-0.148	1.172	-1.829	1.193	-0.021	1.682	-0.428	-0.495	-0.967	-0.129	0.579	0.279	0.208	0.162	0.018	-0.553	-0.382	0.199	-0.547	-0.106	-0.017	0.638	0.591	-1.043	0.27	0.267	0.843	0.09	-0.509	-0.492	1.136	0.229	-0.491	0.51	0.305	0.561	0.181	-0.067	0.477	-0.496	-0.739	-0.151	0.436	0.184	-0.013	-0.327	-0.27	0.089	0.677	0.226	-0.3	0.439	-0.413	-0.529	0.101	-0.261	0.423	-0.293	0.037	-1.241	-0.126	-0.408	1.113	-0.193	0.081	-0.216	0.948	-0.464	0.729	0.36	0.658	-0.163	1.249	-0.931	0.493	1.262	-0.157	0.029	0.095	-0.037	-1.287	0.176	-1.047	1.834	-0.147	-0.319	-1.007	0.219	1.043	0.029	1.099	0.752	-0.542	0.389	-0.069	0.22	-0.135	0.578	-0.772	-1.081	-0.431	-0.013	-0.393	-0.563	-0.039	-0.038	1.028	1.024	0.219	-0.8	0.145	0.353	-0.553	0.643	-0.104	-0.694	-1.242	0.119	-0.304	-0.993	1.25	0.104	0.263	-0.134	0.332	0.135	-0.225	0.222	-0.288	0.231	0.019	-0.537	-1.401	1.632	0.322	-0.749	-1.266	0.065	-0.168	0.282	-0.43	1.242	0.345	-0.357	-0.051	-0.678	-0.103	0.382	-0.268	0.972	0.553	-1.412	-0.536	-0.563	-1.267	0.375	-0.104	0.633	-0.525	-0.422	0.612	0.911	0.716	0.434	-0.651	-0.949	0.965	0.511	-0.052	0.029	0.985	-0.36	0.47	0.374	-0.478	0.889	0.499	0.907	0.191	0.845	-0.47	-0.429	0.059	-0.575	0.226	0.135	0.72	0.277	-0.545	-0.204	-0.229	-0.162	0.169	0.218	-0.593	0.098	0.034	0.735	0.324	0.333	0.028	-0.537	0.126	0.723	-0.54	-0.336	-0.743	0.189	-0.191	1.067	-1.193	0.143	-0.302	0.629	0.311	-0.081	-0.098	-0.6	-0.009	-0.171	0.368	1.134	-0.535	-0.064	0.38	-0.117	0.428	-0.35	0.064	-0.364	-0.309	-0.767	1.229	-0.408	-0.567	0.755	0.161	0.437	1.18	0.515	0.473	0.393	-0.318	0.877	-0.92	0.667	-0.633	-0.989	0.138
PRPF4	PPI	1	6.814	-1.381	-1.277	-0.146	-0.1	-0.431	0.788	0.664	1.02	-0.286	0.416	0.073	0.015	-0.302	0.396	0.424	0.29	0.947	0.728	0.346	0.47	0.891	0.579	-0.938	0.173	1.511	0.78	-0.471	1.663	1.013	0.111	0.774	-0.245	-0.263	0.554	-0.354	0.298	0.291	-0.543	-0.502	0.129	0.632	0.334	0.539	-0.628	0.717	-1.158	-0.033	0.624	0.165	-0.473	0.392	0.027	0.445	-0.704	0.38	0.312	0.123	0.054	-0.051	0.112	0.581	-0.15	0.335	-0.309	-0.44	0.018	-0.354	-0.595	-0.249	-0.365	-0.386	-0.054	-0.147	-0.413	0.083	0.725	-0.525	-0.496	0.376	0.081	0.617	-0.332	-0.671	-0.371	0.069	-0.393	-0.568	0.036	-0.658	0.023	-0.259	0.717	0.25	-0.005	1.278	-0.416	0.698	0.446	-0.612	-0.269	0.113	-0.955	0.009	0.058	0.056	-0.711	0.384	0.058	0	-0.281	-0.169	-0.352	0.73	-0.44	-0.445	0.095	0.801	0.33	0.375	0.674	-1.322	-0.694	-0.513	0.34	-0.308	0.552	-0.05	-0.061	0.181	-0.711	0.525	0.536	-0.508	0.144	-0.039	-0.013	0.309	-0.594	0.128	1.008	-0.309	-0.366	0.232	-0.511	0.236	-0.5	0.114	0.02	-0.458	-0.657	0.351	-1.172	0.597	-0.017	-0.594	0.121	-0.499	0.589	-0.395	-0.16	-0.302	0.001	0.041	0.171	-0.128	-0.675	-0.49	1.135	0.348	0.911	-0.23	0.353	0.322	0.405	-0.223	-0.125	-0.199	-0.018	0.32	0.484	0.069	-0.197	0.228	-0.172	-0.813	-0.195	-0.965	0.57	-0.548	-1.01	-0.738	0.447	0.299	-0.355	-0.344	-0.923	0.067	0.003	0.008	0.542	-0.096	0.44	0.176	-0.068	0.825	0.041	0.22	-0.116	-0.087	0.077	0.081	0.168	-0.053	0.161	0.034	0.515	0.054	-0.178	1.076	0.442	-0.56	-0.707	-0.018	0.527	0.129	0.768	1.002	-0.281	0.26	-0.199	0.759	-0.74	-0.413	-0.103	0.913	0.328	-0.314	0.132	0.356	-0.649	-0.725	0.889	-0.38	0.654	-0.213	-0.073	-0.069	0.44	0.69	0.602	0.333	0.603	-0.463	0.699	-0.419
GNPDA2	PPI	1	3.105	-0.45	0.022	-0.245	-0.013	-0.643	0.135	0.008	1.207	-0.622	0.165	0.28	0.083	0.619	0.317	0.277	0.184	0.374	-0.176	0.145	-0.299	0.213	-0.152	0.329	0.858	0.889	-0.014	0.404	-0.111	0.573	-0.237	-0.212	-0.464	0.098	-0.139	0.493	-0.148	-0.183	0.094	-0.526	0.129	-0.103	-0.409	0.07	0.081	-0.181	-0.018	-0.182	0.305	-0.009	-0.338	0.336	-0.098	0.146	-0.191	-0.086	-0.36	0.119	0.038	0.188	0.215	0.305	0.01	-0.069	-0.202	0.055	0.206	0.267	-0.143	-0.1	-0.213	0.132	-0.126	-0.118	0.312	0.288	0.466	0.037	-0.045	0.505	-0.313	-0.708	-0.255	0.062	-0.235	0.169	0.096	0.023	-0.063	-0.098	0.242	-0.132	-0.182	-0.437	0.085	-0.147	0.013	0.178	-0.419	-0.43	0.355	0.188	0.668	-0.14	-0.325	0.424	0.27	-0.36	0.176	0.265	-0.47	0.106	-0.107	0.206	-0.065	-0.013	0.351	-0.249	0.474	-0.221	-0.098	0.341	-0.212	0.065	0.173	-0.093	-0.509	0.165	-0.202	0.617	-0.237	-0.236	0.165	0.209	0.526	-0.262	-0.052	-0.079	-0.57	-0.488	0.242	-0.171	-0.009	-0.589	-0.396	-0.114	0.201	-0.001	-0.163	-0.112	-0.168	-0.262	-0.1	0.256	0.255	-0.401	0.113	0.511	-0.158	0.586	0.611	-0.445	-0.43	-0.145	0.077	0.147	0.012	-0.134	-0.022	-0.47	0.205	0.431	-0.087	-0.049	0.49	0.447	-0.455	0.473	-0.086	-0.248	-0.12	-0.328	0.061	0.514	0.296	-0.406	0.39	0.135	-0.379	-0.165	-0.022	0.016	0.589	0.154	0.163	0.154	0.155	0.433	0.149	0.659	-0.541	0.299	0.344	-0.036	-0.261	-0.21	-0.52	0.145	0.293	0.008	-0.266	0.061	-0.098	-0.739	-0.212	-0.004	0.128	-0.264	0.308	-0.408	-0.357	-0.117	-0.16	0.056	-0.085	0.356	0.19	0.002	-0.28	0.138	0.539	0.312	0.216	0.515	0.021	0.202	-0.229	0.363	0.435	0.501	0.15	0.407	0.094	-0.144	-0.253	0.459	-0.267	-0.151	0.075	-0.326	0.04	0.051	-0.194	-0.039	0.07	-0.144
TAS2R16	PPI	1	3.403	0.134	-1.106	0.282	0.628	-0.754	0.062	-0.609	2.106	-0.937	0.03	0.209	-0.209	0.242	-0.121	0.276	-0.956	-0.651	-0.163	-0.426	-0.248	-1.336	0.303	0.42	0.633	0.034	0.773	-0.303	-0.07	-0.488	-0.537	-0.506	0.004	0.323	0.217	1.307	0.306	0.084	-1.307	-0.041	-0.292	0.248	0.587	-0.016	0.147	-0.172	0.388	-0.261	0.464	-0.32	0.422	0	0.06	-0.353	0.226	0.313	0.189	-0.099	0.134	-0.123	-0.235	-0.331	0.486	0.419	0.305	0.146	-0.034	-0.671	0.31	-0.116	0.237	-0.057	-0.024	-0.384	0.26	0.26	0.199	0.713	0.174	0.057	0.19	0.036	0.276	-0.787	-0.494	0.216	-0.188	-0.275	0.374	0.348	0.071	0.105	0.269	0.468	0.251	0.05	0.284	0.518	-0.291	-0.518	0.249	-0.199	-0.265	-0.398	0.146	0.341	0.041	0.025	0.124	-0.229	-0.234	-0.109	0.003	-0.323	-0.233	0.865	-0.135	-0.326	-0.359	0.062	-0.465	0.194	-0.059	-0.275	0.314	0.563	-0.115	-0.734	0.195	0.502	-0.039	0.32	0.193	-0.085	0.405	0.039	0.25	-0.001	-0.215	-0.07	-0.485	0.01	0.055	0.448	-0.176	0.477	0.299	-0.602	-0.916	-0.011	-0.275	0.372	-0.101	-0.58	-0.169	-0.222	0.218	0.035	-0.161	-0.226	-0.409	-0.212	0.029	0.195	0.641	-0.178	-0.584	-0.709	-0.07	0.378	0.251	-0.182	-0.142	0.196	-0.285	0.222	0.058	-0.059	0.293	-0.255	0.28	-0.151	0.163	0.173	0.124	0.002	-0.311	0.507	-0.52	-0.142	-0.095	-0.52	0.458	-0.013	-0.079	-0.505	0.426	-0.285	-0.181	-0.261	-0.294	0.084	0.091	-0.518	-0.174	-0.162	0.521	0.265	-0.33	-0.237	-0.394	0.188	0.076	-0.377	-0.474	-0.1	-0.125	0.072	-0.061	-0.151	-0.127	0.228	0.118	0.234	-0.512	-0.486	0.355	-0.104	0.021	-0.222	-0.375	-0.052	-0.423	-0.494	0.356	-0.035	0.618	0.545	0.381	-0.637	0.067	-0.196	0.369	-0.175	0.099	0.28	0.142	0.451	-0.301	0.06	-0.164	0.44	0.165	0.051	0.003	0.497
PHPT1	PPI	1	1.358	-0.317	0.031	-0.132	-0.133	-0.102	0.735	-0.287	-0.153	-0.444	0.284	-0.139	-0.063	0.17	0.317	0.029	0.142	0.068	-0.108	0.882	0.413	0.093	0.069	0.086	-0.12	0.26	-0.163	-0.363	0.214	0.068	0.055	-0.115	0.096	-0.234	0.09	0.198	-0.375	-0.051	0.14	0.113	-0.063	-0.297	0.149	0.074	0.056	-0.049	-0.134	0.071	-0.203	-0.321	0.106	-0.175	0.178	0.139	0.094	-0.478	-0.247	-0.045	-0.009	0.034	0.059	-0.145	0.007	-0.117	0.013	0.36	0.283	0.347	-0.042	0.408	-0.433	0.009	0.053	-0.309	0.148	-0.009	-0.129	0.069	0.328	0.235	0.028	0.071	0.269	-0.151	-0.19	-0.225	-0.222	-0.239	-0.099	0.001	0.206	0.373	0.308	-0.122	-0.069	-0.13	0.055	-0.232	-0.166	-0.018	0.033	0.224	0.128	-0.087	-0.01	-0.208	-0.112	-0.115	-0.134	-0.032	0.241	0.041	0.043	0.145	0.047	-0.079	0.242	-0.098	-0.291	0.136	0.074	-0.121	0.162	-0.248	0.073	0.179	0.189	0.102	-0.021	-0.092	0.391	0.083	-0.011	0.28	0.063	0.261	0.389	0.059	-0.203	0.058	0.144	-0.041	0.023	0.207	0.25	0.192	0.143	0.182	0.097	-0.104	-0.273	0.265	0.066	0.101	0.062	-0.014	0.211	-0.129	-0.004	0.067	-0.291	0.131	-0.109	-0.137	-0.178	0.224	-0.212	0.019	-0.082	0.084	-0.001	-0.03	-0.209	-0.011	-0.143	-0.241	0.304	-0.062	0.364	0.155	-0.123	-0.179	-0.113	0.051	0.113	0.105	-0.024	0.117	-0.056	-0.115	0.037	0.23	-0.136	0.276	0.086	-0.344	0.098	-0.337	-0.18	0.197	0.12	0.183	0.154	-0.015	0.235	0.074	-0.179	0.2	-0.16	0.057	0.331	0.017	0.233	0.176	-0.111	-0.008	0.172	0.184	-0.097	-0.087	-0.026	0.442	-0.196	-0.293	0.343	-0.048	0.252	0.145	0.213	-0.493	0.081	0.183	-0.067	0.268	0.037	0.043	0.042	-0.263	-0.272	-0.091	0.239	-0.183	-0.048	0.131	0.019	0.014	0.158	0.139	-0.082	0.338	-0.187	-0.178	-0.128	-0.439	0.038	0.123
CKM	PPI	1	5.013	-1.5	-0.933	-0.216	-0.228	-0.471	0.56	0.671	0.449	-0.277	-0.105	-0.296	-0.533	0.677	0.015	0.873	-0.447	0.515	0.493	0.453	-0.331	-0.174	0.079	0.155	-0.022	0.796	-0.256	0.13	0.013	0.078	-0.015	0.031	-0.028	-0.494	-0.032	-0.169	0.189	-0.247	0.395	0.227	0.464	0.019	-0.808	-0.165	-0.93	0.031	-0.701	-0.315	-0.207	-0.381	-0.086	0.834	0.265	-0.072	-0.102	-0.536	0.064	-0.128	-0.259	-0.235	-0.153	0.532	-0.492	-0.014	-0.214	-0.487	0.154	0.069	0.257	0.478	-0.374	0.148	0.319	0.186	-0.131	0.031	-0.131	0.067	-0.179	0.29	-0.208	0.37	-0.098	-0.053	0.14	0.551	-0.229	0.048	0.344	-0.847	0.124	0.375	-0.353	0.262	-0.385	-0.19	0.506	0.055	0.576	-0.568	-1.032	-0.618	0.488	0.712	0.279	-0.226	0.106	-0.099	-0.443	-0.802	-0.33	0.079	-0.209	0.364	-0.484	-0.099	-0.013	-0.46	0.583	-0.024	-0.475	0.281	-0.928	-0.113	0.518	0.162	-0.452	0.202	-0.327	0.075	-0.285	0.082	-0.62	-0.616	0.488	-0.43	-0.568	0.324	-0.121	0.592	-0.163	-0.1	0.356	-0.509	-0.352	-0.319	-0.094	-0.051	0.417	-1.056	0.21	-0.019	0.692	-0.404	0.277	-0.086	-0.022	0.353	-0.21	-0.389	0.077	-0.25	-0.106	-1.005	0.368	0.352	-0.499	-0.454	-0.426	0.265	0.243	-0.044	-0.755	0.326	0.097	-0.179	0.573	0.189	-0.049	-0.47	0.485	-0.332	0.127	0.851	0.136	0.476	0.266	0.026	-0.39	0.277	-0.698	0.154	0.571	0.847	0.486	-0.059	0.438	0.226	-0.142	-0.494	-0.184	-0.194	-0.11	0.035	-0.394	-0.895	-0.072	0.544	-0.277	1.027	-0.308	-0.132	-0.571	0.516	0.066	0.322	0.27	-0.024	-0.169	0.314	-0.348	-0.089	0.125	-0.435	-0.268	0.353	-0.064	-0.062	0.143	-0.508	-0.013	0.367	0.34	-0.575	0.01	-0.546	0.337	0.386	-0.087	-0.249	0.742	0.276	-0.078	-0.373	0.574	-0.267	-0.157	-0.097	-0.348	-0.178	0.195	-0.038	-0.566	-0.091	0.116	0.048
RDH16	PPI	1	4.561	-0.877	-0.93	-0.307	0.08	-0.549	0.053	-0.72	0.782	-0.655	0.375	-0.299	0.307	-0.511	0.101	-0.437	0.344	-0.359	-1.288	0.59	-0.008	-0.782	-0.103	-0.858	0.627	0.038	0.683	0.206	-0.765	0.312	0.522	0.317	-0.438	0.265	0.325	-0.055	0.22	0.074	0.339	0.314	0.041	0.381	0.134	0.164	0.265	0.431	-0.421	0.098	0.143	0.178	0.397	-0.025	0.848	-0.543	-0.637	0.159	0.166	-0.048	0.627	-0.731	0.104	-0.486	-0.534	-0.18	0.845	-0.175	-0.149	0.211	-0.168	0.176	0.399	0.463	0.409	-0.036	-0.636	0.27	0.422	-1.062	-0.167	0.363	0.177	0.254	-0.093	-0.082	0.018	-0.868	-0.275	-0.057	-0.27	0.194	0.412	-0.301	0.526	-0.014	0.131	-0.668	0.377	-0.362	0.199	-0.553	-0.927	-0.581	0.204	-0.515	0.29	0.565	0.509	-0.521	-0.428	0.216	0.338	-0.285	-0.257	0.211	0.633	-0.509	-0.19	0.454	0.355	-0.266	0.132	0.069	0.029	-0.134	-0.158	0.351	-0.261	-0.065	-0.323	-0.298	0.231	-0.074	0.508	-0.799	-0.404	-0.492	-0.292	0.018	0.569	0.311	-0.403	0.203	0.335	0.311	0.424	-0.307	-0.84	0.558	-0.219	0.31	-0.13	0.157	-0.241	0.445	-0.222	-0.392	-0.448	-0.013	0.13	-0.211	0.236	0.763	0.238	-0.62	-0.506	-0.591	0.292	0.399	-0.57	-0.282	0.073	0.494	0.142	0.227	-0.169	1.136	0.148	0.389	0.038	0.601	-0.128	0.386	-0.46	0.133	-0.225	-0.379	-0.465	0.217	-0.28	0.063	0.138	-0.097	-0.39	0.872	0.399	0.099	0.381	0.158	0.211	-0.555	-0.149	-0.125	0.966	-0.137	-0.412	-0.182	0.257	-0.001	-0.139	-0.179	0.02	0.18	0.199	-0.408	-0.046	-0.511	0.184	-0.183	-0.232	0.085	0.109	0.643	-0.152	-0.123	0.152	-0.147	0.438	-0.283	-0.097	0.056	0.129	-0.034	-0.639	0.028	0.047	-0.303	0.229	-0.142	0.022	-0.239	-0.233	0.412	0.234	-0.848	-0.263	-0.678	-0.686	-0.277	-0.982	0.439	-0.398	-0.549	-0.082	0.35	-0.126	-0.604
TSR1	PPI	1	11.435	-3.143	-0.783	0.26	0.292	-1.406	-0.629	2.353	-0.318	0.025	-0.416	0.031	0.645	-0.818	1.734	1.83	-2.032	1.061	-0.529	-0.189	-0.205	-0.843	-0.501	1.452	-0.263	0.838	-0.964	0.314	-0.761	0.432	0.65	-0.438	0.234	-0.002	-0.76	-0.753	-0.166	0.007	0.586	0.619	-0.108	-0.187	-1.155	-0.234	-0.729	0.374	0.647	0.272	-0.085	-0.277	0.512	0.968	0.793	0.606	0.204	-0.622	-0.133	-0.197	-0.335	-1.635	-0.638	0.542	-0.604	-0.308	0.384	-0.175	-0.16	-0.627	-1.298	-1.167	0.356	0.408	-0.201	-0.227	-1.099	0.52	-0.361	-0.31	-0.093	-1.001	0.551	0.91	0.416	-0.793	0.812	-0.52	0.414	-0.087	-0.817	-0.402	-0.394	0.46	1.279	0.205	0.618	0.449	-0.452	0.135	1.149	0.504	-0.249	1.258	-0.877	0.115	-0.374	-0.836	0.157	-0.445	-0.087	-0.281	-0.307	-0.072	-1.021	1.163	-0.488	1.148	-0.223	-0.096	0.338	-0.294	-0.53	-0.28	-0.445	-0.609	0.378	0.109	0.681	0.879	-0.133	-0.422	-0.617	0.003	0.123	0.023	0.1	0.227	-0.525	0.28	-1.797	-0.017	0.136	0.714	0.17	-1	0.621	-0.328	-0.13	0.91	-0.124	0.147	-0.779	-0.418	0.188	-0.914	-0.668	-0.513	0.879	-0.666	0.276	0.432	1.278	0.264	-1.38	0.083	1.21	-0.279	-0.979	-0.186	1.504	0.003	-0.282	0.9	-0.684	0.107	0.426	-0.226	-0.229	-0.198	0.45	0.261	-0.178	0.228	-0.624	0.929	-0.625	0.084	-0.361	-0.081	0.382	-0.18	0.269	-0.122	0.286	0.282	0.023	-0.573	0.113	0.833	0.066	-0.479	0.063	-0.014	-0.361	-0.202	-0.51	-0.002	-0.858	-0.104	-0.025	0.326	0.066	0.001	1.111	-0.312	-0.523	-0.928	0.416	-0.86	0.302	0.171	0.724	0.342	-0.202	0.275	-0.016	0.497	0.163	-0.265	0.63	-0.084	0.626	1.179	0.529	0.246	0.069	-1.093	0.337	0.781	-0.818	-0.682	0.181	1.449	0.401	-0.249	-0.822	0.291	0.278	-0.797	-0.322	0.486	0.284	-0.39	-0.438	-0.792	-1.119	0.05
BPIFB2	PPI	1	7.458	-0.083	-1.799	-0.778	0.567	-1.918	0.243	-1.246	2.083	-3.462	0.812	-0.421	1.416	-0.938	-1.169	0.027	-0.559	-0.439	-0.65	-1.355	-0.855	-2.193	-0.441	0.053	0.554	-0.53	0.05	1.077	-0.506	-0.5	0.452	0.053	1.183	-1.355	0.193	-1.699	0.189	-0.807	-0.302	-0.292	-0.714	-0.901	0.317	-0.167	-0.72	-0.197	-0.196	0.686	-0.362	1.074	0.041	-1.042	0.401	0.264	0.791	0.237	-0.12	0.118	0.247	0.839	-0.636	-0.08	0.277	-0.267	-1.617	-0.584	-0.562	-0.496	0.079	-0.13	-0.31	-0.603	0.421	0.84	-0.81	-0.649	0.271	-1.311	0.023	-0.755	-0.286	0.455	-0.66	0.995	-1.113	0.77	-1.831	0.129	-0.41	0.134	0.175	0.044	0.944	0.151	0.128	0.225	0.556	0.185	0.062	0.279	0.455	-0.312	0.603	-0.711	0.571	-0.566	0.544	-0.116	-0.299	0.237	0.265	0.209	-0.063	0.44	0.209	0.676	1.115	-0.524	-0.457	0.194	-0.363	0.188	-0.636	0.07	-0.012	0.418	-0.201	0.601	-0.396	0.405	0.079	-0.186	-0.202	-0.048	0.572	-0.349	0.187	-0.447	0.235	-0.407	-0.026	0.832	0.23	-0.03	0.067	0.471	0.163	-0.162	-0.072	-0.275	-0.388	0.326	-0.22	-0.811	0.111	0.172	0.138	0.08	0.638	-1.194	0.179	1.041	-0.386	-1.347	-0.181	-0.336	-0.508	0.045	-0.45	0.362	-0.2	0.394	0.151	0.4	1.161	-1.45	-0.361	-0.162	0.223	0.288	0.355	-0.797	-0.152	-0.092	0.082	-0.101	-0.019	-0.108	0.249	-0.282	-0.625	0.709	0.617	-0.605	0.29	-0.081	-0.22	0.261	-0.204	0.113	0.028	-1.247	0.4	0.611	0.503	0.449	-0.008	-0.812	0.189	-0.397	0.143	0.018	-0.144	0.557	0.166	-0.201	-1.134	-0.324	0.167	0.05	0.494	-0.045	0.252	1.38	-0.534	-0.243	-0.913	0.07	-0.662	0.337	0.417	0.402	0.509	0.316	0.208	0.404	0.363	0.213	-0.313	-0.002	0.391	0.583	-0.273	0.428	-0.734	-0.694	0.573	-0.096	0.438	-0.173	-0.031	0.151	-0.289	0.095	0.467	0.88
C7	PPI	1	11.251	-0.286	-1.77	-0.825	0.139	2.403	0.59	-1.084	0.122	-0.569	-0.005	-0.908	-0.071	1.209	2.913	0.068	0.098	-1.538	1.587	2.098	0.315	2.575	1.455	1.456	1.133	-0.844	-1.139	1.214	0.407	-0.067	-0.281	-1.781	0.261	-0.406	1.615	0.505	0.788	-0.047	0.357	-0.281	0.722	1.001	-0.145	-0.41	-1.363	-0.031	-0.17	-0.402	-0.876	0.286	0.656	-0.058	-0.079	1.103	-1.47	0.254	-0.141	0.107	-0.133	0.708	0.423	-0.306	-0.181	1.494	0.398	-0.469	-0.825	-0.783	0.474	0.109	-0.02	1.319	1.044	-0.286	0.939	1.333	0.149	-0.611	-1.003	0.422	0.175	-0.435	-0.946	0.05	1.069	-0.162	0.072	0.287	-0.55	-0.381	-0.426	1.142	-0.522	0.192	-0.91	-0.732	0.167	0.06	-0.675	0.296	-0.252	-0.122	-0.117	0.984	0.486	-0.674	0.396	0.848	0.052	0.958	0.043	-0.478	0.126	-0.294	-0.553	1.609	-0.36	0.237	1.345	0.312	2	0.533	0.186	0.846	0.124	-0.141	-0.14	0.615	-0.764	0.241	-0.819	0.446	-0.377	-0.209	0.256	-0.561	0.005	-0.764	-0.446	0.578	0.414	0.315	0.912	-0.191	1.112	0.646	-0.828	0.276	0.186	-0.367	-0.425	0.054	-1.173	-0.412	-0.839	0.074	0.261	-0.431	-0.077	-0.275	-0.69	-0.355	0.593	-0.127	-0.02	0.157	0.147	0.623	-0.422	1.226	-0.58	-0.707	-0.281	-0.151	0.227	1.713	-0.873	0.96	-0.588	0.456	-0.375	0.931	-0.182	0.052	0.89	-0.045	0.345	-0.297	0.052	0.32	0.807	1.073	0.4	0.208	-1.062	0.345	-0.2	0.411	0.841	0.142	0.186	0.907	-0.025	0.055	-0.147	0.725	-0.052	-0.175	1.612	-0.801	0.131	0.771	0.41	-0.089	-0.636	0.209	-0.94	0.116	-0.03	0.145	0.622	0.217	-0.079	-0.243	0.634	0.02	1.119	0.142	0.254	0.312	0.668	0.364	0.264	0.048	0.554	-0.393	-0.88	-0.361	-0.361	-0.143	-0.094	-0.673	-0.063	0.004	1.173	-1.251	-0.78	0.284	-0.36	-0.033	-0.353	-0.155	-0.253	-1.24	1.145	-0.242
HBEGF	PPI	1	3.482	-0.592	-1.071	-0.321	0.679	-0.704	-0.143	-0.342	0.229	-0.856	0.08	0.06	0.447	-0.144	0.271	-0.017	0.157	-0.171	-0.596	0.26	0.106	-0.414	0.381	0.329	-0.257	-0.052	0.107	-0.27	-0.454	0.764	0.027	0.279	0.291	-0.292	0.635	0.002	-0.442	0.088	-0.838	0.048	0.869	0.038	0.618	-0.102	-0.907	-0.116	-0.367	-0.307	-0.262	0.601	0.242	-0.278	0.204	0.032	0.493	0.447	0.432	-0.08	0.287	-0.555	-0.147	0.105	-0.322	0.155	0.382	-0.7	-0.208	0.503	0.758	-0.194	-0.03	0.003	-0.166	-0.067	0.124	0.071	0.135	-0.473	-0.355	0.128	0.735	0.548	-0.096	0.389	0.285	-0.438	0.011	0.036	0.07	0.25	-0.808	-0.042	0.38	0.896	-0.283	-0.016	0.035	-0.187	-0.611	-0.298	-0.203	0.508	0.705	-0.069	0.265	0.588	0.112	-0.62	-0.125	-0.742	0.38	-0.141	-0.186	-0.194	0.421	-0.176	-0.224	0.247	0.664	0.198	-0.02	-0.099	0.11	0.131	0.141	-0.323	-0.705	-0.007	-0.02	-1.132	-0.463	-0.224	0.171	-0.633	0.043	-0.461	-0.388	-0.151	0.438	0.446	0.188	-0.619	-0.133	-0.243	0.3	0.397	-0.036	0.178	-0.109	0.155	-0.215	-0.389	-0.132	-0.038	-0.437	-0.561	-0.287	-0.105	-0.333	0.179	0.374	-0.485	0.538	0.174	0.092	0.258	0.169	0.042	-0.771	-0.223	0.971	-0.07	-0.124	-0.38	0.006	0.177	0.258	-0.363	0.152	0.109	-0.112	-0.078	-0.293	-0.235	0.184	-0.305	-0.109	-0.343	-0.184	0.115	-0.166	0.589	-0.595	0.067	0.228	0.128	0.841	0.534	0.234	-0.11	0.175	-0.06	-0.375	-0.008	0.387	-0.131	0.05	-0.242	-0.264	-0.07	0.065	0.484	0.242	0.28	0.341	0.408	-0.029	0.076	-0.483	0.058	-0.185	-0.09	0.481	0.081	-0.361	0.229	-0.18	0.207	0.629	0.116	-0.367	-0.055	0.165	-0.086	0.119	-0.057	-0.222	-0.344	-0.458	-0.158	-0.207	-0.225	0.4	0.633	0.292	-0.32	-0.046	-0.072	-0.337	0.031	0.046	0.058	-0.145	0.07	-0.066	0.004
PKDREJ	PPI	1	29.378	-2.448	-5.203	-3.522	1.302	-3.23	0.712	-4.009	9.401	-6.034	1.783	0.122	-0.972	0.872	1.17	0.329	-2.654	-1.108	-0.649	-1.911	-1.366	-4.155	0.726	1.478	0.864	-0.192	3.986	-2.946	0.713	0.055	-1.146	-1.681	1.49	-0.843	1.009	1.542	-1.233	-0.819	-2.368	0.046	-0.682	0.672	1.881	-1.343	-2.51	-0.709	1.046	3.429	1.425	-0.497	1.691	0.885	-1.64	-1.127	-0.558	0.562	3.449	1.705	3.053	-3.134	-0.161	0.042	-0.793	-0.028	-0.703	-1.092	1.056	0.414	-1.041	0.459	0.211	2.099	1.201	-0.95	-0.207	0.753	-0.702	-0.94	1.778	-2.203	2.698	-0.834	2.623	0.968	-1.806	3.079	-1.642	-0.035	-0.997	0.795	-0.412	0.973	2.111	-0.644	-0.73	-0.817	-1.717	-0.954	-0.306	0.913	0.727	-0.396	-1.085	-1.117	0.966	-0.421	-0.258	-1.022	-0.742	-3.303	1.595	0.285	0.178	1.313	-3.438	-0.284	-1.636	0.441	1.592	-4.513	2.037	1.278	-1.069	0.64	-2.506	3.142	-0.588	-0.717	0.353	-0.855	-1.565	0.979	0.185	4.219	-2.947	-1.909	0.683	3.45	-0.086	2.443	-0.799	-2.367	-2.824	-0.611	-0.477	-0.365	0.845	-1.9	0.989	-1.916	-0.326	-0.777	-0.894	-1.672	0.087	0.785	0.313	-0.653	-1.091	-1.975	-3.404	-2.538	-1.147	2.197	0.448	-2.42	-2.049	-0.399	0.035	-0.242	-2.454	1.507	0.631	-2.018	1.131	-0.218	0.935	-2.558	-1.051	0.247	-0.009	-0.221	-0.316	-2.009	0.643	-0.952	-3.241	1.406	-0.962	-0.423	0.193	-2.674	-0.871	-0.396	-0.153	0.148	-0.947	1.434	-1.544	-0.625	-1.532	0.785	-0.395	-1.74	1.69	0.57	0.008	-0.664	3.503	4.937	-0.526	-3.061	-0.337	-1.996	-0.731	-1.62	-0.297	0.478	1.399	-2.933	1.429	2.475	1.422	-0.486	0.327	-0.979	0.47	0.207	-0.179	0.935	0.006	1.045	1.363	1.798	0.29	-1.2	1.229	0.433	-1.26	1.277	0.963	-0.722	1.002	3.041	-1.609	-0.63	3.455	0.385	-0.578	0.361	0.909	-1.702	0.458	0.725	-0.649	1.393
RNF123	PPI	1	19.865	-1.858	-5.5	-2.504	-1.107	-4.325	-0.974	-0.62	0.746	-3.353	-0.368	-0.213	2.109	-2.137	-0.236	-0.416	-1.675	-0.14	-0.694	-1.971	-0.541	-2.646	0.084	-0.127	-0.053	-1.326	0.852	0.426	-0.335	1.903	1.087	-0.079	-0.333	1.7	-0.239	0.109	-0.779	0.424	1.021	1.846	0.359	0.531	0.167	0.045	-1.513	-0.885	1.084	0.682	-1.277	0.623	-0.686	-0.269	-2.431	1.615	-0.333	1.06	0.271	-1.013	0.55	0.092	-1.565	-0.148	0.573	-0.579	1.861	1.585	-1.609	2.013	1.386	0.597	-0.816	0.332	-0.067	1.743	-1.051	-0.733	-1.273	-0.718	0.316	0.267	0.316	0.502	0.808	-1.657	1.291	0.922	0.08	-1.596	0.166	-1.029	-1.065	1.367	1.598	-0.66	1.749	3.112	-0.458	-0.078	-0.869	-3.006	-0.811	0.469	0.443	1.198	0.63	-0.498	-0.015	0.21	-1.168	-1.717	-0.643	0.658	1.819	-0.456	-0.879	0.653	-0.275	1.071	-0.064	-0.286	-2.326	1.226	-1.2	1.599	0.724	0.641	0.124	0.218	-0.484	-1.746	-0.896	0.654	0.359	-1.291	0.069	0.095	-0.056	-0.231	1.645	1.808	-1.144	0.18	-0.06	0.086	-0.832	-2.236	0.224	1.21	0.299	0.183	0.904	-1.608	-2.145	-0.653	0.482	-1.605	0.353	-1.037	-0.328	-0.349	1.689	-0.119	-0.614	1.409	0.756	0.209	0.764	-1.531	-1.042	0.712	0.228	0.586	0.458	0.751	-0.986	2.38	0.107	0.467	2.046	0	0.728	1.768	0.146	-1.233	-1.011	0.227	0.918	-0.054	-1.142	-0.034	0.595	0.559	-0.611	-0.169	-0.45	0.101	0.541	0.688	0.632	0.539	-0.176	-0.516	0.135	-1.138	-0.31	0.573	-0.854	0.773	1.232	-0.056	-1.121	-2.972	-1.262	-0.808	1.47	-0.208	0.315	-0.311	-0.974	0.763	-0.971	0.56	0.073	1.029	-0.382	1.494	-0.419	0.218	-1.197	0.881	-2.776	-2.087	2.121	-1.961	0.835	0.739	1.587	0.859	-1.576	-1.534	0.236	0.338	-1.596	-0.423	0.443	-0.733	-1.458	-0.905	1.03	-1.293	0.072	-1.319	0.856	-0.875	-0.398	-1.198
NGF	PPI	1	2.965	-0.161	-0.419	-0.322	-0.286	0.177	-0.114	-0.784	0.06	-0.571	0.169	0.285	0.296	-0.227	0.467	0.305	0.997	-0.117	0.24	0.237	-0.228	-0.105	-0.828	-0.465	0.555	0.348	0.327	-0.64	0.617	0.271	-0.175	0.01	-0.247	0.381	0.361	0.063	-0.244	0.076	0.354	0.36	-0.352	0.162	-0.144	-0.117	-0.362	-0.56	0.27	0.003	0.124	-0.333	0.833	-0.141	0.107	0.743	-0.005	-0.25	0.05	-0.133	0.263	-0.114	0.463	-0.497	0.154	0.042	0.267	0.078	0.285	-0.086	-0.23	0.057	-0.492	-0.248	0.334	0.126	-0.201	-0.025	-0.212	-0.218	0.196	-0.163	0.04	0.008	0.298	-0.19	-0.035	0.19	-0.078	-0.196	0.254	0.248	-0.289	0.638	0.107	0.338	-0.083	0.21	0.156	-0.15	0.262	0.053	0.013	-0.08	0.069	-0.207	-0.27	-0.214	0.158	0.264	0.327	-0.18	0.155	-0.002	-0.057	0.159	-0.268	0.217	-0.179	0.02	-0.141	-0.05	0.404	0.141	-0.188	0.147	-0.156	-0.123	0.176	-0.213	0.019	-0.237	0.325	-0.333	0.281	-0.05	0.065	-0.038	0.324	0.225	-0.564	-0.364	0.144	0.25	0.189	0.021	-0.017	0.355	0.096	0.074	0.119	-0.132	-0.155	0.222	0.335	0.007	0.32	0.108	-0.441	0.16	0.204	-0.034	-0.006	0.197	-0.271	-0.163	0.229	-0.284	0.016	0.067	-0.522	0.47	0.079	-0.258	-0.46	-0.111	0.146	0.306	-0.39	-0.084	-0.22	-0.06	0.281	-0.034	0.069	-0.021	0.057	-0.047	-0.236	0.07	-0.002	0.257	-0.008	-0.069	0.201	-0.296	-0.319	0.034	0.318	0.034	-0.505	0.034	-0.455	0.45	-0.172	0.319	0.098	-0.153	-0.054	-0.25	0.505	0.405	-0.114	0.096	0.035	-0.398	-0.164	-0.01	0.59	-0.051	-0.053	0.021	0.194	0.407	0.128	-0.529	0.056	0.309	0.04	-0.518	-0.198	-0.058	-0.219	-0.523	-0.138	0.365	-0.087	0.322	0.036	0.458	0.157	0.169	-0.194	-0.214	-0.426	-0.236	-0.198	0.269	0.026	0.086	0.03	0.067	0.303	0.411	0.166	-0.205	-0.253	0.287
CHML	PPI	1	8.786	-1.664	-1.432	0.104	-0.884	0.429	-0.106	0.706	1.003	0.522	0.501	0.645	-1.422	1.854	1.517	0.499	-1.092	-1.718	0.607	-0.192	0.391	0.483	-0.644	-0.172	0.505	1.722	-0.884	1.422	-0.307	-0.709	1.111	0.751	-0.178	0.409	-0.023	-0.12	0.299	0.342	0.459	0.631	-0.138	0.342	0.998	-1.552	-0.17	0.282	0.454	1.332	-0.573	0.02	-0.146	-0.315	-0.579	0.688	-0.542	-0.537	-1.272	-0.523	-0.634	0.284	0.345	-0.287	-0.192	-0.017	0.604	1.071	-0.36	0.818	-0.524	-1.043	-0.138	-0.703	0.431	-0.965	-0.733	0.432	-0.9	-0.537	1.221	0.007	0.45	-0.197	0.599	-0.76	-0.164	0.707	-0.189	-0.553	-0.408	-0.103	-0.38	0.866	-0.235	-0.243	-0.223	-1.359	-0.208	-0.486	0.397	-0.902	0.383	0.369	0.11	0.389	-0.432	0.532	0.25	-0.397	-0.115	0.082	-0.358	0.543	-1.261	-0.58	0.629	0.959	0.51	0.323	1.14	-0.809	0.806	0.515	-0.121	0.294	-0.126	0.425	0.12	-0.746	-0.459	0.282	0.739	0.561	-0.435	0.161	-0.357	0.225	-0.261	0.008	0.09	0.449	-0.008	-0.338	-0.45	0.164	-0.55	-0.749	-0.011	0.42	0.419	-0.111	-0.919	0.308	-0.793	-0.584	0.998	0.804	-0.441	-0.317	-0.538	0.206	0.039	-0.191	-0.72	-0.331	0.376	-0.095	-0.573	-0.056	0.813	-0.249	0.035	-0.266	-0.943	0.038	-0.772	0.789	0.406	0.121	-0.127	-0.511	0.968	-0.387	0.304	0.093	1.249	0.287	0.566	-0.25	0.132	-0.716	-0.043	-0.116	-0.007	-0.554	1.078	-0.022	-0.272	0.671	-0.064	1.649	0.425	0.002	-0.424	-0.294	0.545	-0.14	-1.33	-0.457	0.203	0.48	0.26	0.3	0.527	-0.142	-0.347	0.036	-0.124	0.375	1.638	-0.053	-0.228	-0.298	0.002	-0.31	0.687	-0.585	-0.661	-0.476	-0.003	-0.28	-0.448	0.004	0.178	-1.287	0.967	0.084	1.238	-0.259	-0.1	-0.269	-0.321	-0.49	0.352	0.443	-0.077	0.308	0.599	0.245	-1.517	0.223	0.374	-0.308	0.181	-0.051	0.13	0.763
FKBP2	PPI	1	2.211	-0.546	0.267	-0.006	-0.039	-0.233	0.166	-0.26	0.461	-0.013	0.309	0.024	0.139	-0.405	-0.21	0.542	0.091	-0.331	0.268	0.19	-0.03	-0.205	-0.063	0.168	0.193	0.33	-0.073	-0.275	-0.203	0.107	-0.08	0.155	-0.504	-0.256	0.441	0.225	0.145	-0.525	0.058	-0.347	0.57	0.267	-0.137	0.145	0.033	-0.132	0.218	-0.306	0.167	0.002	-0.178	0.621	-0.394	0.322	0.466	0.213	0.233	-0.197	0.254	-0.186	-0.109	-0.386	0.311	-0.28	0.226	-0.331	0.063	0.16	-0.321	-0.611	0.116	-0.21	0.247	-0.194	-0.204	-0.075	-0.108	0.197	-0.305	0.034	-0.18	-0.144	0.248	-0.124	0.2	-0.102	-0.269	0.257	-0.179	0.037	0.036	0.426	0.034	0.552	0.263	0.193	0.465	0.173	0.041	-0.275	-0.715	0.003	0.409	0.162	0.009	-0.277	-0.121	0.028	0.285	0.065	-0.3	-0.51	0.449	0.137	0.479	0.129	0.47	-0.302	-0.086	0.311	-0.096	-0.472	-0.411	0.135	-0.259	-0.127	-0.319	-0.09	-0.174	-0.065	0.213	0.357	-0.559	0.062	0.025	-0.592	0.405	0.103	-0.042	0.002	0.476	-0.212	-0.388	0.084	0.033	0.29	0.178	0.201	0.002	0.259	0.23	-0.113	-0.123	-0.069	0.202	-0.364	0.224	-0.139	-0.318	-0.434	-0.191	0.422	-0.191	0.159	-0.036	0.282	-0.316	0.329	-0.322	0.214	-0.196	-0.126	-0.163	0.135	0.307	0.09	0.014	0.281	0.006	0.213	-0.032	0.028	-0.017	-0.294	0.279	-0.303	0.24	0.125	-0.471	0.158	-0.153	0.19	-0.211	-0.268	0.102	0.124	0.278	0.297	-0.221	-0.283	-0.444	-0.24	0.004	0.183	-0.204	0.194	-0.107	-0.288	-0.305	-0.13	-0.012	-0.076	-0.077	0.739	0.249	0.098	-0.096	0.025	-0.09	0.062	-0.21	-0.199	-0.123	-0.238	0.326	-0.263	-0.031	-0.266	-0.018	0.136	-0.075	-0.253	-0.511	-0.312	-0.239	-0.302	0.034	0.251	-0.261	-0.545	-0.232	-0.029	-0.363	0.096	0.261	-0.186	-0.001	0.116	0.318	-0.102	-0.141	-0.125	-0.002	0.092	-0.176	-0.12
TMSB4X	PPI	1	0.646	-0.172	-0.158	0.22	0.138	-0.1	0.052	0.41	-0.114	0.337	-0.115	0.062	-0.329	0.221	-0.066	-0.055	0.102	-0.181	0.072	0.093	0.15	0.246	-0.2	0.021	-0.237	0.232	0.096	0.025	-0.022	0.051	0.394	-0.165	0.131	-0.09	-0.043	0.082	-0.053	-0.063	-0.169	-0.135	0.147	-0.144	0.056	-0.092	-0.114	0.115	0.097	-0.001	-0.103	-0.023	-0.04	-0.06	0.13	-0.138	0.048	-0.393	0.124	0.071	-0.017	0.027	0.06	0.199	-0.196	-0.061	0.131	-0.208	0.335	0.086	0.077	-0.051	0.059	-0.056	0.03	-0.15	-0.089	0.033	-0.062	0.036	0.093	-0.101	-0.264	0.29	0.225	-0.072	0.245	0.029	-0.02	0.065	-0.032	0.022	0.101	-0.118	0.063	-0.075	-0.132	0.212	0.07	0.043	-0.163	-0.063	-0.023	-0.105	-0.015	0.077	0.277	-0.164	0.005	-0.087	0.008	-0.075	0.009	0.205	-0.037	0.048	-0.11	0.091	-0.146	0.008	0.025	-0.045	0.106	0.126	0.01	0.126	0.125	-0.089	-0.02	-0.071	-0.128	-0.217	-0.049	0.031	0.088	0.055	-0.024	-0.124	0.001	-0.03	0.199	0.019	0.105	-0.076	-0.009	-0.107	0.038	-0.07	-0.028	-0.179	0.093	-0.15	-0.073	0.03	0.083	0.119	0.212	0.093	-0.026	0.097	0.254	-0.082	-0.036	0.013	0.054	-0.11	0.02	0.005	0.135	-0.183	-0.006	0.101	0.134	0.043	-0.047	0.161	-0.189	0.098	0.266	0.03	-0.247	0.064	-0.248	0.161	-0.024	-0.037	0.048	0.1	0.162	-0.005	0.101	0.037	0.086	-0.12	0.113	-0.083	-0.012	-0.118	0.076	-0.03	-0.071	0.188	-0.094	0.131	0.163	0.108	-0.098	0.123	-0.004	0.155	-0.04	0.196	0.033	0.079	0.041	-0.049	-0.083	-0.023	-0.003	0.132	-0.058	0.009	0.1	0.093	0.031	-0.168	0.12	-0.102	-0.074	-0.159	-0.12	-0.06	0.042	-0.07	0.011	-0.22	-0.231	0.108	-0.123	-0.039	0.062	-0.114	-0.027	-0.029	-0.068	0.065	-0.194	0.026	0.193	-0.02	-0.084	0.095	-0.003	0.053	0.12	0.174	0.149	-0.067
HSPA12A	PPI	1	9.352	-0.84	-1.023	0.362	-0.404	-0.446	0.556	-0.581	0.819	-1.859	0.261	-0.137	-0.352	0.201	0.314	-0.081	0.704	0.135	-0.52	1.417	-0.074	-0.101	-0.612	-0.439	-0.073	1.629	0.815	-0.532	0.054	0.437	-0.725	-0.562	0.173	0.606	-0.768	0.213	-0.285	-0.509	0.723	-0.242	-0.249	1.272	-0.071	-0.695	0.483	0.402	-0.043	-0.764	-0.405	-1.111	-0.201	0.501	1.302	-0.359	0.41	-0.352	-0.337	0.126	-0.069	0.309	0.015	0.591	0.373	-0.305	0.457	0.401	0.981	-1.047	-0.198	0.359	0.409	-0.145	0.321	0.553	-0.485	-0.491	0.853	0.218	-0.202	0.029	0.631	-0.534	-0.484	-0.568	-0.26	0.621	0.755	-0.095	-0.788	-1.17	-0.038	-0.013	-0.562	0.371	-0.075	-1.032	-0.279	0.064	0.517	1.181	-0.006	0.112	0.689	-0.917	0.751	0.118	0.063	-0.703	0.467	-0.282	1.142	-0.142	0.082	-0.872	0.009	-0.651	-1.224	-0.527	1.343	1.059	-0.846	-0.079	0.161	-0.506	-0.102	0.311	-0.264	-0.32	-1.052	-0.263	0.34	-0.731	-0.443	0.591	-1.129	0.402	-0.498	-0.341	0.181	-0.795	-0.442	0.576	0.341	-1.166	0.162	-0.255	-0.947	0.041	-0.661	-0.536	0.705	0.906	-0.058	0.736	-0.005	-0.047	0.407	0.277	-0.494	-0.077	0.557	1.181	0.516	-0.502	0.058	0.256	-0.111	0.515	0.259	0.251	-1.738	0.411	-0.338	0.114	-0.199	0.686	-0.489	0.727	0.338	0.112	1.097	0.902	0.844	-0.147	0.098	-0.366	0.138	0.461	-0.994	0.411	0.534	-0.223	0.04	0.163	-0.332	-0.762	0.799	0.285	-0.089	0.565	-0.242	0.198	-0.152	-0.442	-0.948	-0.779	0.543	0.578	0.523	0.953	-0.677	1.126	-0.262	-1.277	0.392	0.777	0.649	-0.674	0.369	-0.225	0.547	-0.008	0.506	0.056	-0.827	0.617	0.153	0.324	0.407	0.099	-0.494	0.246	-0.427	0.111	0.043	0.203	0.459	1.1	-0.104	-0.553	0.517	0.444	0.236	0.128	0.104	0.318	-0.34	0.691	0.244	0.899	0.695	-1.064	1.154	-0.13	0.093	-0.005
RIMS2	gene	1	18.418	1.134	-3.409	-1.524	0.19	2.783	-0.186	-1.047	-2.113	3.747	0.949	1.613	-0.125	0.745	4.618	-0.975	0.738	-0.503	2.424	-2.703	-1.207	-0.26	2.932	-0.029	-0.325	0.948	2.683	-1	-0.281	0.199	0.444	1.141	-2.822	2.463	-0.928	-1.615	0.435	0.807	-1.254	1.334	0.515	-0.26	-1.434	-0.827	-1.251	-0.99	-0.845	-0.445	2.493	0.839	0.996	1.306	-1.701	-1.73	1.399	-1.389	-1.093	-1.192	0.583	0.862	-1.984	-1.057	-1.268	-0.545	1.525	0.436	0.197	0.978	0.988	-0.172	-0.339	-0.117	1.269	0.244	1.051	-1.34	-1.989	0.952	0.619	-0.039	-0.835	0.175	0.055	-2.043	0.554	-0.709	-1.869	-0.681	0.563	-0.127	1.614	1.615	0.427	-0.367	-0.433	1.159	-1.507	-1.145	-0.169	0.803	0.967	0.623	-0.726	0.692	-0.64	1.672	1.657	1.332	0.068	1.604	0.175	-0.553	-1.452	0.462	0.428	-0.349	0.437	1.697	-0.507	-1.255	0.77	-3.133	-0.803	1.205	-0.851	1.051	-0.811	0.053	-0.681	0.166	-1.037	0.221	-0.146	0.031	0.935	0.712	-0.732	-0.5	-1.828	-0.431	-0.139	-0.757	-0.796	0.917	0.614	0.436	-0.517	1.642	0.216	0.358	1.42	0.134	0.039	-0.977	-1.401	-0.11	1.277	0.682	-2.215	0.155	1.017	0.815	-0.692	0.268	1.02	-1.237	-1.231	0.399	-0.662	-1.042	0.969	-0.34	0.95	-0.406	2.99	0.8	-1.034	0.075	-1.86	0.95	-0.789	-0.224	1.147	0.107	-0.009	-0.49	0.431	0.687	-0.033	0.677	-0.384	-0.182	1.052	1.94	0.579	-0.904	-0.618	0.335	0.65	-0.455	0.92	-0.332	1.857	-0.372	1.182	0.088	-1.727	-0.189	0.826	1.377	-0.202	0.146	0.205	-1.195	-0.557	-0.694	0.148	-1.541	1.654	-0.373	-0.856	-0.132	0.272	-2.664	1.933	0.833	0.901	1.249	0.475	0.404	0.786	-0.778	0.228	-0.27	-0.559	0.852	0.323	0.18	-1.486	-0.017	0.216	-1.001	0.827	-0.145	-2.736	0.083	0.112	-0.036	-1.288	-0.248	-1.52	0.334	-1.07	-0.109	-2.138	0.737
WASF1	PPI	1	11.16	0.101	1.255	-1.738	0.844	1.411	-3.165	-8.58	-11.732	1.89	-0.477	-0.438	-4.581	6.823	-2.692	2.122	-1.618	-3.225	2.652	-11.373	13.502	-0.465	3.223	1.606	6.726	2.382	0.114	3.464	-0.451	-1.087	-0.088	2.282	-0.186	0.123	1.366	-0.189	-0.488	0.418	0.618	-0.917	0.273	0.47	0.776	-1.585	1.825	0.356	-0.61	0.083	0.701	-0.812	1.104	-0.857	-0.114	-0.091	0.018	0.292	0.249	0.203	1.883	-0.426	-0.638	-0.571	0.157	-0.034	0.457	-1.073	0.327	0.347	-0.399	-0.11	0.303	2.015	0.426	0.549	0.6	-0.313	0.1	-0.039	-0.856	1.125	0.406	-0.42	0.264	-0.282	-0.722	-0.459	0.063	0.118	1.15	0.162	0.516	0.773	1.146	0.847	0.061	0.045	-0.75	-0.987	-0.03	0.496	1.012	1.213	0.761	0.634	0.187	-0.321	0.095	-1.289	0.373	0.623	-0.212	0.588	-0.3	-0.149	0.348	0.726	-0.025	-0.209	-0.493	-0.008	0.182	0.691	-0.131	0.533	-0.324	0.067	0.8	0.753	0.351	0.704	-1.037	-0.023	0.139	-0.79	-0.314	0.103	-0.295	-0.897	-0.204	0.056	0.622	-0.513	0.336	-0.027	-0.449	0.352	-0.355	0.757	0.303	0.425	0.515	-0.319	-0.045	0.546	0.219	-0.355	0.405	-0.72	0.206	-0.05	-1.23	-0.082	0.928	-0.289	-0.253	-0.755	0.382	1.019	0.267	0.36	0.241	-0.229	0.16	0.773	-0.304	-0.12	0.705	-0.308	0.464	0.537	-0.504	-0.081	-0.127	-0.019	-0.465	0.823	-0.986	-0.167	0.626	-0.332	0.956	0.725	-0.262	0.303	-0.678	0.377	0.332	-0.035	-0.156	1.028	0.333	0.098	-0.083	-0.437	0.451	-0.072	-0.561	-0.187	0.823	-0.43	0.113	0.092	-0.312	-0.535	0.289	-0.251	0.108	-0.661	-0.041	0.38	0.637	-0.652	0.407	0.156	-0.757	-1.081	-0.136	-0.078	-0.329	0.032	0.396	-0.17	-0.339	0.457	-0.679	-0.551	0.129	0.685	-0.325	0.707	0.169	0.256	-0.468	-0.586	0.387	1.414	-0.197	-0.445	-0.462	-0.524	0.186	0.254	-0.632	-0.003	-0.532	-0.117
HOXA7	PPI	1	3.434	-0.546	-0.694	-1.383	0.128	0.531	0.026	-0.3	-1.759	0.118	-0.29	-0.301	0.649	-0.573	1.802	1.895	-0.198	0.384	-1.855	1.116	-0.562	0.308	-2.833	-1.854	1.25	-0.116	-0.482	0.571	-0.201	-0.522	-0.225	-0.077	-0.633	0.256	-0.759	0.446	0.615	-0.196	-0.114	0.005	0.45	-0.229	-0.526	-0.377	-0.275	-0.788	0.259	0.287	0.624	-0.39	-0.244	-0.01	-0.624	-0.662	-0.683	-0.276	-0.815	-0.753	-0.582	0.301	0.38	0.311	0.702	0.769	-0.499	0.351	-0.264	-0.056	0.433	1.057	0.719	0.443	-0.431	0.046	0.45	0.551	0.565	0.299	0.205	-0.017	-0.022	-0.928	-0.317	0.547	0.07	0.739	-0.955	0.444	-0.545	0.107	0.172	-0.097	0.311	-0.367	-0.677	-0.332	-0.208	0.161	-0.055	-0.466	-0.128	-0.039	0.398	0.316	0.979	0.031	0.012	0.076	-0.012	0.266	-0.063	0.264	-0.02	-0.192	-0.549	0.241	-0.72	0.156	0.574	0.48	-0.149	0.333	0.274	-0.073	0.246	-0.21	0.057	0.105	0.008	0.104	0.251	0.234	0.086	-0.153	-0.555	0.206	0.26	-0.507	-0.581	-0.25	-0.412	0.31	0.385	-0.512	0.571	0.358	-0.273	-0.331	0.103	0.443	0.084	0.765	-0.13	-0.285	0.377	0.424	-0.07	-0.093	0.936	0.656	0.717	0.131	-0.146	0.514	0.016	-0.591	0.356	-0.219	0.152	0.226	-0.578	-0.385	-0.446	0.102	0.626	0.074	0.257	-0.159	-0.079	-0.081	-0.272	0.328	0.294	-0.016	-0.092	-0.38	-0.18	0.501	-0.384	0.538	-0.409	0.329	0.646	0.19	0.131	0.084	-0.497	-0.15	0.104	-0.257	0.141	0.113	-0.245	0.054	-0.176	0.001	0.241	-0.185	0.304	-0.434	0.359	-0.171	0.16	0.437	0.109	0.083	0.337	0.334	-0.106	-0.044	-0.073	-0.789	-0.26	-0.292	0.199	0.144	0.437	-0.577	0.127	-0.197	0.205	0.279	-0.053	-0.546	0.229	-0.592	0.548	0.003	-0.031	0.217	0.139	-0.275	-0.001	0.363	-0.037	0.238	-0.475	0.024	0.234	-0.17	0.155	0.211	-0.108	0.331	0.513	0.425
PTDSS1	PPI	1	4.712	-0.733	-0.919	0.29	-0.52	-0.34	-0.147	-0.668	2.038	-1.684	0.648	0.571	-0.315	0.661	0.993	0.713	-0.78	-0.37	0.421	0.541	0.013	-1.394	0.604	0.135	0.663	0.606	0.519	-0.528	-0.164	0.399	-0.056	-1.175	0.239	0.168	-0.106	1.13	0.322	-0.655	-0.561	0.679	-0.414	0.664	0.584	-0.215	0.32	0.407	0.462	0.196	0.259	-0.069	-0.189	0.071	0.14	-0.466	-0.362	-0.192	0.472	0.229	-0.184	-0.075	-0.194	-0.703	0.041	0.414	0.393	0.428	-0.227	-0.148	-0.8	0.526	0.318	0.464	0.7	0.051	0.058	-0.015	0.073	0.398	0.434	0.328	-0.552	-0.587	-0.388	0.698	-0.084	-0.255	-0.558	0.194	-0.074	-0.132	-0.232	0.032	0.174	-0.176	-0.006	-0.573	-0.65	-0.371	0.319	0.566	-0.379	-0.814	-0.203	0.036	-0.489	-0.197	0.388	-0.182	0.269	-0.58	-0.133	1.016	-0.4	0.335	0.471	-0.189	-0.357	-0.638	-0.479	-0.669	0.687	0.66	-0.384	-0.107	-0.231	0.089	0.472	-0.283	0.336	-0.706	0.203	-0.197	0.702	-0.118	-0.332	0.353	-0.583	0.834	-0.515	-0.413	0.308	0.506	-0.137	0.019	0.455	-0.099	-0.03	-0.411	0.466	-0.474	0.114	0.002	-0.287	-0.14	-0.19	-0.113	0.013	-0.444	-0.448	-0.458	0.603	-0.459	-0.185	0.271	0.43	-0.202	0.031	-0.086	0.128	0.033	0.057	0.64	0.277	0.468	0.059	0.136	1.439	0.259	0.4	0.459	0.443	0.094	0.208	0.372	0.375	0.19	-0.286	0.026	0.38	-0.66	0.033	-0.205	0.156	-0.221	0.233	0.414	0.557	-0.637	-0.149	0.02	-0.06	0.66	-0.465	-0.248	0.268	-0.172	-0.065	-0.078	0.499	-0.52	-0.54	-0.48	-0.914	0.278	-0.011	-0.53	-0.305	-0.1	0.128	-0.099	0.061	0.162	-0.037	0.52	0.048	0.084	-0.378	0.131	0.246	0.458	-0.225	0.002	0.184	-0.06	0.023	-0.095	-0.219	-0.444	0.046	-0.113	-0.147	-0.106	0.133	0.19	-0.189	-0.176	0.283	0.22	0.134	0.251	-0.454	-0.22	-0.002	1.006	-0.267	-0.074
FBXO9	PPI	1	5.777	-1.023	-1.826	-0.201	0.146	-0.269	-0.179	0.849	-0.464	0.208	0.394	0.025	0.009	0.227	0.257	0.493	-0.251	0.748	0.344	-0.043	-0.911	0.424	-0.07	0.357	-0.171	0.314	-0.273	-0.186	0.516	0.281	-0.253	-0.364	-0.029	0.305	0.655	-0.185	0.54	-0.111	0.073	0.806	-0.111	0.47	0.002	-0.349	-0.104	-0.203	-0.02	0.492	-0.365	0.965	0.158	-0.642	-0.234	-0.487	-0.739	-0.023	0.237	-0.249	0.005	-0.381	0.394	-0.192	0.515	-0.1	0.6	-0.267	0.3	-0.153	-0.372	0.499	-0.252	0.622	-0.612	0.582	-0.657	0.444	0.2	-0.027	0.546	-0.582	0.889	-1.077	-0.293	-0.274	-0.06	-0.609	-0.434	-0.244	-0.432	-0.199	0.427	0.311	0.264	-0.461	-0.323	-0.145	0.166	-0.033	0.117	0.023	0.574	0.155	-0.102	-0.021	-0.114	0.185	-1.138	-0.014	0.5	0.037	-0.335	-0.012	0.219	-0.392	-0.041	-0.059	0.072	-0.396	0.186	-0.397	-0.236	-0.647	-0.02	0.155	0.548	0.588	0.124	-0.152	0.728	-0.21	0.557	-0.358	0.352	-0.102	-0.253	0.665	0.297	0.521	0.149	0.151	-0.178	0.121	-0.708	0.547	0.499	-0.422	-0.08	0.392	-0.008	0.874	-0.796	-0.171	-0.156	-0.193	0.447	0.548	0.327	-0.393	0.036	0.134	-0.139	0.587	0.236	0.033	-0.113	-0.575	0.168	-0.541	-0.307	0.386	0.673	-0.898	-0.351	-0.158	-0.296	0.629	0.101	-0.527	0.298	-0.587	-0.164	-0.299	-0.303	0.05	0.022	-0.42	-0.136	0.421	0.158	-0.541	-0.866	-0.32	0.533	1.019	-0.707	0.365	0.17	0.142	-0.688	0.061	0.414	-0.428	-0.403	-0.671	0.254	-0.024	-0.467	-0.468	-0.567	0.327	-0.457	-0.409	-0.541	-0.212	-0.292	0.414	-0.217	0.222	0.762	0.06	-0.093	-1.199	-0.343	-0.176	-0.688	0.695	-0.386	0.246	-0.399	-0.285	-0.559	0.064	-0.436	0.334	0.308	-0.359	-0.727	-1.031	0.617	0.525	0.389	-0.055	-0.127	0.444	-0.842	0.307	-0.51	0.526	0.026	0.041	-0.036	-0.227	0.168	-0.176	0.492	0.436
B3GALT1	PPI	1	3.438	-0.314	-0.665	0.494	-0.396	-0.425	-0.21	-0.173	1.389	-0.687	0.351	0.205	-0.525	0.545	0.552	0.33	-0.54	-0.48	0.309	0.108	-0.198	-0.223	0.018	0.014	0.492	0.556	0.332	-0.672	-0.355	0.308	-0.052	-0.193	-0.101	0.18	0.297	0.391	-0.391	0.147	-0.327	0.436	-0.226	0.253	-0.692	-0.176	0.149	0.224	0.216	0.398	0.29	-0.099	0.256	0.092	0.104	0.493	-0.101	-0.055	0.095	-0.04	0.054	0.055	-0.541	-0.229	0.429	0.389	0.021	0.081	-0.097	0.141	0.062	0.107	0.48	0.161	0.553	-0.372	-0.155	-0.453	0.17	-0.111	0.363	0.066	0.082	-0.411	0.163	-0.259	0.22	0.581	0.052	-0.192	-0.095	-0.23	-0.159	-0.076	-0.16	0.14	0.11	-0.412	0.124	0.298	0.273	0.052	-0.137	-0.331	0.383	0.078	-0.435	0.38	-0.26	-0.23	0.35	0.177	-0.126	-0.135	0.099	-0.061	-0.026	0.026	0.209	-0.182	-0.072	0.144	-0.267	-0.052	0.271	-0.097	-0.047	-0.228	-0.183	-0.059	0.358	-0.179	-0.058	0.143	-0.161	0.482	0.199	0.008	0.461	0.219	-0.158	-0.677	-0.142	-0.334	-0.803	-0.05	-0.29	-0.501	-0.165	0.188	0.144	0.171	-0.285	0.421	-0.27	-0.068	0.072	-0.306	0.029	-0.315	-0.144	-0.017	0.163	-0.248	0.07	0.232	-0.066	-0.027	-0.304	-0.123	-0.279	-0.126	-0.469	0.069	-0.443	0.027	0.018	-0.209	-0.21	-0.179	0.05	0.705	0.022	0.077	0.176	-0.424	0.257	0.371	-0.07	0.024	-0.101	-0.299	-0.467	-0.217	-0.228	-0.192	0.142	-0.132	0.027	0.14	-0.696	-0.16	0.268	0.184	-0.063	-0.389	-0.351	0.97	-0.365	0.504	-0.109	-0.049	-0.22	-0.121	-0.324	0.223	-0.095	0.069	0.087	-0.041	0.037	-0.27	0.027	0.186	0.227	-0.028	0.06	-0.515	0.24	-0.141	-0.094	0.419	0.26	0.008	0.166	0.584	-0.364	0.048	0.381	-0.096	0.012	0.088	0.045	0.237	0.406	0.479	-0.043	-0.099	-0.267	0.119	-0.064	-0.082	-0.264	-0.596	0.088	-0.241	0.179	-0.063
MOCS1	PPI	1	5.555	-1.292	-0.171	-0.478	-0.363	-0.771	-0.084	0.166	0.54	-0.542	-0.283	0.396	0.717	-0.68	0.031	0.212	-0.67	0.21	-0.232	0.199	-0.329	-0.15	0.253	-0.035	0.188	0.25	-0.384	0.386	-0.494	1.126	-0.549	-0.559	-0.566	0.614	-0.353	0.43	0.054	0.324	0.556	-0.302	0.338	0.243	-0.248	-0.153	-0.597	-0.296	0.218	0.247	0.205	-0.208	-0.002	0.089	-0.284	0.08	-0.964	-0.077	-0.206	-0.005	0.692	0.704	-0.169	0.457	0.819	-0.699	-0.238	1.247	0.674	0.152	-0.264	-0.502	-0.097	-0.222	-1.047	0.33	-0.061	0.241	0.191	-0.222	0.274	0.045	0.284	0.091	-0.577	-0.13	0.12	0.716	0.492	-0.209	0.901	0.409	0.04	0.067	0.316	0.317	-0.608	-0.133	-0.401	-0.318	0.028	0.085	-0.777	-0.48	-0.121	0.736	0.551	0.371	0.076	0.451	-0.767	0.605	-0.163	0.314	-0.076	0.113	0.416	-0.284	0.319	-0.329	1.153	0.649	-0.574	0.617	-0.865	-0.171	-0.478	0.582	-0.967	0.332	-0.612	-0.002	0.392	0.155	0.325	0.571	-0.134	0.384	-0.539	0.101	-0.095	-0.242	-0.345	-0.149	0.195	0.221	-0.273	0.063	-0.1	0.12	1.369	-0.08	0.023	0.072	-0.375	0.24	0.068	0.133	-0.014	-0.09	0.041	-0.054	0.099	0.25	0.111	0.244	-0.114	-0.56	-0.252	-0.234	0.499	0.24	-0.38	0.164	-0.038	0.364	-0.006	0.22	0.66	0.056	-0.009	0.458	-1.069	-0.027	-0.173	0.119	-0.282	-0.341	-0.408	0.12	0.115	-0.009	-0.691	-0.816	0.237	-0.17	-0.184	0.204	0.76	0.166	-0.369	-0.219	-0.429	-0.253	-0.668	-0.107	-0.523	-0.341	0.267	-0.044	0.157	-0.507	0.639	-0.357	-0.459	0.448	0.093	-0.128	0.448	-0.006	-0.258	-0.018	0.292	-0.859	-0.173	0.477	-0.005	0.087	0.251	-0.036	-0.113	-1.002	-0.04	-0.063	-0.326	0.034	-0.057	0.514	-0.49	0.088	-0.456	-0.347	-0.425	0.183	0.114	-0.638	1.008	-0.407	0.306	-0.155	0.597	-0.656	-0.105	0.194	0.118	0.481	0.056	0.618
PSMC4	target	1	5.787	-1.375	-0.644	-0.005	-0.379	-1.509	0.29	1.139	0.684	-0.387	0.402	0.494	0.184	0.857	-0.258	0.228	0.338	0.334	-0.448	-0.607	0.406	-0.519	0.552	-0.291	0.17	0.757	0	-0.8	0.777	0.28	0.222	-0.509	-0.616	0.318	-0.025	-0.194	-0.464	0.331	0.725	0.791	-0.248	-0.139	0.033	-0.324	0.32	-0.515	-0.018	0.253	-1.335	0.064	-0.615	0.522	0.866	0.241	0.106	-0.311	0.168	-0.239	-0.62	-0.567	-0.176	0.272	-0.336	0.14	0.192	0.006	0.195	0.264	-0.885	-0.511	0.602	-0.481	0.442	0.3	0.369	-0.812	-0.384	0.498	-0.077	-0.042	-0.465	-0.172	0.03	0.059	0.37	-0.485	-0.22	0.58	0.14	0.323	0.39	-0.486	-1.014	-0.464	-0.558	0.516	-0.172	-0.296	0.192	-0.215	0.32	-0.155	0.037	-0.255	0.162	-0.379	-0.364	-0.303	-0.253	0.216	0.328	-0.157	0.255	0.855	-0.109	-0.548	0.499	-0.416	-0.434	-0.288	0.182	-0.024	-0.282	-0.125	0.431	-0.867	-0.032	0.502	-0.334	-0.455	0.571	0.157	-0.245	0.381	0.106	0.217	-0.666	-0.949	0.316	0.11	-0.179	-0.163	-0.122	0.154	-1.205	-0.619	0.244	0.415	0.221	-0.286	0.357	0.095	0.202	0.856	0.276	0.154	0.382	0.572	-0.79	0.095	-0.016	0.278	-0.915	0.348	-0.573	0.107	-0.862	0.061	-0.175	1.173	-0.06	-0.36	0.443	-0.018	0.417	0.299	0.009	-0.166	-0.409	0.579	0.519	-0.481	-0.332	0.298	-0.235	0.09	0.231	0.496	-0.019	0.001	0.829	0.607	0.205	-0.459	0.733	0.668	-0.127	-0.553	-0.097	-0.483	0.091	0.468	-0.745	0.174	0.189	0.068	0.138	0.004	-0.448	-0.307	0.626	-0.484	-1.072	-0.141	0.119	-0.19	-0.566	-0.191	0.694	-0.332	-0.595	-0.576	0.164	-0.074	-0.131	-0.041	-0.714	0.095	-0.455	-0.209	0.203	-0.678	-0.519	0.784	-0.449	0.107	0.274	-0.187	0.037	0.058	-0.511	-0.177	-0.168	-0.257	0.015	-0.032	-0.08	0.173	0.281	0.397	0.2	-0.195	0.676	-0.332	-1.004	0.57
MED1	PPI	1	28.296	9.457	-3.4	-5.592	0.733	18.649	4.357	-1.072	3.186	7.366	1.408	0.371	-2.149	6.277	4.888	-1.542	2.237	-6.137	0.865	1.864	-3.803	1.783	-3.199	6.428	-0.967	-8.162	3.08	-0.779	3.999	5.184	-3.951	-0.924	-0.165	-2.453	0.898	-2.286	-0.23	1.868	-0.462	-4.325	1.39	2.867	-2.537	0.042	-1.345	1.747	-0.14	-1.259	3.939	-3.739	-4.015	-2.928	4.839	-0.2	0.374	2.229	1.684	0.871	1.014	1.931	-1.117	3.016	-0.875	-3.473	-0.755	0.149	-1.133	-0.983	0.903	-1.505	1.746	1.664	-1.702	2.925	-0.859	-3.237	1.36	-1.185	1.864	-1.384	0.732	2.391	2.633	0.895	-1.565	-3.129	2.308	0.819	-1.154	1.62	2.15	-1.638	-2.305	-0.55	0.327	0.892	1.287	-0.176	3.617	-0.207	-1.33	-0.258	0.663	-0.542	-0.239	1.165	-2.873	-0.527	2.355	-0.589	-1.078	0.264	2.141	1.307	0.575	1.194	1.252	1.198	1.221	-1.516	2.734	4.961	0.114	-2.364	1.892	-0.783	0.205	2.193	-4.027	0.023	0.706	-2.58	0.099	0.594	-0.675	0.884	2.171	-0.081	-0.516	-0.947	1.339	-0.427	-1.873	-1.159	0.125	0.402	0.893	1.048	-2.134	0.758	1.914	-1.347	-0.238	0.544	0.582	1.387	-1.545	1.62	-0.676	0.987	0.898	-0.43	-0.457	-1.044	-1.533	2.896	0.983	-4.066	0.593	0.256	0.219	-2.36	-0.098	-0.675	-2.311	-2.045	-0.347	0.926	1.094	-1.609	1.472	0.658	2.996	1.049	1.068	2.475	0.325	1.609	-2.519	1.977	-1.615	0.681	1.999	0.03	0.205	-1.611	-2.866	-4.295	-0.621	-0.354	-0.758	1.238	-1.926	0.01	-0.574	-0.709	-4.197	-1.655	0.987	2.129	1.023	0.318	1.43	-1.074	-1.985	1.5	-0.059	-1.436	-0.284	1.942	0.507	-1.077	0.135	0.064	-0.476	0.587	-1.659	-1.912	-0.106	-1.045	-0.447	-0.524	-0.039	1.484	0.213	1.317	-1.24	1.086	-0.089	-0.81	-3.814	2.692	-0.642	1.711	-2.632	1.334	-1.358	0.678	-0.907	-1.864	-1.605	-1.904	0.834	-0.342	-1.456	-0.234
PAIP1	PPI	1	7.025	-0.786	-0.628	-2.089	0.001	-0.37	-0.244	-1.11	-1.142	-0.568	-0.002	-0.292	-0.142	1.197	0.251	0.421	0.851	-0.9	-0.273	1.121	1.528	0.108	1.747	0.753	-0.356	0.81	-0.077	0.05	0.333	-0.294	0.675	-0.175	-0.605	-0.26	-0.403	0.239	-0.307	-0.463	1.071	0.894	0.911	-0.377	-0.862	0.332	-0.45	0.072	0.86	1.43	-0.217	-0.03	0.1	-0.248	-0.469	-0.616	0.061	-0.17	-0.125	-0.118	-0.136	0.424	1.179	-1.219	0.366	-0.364	-0.04	0.806	0.863	0.277	0.116	-0.184	0.521	-0.775	-0.166	0.184	0.279	-0.638	-0.135	0.219	-0.591	-0.527	0.119	-0.318	-0.638	0.619	0.547	0.151	-0.205	-0.818	-0.679	-0.568	-0.049	0.029	0.222	0.48	0.4	-0.43	-0.061	-0.619	-0.4	-0.015	-1.04	0.39	0.428	0.406	0.631	-0.627	-0.23	-0.364	-0.433	0.808	0.176	-0.761	0.519	0.326	0.175	-0.416	0.228	0.026	0.934	0.499	0.338	-0.817	0.1	0.152	0.883	0.607	0.142	-0.332	-0.142	0.071	0.381	0.162	-0.751	-0.346	0.497	0.07	-0.173	-0.004	0.11	-0.478	0.905	-0.522	-0.671	-0.65	-0.205	-0.578	0.492	0.155	0.028	-0.289	-0.215	-0.131	-0.567	0.241	-0.045	0.34	0.046	0.042	0.262	-0.319	-0.192	0.787	0.114	-0.03	-1.039	-1.028	0.728	-0.353	0.594	-0.239	-0.985	-0.451	0.108	0.38	0.376	0.49	0.725	0.281	0.294	-0.004	0.059	1.312	-0.704	-0.228	-0.466	-0.205	-0.335	-0.122	0.243	0.336	0.736	0.357	-1.152	-0.47	0.34	-0.18	-1.272	-0.174	0.461	-0.078	0.713	-0.044	-0.044	0.154	-0.286	-0.743	0.226	-0.692	-0.614	-0.749	0.153	-0.705	-0.882	0.323	-0.857	0.553	-0.143	0.334	-0.206	0.058	0.136	0.592	0.867	-0.578	0.871	0.409	-0.207	0.146	0.392	0.545	0.023	0.176	-0.489	-0.604	-0.855	0.781	0.169	0.147	-0.429	0.848	-0.171	-0.175	0.459	0.045	-0.506	-0.109	0.577	-0.48	-0.075	-0.472	0.24	-0.057	-0.54	0.236	-0.172	0.085
ENSG00000249209	PPI	1	3.882	0.389	-0.801	0.464	0.418	-0.578	0.413	-0.372	0.522	0.101	-0.362	0.036	-0.416	-0.528	-0.356	-0.323	0.151	-0.243	-0.102	-0.127	0.067	0.247	-0.648	0.365	-0.136	0.193	0.48	0.026	-0.232	-0.236	0.152	0.318	0.162	0.175	0.004	-0.23	-0.531	0.24	-0.143	-0.001	-0.013	-0.35	0.575	0.573	-0.033	0.198	0.011	0.336	-0.459	-0.009	0.212	-0.369	-0.391	0.451	-0.393	0.087	-0.181	0.287	-0.027	-0.253	-0.579	0.026	-0.099	0.006	-0.351	0.125	-0.325	0.496	-0.682	0.252	0.015	0.384	-0.388	0.05	-0.003	0.096	-0.253	-0.537	-0.433	-0.785	0.223	0.073	-0.357	-0.263	0.265	-0.027	0.34	0.217	0.105	-0.253	-0.423	-0.428	0.03	0.372	0.096	-0.296	-0.198	0.293	-0.177	-0.22	0.414	-0.678	0.18	0.455	0.284	-0.427	0.361	0.383	0.197	-0.384	0.185	-0.07	-0.623	0.128	-0.178	-0.129	0.004	0.033	0.507	0.592	0.089	0.23	-0.407	-0.32	0.124	-0.171	0.572	0.256	0.488	0.036	0.169	-0.419	-0.176	0.031	-0.224	-0.232	-0.33	-0.402	0.145	-0.168	0.194	0.74	0.274	-0.028	-0.245	-0.284	0.436	-0.114	0.29	-0.259	0.559	-0.02	-0.308	0.173	-0.418	0.45	-0.294	-0.288	-0.287	-0.038	-0.313	0.027	-0.547	-0.698	-0.193	0	-0.273	0.097	0.046	0.036	-0.227	-0.057	0.408	0.615	-0.115	-0.463	0.516	0.341	0.065	0.37	-0.075	-0.44	-0.046	0.157	-0.127	0.337	-0.515	-0.028	-0.557	-0.084	0.013	-0.331	-0.277	0.595	0.309	0.062	0.283	-0.266	-0.486	0.323	-0.153	-0.211	-0.519	0.133	0.467	0.069	-0.118	-0.073	0.197	-0.319	0.37	0.022	-0.172	0.12	0.054	-0.326	0.316	-0.494	-0.301	-0.014	-0.217	-0.283	0.062	-0.376	0.353	0.11	0.408	0.281	-0.289	0.431	0.153	0.082	0.068	-0.191	0.396	-0.027	-0.492	0.262	-0.607	-0.219	-0.286	0.166	0.005	0.018	0.376	0.71	0.1	0.047	-0.231	-0.542	-0.208	0.22	-0.412	0.176	0.236	0.389
LSM4	PPI	1	1.837	-0.501	0.092	-0.42	-0.102	0.008	-0.182	-0.065	-0.36	-0.449	0.135	0.136	-0.145	0.485	-0.154	0.124	-0.033	0.369	0.194	1.033	-0.176	-0.238	0.793	0.123	-0.252	0.664	-0.405	-0.486	-0.215	0.396	0.177	-0.068	0.075	-0.199	-0.187	0.103	0.196	0.096	0.488	-0.234	1.176	-0.185	-0.25	0.173	-0.945	0.485	0.787	0.724	-0.395	0.624	0.911	0.669	-0.127	-0.707	0.978	-0.194	-0.006	0.399	-0.362	-3.217	0.118	0.374	0.774	-0.674	-0.325	0.356	-0.603	0.191	1.304	0.621	1.068	-0.234	0.128	-1.273	0.085	0.083	0.263	-0.284	-0.891	-0.745	0.818	0.649	-0.102	0.686	0.474	0.046	-0.143	-0.766	0.279	0.808	-0.187	0.376	0.528	0.028	0.055	-0.328	0.812	-0.379	0.066	-0.078	-0.615	-0.092	0.085	0.597	0.533	0.624	0.218	0.065	-1.011	0.717	-0.158	-0.435	0.291	0.556	0.112	-0.297	0.272	-0.204	0.709	0.613	0.039	-0.177	0.034	0.133	0.356	0.213	0.163	0.074	-0.456	0.399	0.552	0.007	0.611	-0.398	-0.375	-0.088	0.147	-0.072	-0.197	-0.089	0.056	-0.654	-0.328	-0.313	-0.179	-0.14	-0.25	0.195	0.118	0.11	0.42	-0.297	0.052	0.604	0.409	-0.299	-0.099	0.01	-0.016	0.345	0.408	0.069	-0.183	-0.097	-0.056	0.396	0.109	-0.253	0.176	-0.106	-0.423	0.213	0.084	0.379	-0.458	-0.013	-0.028	0.189	-0.148	-0.329	0.086	0.112	0.351	0.256	0.122	-0.006	-0.467	0.257	-0.803	-0.235	-0.087	-0.062	-0.233	0.02	-0.396	0.443	-0.174	-0.185	0.886	-0.291	0.302	-0.041	0.029	0.163	-0.351	0.237	-0.056	0.071	0.096	0.358	0.044	-0.073	-0.399	0.167	-0.272	-0.478	0.035	-0.462	0.371	0.193	0.558	0.515	-0.175	0.338	-0.085	0.089	-0.023	-0.4	-0.346	-0.133	0.209	0.112	-0.243	0.163	0.088	0.148	-0.397	0.152	-0.117	0.112	-0.124	-0.451	0.125	0.342	0.148	-0.132	-0.017	-0.093	-0.365	0.095	0.121	-0.303	0.031	-0.112	-0.094	0.271
SPRR2E	PPI	1	1.026	0.162	0.391	-0.091	0.148	0.434	-0.436	-1.69	-2.112	0.08	-0.062	-0.1	-1.101	1.423	-1.081	0.572	-0.432	0.14	1.129	-0.706	0.24	0.274	0.91	-0.25	0.612	-0.056	-0.693	0.513	-0.44	-0.207	-0.062	0.206	0.204	-0.409	0.406	0.45	-0.064	0.225	0.076	0.268	0.043	0.215	-0.167	-0.018	-0.004	0.347	0.115	0.129	-0.275	0.283	0.273	-0.248	0.064	0.022	-0.228	0.117	0.047	-0.176	0.157	0.321	0.587	-0.545	-0.128	0.242	0.543	-0.172	-0.125	0.092	0.015	-0.259	0.263	-0.018	-0.04	0.17	0.042	-0.135	0.588	-0.073	-0.096	0.222	-0.153	-0.106	-0.411	0.033	-0.026	0.554	-0.01	-0.201	-0.555	0.411	0.167	-0.333	-0.188	0.326	0.19	-0.287	-0.018	-0.021	-0.289	0.07	0.044	0.513	-0.07	-0.153	-0.132	-0.041	0.112	0.387	0.078	0.422	-0.203	0.268	-0.049	0.146	-0.044	0.021	-0.358	0.135	0.128	-0.124	0.409	0.131	0.122	-0.131	-0.125	-0.049	-0.267	0.089	-0.114	-0.329	-0.004	0.077	-0.059	-0.222	0.367	0.004	0.242	-0.161	0.438	0.282	0.102	0.01	-0.421	-0.153	-0.04	0.189	0.109	-0.362	0.18	-0.278	-0.092	0.231	0.125	0.465	-0.073	-0.211	-0.233	-0.117	0.03	-0.021	-0.174	0.277	0.253	-0.091	-0.148	0.006	0.181	-0.038	0.077	0.045	0.345	0.493	0.092	-0.08	-0.235	0.003	0.283	0.278	-0.131	-0.188	-0.233	-0.28	-0.032	-0.07	0.016	0.051	0.243	0.133	0.32	-0.091	-0.056	-0.015	-0.012	0.184	-0.086	-0.261	0.046	-0.137	-0.374	-0.013	-0.316	0.085	0.312	0.105	-0.319	-0.081	0.097	-0.323	0.032	0.134	0.134	-0.046	0.045	-0.255	-0.318	0.013	-0.222	0.18	0.211	0.006	-0.089	0.205	-0.293	-0.073	0.081	0.168	-0.034	0.12	-0.182	0.292	-0.246	0.04	0.167	-0.148	-0.057	-0.077	-0.088	-0.051	-0.329	0.14	0.009	-0.041	0.242	-0.089	0.097	-0.117	-0.256	0.164	0.062	-0.029	-0.212	0.009	-0.121	-0.152	0.213	0.406
PPY	PPI	1	1.588	-0.339	-0.625	-0.775	0.173	-0.545	-0.284	-0.741	0.101	-0.922	0.126	0.072	0.522	-0.294	-0.223	-0.191	-0.1	-0.177	-0.413	-0.477	-0.227	-0.805	-0.336	-0.545	-0.31	-1.165	-0.267	0.137	-0.567	-0.177	1.075	0.392	0.634	-0.705	-0.482	-0.874	0.984	-0.623	0.012	0.148	-0.335	-0.122	-0.88	-0.104	-0.267	0.068	-0.157	-0.03	0.178	-0.069	0.207	-0.01	-0.095	0.21	0.263	0.027	0.135	0.378	-0.172	0.088	0.232	0.052	0.208	-0.093	-0.175	-0.27	0.428	0.16	-0.297	0.17	-0.082	-0.162	-0.147	-0.094	-0.453	-0.163	0.204	0.219	-0.179	0.258	0.333	-0.337	0.026	0.309	0.326	0.2	0.122	-0.003	-0.298	0.045	-0.142	0.128	0.021	-0.25	0.046	0.412	-0.131	-0.07	0.347	-0.164	0.042	-0.049	0.114	-0.118	0.118	0.202	-0.296	-0.436	-0.01	0.016	0.299	0.189	0.169	0.071	-0.004	-0.032	-0.181	-0.095	-0.242	-0.274	0.048	-0.358	0.168	0.104	-0.02	-0.075	0.248	-0.078	-0.036	-0.432	0.337	0.013	0.08	-0.41	-0.311	0.209	0.268	-0.045	0.272	0.01	0.032	0.094	-0.001	0.022	-0.106	-0.281	-0.217	-0.201	-0.104	0.506	-0.033	0.232	-0.249	0.213	0.283	0.269	-0.045	0.349	0.006	-0.317	-0.18	0.145	-0.289	0.031	0.077	0.027	0.1	-0.256	-0.094	-0.075	-0.117	-0.214	0.213	-0.198	0.309	-0.126	0.215	-0.01	-0.331	-0.424	0.196	-0.01	-0.071	0.055	0.155	0.016	0.134	-0.001	-0.14	-0.052	-0.164	-0.36	-0.073	0.265	-0.318	-0.242	-0.158	0.355	0.252	0.315	0.023	0.329	0.533	-0.466	0.095	-0.097	-0.144	0.089	0.167	-0.083	-0.189	-0.033	0.302	0.227	0.213	0.039	-0.026	0.146	-0.381	-0.153	-0.084	-0.281	0.109	-0.159	0.019	-0.134	0.154	-0.187	0.246	-0.03	0.226	0.037	-0.166	0.19	0.062	-0.407	-0.204	0.095	0.161	-0.001	-0.011	0.308	0.046	0.142	-0.218	0.089	-0.266	0.082	-0.169	0.245	0.338	-0.08	0.061	-0.312	0.052	-0.217
DCTN2	PPI	1	6.596	-1.257	-1.912	0.192	-0.421	-1.275	0.05	1.325	0.954	0.211	-0.529	-0.491	0.273	-0.315	-1.926	-0.678	0.782	0.308	-0.78	-0.132	0.55	-0.129	0.485	-0.327	-0.045	0.457	-0.701	0.724	0.295	0.068	-0.562	0.034	0.964	0.127	-0.352	-0.509	-0.318	-0.026	0.831	0.158	0.166	-0.867	-0.344	-0.394	-0.731	-0.096	-0.301	-0.493	-0.21	0.736	-0.942	0.631	0.628	0.541	0.838	0.095	-0.443	0.156	0.506	0.813	-0.552	0.574	0.743	-0.054	-0.546	1.39	0.142	-0.345	0.103	0.271	-0.041	0.959	0.103	-0.148	0.339	-0.529	0.817	-0.037	0.114	-0.164	-0.102	-0.065	0.159	-0.405	0.315	-0.005	0.003	0.588	-0.466	-0.078	0.222	0.226	-0.524	-0.255	-0.376	0.174	0.079	-0.563	-0.486	0.959	-0.618	-1.241	-0.326	-0.045	-0.125	0.677	-0.445	-0.623	-0.221	0.196	-0.191	-0.289	-0.536	0.042	0.756	0.777	-0.513	0.49	0.539	-0.248	-0.245	0.588	0.198	0.923	0.277	-0.048	-0.629	0.644	0.17	-0.392	-0.733	0.459	0.064	0.437	0.229	0.04	0.21	-0.329	0.643	0.289	0.019	0.298	-0.004	-0.992	-0.227	-0.454	-0.214	-0.354	-0.816	-0.18	0.185	0.618	-0.371	-0.623	-0.06	-0.021	-0.596	0.424	0.566	-0.165	-0.416	-0.624	-0.069	-0.59	-0.122	-0.376	0.116	-0.004	0.624	0.12	0.011	0.197	-0.564	0.227	-0.482	0.287	-0.376	0.015	-0.169	0.337	-0.267	0.221	-0.097	0.226	0.199	-0.495	0.188	1.17	-0.519	0.61	0.639	0.584	-0.124	0.183	-0.514	-0.498	-0.692	-0.14	-0.428	0.305	0.523	0.158	-0.402	-0.618	0.272	0.297	-0.745	0.021	-0.326	-0.464	0.034	-0.386	0.75	-0.171	0.026	0.005	0.02	0.67	-0.62	0.503	0.059	0.034	-0.195	0.881	-0.212	0.019	0.014	-0.143	0.385	-1.073	0.585	-0.572	-0.477	0.118	0.339	0.058	-0.243	-0.184	0.298	-0.791	0.026	0.246	-0.168	0.001	0.219	-0.549	0.29	0.044	0.168	-0.527	0.288	-0.098	0.293	-0.158	0.577	0.208
SPACA4	PPI	1	1.867	0.558	0.087	-0.774	-0.047	-0.552	-0.349	-0.624	0.237	-0.903	0.124	-0.284	-0.187	-0.819	-0.219	0.952	0.237	-0.137	0.508	-0.413	-0.106	-0.346	0.151	0.02	-0.351	-0.407	-0.467	0.105	-0.242	-0.145	0.259	0.132	0.284	-1.102	-0.268	-0.708	0.447	-0.714	-0.32	0.137	0.402	-0.269	-0.414	-0.398	-0.332	-0.47	0.011	0.32	0.074	0.367	-0.361	0.084	0.293	0.509	-0.079	-0.211	-0.107	0.278	-0.326	0.398	0.08	0.362	-0.283	0.054	0.06	-0.275	-0.036	0.035	0.262	0.188	-0.375	0.03	0.075	-0.036	-0.144	0.073	0.223	-0.162	0.041	-0.083	0.019	0.23	-0.131	-0.217	0.102	-0.002	-0.251	0.213	0.558	0.045	0.351	-0.047	0.243	0.269	-0.168	0.194	0.326	-0.085	-0.376	-0.357	0.198	-0.135	-0.529	0.226	-0.199	0.203	-0.404	-0.082	-0.088	-0.011	-0.232	-0.132	-0.057	-0.707	-0.029	-0.696	0.298	0.021	-0.123	0.21	0.31	0.179	-0.205	-0.109	0.11	0.106	0.276	-0.027	0.292	-0.036	0.003	-0.139	-0.458	0.477	0.083	0.059	0.118	-0.69	-0.014	-0.189	0.274	0.005	0.08	0.324	-0.038	0.035	-0.069	-0.344	-0.361	-0.127	-0.016	0.009	-0.083	-0.162	0.306	-0.357	-0.052	-0.076	-0.131	0.028	-0.049	0.16	0.155	-0.314	0.27	0.246	-0.159	-0.095	0.503	-0.123	-0.029	-0.078	-0.338	0.101	-0.054	-0.228	-0.148	0.234	-0.044	0.13	0.212	-0.059	0.5	0.362	0.116	-0.216	-0.012	0.031	0.273	-0.121	0.017	-0.219	-0.375	0.03	0.037	0.013	-0.238	0.08	-0.133	-0.277	0.395	0.092	0.244	0.267	0.01	-0.339	0.031	0.168	0.045	0.41	0.144	0.181	0.017	-0.098	0.313	0.321	-0.226	0.119	-0.052	0.21	-0.126	0.083	-0.149	0.048	-0.15	-0.232	0.384	0.631	0.233	-0.001	0.298	0.393	0.041	-0.023	-0.004	0.071	0.358	0.08	-0.344	-0.488	0.246	0.092	-0.043	-0.1	0.283	-0.049	0.012	-0.32	-0.015	0.249	-0.141	-0.034	-0.016	0.403	-0.017	-0.203
HVCN1	PPI	1	4.338	-1.805	-1.008	-0.49	-0.146	-0.715	-0.512	0.388	-1.858	-0.093	-0.408	-0.519	1.299	-1.021	1.779	2.71	-2.101	0.974	-1.424	-1.23	-0.094	-1.596	-0.799	0.341	0.841	0.04	-0.338	0.613	0.39	-1.041	-0.169	-0.975	0.328	0.746	-0.016	1.59	-0.94	-0.503	-0.06	-0.302	-0.294	-0.137	0.194	1.083	0.383	-0.192	-0.404	0.759	-0.602	-0.121	0.316	-0.283	0.99	-0.08	-0.135	-0.076	0.598	-0.424	0.577	-0.272	-0.203	-0.283	-0.305	0.197	0.121	1.152	-0.331	0.366	-0.133	-0.22	-0.715	0.087	-0.063	-0.034	-0.051	-0.539	-0.307	-0.232	0.227	-0.011	-0.171	0.581	-0.062	-0.872	-0.537	0.291	-0.616	-0.12	0.163	0.333	-1.082	0.382	-0.097	0.734	0.425	0.307	0.234	-0.019	0.408	-0.201	0.021	0.271	-0.147	-0.36	0.313	-0.218	-0.192	-0.191	0.206	-0.517	0.772	-0.076	0.433	-0.329	0.055	-0.629	-0.278	0.163	-0.54	-0.308	0.477	0.32	-0.147	-0.208	-0.133	0.148	0.441	0.696	0.309	-0.174	-0.241	0.328	-0.667	0.263	0.365	0.089	0.221	0.278	-0.787	0.515	-0.315	-0.27	-0.424	0.263	-0.001	-0.185	0.101	-0.429	0.344	-0.04	-0.041	0.047	-0.449	-0.006	1.058	-0.077	-0.327	0.193	0.22	0.281	1.036	0.375	0.178	0.136	0.063	-0.425	0.213	-0.181	-0.649	-0.014	0.364	0.786	-0.271	-0.373	0.114	-0.034	-0.737	0.268	-0.043	0.446	-0.055	-0.141	-0.737	-0.244	-0.133	0.693	0.127	-0.369	-0.399	-0.81	-0.556	-0.117	-0.314	0.148	0.337	-0.019	0.147	-0.361	0.747	-0.225	-0.132	-0.128	0.216	0.024	-0.235	-0.527	-0.183	0.577	-0.338	0.662	0.495	-0.421	0.26	-0.947	-0.229	0.555	-0.614	-0.259	-0.126	0.098	0.6	-0.278	-0.072	0.153	-0.167	-0.141	-0.035	0.216	0.207	-0.122	0.613	-0.059	0.027	0.205	-0.289	0.479	0.122	0.253	-0.103	-0.187	0.095	-0.089	0.297	-0.004	0.329	-0.347	-0.21	0.24	0.012	-0.711	0.24	0.249	-0.259	-0.192	-0.293	-0.208
BAG1	PPI	1	6.088	-1.374	-0.896	-0.42	-0.216	-0.469	-0.793	1.215	-1.704	0.551	-0.657	0.851	0.578	-0.494	-0.065	-0.873	0.946	-0.357	-0.387	0.043	1.119	0.904	-0.71	-0.99	0.392	1.453	-0.618	-0.622	0.166	-0.297	-0.309	-0.208	-0.062	-0.136	-0.141	-0.031	0.573	-0.016	-0.311	1.189	-0.241	0.637	-0.338	-1.057	-1.346	-0.353	0.847	0.495	-0.187	0.214	0.838	0.611	-0.392	-0.286	0.338	-0.276	-0.931	-0.037	0.044	-0.328	-0.112	-0.023	0.008	0.739	0.422	-0.277	-0.257	-0.196	-0.441	-1.342	-0.797	-0.943	0.885	-0.281	0.318	-0.231	-0.715	0.21	0.619	0.325	0.935	0.489	0.247	0.792	-0.722	0.048	1.085	0.424	-0.01	0.245	0.684	-1.346	1.267	-0.201	0.614	-0.429	-1.083	0.443	-0.337	0.146	0.203	-0.33	-0.256	1.061	-0.275	-0.361	1.187	-0.221	-0.818	-0.53	-0.617	-0.996	0.55	-0.122	-0.405	0.607	0.57	-0.256	0.255	0.321	-0.645	0.763	-0.61	-0.477	-0.289	-0.726	0.54	-0.333	-0.11	0.316	-0.882	-0.204	-0.529	-0.43	-0.259	0.087	0.056	-0.107	-0.045	0.753	-0.48	0.664	0.064	-0.449	0.175	0.607	0.706	0.608	-0.184	-0.8	0.717	0.415	0.197	-0.1	-0.051	-0.437	-0.598	0.919	0.509	0.163	0.589	-0.197	-1.045	-0.133	0.144	-0.2	0.218	0.82	-0.564	0.187	0.329	-0.25	0.143	0.62	0.085	0.134	0.774	0.478	0.591	-0.808	-0.213	-0.012	0.085	0.548	-0.885	0.51	0.7	-0.476	0.937	0.03	0.227	0.685	0.179	-0.634	0.415	-0.429	0.029	-0.866	0.068	-0.061	-0.167	0.12	0.439	-0.86	-0.097	0.282	-0.422	0.161	-0.039	-0.198	0.123	-0.02	-0.061	0.21	-0.145	0.191	-0.173	-0.171	-0.565	0.051	0.603	0.113	-0.023	-0.23	0.095	-0.529	-0.396	-0.217	-0.321	-0.601	0.093	0.323	0.741	0.013	0.392	-0.01	0.245	-0.601	-0.461	0.179	0.807	-0.796	0.715	0.07	-0.128	-0.106	0.221	0.004	-0.065	-0.322	0.066	-0.103	0.503	0.521	0.297	-0.041
SLC3A1	PPI	1	7.686	-1.105	-0.92	-0.555	-0.612	-1.311	1.483	0.219	3.378	-0.339	1.212	0.642	-0.418	1.558	0.325	0.494	-0.932	-0.205	0.713	0.271	0.207	-0.702	0.152	-0.035	0.374	1.021	1.25	1.114	-0.044	0.25	-0.016	-0.186	0.12	0.575	-0.397	0.316	-0.015	-0.036	0.567	0.337	0.18	0.682	-0.749	0.501	0.565	0.725	0.336	0.297	0.642	-0.35	0.298	0.244	-0.831	0.848	-0.202	-0.373	-0.295	-0.581	-0.681	0.219	0.741	-0.035	-0.078	-0.518	-0.423	0.501	-0.313	-0.573	-1.337	0.817	0.287	-0.348	-0.742	-0.424	0.446	0.151	-0.366	-0.538	0.206	-0.111	0.143	0.023	0.269	-0.051	-0.256	-0.671	0.108	-0.695	-0.098	0.469	0.193	-0.227	-0.762	-0.215	-0.379	-0.097	0.348	0.251	0.385	0.013	0.742	-0.714	0.253	0.026	-0.137	0.192	0.312	-1.131	0.089	-0.597	-0.452	0.133	-0.758	1.108	-0.275	0.551	0.012	-0.178	-0.435	0.156	0.088	-0.307	-0.085	0.085	0.405	-0.1	0.395	-0.861	0.259	-0.209	-0.034	-0.456	0.113	-0.124	-0.301	0.218	-0.355	-0.045	0.423	-0.157	0.227	-0.247	-0.954	-0.4	0.097	-0.167	0.177	0.732	0.476	-0.085	0.319	-0.131	0.793	0.567	0.346	0.111	-0.375	0.256	0.021	0.137	-0.123	0.663	-0.765	-0.125	-0.162	0.67	-0.138	-0.705	0.439	0.942	0.156	0.646	-0.012	-0.28	0.304	-0.757	-0.059	-0.148	0.219	0.151	-0.732	0.238	-0.352	-0.259	0.156	1.009	-0.835	0.459	1.106	0.646	0.56	-0.251	-0.184	-1.576	-0.261	-0.247	0.066	-0.52	0.132	-0.471	-0.179	-0.407	-0.197	-0.298	-0.136	-0.064	0.42	0.178	0.431	-0.215	-0.616	-0.348	-0.293	0.286	-0.069	0.122	0.489	-0.728	-0.388	-0.121	0.301	0.389	-0.153	0.743	0.069	-0.277	0.482	-0.095	-0.473	-0.123	0.265	0.096	0.318	1.14	0.163	0.01	-0.718	0.894	0.113	0.264	-0.049	-0.381	-0.657	-0.293	-0.876	-0.835	-0.726	-1.074	0.525	0.036	-0.485	-0.21	-0.211	-0.556	0.72	-0.654
CHST15	PPI	1	6.396	-0.951	-1.865	-0.367	0.28	-1.039	-0.293	0.179	1.529	-1.16	0.356	0.041	0.022	0.679	-0.017	-0.267	-0.327	-0.037	0.386	0.051	0.068	-0.149	0.221	0.226	0.292	0.324	0.26	-0.466	0.176	0.914	-0.366	-0.199	-0.674	1.015	0.242	0.466	-0.578	0.602	-0.028	0.718	-0.361	0.399	-0.423	0.835	-0.276	0.883	0.244	0.357	0.225	0.6	0.202	-0.815	0.325	0.62	-0.648	0.666	-0.009	0.028	-0.112	0.645	1.202	0.646	0.188	0.132	-0.704	0.547	-0.848	-0.419	-0.591	0.249	-0.035	0.12	-0.05	-0.025	0.151	0.097	-0.738	-0.934	0.526	0.291	-0.032	0.065	-0.012	-0.889	1.097	0.391	-0.783	-0.954	0.457	-1.8	0.693	0.467	0.169	0.169	0.342	-0.9	-0.459	-0.225	0.489	-0.198	-0.49	0.103	-0.115	-0.063	-0.607	-0.641	-0.06	-0.608	-0.901	0.106	0.445	1.094	0.371	1.346	-0.084	-0.019	-0.412	-0.259	0.621	-0.133	-0.393	0.61	-0.065	-1.031	0.35	0.609	0.028	-0.23	-1.032	0.349	-0.21	-0.203	-0.022	-0.908	0.264	-0.441	0.377	0.048	0.149	0.969	-0.265	-0.396	-0.236	-0.125	0.357	0.503	-0.053	0.014	0.045	0.825	-0.523	0.283	0.371	-0.399	-0.911	-0.589	0.314	-0.227	-0.051	-1.135	-0.365	0.127	0.196	-0.033	0.258	-0.702	0.215	0.143	-0.879	-0.134	-0.438	0.655	0.367	-0.156	-0.453	0.341	0.033	-0.191	0.738	0.884	0.124	0.424	-0.503	-0.123	-0.259	0.13	-0.813	-0.329	-0.395	-0.219	-0.174	-0.374	0.431	-1.082	-0.181	-0.253	0.362	-0.432	-0.563	0.68	0.56	0.15	0.533	0.307	0.237	0.483	0.314	-0.063	-0.081	-0.083	0.049	-0.059	-0.269	0.647	0.58	0.447	-0.74	-0.565	0.592	0.26	0.67	0.018	0.378	0.046	-1.399	1.171	-0.283	0.022	-0.282	0.213	-0.032	-0.33	-0.957	-0.125	-0.363	0.06	0.498	-0.756	-0.054	-0.824	-0.245	-0.343	-0.052	-0.619	0.396	-0.151	-0.055	-0.363	0.214	0.212	-0.284	0.305	0.235	-0.043	-0.889	-0.367
SECISBP2	PPI	1	12.956	-0.474	-1.485	0.94	1.171	-1.301	0.265	1.378	0.207	2.152	0.169	-0.101	0.273	1.833	-0.468	-1.27	0.13	-0.606	1.017	0.486	1.086	1.682	-1.725	0.118	-1.855	0.955	1.026	-1.992	-0.465	0.134	0.26	0.22	-0.121	-0.9	-0.012	-0.061	-1.19	-0.187	-1.624	0.132	0.628	-0.433	0.362	-0.21	-0.897	-0.441	-0.161	-0.088	-1.022	1.251	0.16	-0.295	-0.735	-0.065	0.913	-1.294	0.832	0.855	0.532	-0.19	0.673	0.231	-0.114	0.233	0.296	-0.854	-0.423	0.057	-1.752	-0.309	1.13	-1.347	-0.188	0.974	0.229	-0.107	-0.462	-0.016	-0.506	1.018	-1.022	0.047	-0.143	1.249	0.073	-0.123	0.506	0.125	-1.418	0.106	-1.31	0.701	-0.91	0.898	0.165	-0.001	-0.845	-0.211	-0.722	0.563	1.282	0.627	-0.002	-0.298	-0.188	-0.712	-0.005	0.456	-0.574	-0.807	-0.622	-0.253	0.407	-0.131	0.825	-0.41	-1.124	0.033	0.529	0.453	0.446	0.215	0.88	0.131	-0.5	0.937	0.756	1.916	-0.617	0.988	-0.656	-0.599	-0.149	-0.196	-0.403	-0.255	-0.933	0.305	-0.104	0.102	-0.448	0.506	0.172	1.464	1.442	-0.246	0.499	0.059	-0.572	0.409	-0.954	0.77	0.128	-0.214	-0.448	0.976	-0.975	-0.724	-0.511	1.275	0.456	-0.394	-0.398	0.795	0.277	-0.627	-0.686	0.356	-0.549	0.003	-1.137	0.292	-0.257	0.448	0.007	-2.031	-0.255	0.607	-0.55	-0.066	-0.426	-0.72	0.388	-0.109	0.194	-1.365	0.262	0.132	0.405	-0.892	-0.98	-0.807	-0.548	0.478	0.413	-0.011	-0.701	0.788	-0.288	-0.577	-0.104	-0.233	-0.006	0.039	-0.622	0.765	-0.448	-0.435	0.614	-0.501	0.725	0.749	-0.89	1.365	0.655	-0.38	0.648	0.497	0.791	0.304	0.504	-1.64	0.44	0.819	0.731	0.17	-1.113	-1.3	0.607	0.395	0.99	0.075	-0.251	1.167	0.776	0.113	1.288	0.547	-0.324	-1.081	-1.306	0.074	-0.512	0.798	-0.227	0.52	-0.506	0.514	0.462	-0.227	-1.724	0.953	-0.596	0.497	-1.562	0.174
TAS2R39	PPI	1	3.966	-0.119	-1.327	-0.191	0.012	-0.858	-0.114	-0.173	2.017	-0.969	0.495	0.838	-0.352	0.319	0.047	0.513	-1.058	-0.779	0.018	-0.343	-0.25	-1.093	0.197	0.178	1.067	0.057	1.096	-0.566	-0.275	0.027	-0.531	-0.377	0.073	0.063	0.012	0.997	0.038	-0.087	-0.834	-0.169	-0.404	0.732	1.033	0.01	0.542	0.286	0.077	-0.153	0.505	-0.19	0.455	-0.306	-0.381	-0.468	-0.523	-0.312	0.455	0.779	0.01	-0.425	-0.089	0.081	0.766	0.351	-0.163	0.075	0.204	0.907	-0.558	0.646	-0.101	0.222	-0.049	-0.292	0.248	0.239	-0.083	-0.355	0.5	-0.148	-0.007	-0.845	0.539	0.058	-0.217	0.616	0.135	0.456	0.087	0.349	0.092	-0.443	0.321	0.25	-0.218	-0.267	0.149	-0.214	0.308	0.397	0.312	0.066	-0.045	0.046	-0.346	0.386	-0.103	0.123	-0.086	-0.225	0.547	0.058	0.341	0.702	-0.006	0.331	-0.203	0.16	-0.249	-0.675	0.023	0.502	-0.328	-0.601	1.134	0.102	1.229	0.1	0.17	-0.103	-0.204	0.135	0.601	-0.262	0.471	0.033	-0.224	-0.203	-0.362	-0.23	-0.268	0.781	0.66	0.492	0.293	0.094	0.433	0.181	-0.502	0.248	-0.654	-0.338	0.122	0.004	-0.322	-0.176	0.186	-0.351	0.166	-0.259	-0.539	-0.516	-0.36	0.449	-0.096	0.028	-0.209	0.321	0.098	0.29	-0.398	-0.473	0.622	0.555	-0.395	-0.607	0.161	-0.348	0.19	-0.005	0.181	0.196	-0.388	0.505	-0.138	-0.083	-0.711	0.291	-0.081	0.026	0.029	0.464	-0.005	-0.187	0.684	-0.072	0.08	0.147	-0.009	0.272	0.186	-0.335	0.263	-0.494	0.758	0.284	-0.098	0.327	-0.582	0.215	-0.041	-1.041	-0.089	0.265	0.296	0.696	-0.522	-0.071	-0.514	0.167	-0.034	0.499	-0.372	-0.456	0.164	-0.355	-0.164	0.153	-0.407	0.317	-0.377	-0.098	-0.269	-0.251	-0.534	-0.335	0.603	0.078	-0.109	-0.182	0.047	-0.408	0.351	0.089	0.391	0.137	0.144	0.156	0.24	0.284	0.567	0.025	-0.267	-0.17	-0.799	-0.141
PPIAL4B	PPI	1	1.766	-0.35	0.174	-0.011	0.348	0.029	0.079	0.439	0.822	-0.502	0.254	-0.132	-0.294	0.765	0.31	0.717	-0.044	-0.113	0.191	0.339	-0.125	0.347	-0.113	-0.315	0.396	0.627	-0.025	-0.401	-0.458	0.493	-0.311	-0.203	-0.027	0.337	0.949	-0.299	0.326	-0.227	0.388	-0.573	-0.12	-0.041	-0.321	0.184	0.484	-0.161	-0.183	0.002	-0.122	-0.339	0.227	-0.059	-0.03	-0.408	0.196	-0.12	-0.084	0.175	-0.31	-0.022	0.314	0.101	0.025	-0.099	-0.03	0.034	0.092	0.314	-0.105	-0.346	-0.062	0.075	-0.035	-0.418	-0.024	-0.089	0.517	-0.181	0.095	-0.107	-0.229	0.215	0.616	-0.235	0.027	0.022	-0.126	-0.021	0.336	0.009	-0.018	0.191	-0.164	0.177	0.266	0.28	-0.17	-0.023	0.292	-0.054	0.082	-0.376	0.055	0.001	-0.205	-0.181	0.077	0.088	-0.051	-0.08	-0.119	-0.026	-0.206	-0.037	-0.188	-0.041	-0.139	0.081	0.035	0.112	-0.148	0.145	-0.079	0.186	0.151	-0.214	-0.027	0.133	-0.274	-0.153	-0.268	-0.149	0.075	0.219	-0.445	-0.041	0.094	-0.011	0.014	0.006	-0.258	-0.231	0.261	-0.047	-0.23	-0.118	0.11	0.061	0.272	-0.059	-0.385	-0.09	0.004	0.251	-0.205	0.228	0.432	0.229	-0.208	0.193	-0.295	-0.086	-0.208	0.126	-0.22	-0.116	0.301	-0.154	0.041	-0.004	0.074	-0.07	-0.481	0.103	0.641	-0.078	0.189	0.111	-0.056	0.038	0.236	-0.231	-0.071	-0.7	0.207	-0.107	-0.057	0.404	-0.004	-0.025	-0.312	-0.148	-0.222	0.204	0.027	-0.298	-0.156	0.166	-0.015	-0.256	-0.043	-0.209	0.051	0.102	0.18	0.064	-0.149	-0.081	-0.094	-0.092	-0.037	-0.433	-0.176	-0.138	0.433	-0.228	0.085	0.124	-0.069	-0.197	0.277	-0.134	-0.051	-0.012	-0.444	0.241	0.617	-0.439	-0.485	0.219	-0.019	-0.194	0.01	0.016	0.1	0.36	-0.095	0.159	-0.771	-0.003	-0.258	0.107	-0.337	-0.104	-0.021	0.014	-0.282	-0.132	-0.386	-0.056	0.146	0.256	-0.331	0.118	0.294	0.157
AFAP1L2	PPI	1	14.317	-0.808	-1.624	0.253	0.223	-0.357	0.368	1.31	-0.545	2.224	-1.159	-0.546	-0.312	0.777	0.018	-0.678	0.853	-0.942	0.076	-1.216	-0.338	1.437	-0.961	0.972	-1.743	-0.724	-0.019	0.042	0.259	1.205	0.779	0.279	-0.253	-2.008	0.251	-1.278	0.521	-1.116	-0.575	0.584	0.072	0.592	0.578	-1.164	0.446	0.843	0.122	0.437	-0.401	0.315	-0.801	0.136	-0.437	1.29	-0.022	0.622	0.789	0.26	-0.143	0.382	0.643	0.277	-0.394	-0.226	1.001	-0.669	-0.992	0.752	-0.951	0.5	-0.633	0.752	-0.108	0.22	0.986	1.201	0.556	-0.576	0.029	1.285	-0.217	0.228	-0.361	0.541	-0.352	0.062	0.215	-0.464	-0.995	0.331	-1.256	-1.627	-0.58	-0.186	0.155	-0.709	0.195	0.371	-0.189	-0.442	-0.24	-0.678	-0.783	-0.318	-0.412	-0.023	0.485	-0.175	-0.857	0.654	-0.931	-0.386	-0.207	0.271	-0.273	-1.088	-0.825	0.322	0.061	0.492	-0.299	-0.552	-0.241	-0.685	0.626	1.256	-1.15	0.837	0.917	1.899	0.581	-0.682	-1.281	-0.405	0.186	-0.72	1.043	-1.17	0.317	-0.048	-0.704	0.158	0.059	-0.537	1.119	0.056	-0.562	-0.041	-0.469	1.116	-0.784	-1.057	0.764	0.263	-0.096	-0.702	0.005	-0.803	-0.035	-0.434	0.936	-0.982	0.999	0.661	-0.692	-0.253	-0.214	-1.115	-0.019	0.442	0.556	-0.491	0.29	-0.38	-0.144	0.142	0.225	0.469	0.763	-0.539	-0.278	-0.185	-1.144	0.137	-0.227	-0.414	-0.521	-1.153	-1.02	-0.383	-1.809	0.168	-1.32	0.167	0.412	1.057	-0.308	0.879	-0.419	0.166	-0.859	0.517	0.827	-0.034	-0.948	0.018	-0.19	0.046	-0.216	0.088	0.552	-0.017	-0.526	-0.216	0.081	0.163	-0.407	0.42	-0.785	1.198	0.113	-0.72	-0.337	-0.791	0.24	0.925	-1.435	-1.363	0.187	0.409	-1.59	-0.4	1.549	0.654	0.704	-0.726	0.065	0.041	0.432	-0.433	0.888	-0.786	1.246	-0.857	-0.566	-0.269	-0.743	0.632	-0.988	0.2	-0.258	-0.424	-0.861	-0.366	-1.618	0.188
SYT3	PPI	1	9.599	-1.325	-0.713	-2.194	0.492	-0.12	-0.375	-2.743	-0.911	-3.406	0.563	0.009	0.723	0.276	0.395	0.216	0.534	-0.251	-3.67	3.783	1.491	-0.689	0.232	-0.308	-2.024	0.605	0.004	0.765	-0.541	1.275	0.893	-0.426	0.087	-0.534	-0.818	-0.173	1.215	-0.576	-0.441	0.432	0.629	-0.45	0.304	-0.643	-0.945	-0.112	-0.166	0.728	-0.157	0.881	-0.848	-0.856	0.117	0.01	-0.069	-0.014	0.494	0.86	-0.755	0.823	-0.259	0.98	0.415	-0.521	1.051	-1.323	1.089	-0.277	0.932	-1.428	0.901	0.29	0.11	-0.195	0.669	-0.904	-0.337	-0.097	0.38	0.008	-0.228	1.256	0.193	0.373	0.248	-1.275	1.094	-0.11	0.529	-1.515	-0.066	-1.007	-1.862	-0.259	0.392	0.573	0.508	-0.135	-0.528	1.51	0.246	-0.07	-0.68	-1.799	-0.627	0.88	0.501	0.065	-0.079	-0.08	0.015	1.016	1.359	-0.608	0.083	-0.483	-0.587	-0.269	-0.98	-0.679	-1.531	-0.671	-0.658	0.449	0.523	0.315	-0.795	-0.606	0.137	0.4	1.168	-0.514	0.106	0.154	-0.249	-1.328	-0.368	-0.245	-0.8	-0.042	0.847	0.273	0.352	-0.103	0.037	0.726	0.113	0.621	-1.274	0.203	-0.912	-0.823	-0.12	0.128	-1.269	-1.171	-0.536	1.103	0.331	-0.495	0.493	-0.101	-0.52	1.691	0.643	-0.007	0.406	0.413	-0.103	0.347	-0.134	-0.213	0.26	0.32	1.1	0.116	-0.571	-0.329	-0.604	0.161	-0.562	0.078	-0.621	0.268	0.11	-0.482	0.8	-0.751	-0.943	-0.958	0.767	0.033	0.264	-0.455	0.475	0.084	0.581	0.692	-0.349	-0.452	0.594	0.698	0.088	0.681	-0.206	0.211	-0.324	-0.013	0.865	-0.972	0.133	-0.138	0.586	0.752	0.059	-0.829	-0.36	-0.221	0.677	-0.02	0.102	0.329	-0.178	-0.073	-0.087	-1.279	-0.14	0.69	0.515	0.104	-1.198	-0.99	-0.982	-0.441	-0.142	0.059	-0.441	0.283	0.405	0.412	1.391	0.321	-0.742	0.732	1.203	0.391	0.37	0.354	-0.924	-0.079	-0.9	0.311	0.113	-0.616	-2.215	0.54
KIF22	PPI	1	11.14	-3.121	-2.115	-1.868	-0.03	-1.499	-0.836	0.008	-1.511	-0.562	-0.637	0.305	1.025	-1.249	0.323	-1.135	0.205	0.132	-0.626	0.017	0.594	-0.73	-1.274	-1.242	-0.485	0.26	-0.181	-0.318	-0.304	0.613	-0.165	0.14	-1.107	0.122	0.128	-0.045	-0.165	0.54	0.525	-0.939	0.636	0.371	0.706	0.72	-0.441	-0.195	-0.737	-0.686	0.471	-0.553	0.024	-0.153	-0.702	0.015	-1.444	1.801	-0.42	0.243	0.026	0.167	-0.42	-0.378	0.068	0.253	-0.592	0.944	0.319	0.204	-0.618	0.132	-0.914	0.115	-1.502	-0.313	-0.626	-0.394	0.436	-0.193	-0.545	-0.251	1.628	0.551	-0.847	-0.748	-0.332	1.595	0.312	-0.347	-1.23	-0.538	0.487	0.12	-1.632	0.601	-0.5	1.439	0.738	0.594	-1.047	0.523	-0.294	0.126	0.006	0.759	0.746	0.408	0.23	-0.707	-0.465	-1.353	-0.188	-0.043	0.514	-0.322	0.739	-0.192	-0.219	-2.048	0.183	0.492	-0.65	-0.189	-0.984	-0.225	-0.947	-1.57	0.103	-0.221	0.554	-0.964	-0.684	1.728	-0.307	1.037	-1.107	0.795	1.33	0.22	-0.012	-0.946	-0.429	0.472	0.429	-0.893	0.509	-0.281	-0.253	0.004	-0.117	0.358	-0.439	0.823	1.326	0.739	-0.135	-0.128	-1.046	0.294	-0.554	0.693	-0.079	0.264	-0.67	0.027	0.526	-0.385	-0.443	0.582	-0.103	-0.343	-1.471	-0.484	1.488	0.078	0.675	1.657	1.652	-0.438	0.388	1.972	0.145	0.306	-0.522	0.83	-0.254	-0.273	0.987	-0.604	0.051	-0.293	0.781	0.468	1.269	0.213	-1.01	1.323	0.146	0.411	-0.894	0.122	-0.102	-0.15	-0.717	-0.461	0.016	-0.196	0.185	-1.365	-0.058	-0.009	-1.46	0.015	-0.641	-0.528	-0.437	0.273	0.871	-0.113	0.12	0.056	-0.419	0.626	0.409	-0.627	-1.032	0.195	-0.673	-0.762	-0.52	-0.256	0.595	0.624	-1.02	0.135	1.175	-0.083	-0.161	-0.372	-0.083	1.051	-0.563	-0.427	1.304	0.68	0.259	-1.303	0.443	-0.112	-0.815	0.107	-0.099	0.317	-0.014	-0.173	-0.171	0.513
IFNA13	PPI	1	2.671	-0.241	-1.085	-0.042	0.428	-0.488	-0.195	0.036	0.344	0.124	0.237	-0.044	-0.079	-0.269	-0.201	0.024	-0.136	-0.216	-0.009	-0.295	-0.114	-0.345	0.33	-0.164	-0.102	-0.543	0.699	-0.395	-0.303	0.191	0.059	0.164	-0.5	0.13	0.059	0.402	-0.213	0.247	0.132	0.118	-0.088	-0.104	0.116	-0.249	0.371	0.194	-0.12	-0.536	0.445	-0.277	0.201	-0.219	-0.094	-0.202	-0.323	-0.122	0.031	-0.79	0.079	-0.095	0.012	-0.094	0.096	-0.28	0.561	-0.122	-0.694	-0.207	-0.031	0.21	-0.31	0.064	0.179	-0.413	-0.059	0.151	0.195	-0.316	0.002	0.516	-0.347	-0.5	-0.028	0.164	-0.137	-0.139	-0.477	-0.128	0.162	0.113	0.576	0.359	-0.066	-0.039	-0.363	0.297	0.04	-0.409	-0.014	0.308	0.125	0.391	0.212	-0.019	0.089	0.158	-0.4	0.446	0.135	0.034	-0.171	0.391	0.55	0.147	0.48	-0.178	0.688	0.064	0.164	-0.089	0.798	0.106	0.06	0.015	-0.478	-0.159	0.782	0.067	0.404	-0.552	0.157	-0.029	0.046	-0.327	-0.45	0.095	-0.149	0.198	0.486	0.239	-0.107	0.563	0.135	-0.159	-0.199	-0.211	-0.23	0.328	-0.07	0.627	-0.111	-0.084	-0.181	0.189	0.183	0.588	-0.319	-0.012	-0.123	0.289	-0.048	-0.033	0.204	-0.002	0.116	0.065	-0.351	0.14	0.075	-0.182	0.71	0.131	-0.336	0.251	-0.205	-0.12	0.767	-0.546	0.572	-0.442	-0.102	0.383	-0.204	0.032	-0.079	-0.374	-0.157	0.469	-0.271	0.174	0.206	-0.243	-0.604	-0.65	0.3	-0.517	0.052	-0.024	0.745	0.369	-0.385	-0.193	-0.09	0.987	0.127	0.156	-0.628	0.24	-0.233	-0.195	-0.133	-0.258	-0.442	0.501	0.672	0.757	0.415	-0.045	0.672	-0.058	-0.266	-0.498	0.698	-0.362	-0.263	-0.124	0.047	0.086	-0.316	-0.131	0.177	-0.218	0.412	-0.103	0.136	-0.131	-0.263	0.425	0.183	-0.029	-0.142	-0.753	0.232	0.279	-0.196	-0.368	-0.092	-0.07	-0.268	0.309	-0.019	-0.209	-0.088	0.345	-0.512	0.353
CYP7B1	PPI	1	7.19	-1.407	-1.741	-0.829	-0.136	-1.659	-0.192	1.433	1.696	-1.925	0.248	-0.298	0.101	0.448	-0.664	0.005	-0.733	-1.465	-0.581	-0.575	-0.058	-1.664	-0.412	-0.155	0.705	-0.131	-0.346	0.624	-1.015	1.182	0.779	0.389	-0.124	0.1	-0.138	0.143	0.322	0.179	-0.586	0.393	0.409	0.217	-0.672	-0.221	-0.604	-0.475	-0.018	0.145	-0.268	-0.418	-0.643	-0.406	0.247	0.017	0.874	-0.43	0.26	-0.543	0.105	0.742	-0.651	-0.885	0.27	-0.041	-0.426	0.402	-0.799	-0.879	-0.06	-0.13	-0.224	-0.325	0.492	-0.578	0.25	-0.722	-0.085	-0.091	0.168	0.066	0.122	0.381	-0.344	-0.094	-0.009	0.733	-0.889	-0.287	0.364	0.038	0.785	0.762	-1.156	0.247	0.307	-0.441	0.269	0.172	0.303	0.068	-0.151	-0.05	0.22	0.296	0.665	-0.11	1.195	-0.441	-0.109	-0.13	0.837	-0.537	-0.094	-0.686	-1.066	-0.677	0.54	-0.033	0.532	0.336	-0.356	-0.561	-0.382	0.246	-0.047	-0.039	-0.492	0.24	0.037	-0.358	-0.075	0.611	-0.639	1.027	0.41	0.541	0.298	0.053	0.197	0.275	-0.639	0.145	0.412	0.637	-0.162	-0.45	-0.013	-0.109	-0.95	-0.497	-0.847	-0.197	0.796	-0.566	-0.257	-0.136	0.224	-0.763	-0.682	0.083	-0.094	-0.298	-0.25	-0.25	0.003	-0.262	0.863	0.891	0.5	0.489	0.654	0.177	-0.517	-0.401	-0.191	0.023	-0.39	1.129	0.414	-0.124	0.403	-0.243	0.031	0.006	-0.251	0.493	0.242	-0.144	-0.461	0.601	-0.166	-0.326	-0.021	0.572	-0.171	0.382	0.078	0.559	0.336	-0.556	0.038	-0.003	-0.425	-0.43	-0.088	0.244	-0.443	0.158	-0.586	0.955	0.171	-0.277	-0.47	0.256	-0.012	0.151	-0.653	-0.128	0.524	-0.254	-0.327	-0.685	-0.926	0.429	-0.1	-0.433	0.586	0.241	0.91	0.262	-0.168	0.592	-0.332	0.26	0.243	1.333	-0.239	-0.441	-0.495	0.292	-0.032	0.028	0.04	-0.038	-0.183	0.847	0.243	0.124	-0.602	0.57	0.266	-0.128	-0.051	-0.673	0.365	0.022
GALNT14	PPI	1	6.629	-1.204	-1.022	-0.019	-0.188	-1.124	0.629	-0.56	1.124	-1.102	0.191	0.06	0.238	0.443	0.375	-0.053	-0.236	-0.448	0.989	0.037	-0.335	-0.027	1.141	-0.221	-0.164	0.319	0.225	-0.796	-0.272	0.079	0.432	-0.608	-0.296	0.981	-0.568	0.644	0.189	-0.35	0.43	-0.018	-0.181	0.611	-0.475	-0.328	-0.551	0.473	0.26	0.051	-0.658	0.472	0.173	-0.047	0.175	-0.026	-0.836	0.52	0.04	0.034	0.738	-0.214	-0.165	-0.015	-0.424	0.39	-0.185	0.435	0.444	-0.538	-0.481	-0.004	0.699	0.272	0.332	0.771	-0.035	0.378	0.151	-0.033	0.56	0.329	0.268	-1.039	-0.237	-0.028	-0.472	-0.064	-0.435	-0.246	0.548	0.653	0.15	0.873	0.638	0.248	-0.487	0.826	-0.295	0.232	0.379	0.324	-1.334	0.269	0.486	0.007	-0.291	0.202	-0.515	0.146	-0.548	0.241	-0.315	-0.026	-0.026	-0.098	0.195	0.794	0.686	-0.293	0.409	0.875	0.29	0.337	0.406	-0.569	-0.716	0.085	-0.04	-0.428	0.576	-0.682	-0.284	0.851	-0.213	0.696	0.626	-0.401	-0.124	0.831	0.093	-0.465	0.308	-0.933	-0.028	0.529	-0.45	0.231	-0.308	-0.201	0.339	-0.217	0.663	-1.011	0.288	0.357	0.416	-0.442	0.049	-0.935	0.023	0.004	0.267	-0.918	1.118	0.183	0.284	-0.159	0.081	-0.851	0.449	-0.805	-0.165	0.587	0.165	-0.124	0.521	-0.981	0.465	0.233	0.057	-0.667	0.184	0.448	-0.754	0.246	0.159	0.122	0.416	-1.128	0.096	-0.543	0.631	-0.268	0.75	-0.214	0.077	0.168	0.261	0.655	0.611	0.02	-0.04	-0.685	1.063	-0.347	0.533	-0.253	-0.024	-0.499	-0.185	-0.155	-0.451	0.89	0.331	0.397	-0.495	-0.109	-0.169	0.029	0.222	-0.253	0.488	-0.093	-0.569	-0.278	-0.395	-0.504	-0.276	-0.652	0.083	-0.5	0.121	0.468	-0.654	0.723	-0.153	0.184	-0.773	0.128	-0.526	0.126	0.04	0.77	0.178	0.213	-0.535	-0.033	-0.054	0.465	0.197	-0.03	0.395	-0.508	0.072	-0.106	-0.248	-0.597
LPGAT1	PPI	1	4.29	-1.111	-1.007	0.001	-0.019	-0.74	0.027	-0.096	1.084	-0.801	0.177	0.177	0.05	0.25	0.406	-0.005	-0.141	-0.439	0.241	-0.15	-0.226	-1.135	0.082	-0.037	0.309	0.86	0.212	-0.255	-0.337	0.017	0.726	-0.359	0.464	-1	-0.212	0.067	-0.224	-0.728	0.005	-0.121	-0.187	-0.483	-0.565	-0.147	0.515	0.588	0.48	-0.05	0.332	-0.317	0.242	0.511	-0.395	0.344	-0.012	0.683	-0.159	-0.221	0.172	0.016	0.551	-0.246	-0.302	-0.056	-0.137	-0.218	-0.256	0.581	-0.335	0.18	-0.015	0.242	-0.156	0.137	-0.281	0.217	-0.286	0.429	0.062	-0.101	0.241	-0.247	0.735	0.031	0.537	-0.514	-0.099	-0.597	-0.28	0.224	-0.027	-0.512	0.085	-0.121	-0.028	0.162	-0.143	0.115	-0.012	-0.103	0.288	0.27	0.152	0.074	0.031	-0.252	-0.818	0.007	0.333	-0.295	0.08	0.908	-0.025	-0.325	-0.16	0.223	-0.609	-0.157	0.095	0.017	0.012	-0.612	0.066	-0.77	-0.322	0.266	-0.822	-0.381	-0.627	-0.183	-0.08	-0.143	-0.249	-0.369	0.124	-0.067	-0.273	-0.046	-0.342	-0.499	-0.01	-0.012	0.09	0.163	0.73	-0.102	0.347	-0.28	0.266	0.108	0.135	-0.054	-0.439	-0.128	0.538	-0.807	0.007	0.44	-0.438	0.554	-0.073	-0.018	-0.124	-0.231	-0.274	0.402	0.271	0.524	-0.038	-0.185	-0.32	0.481	0.096	-0.365	-0.323	-0.161	-0.54	0.705	-0.106	0.357	0.374	-0.022	0.498	-0.202	-0.648	0.36	-0.416	0.354	0.284	-0.386	-0.23	0.204	0.343	0.07	-0.146	-0.097	-0.248	-0.121	0.126	0.333	-0.424	0.111	0.207	0.286	0.365	-0.268	-0.231	-0.157	0.124	0.394	0.206	0.3	0.148	0.678	-0.389	-0.647	-0.017	0.659	0.069	-0.281	-0.381	0.332	0.063	-0.146	0.296	-0.231	0.711	-0.455	0.239	0.303	-0.301	-0.059	-0.486	-0.155	-0.207	0.176	-0.247	-0.238	0.104	-0.425	0.14	0.875	-0.028	-0.289	-0.065	-0.172	0.017	-0.156	0.722	0.348	0.075	-0.084	-0.137	-0.325	0.063	-0.187
SUV39H1	PPI	1	4.798	-1.467	-0.403	-1.078	-0.38	-1.143	-0.438	0.795	0.381	-0.662	0.26	0.309	0.259	0.096	0.588	0.045	0.17	0.303	0.45	-0.04	-0.082	0.74	1.082	-0.867	0.257	0.576	0.259	-0.191	0.565	1.66	-0.189	-0.111	-0.402	0.663	-0.067	0.131	-0.014	0.288	0.338	0.365	0.598	0.227	-0.867	0.3	-0.496	-0.227	0.024	-0.131	0.555	0.703	0.587	0.321	-0.385	1.298	-0.431	-0.308	-0.592	0.146	0.352	0.14	-0.229	0.137	-0.204	-0.099	0.284	0.352	0.224	0.019	-0.13	0.303	-0.511	-0.308	0.316	0.205	0.612	0.386	-0.267	-0.258	-0.072	-0.025	0.337	0.104	-0.139	-0.083	-0.153	0.195	-0.115	-0.018	0.174	-0.102	0.452	-0.478	0.096	0.209	0.283	0.044	-0.202	-0.252	0.255	-0.473	0.056	0.517	0.333	0.519	-0.161	-0.222	0.461	0.163	-0.319	0.165	-0.159	0.022	0.124	-0.091	0.286	0.167	-0.367	-0.105	0.283	-0.206	0.806	-0.007	-0.169	0.147	-0.44	0.823	0.013	0.705	0.403	0.283	-0.232	0.43	0.168	-0.214	-0.244	-0.417	-0.233	-0.16	-0.198	0.168	0.178	-0.617	0.604	-0.275	-0.121	0.117	-0.007	0.529	0.259	-0.537	-0.2	-0.239	-0.373	0.295	0.776	0.562	-0.504	0.526	0.201	-0.083	-0.365	0.109	-0.529	0.123	-0.103	-0.511	0.066	-0.318	0.264	-0.401	0.848	0.8	0.296	-0.105	-0.028	0.532	0.087	-0.073	0	0.347	0.125	-0.522	-0.044	0.899	0.539	-0.561	0.218	-0.493	0.221	0.2	-0.613	-0.053	0.058	-0.447	0.422	0.299	0.044	-0.457	0.65	0.41	-0.126	0.181	-0.223	0.129	-0.304	0.355	0.678	0.183	-0.657	-0.299	0.337	0.264	-0.18	0.127	-0.416	0.073	-0.303	0.453	-0.172	-0.31	0.186	-0.152	-0.076	-0.141	-0.14	-0.504	0.418	-0.046	-0.227	0.336	0.187	-0.054	-0.53	-0.244	-0.028	0.117	-0.846	0.221	0.123	0.036	0.283	-0.079	-0.129	-0.036	0.29	0.41	0.446	0.671	-0.32	0.415	0.336	-0.403	0.282	0.062	-0.129	0.834
BLOC1S5	PPI	1	2.631	-0.825	-0.66	-0.104	-0.139	-0.322	-0.105	0.376	-0.511	0.138	-0.336	-0.16	0.241	-0.006	-0.163	-0.078	0.52	-0.114	-0.688	1.628	0.711	0.19	0.968	0.376	-0.321	0.081	0.456	-0.14	-0.108	0.406	0.492	0.159	-0.194	0.081	0.132	-0.216	-0.388	0.335	0.048	0.045	0.226	0.048	0.078	0.24	-0.149	-0.164	-0.268	-0.072	-0.041	-0.062	0.454	-0.202	-0.272	-0.096	-0.205	0.127	0.027	0.321	0.506	0.22	-0.037	-0.016	0.179	-0.321	0.108	-0.213	0.216	-0.162	-0.519	-0.233	-0.922	0.195	0.121	-0.239	-0.263	-0.396	-0.063	0.295	0.076	0.162	0.071	0.073	0.502	-0.445	-0.14	0.047	0.448	-0.313	-0.096	-0.005	0.296	0.404	-0.139	0.002	-0.169	0.186	0.044	0.238	-0.258	0.252	-0.088	0.013	-0.081	-0.569	0.467	0.161	-0.532	0.085	0.301	-0.052	0.008	-0.014	0.199	-0.051	-0.086	-0.103	0.145	-0.511	0.045	0.053	-0.442	0.263	-0.333	0.065	-0.163	-0.294	-0.046	-0.542	0.304	-0.294	0.108	0.637	0.551	0.183	-0.199	-0.143	0.19	-0.323	-0.016	-0.645	0.083	0.067	-0.345	-0.844	0.292	0.315	-0.013	0.068	-0.132	0.2	-0.419	-0.704	0.126	-0.259	0.155	0.091	-0.387	0.127	-0.129	0.153	0.299	-0.037	0.241	0.012	0.17	0.129	-0.043	-0.063	0.633	-0.095	0.012	0.018	0.395	-0.21	-0.024	-0.084	-0.348	0.073	-0.304	0.195	0.374	0.532	0.255	0.292	0.1	0.095	0.191	-0.177	-0.049	0.112	-0.319	0.41	0.012	0.173	-0.262	-0.287	0.424	-0.259	0.059	-0.055	0.355	-0.198	0.065	0.078	0.08	0.025	0.031	0.207	0.231	-0.446	-0.389	-0.372	-0.075	0.032	0.089	-0.419	-0.281	0.409	0.076	0.322	-0.335	0.351	0.438	0.099	-0.12	0.028	0.142	0.223	-0.21	0.249	0.063	0.325	0.195	-0.047	0.026	-0.375	-0.063	0.673	0.018	0.076	0.139	0.281	-0.062	0.012	-0.202	-0.044	0.038	0.027	0.315	-0.24	-0.058	-0.124	-0.188	0.163	-0.217	0.401
HOXA4	PPI	1	5.064	0.156	0.949	-1.984	0.419	1.004	-0.417	-2.878	-3.107	-1.014	0.2	-0.869	-0.105	0.3	-0.164	0	1.187	-0.382	-0.483	1.132	1.052	-0.128	-0.112	-0.435	-1.414	-0.133	0.489	-0.681	-0.317	-0.588	0.377	-0.579	0.846	0.127	-0.508	0.595	-1.1	-1.02	-0.898	-0.032	-0.384	-1.342	-0.18	1.152	-0.121	-0.304	1.142	0.484	-0.996	-0.83	-0.579	-0.041	-0.302	0.799	-0.226	-0.18	0.351	-0.199	-0.863	-0.154	-0.778	-0.225	1.023	0.294	-0.371	-0.059	0.536	0.218	-0.25	-0.007	-0.343	-0.217	-0.277	-0.54	0.368	0.442	0.44	-0.309	0.229	-0.32	0.735	-1.146	-0.13	0.095	0.114	0.243	0.226	0.195	-0.189	-0.757	-0.023	0.891	-0.266	0.657	-0.238	-0.443	0.533	0.893	0.4	1.271	-0.615	-0.318	-0.495	0.754	0.254	-0.095	0.45	0.719	-0.223	-0.288	-0.054	0.755	-0.021	0.38	0.53	-0.56	0.827	-0.547	0.023	-0.193	0.105	0.345	0.368	0.192	0.666	0.427	-0.799	0.498	-0.359	0.216	0.25	-0.779	-0.503	-0.092	0.606	0.039	0.379	-0.335	-0.468	-0.428	0.167	-0.424	-0.265	-0.226	-0.175	0.102	0.945	0.324	-0.297	0.082	-0.272	0.903	0.349	0.23	-0.259	0.765	-0.03	0.349	-0.396	0.518	0.65	-0.486	-0.481	-0.085	0.234	0.226	-0.261	0.227	0.336	-0.433	-0.116	0.171	0.238	-0.304	0.374	-0.704	-0.188	0.018	0.302	-0.043	0.121	0.184	-0.164	0.058	-0.285	-0.462	-0.154	-0.733	-0.186	0.367	-0.454	0.311	0.572	-0.416	0.361	0.051	-0.037	0.023	-0.652	-0.872	0.24	0.551	0.762	-0.147	-0.491	-0.289	-0.862	-0.199	0.258	-0.138	0.326	-0.307	-0.361	0.398	0.075	0.188	0.213	-0.596	-0.316	0.065	-0.318	-0.507	-0.054	0.416	-0.271	0.285	0.739	-0.236	-0.265	-0.317	-0.206	-0.379	-0.526	0.257	-0.332	-0.173	-0.137	-0.411	-0.417	0.289	-0.331	0.052	-0.096	0.412	-0.43	0.175	-0.12	-0.323	-0.456	0.005	0.433	0.405	-0.467	-0.066	-0.177	0.117
OSBP	PPI	1	12.026	-1.932	-1.17	-1.969	0.557	0.718	-0.479	0.697	-1.48	-1.874	-0.182	-0.406	0.495	-0.034	-0.981	1.285	2.704	-0.945	-4.086	5.137	2.402	1.55	-0.042	-2.116	-0.753	1.562	0.254	-1.45	1.009	-1.2	0.513	0.265	-0.069	-0.305	0.546	2.007	0.69	-0.854	-0.323	0.228	-0.038	0.377	-0.76	-0.799	0.619	-1.054	-0.987	-0.158	0.716	-0.131	-0.203	-1.333	-1.861	0.993	0.14	-0.567	-0.461	-0.924	-0.907	0.684	-0.295	1.786	0.917	1.089	0.542	0.559	1.629	1.44	0.285	0.703	-1.042	0.876	0.016	-0.741	0.273	0.296	0.649	-1.302	-0.106	-0.01	-0.435	0.309	0.808	-0.755	-1.218	-1.04	0.196	0.384	0.237	1.059	0.293	0.925	-0.497	0.273	0.984	1.715	0.978	1.009	0.318	1.094	-0.852	-0.166	-0.775	-0.32	-1.057	-0.455	-0.206	-0.455	0.036	0.559	-0.401	-0.786	0.727	-0.103	0.011	0.722	-0.462	-0.189	0.145	0.087	0.533	-0.559	-0.389	0.113	-0.437	-0.231	-0.535	-1.356	-0.439	1.035	-0.2	-0.676	0.311	0.473	0.696	-0.115	1.515	0.179	-0.714	-0.299	-0.385	-0.154	0.521	0.703	1.048	1.401	-0.304	-0.623	1.274	-0.328	-0.945	-0.794	-0.799	1.844	-0.728	-0.911	0.858	-1.303	-1.672	-1.238	0.405	0.416	-0.732	-0.16	0.096	-0.069	-1.003	-0.359	-0.34	1.341	0.105	0.237	-0.34	-0.233	-0.249	-1.446	-0.386	-0.599	-0.021	-0.96	0.622	0.15	0.124	-1.994	-0.06	-0.004	0.863	-0.823	-0.034	0.095	-0.876	-0.627	-1.027	0.717	-0.92	0.87	-0.988	0.824	0.169	-1.503	0.115	-0.996	-0.056	0.801	0.724	0.297	1.092	0.041	0.117	-1.731	-0.811	-0.217	-0.907	1.144	-0.109	0.665	0.732	0.16	0.037	-0.487	-0.76	2.139	-0.512	0.627	-0.019	0.716	0.318	0.431	0.42	-0.201	-0.824	-0.314	0.505	2.146	-0.097	0.527	0.056	1.517	0.845	0.991	-1.446	0.632	-0.257	0.026	-0.858	0.25	-0.629	0.242	-0.697	-1.291	-0.834	0.746	-0.803	-0.69	-0.488	0.065
SLC22A13	PPI	1	7.781	-0.75	-1.824	-1.549	0.134	-1.66	-0.598	-2.43	1.952	-2.543	0.163	0.881	0.324	-0.657	-0.422	-0.098	-0.818	-0.258	-0.521	-1.212	-0.127	-1.674	-0.447	-0.357	0.676	0.225	0.461	0.405	-0.311	-0.37	-0.477	-0.371	0.425	-1.064	-0.401	-0.053	0.018	-1.487	-0.321	-0.005	0.455	0.527	1.293	-0.632	-0.368	0.765	0.303	-0.027	-0.612	0.497	-0.886	0.879	0.368	-0.941	-0.019	0.408	-0.325	1.069	-0.03	-0.314	0.162	-0.24	0.084	-0.073	0.188	-0.898	-0.107	-0.36	-0.412	-0.068	-0.268	0.877	-0.032	0.42	0.124	0.638	-0.114	-0.948	0.268	-0.073	0.069	-0.486	0.16	-0.871	0.046	0.335	-0.146	0.055	-0.343	-0.36	-0.284	-0.796	-0.671	0.755	-0.205	0.123	0.088	-0.978	-0.667	-0.451	-0.418	-0.002	-0.636	-0.689	0.116	1.087	-0.881	-0.429	-0.315	-0.277	0.399	0.465	0.662	0.566	0.483	-0.353	-0.674	0.315	-0.026	0.029	-0.705	0.124	0.241	0.315	0.005	-0.573	0.112	-0.773	-0.212	-0.483	0.061	0.88	-0.042	-0.227	-0.22	-0.005	-0.287	0.851	0.455	-0.417	-1.335	-0.37	0.267	1.032	-0.11	0.599	0.39	0.531	-0.389	-0.295	-0.022	-0.122	-0.547	0.137	-0.575	-0.166	-0.363	-0.186	-0.202	-0.13	0.779	-0.388	0.535	0.54	0.177	-0.313	0.408	1.395	0.848	0.455	0.12	-0.763	-0.823	0.72	-0.41	0.181	-0.225	0.534	-0.096	-0.422	-0.044	0.457	-0.242	0.898	0.434	-0.29	-0.008	-0.425	-0.079	-0.607	0.514	0.39	-0.259	-0.64	-0.017	-0.082	1.413	-0.541	0.197	-0.086	0.552	0.201	-0.972	0.094	0.334	-0.414	-0.983	1.225	0.135	0.097	-0.077	0.296	0.591	-0.023	-0.684	0.481	-1.277	-0.349	-0.27	0.756	0.54	0.486	-0.153	0.027	-0.958	-1.095	-0.431	-0.113	-0.117	-0.383	-0.507	-0.28	-1.05	-1.138	0.357	-0.605	0.436	0.679	-0.879	0.119	0.91	-0.657	0.71	-1.18	0.903	0.215	0.187	0.887	-0.269	1.134	-0.446	0.393	-0.012	-0.106	-0.051	0.793
LIN37	PPI	1	3.966	0.015	0.665	-0.805	0.649	-0.071	-0.553	-0.411	-1.348	1.25	-0.444	-0.36	-0.228	0.641	0.87	0.006	0.241	-0.295	0.591	-1.001	0.214	0.257	0.743	-0.536	-0.792	0.579	0.337	-1.134	-0.434	0.233	0.651	0.376	-1.261	0.192	-0.095	-0.856	0.659	0.643	-0.618	1.083	-0.38	-0.347	-0.673	0.565	0.942	0.66	-0.251	-0.595	0.402	0.297	-1.158	0.457	0.366	-0.418	-0.371	0.219	-0.132	-0.178	0.106	0.251	-0.767	0.852	-0.248	0.955	0.195	-0.162	0.569	0	0.963	-0.317	0.511	-0.323	0.69	0.7	0.312	-0.004	-0.167	-0.035	-0.01	-0.299	-0.367	-0.301	0.358	-0.365	0.182	0.314	-0.163	0.194	0.402	0.089	0.695	-0.733	-0.374	0.296	-0.361	-0.173	-0.434	-0.544	-0.394	0.061	0.101	-0.002	-0.275	0.303	0.267	0.097	0.307	-0.501	-0.081	0.241	0.018	-0.62	-0.141	0.204	-0.315	-0.205	-0.271	-0.417	0.081	-0.14	-0.133	1.114	-0.205	0.736	0.36	-0.004	0.131	0.594	-0.749	-0.565	0.536	0.108	-0.267	-0.556	0.144	-0.631	-0.167	-0.664	0.088	0.441	-0.262	0.05	0.613	-0.272	-0.132	0.557	-0.284	-0.142	-0.03	0.008	-0.538	-0.368	-0.19	0.244	-0.546	0.292	-0.157	0.034	0.654	0.057	-0.083	-0.074	0.043	-0.303	-0.684	0.046	-0.411	0.007	0.268	0.349	-0.668	-0.191	0.48	-0.441	0.39	-0.32	-0.801	0.134	0.261	-0.168	0.607	0.128	0.556	0.246	-0.365	-0.163	-0.693	0.178	-0.066	0.064	0.022	-0.057	-0.187	0.003	0.086	0.052	-0.3	-0.038	0.415	-0.175	-0.302	0.548	0.369	0.073	-0.023	-0.095	0.202	0.086	0.307	0.082	0.177	-0.508	0.479	-1.052	-0.128	-0.185	-0.051	0.042	0.272	-0.031	-0.079	-0.032	-0.019	0.041	0.547	0.136	0.529	-0.38	-0.134	0.057	-0.659	0.2	0.076	0.107	-0.121	-0.105	0.071	0.142	0.3	-0.149	-0.273	0.003	0.3	-0.191	-0.307	0.427	0.035	-0.323	0.622	-0.042	-0.088	-0.077	-0.075	-0.385	0.354	0.041
TMEM204	PPI	1	3.231	-0.623	-0.684	-1.297	-0.049	-0.543	-0.484	-1.309	0.216	-1.641	0.2	0.142	0.809	-0.852	0.448	-0.472	0.562	-0.231	-1.043	0.25	-0.587	-0.842	-1.208	-1.757	1.209	0.41	-0.108	0.503	-0.584	-0.291	-0.145	0.072	-0.219	0.037	0.019	0.407	0.294	0.162	-0.425	0.167	-0.04	0.256	0.657	-0.374	-0.418	0.421	-0.391	-0.386	-0.237	0.643	0.505	0.193	-0.001	-0.379	0.36	-0.32	-0.193	-0.062	0.112	-0.565	-0.436	0.01	-0.584	0.696	-0.519	-0.554	-0.492	-0.242	0.492	0.472	-0.006	-0.253	-0.403	-0.09	-0.058	0.461	-0.436	0.237	0.095	0.3	-0.141	-0.385	0.56	0.477	0.288	-0.194	-0.109	-0.519	-0.174	0.326	-0.401	-1.011	-0.455	-0.495	0.06	-0.502	-0.706	-0.166	0.4	-0.197	-0.302	-0.277	0.045	0.39	0.003	0.55	0.328	-0.244	0.435	0.01	-0.381	-0.201	-0.054	-0.298	0.096	0.569	0.624	-0.161	0.056	-0.37	-0.017	-0.044	-0.042	0.317	0.264	-0.176	-0.557	0.093	-0.353	-0.187	0.3	0.284	0.341	0.509	0.355	-0.699	-0.436	-0.005	-0.471	-0.132	0.209	-0.067	-0.398	0.179	0.082	0.186	-0.623	0.201	0.392	0.011	-0.038	0.029	0.198	0.514	0.252	-0.056	0.078	0.176	0.081	-0.21	0.513	0.622	0.123	-0.027	0.429	-0.062	0.09	0.394	0.06	0.046	-0.089	0.233	0.123	-0.237	-0.068	-0.701	-0.318	0.4	-0.33	0.132	-0.276	-0.063	-0.048	-0.192	0.076	-0.237	-0.312	0.103	0.016	-0.052	-0.817	-0.026	0.177	0.507	-0.258	-0.28	-0.214	-0.082	-0.11	-0.256	-0.027	0.126	-0.017	-0.247	-0.233	-0.129	-0.384	-0.283	-0.519	-0.174	-0.173	0.062	-0.36	0.246	0.333	0.297	0.444	0.682	0.235	-0.03	-0.147	0.101	0.118	0.008	0.084	0.203	-0.005	0.325	0.397	-0.229	-0.293	0.051	0.221	0.219	0.282	-0.533	0.225	-0.013	0.153	-0.069	-0.549	0.411	-0.507	-0.157	0.38	0.441	0.077	-0.21	-0.562	-0.222	0.263	-0.052	-0.138	-0.518	0.458	-0.406
LIX1	PPI	1	4.38	-0.404	-0.703	-0.861	0.064	-0.838	-0.555	0.42	0.148	0.336	-0.536	-0.011	-0.211	-0.061	-0.866	-0.848	-0.015	-0.117	-0.093	0.01	-0.205	0.106	0.466	-0.28	-0.39	-0.089	0.317	-0.169	0.245	-0.095	-0.542	0.165	-0.2	0.245	0.094	0.577	0.016	0.185	-0.639	0.013	-0.041	-0.03	0.793	0.46	0.201	0.028	-0.441	0.586	-0.027	-0.23	0.504	-0.262	0.339	-0.175	0.414	0.012	0.153	-0.254	0.221	0.286	0.064	0.911	-0.086	-0.534	0.653	-0.394	0.002	-0.173	-0.182	0.232	0.349	-0.353	0.4	0.248	-0.28	-0.012	0.503	0.028	-0.426	-0.243	-0.39	-0.498	-0.255	-0.451	0.054	0.327	0.217	-0.495	-0.179	0.289	0.601	0.121	0.435	0.071	-0.32	0.334	-0.182	-0.214	-0.252	-0.105	0.01	-0.295	-0.504	-0.444	-0.333	0.525	0.026	0.24	0.51	0.649	-0.031	-0.095	-0.803	-0.191	-0.495	0.427	0.088	0.519	0.017	-0.208	0.579	-0.214	0.016	0.123	0.602	-0.176	0.124	-0.129	0.42	-0.047	0.17	-1.008	0.07	0.117	0.027	-0.42	-0.888	0.136	-0.257	-0.301	0.083	0.271	0.371	1.153	-0.262	0.266	-1.059	0.57	0.782	-0.348	-0.1	0.113	-0.148	0.381	0.303	0.219	0.208	-0.33	-0.735	0.305	0.129	0.55	0.165	-0.491	0.696	-0.236	-0.018	-0.677	0.026	0.158	0.02	-0.812	0.117	0.055	-0.348	-0.255	-0.505	-0.486	-0.468	-0.115	-0.226	0.278	0.552	-0.314	0.14	0.128	-0.414	-0.527	-0.082	-0.293	-0.342	-0.393	0.23	-0.934	-0.251	-0.753	0.071	-0.152	-0.071	-0.451	-0.287	0.06	0.067	0.252	0.222	0.131	1.332	0.438	-0.206	-0.681	0.733	0.554	-0.012	0.444	0.458	0.127	-0.519	0.034	-0.23	-0.052	0.795	0.026	-0.302	0.43	0.351	-0.184	0.405	0.094	-0.292	0.266	-0.156	-0.244	-0.478	0.11	0.46	0.211	0.761	0.639	0.312	0.055	-0.052	-0.157	0.32	0.31	0.275	0.462	0.464	0.28	0.078	-0.491	0.351	0.053	0.461	0.759	-0.325	-0.029
DSTN	PPI	1	2.089	-0.594	-0.307	0.409	-0.151	-0.279	0.108	0.301	0.084	0.06	0.043	-0.072	0.031	0.671	0.394	0.357	-0.052	-0.197	0.058	0.328	-0.006	0.199	-0.433	-0.009	-0.478	0.618	-0.367	-0.407	-0.052	0.547	-0.137	-0.02	-0.035	-0.652	0.1	0.165	0.06	0.153	-0.046	-0.126	0.193	0.536	0.034	-0.212	0.023	0.147	0.046	-0.263	-0.631	0.003	-0.217	0.152	0.078	0.274	0.043	0.145	0.129	0.469	0.365	0.282	0.374	0.3	0.257	0.039	0.877	-0.087	-0.174	-0.258	-0.399	-0.026	0.03	0.299	0.024	-0.033	0.027	-0.104	-0.113	0.17	-0.225	0.213	0.422	0.419	-0.05	-0.097	0.165	0.392	-0.009	0.171	0.054	-0.336	0.308	-0.201	-0.022	0.051	-0.139	-0.235	0.287	0.216	-0.069	0.16	0.088	0.433	0.257	-0.286	-0.164	-0.095	-0.192	0.019	0.058	0.061	-0.068	0.663	0.171	0.024	0.367	0.151	0.178	0.337	-0.204	-0.143	-0.099	-0.046	0.007	0.058	0.108	-0.147	-0.018	0.025	-0.206	0.025	0.187	0.463	-0.034	-0.042	-0.295	0.016	0.411	0.279	0.044	0.161	-0.263	-0.346	0.131	-0.082	-0.362	0.224	-0.162	0.466	0.174	-0.513	-0.369	-0.184	0.238	0.183	0.368	-0.409	-0.048	0.011	0.053	0.186	-0.052	-0.239	0.034	0.28	0.395	0.167	-0.317	0.374	-0.286	0.137	0.034	-0.162	-0.002	0.155	-0.074	-0.053	-0.217	-0.264	-0.074	-0.44	0.03	0.079	0.386	-0.306	-0.021	0.265	0.068	-0.059	-0.014	-0.026	-0.203	0.268	0.137	-0.036	-0.326	0.048	0.258	0.166	0.044	0.248	0.132	-0.175	0.138	-0.287	-0.283	0.112	-0.126	-0.074	0.131	0.019	0.17	-0.111	0.063	-0.006	-0.136	0.288	0.263	-0.161	0.467	0.064	0.34	-0.131	-0.344	0.323	-0.114	-0.108	-0.187	0.179	0.023	-0.156	-0.283	0.525	0.054	0.116	0.22	0.035	0.066	-0.249	-0.49	0.335	0.241	0.206	-0.32	-0.056	0.146	-0.035	-0.188	-0.05	0.247	-0.071	-0.32	0.021	-0.354	0.209	-0.274	-0.338
IL7	PPI	1	2.46	-0.499	-0.772	-0.032	0.594	-0.764	0.136	0.609	0.261	-0.101	0.479	-0.071	0.23	0.424	-0.468	0.345	-0.081	-0.818	0.339	-0.042	0.104	-0.169	-0.302	0.243	0.004	-0.065	0.045	-0.006	-0.409	0.173	0.185	-0.076	-0.27	-0.094	-0.166	0.392	-0.407	-0.277	0.2	-0.281	0.235	0.068	0.024	0.054	0.185	0.192	0.086	0.142	-0.269	-0.097	-0.116	0.155	0.007	0.353	-0.026	-0.333	0.182	0.05	0.317	-0.205	-0.014	-0.156	-0.146	0.007	-0.024	-0.027	-0.144	-0.068	0.21	-0.498	0.191	-0.367	0.298	-0.147	-0.446	-0.188	-0.057	0.101	0.437	-0.211	0.215	0.251	0.02	-0.719	0.093	0.055	-0.065	0.133	0.251	0.21	-0.392	-0.204	0.491	0.35	-0.188	0.173	0.149	0.635	-0.054	0.799	-0.126	-0.018	-0.352	0.144	0.208	-0.097	-0.085	0.21	-0.111	-0.156	-0.377	-0.402	-0.093	0.266	-0.241	-0.179	0.165	0.201	-0.478	0.267	0.144	0.086	-0.282	-0.52	-0.053	-0.173	0.332	-0.272	0.122	0.09	-0.722	0.033	0.023	0.546	0.384	-0.109	-0.147	-0.558	0.486	-0.22	0.167	-0.112	-0.254	0.073	0.203	0.346	-0.183	0.342	-0.253	-0.233	0.014	-0.329	0.072	-0.238	0.32	-0.041	-0.012	-0.569	-0.34	0.195	-0.398	0.026	0.349	-0.051	0.459	0.44	0.201	0.152	0.329	-0.408	-0.315	0.042	-0.626	-0.022	0.383	0.023	-0.224	-0.14	0.168	-0.2	-0.013	-0.143	0.285	-0.115	0.02	-0.45	-0.522	-0.527	0.373	-0.098	-0.058	-0.141	0.123	0.208	-0.047	-0.068	-0.012	0.421	0.115	0.228	0.004	-0.063	-0.061	0.24	0.073	0.122	0.014	-0.301	-0.121	0.087	-0.301	-0.385	0	0.006	0.132	0.285	0.056	-0.369	0.502	0.128	-0.218	0.096	-0.29	-0.163	-0.221	0.254	0.338	0.363	0.356	0.074	0.097	0.179	-0.035	-0.295	0.03	0.263	-0.021	0.012	0.065	0.028	-0.287	-0.158	0.244	-0.08	-0.124	-0.023	0.162	0.292	0.102	0.329	0.017	0.429	-0.107	-0.491	0.474	-0.533
KRT13	PPI	1	7.677	0.319	-2.069	-0.933	0.377	0.488	-0.084	0.175	-1.645	-1.752	-0.659	-0.628	-0.182	-0.604	-0.508	1.622	2.059	-1.911	-4.654	9.22	3.189	-0.819	5.503	3.111	-1.206	0.269	-0.434	0.835	-0.272	0.827	-0.952	-0.035	0.083	0.66	-0.692	-0.291	-0.202	0.566	0.045	-0.969	-0.176	0.231	0.165	-0.276	-0.013	-0.806	-0.062	-0.032	0.198	-0.229	0.201	0.689	-0.4	-0.227	-1.142	-0.435	-1.34	0.771	-0.021	0.585	-0.11	-0.043	-0.631	-0.462	0.2	0.747	-0.72	-0.039	0.101	0.019	-1.635	0.281	-0.131	0.168	0.771	-0.435	-0.419	-2.059	0.246	1.157	0.917	-0.097	-1.301	0.039	0.626	0.667	-0.503	0.398	0.23	-1.196	0.277	-0.079	1.108	-1.369	0.993	0.007	-0.364	-0.822	-1.33	-1.947	0.827	-0.369	-1.143	0.574	0.081	-0.734	0.856	1.187	-2.024	0.264	0.777	0.799	0.01	-0.834	-0.588	-0.552	-0.985	1.106	-0.491	0.385	0.797	-1.1	0.942	0.816	-0.354	1.1	0.394	-0.981	0.014	-0.67	0.531	0.218	0.079	-0.392	-1.16	1.27	-1.537	-0.581	-0.767	0.489	-1.096	-0.484	0.782	0.104	0.123	-0.246	1.356	0.435	0.494	0.613	0.724	1.232	0.701	0.22	0.778	0.889	-0.33	-0.672	-0.008	-0.409	0.027	-1.038	0.998	0.912	0.458	0.266	0.413	-0.311	-0.666	-0.038	-0.623	-0.292	-1.051	-0.408	0.064	0.697	0.2	0.032	0.802	0.062	-0.007	-0.342	-0.329	0.359	-0.685	-0.782	0.233	-0.602	-0.15	0.734	-0.196	-1.003	0.121	0.169	-0.158	-0.17	0.703	-0.833	-0.324	0.468	0.025	-0.28	1.133	0.561	-0.324	0.389	0.408	0.942	-0.127	0.129	0.629	0.439	1.442	0.435	0.809	-0.161	0.463	0.757	0.548	0.359	0.619	0.013	1.036	-0.513	-0.346	-0.791	-0.82	-0.055	-0.132	0.763	0.206	-1.322	0.239	0.057	0.658	0.097	0.407	-0.512	0.349	0.496	-1.277	-0.326	0.418	0.48	0.027	0.303	0.538	-0.391	-1.183	-0.328	-0.239	-0.073	-0.538	-0.8	-0.647	-0.119
ADAMTS17	PPI	1	13.92	-1.933	0.732	-3.671	1.202	-1.106	-1.277	-3.176	-0.276	-4.416	1.16	-0.035	0.728	-0.452	1.768	0.899	1.039	0.367	1.327	-1.005	0.095	1.385	1.177	-1.689	0.043	-0.15	-0.455	-1.091	-1.006	0.901	1.44	0.406	0.998	-0.271	1.22	-0.44	0.973	-1.291	-0.578	0.661	1.32	-0.722	-1.197	-0.405	-0.877	0.951	-1.263	0.543	-1.156	-0.504	1.119	-0.115	-0.937	1.855	-0.426	-1.217	0.461	-0.613	1.733	0.275	0.552	-1.189	0.743	1.974	1.851	-1.487	-0.245	-0.823	0.869	-0.944	0.24	1.242	-0.06	0.341	0.665	-0.144	1.794	-0.568	2.167	-1.095	0.512	-0.055	0.468	-1.204	0.354	-1.179	1.417	-1.98	0.769	0.161	-1.309	-0.621	-0.36	-1.823	-0.086	0.03	1.476	0.501	0.372	1.619	0.852	-0.706	-0.126	1.88	-0.613	-0.318	1.444	1.337	-0.945	-0.004	-1.312	-0.726	1.904	-0.02	0.128	1.774	1.517	-1.499	0.183	-0.103	0.874	0.91	0.696	0.852	-0.042	-0.832	-0.159	0.382	0.221	-1.073	-0.444	-0.56	-1.194	1.328	0.106	0.807	-0.458	0.182	-0.352	0.282	0.921	0.676	-0.865	1.453	-1.898	-0.064	0.105	-1.465	0.467	-1.756	0.639	1.328	1.045	0.914	-0.164	0.29	0.313	-0.549	-1.326	1.448	0.75	-0.164	0.773	1.681	0.624	-0.009	1.353	0.029	-1.061	-0.341	1.424	-1.135	-0.208	-0.087	0.33	0.744	0.129	-1.17	-0.455	-0.848	0.723	-0.606	0.303	0.596	0.649	-0.684	-0.018	-0.493	-0.078	1.104	-0.505	0.836	-0.769	-0.299	0.632	-0.032	1.435	-1.137	0.407	1.368	-0.483	-0.396	-0.053	-0.9	0.237	-0.19	1.263	1.926	0.025	1.129	-0.205	0.724	0.236	1.302	-0.441	-0.501	-0.987	0.64	0.692	-0.078	-0.38	0.61	-0.276	0.816	1.155	1.665	-0.225	-0.775	-0.28	0.071	1.642	0.612	-1.297	-0.727	0.038	-0.103	0.863	-0.275	0.181	0.018	-0.091	-0.846	0.158	0.77	0.422	-0.904	-0.652	0.401	-0.154	0.213	-0.478	-0.142	0.46	-0.234	0.334	0.224
DDX19A	PPI	1	6.491	-1.535	-1.601	0.643	-0.699	-1.452	-0.026	1.291	0.286	-0.043	-0.269	-0.449	0.064	0.122	0.392	0.977	-0.644	0.211	0.192	0.225	0.155	-0.46	-0.336	-0.357	0.402	0.873	-0.411	-0.278	0.299	0.299	-0.254	0.327	-0.342	-0.281	-0.055	-0.272	-0.997	-0.236	0.401	0.47	0.025	-0.491	0.031	0.559	0.259	0.466	-0.255	-0.57	-0.578	0.209	0.504	-0.004	1.059	-0.468	0.064	-0.042	0.11	0.268	-0.366	-0.463	0.026	0.231	-0.69	0.467	-0.387	-0.028	0.881	-0.082	0.426	0.54	-0.653	0.095	-0.716	-0.093	-0.084	0.179	-0.835	-0.038	0.135	-0.176	0.03	0.643	0.112	0.812	0.473	-0.138	-0.138	0.064	-0.096	-0.081	0.301	0.597	0.265	-0.175	0.284	0.751	0.444	0.194	0.312	-0.258	0.594	0.21	-0.089	-0.208	-0.311	-0.127	-0.112	0.34	-0.554	0.374	-0.054	0.543	0.21	0.635	0.495	0.403	-0.959	0.705	-0.229	0.024	-0.076	0.205	-0.245	0.84	0.263	-0.478	-0.015	0.171	-0.532	-0.73	-0.381	0.541	0.124	0.259	-0.458	-0.164	0.267	-0.195	-0.045	0.111	0.444	0.069	0.438	0.538	0.056	-0.728	0.43	-0.075	0.157	0.525	-0.143	-0.271	-0.311	-0.43	-0.985	0.151	-0.346	0.162	0.258	0.056	0.194	0.543	-0.985	-0.124	-0.768	-0.011	-0.762	-0.499	-0.042	0.019	0.319	0.431	-0.596	0.04	0.507	-0.136	-0.61	0.066	-0.084	0.041	0.378	-0.242	-0.352	0.388	0.075	-0.197	-1.045	-0.084	-0.246	0.063	-0.704	0.145	-0.127	-0.358	-0.254	0.102	-1.191	-0.097	0.446	0.261	0.127	0.213	-0.048	-0.47	-0.107	-0.198	-0.213	0.689	0.292	-0.157	-0.694	-0.24	-0.19	0.62	-0.563	0.595	-0.919	-0.11	-0.386	0.206	-0.749	-0.867	-0.431	-0.217	-0.256	-0.368	-0.521	-0.775	0.448	-0.155	0.118	-0.189	0.164	-0.575	0.393	-0.134	0.391	0.051	0.036	0.73	-0.267	0.215	0.242	0.242	-0.604	0.196	0.096	0.44	-0.145	-0.019	0.105	0.055	-0.106	0.305	0.819	-0.358
OR3A2	PPI	1	4.332	-0.712	-1.413	-0.536	-0.073	-1.16	-0.153	-1.448	1.612	-2.059	0.347	-0.093	1.113	-0.25	-0.052	0.201	-0.519	-0.243	-0.33	-0.463	-0.583	-1.531	-0.628	-0.132	0.817	-0.108	-0.221	-0.063	-0.793	-0.439	0.167	0.036	0.891	-0.599	0.164	-0.699	0.357	-0.45	-0.47	0.311	-0.134	0.035	0.55	-0.128	-0.478	-0.065	0.055	0.208	-0.263	0.935	0.293	-0.225	0.446	-0.316	0.205	0.567	-0.029	-0.095	0.117	-0.079	-0.858	-0.141	0.265	0.319	0.578	0.437	-0.489	-0.29	0.113	0.177	-0.416	0.072	-0.568	-0.161	0.068	0.17	-0.285	-0.412	-0.38	0.37	0.245	-0.281	0.169	-0.494	-0.142	0.021	0.216	-0.39	-0.339	0.092	0.253	-0.207	0.042	-0.016	-0.227	-0.136	-0.218	-0.309	-0.275	-0.169	0.149	-0.225	0.236	0.758	-0.211	0.262	0.28	-0.599	-0.045	-1.003	-0.726	0.055	-0.254	0.277	0.372	1.229	0.21	-0.548	0.252	-0.379	-0.383	0.076	0.854	0.155	0.125	0.385	-0.14	-0.091	0.183	0.509	0.066	0.514	0.051	-0.474	0.624	-0.136	-0.019	-0.093	0.018	-0.401	0.219	0.729	0.158	0.185	-0.433	-0.053	-0.241	-0.214	0.063	-0.168	0.04	-0.29	0.018	0.367	0.345	-0.135	0.033	-0.182	-0.38	-0.072	0.245	0.481	-0.21	0.02	0.454	-0.474	-0.274	0.27	0.467	0.767	-0.376	-0.176	0.186	1.062	-0.373	0.232	0.007	-0.063	0.577	0.431	0.454	-0.418	-0.136	0.1	-0.053	-0.517	-0.224	0.341	-0.498	-0.549	0.529	-0.601	-0.059	-0.306	-0.421	-0.522	-0.226	0.105	-0.436	-0.402	0.173	0.066	-0.046	-0.245	-0.22	-0.158	-0.016	0.319	-0.77	0.469	-0.261	0.082	0.892	0.358	0.156	0.092	0.011	0.451	1.12	0.428	-0.305	0.185	0.459	-0.57	0.564	0.012	-0.307	0.124	-0.139	-0.288	0.245	-0.239	0.441	0.033	-0.061	-0.446	-0.58	-0.034	0.45	-0.486	0.066	-0.531	0.053	-0.347	0.082	-0.176	-0.286	-0.229	-0.068	-0.342	0.024	-0.146	-0.123	0.612	-0.156	0.684
UMOD	PPI	1	8.052	0.479	-0.201	-1.415	0.278	-0.458	0.241	-2.096	2.694	-2.011	1.948	1.141	0.422	-0.267	0.467	1.649	-0.362	0.874	1.811	0.712	-0.104	2.579	1.791	-1.295	0.188	-1.23	-1.121	0.758	-1.121	-0.288	-0.898	-0.625	-0.066	-1.283	-0.079	0.735	0.157	0.537	0.147	0.701	0.733	-0.459	-0.225	0.046	-0.035	-0.348	0.145	-0.256	1.082	-0.786	-0.118	-0.127	-0.759	0.109	0.813	0.39	-0.049	-0.285	-0.015	-0.415	0.352	-0.339	-0.187	0.591	-0.603	-0.106	-1.003	0.193	-0.175	0.768	-0.814	-0.025	-0.118	-0.721	-0.403	0.526	0.469	-0.1	0.421	0.623	-0.344	-0.28	-0.46	0.339	-0.313	-0.392	0.196	0.175	-1.014	1.055	-0.573	-0.268	-0.922	-0.618	0.464	0.064	-0.419	0.852	-0.232	-0.761	0.159	0.191	-0.481	-0.844	0.38	-0.399	-0.184	-0.233	-0.288	0.381	-1.34	1.33	0.134	0.55	-0.744	0.034	0.285	-0.457	0.91	0.204	-0.004	0.036	-0.228	-0.019	-0.113	1.111	-0.105	0.775	-0.88	0.269	0.584	-0.586	-0.138	-0.336	-1.115	-0.484	-0.304	0.635	0.072	0.172	-0.174	0.227	-0.962	0.128	0.477	0.373	0.108	0.08	1.081	0.759	0.22	-0.194	-1.119	-0.532	-0.284	0.8	-0.196	0.559	0.769	-0.279	-0.211	-0.271	0.738	0.369	-0.022	0.587	-0.138	0.002	0.714	0.523	0.672	0.177	-0.002	-1.535	0.751	0.119	-0.236	-0.26	0.489	-0.305	-0.094	0.712	0.13	-0.172	0.228	-0.886	0.292	0.777	0.545	0.937	0.388	0.639	-0.355	0.227	0.38	-0.418	-0.776	0.713	0.292	0.046	-0.504	0.465	0.135	-0.229	-0.591	-0.592	0.022	-0.397	1.166	0.432	0.804	0.577	0.256	-0.374	-0.625	-0.192	0.337	0.002	-0.129	0.037	-0.164	-0.989	0.668	-0.628	-0.12	0.321	-0.084	0.261	0.096	-0.106	0.175	0.315	0.909	-0.765	0.172	-0.391	0.689	0.971	-1.45	-0.598	-0.144	0.224	-0.696	-0.719	-0.385	-0.406	-0.139	0.709	-0.844	0.256	-1.041	-0.588	-0.169	-0.303	0.004	-0.451
REV3L	PPI	1	44.1	-0.332	-10.763	0.163	-0.567	-0.304	1.629	-0.047	7.528	4.51	1.255	3.149	-6.559	7.425	2.585	-1.409	-0.272	-3.035	4.419	1.04	-1.617	3.311	-3.408	0.773	-4.904	-0.736	2.603	-1.986	-2.616	0.191	-0.387	1.475	-4.424	1.734	-1.526	-0.826	-0.018	0.519	-1.561	2.334	-1.191	2.333	-2.196	-2.259	0.134	2.021	-1.116	-0.834	4.245	0.668	2.755	0.225	-0.991	0.01	-0.067	-1.871	-0.645	1.684	1.926	-0.438	1.738	-0.76	0.646	1.814	-2.674	-1.211	2.161	0.503	-1.173	-0.413	0.242	1.31	-3.631	5.481	0.417	-0.01	0.869	-4.094	-1.668	-1.962	0.095	-2.197	2.727	2.848	-1.117	-1.205	-2.179	-0.708	-0.751	-0.822	3.904	2.56	-2.141	0.2	2.032	-1.839	3.325	-0.768	0.677	2.111	-0.56	4.267	0.952	-0.146	2.617	0.021	1.711	-1.836	-0.576	-1.406	1.457	-0.855	-1.072	0.65	-0.636	1.809	2.175	-0.066	1.248	1.522	-1.469	-0.138	0.246	-1.204	-1.955	-6.592	4.959	3.407	1.663	-2.452	1.735	0.225	-1.574	1.927	3.742	2.44	-1.194	-1.071	-1.754	-6.469	-1.241	-1.195	3.744	4.977	-0.691	2.178	4.441	-1.559	-0.915	5.984	-1.47	-1.103	-0.073	4.019	2.335	-3.054	-1.033	2.019	-3.115	4.315	-1.27	1.545	1.638	-1.743	-5.793	-4.322	2.355	-1.598	-1.214	-2.53	1.117	0.678	-3.686	3.764	0.386	3.903	-1.182	-1.561	-3.697	-1.206	0.845	0.442	-6.703	-0.823	1.828	-2.149	0.93	1.946	-0.191	0.889	-3.882	2.387	1.71	2.192	4.958	-3.097	-1.709	-1.633	-1.017	-1.632	6.346	-0.719	0.388	-2.133	-2.14	-0.29	1.271	-6.209	2.965	0.727	0.946	2.03	0.746	2.804	4.147	-0.927	0.219	0.46	-2.563	-1.444	-1.051	2.236	2.134	-5.741	-0.867	2.07	-0.419	3.282	1.31	0.196	-0.503	3.836	-0.691	-3.356	-0.724	0.444	2.601	3.564	-3.388	0.554	-3.785	-2.699	-0.906	-0.745	-0.342	2.313	2.978	-0.88	-1.959	-3.237	1.59	-1.309	0.993	4.675	1.81	-0.147
GPC6	gene	1	7.366	-1.083	-1.615	-0.523	-0.088	0.653	1.755	1.047	0.92	-1.408	0.167	-0.513	0.318	-0.512	-0.553	0.417	-0.459	0.225	-0.032	-0.442	0.595	-0.296	-0.173	-0.314	-0.338	0.186	-0.517	-0.113	0.104	0.195	0.697	0.058	0.333	0.258	-0.239	1.068	-0.777	-0.438	0.367	0.313	-0.003	-0.665	-0.217	0.792	0.288	-0.059	-0.42	-0.225	-0.304	-0.797	-0.01	-0.566	-1.09	0.696	-0.508	-0.634	-0.074	-0.269	-0.135	0.557	0.576	0.937	-0.847	0.004	0.03	-0.021	-0.048	0.148	-0.306	-0.084	-0.975	0.023	-0.333	-0.515	-0.669	-0.563	0.378	0.324	-0.173	-0.176	0.926	1.006	-0.828	-0.329	-0.388	-0.12	0.096	0.769	-0.309	0.242	0.09	-0.8	0.14	-0.678	0.531	0.828	0.198	-0.213	0.455	0.421	0.167	-0.768	0.092	-1.186	-0.402	0.34	0.483	-0.168	-0.706	-0.26	-0.51	0.169	0.555	0.103	-0.39	-0.018	0.158	0.25	1.211	0.193	-0.303	-0.832	0.129	0.207	-0.901	0.563	0.396	-0.155	-0.367	-0.351	0.947	-0.134	-0.731	-0.195	-0.163	-1.287	0.44	-0.187	-0.634	-0.17	0.348	-0.027	-0.104	0.195	0.463	0.159	-0.321	-0.269	0.988	-0.562	-0.338	0.32	-0.189	0.787	1.267	0.242	-0.034	0.043	-0.002	0.145	-0.49	0.475	-0.305	0.201	-0.912	-0.285	0.3	-0.027	0.95	0.148	0.217	-0.313	-0.416	-0.044	-0.296	0.996	-1.248	0.867	0.301	0.311	-0.381	-0.951	0.852	-0.209	0.521	-0.59	0.689	-0.274	-0.471	-1.238	-0.287	-1.171	0.632	0.271	-0.373	0.618	-0.165	0.035	-0.421	0.158	0.293	0.592	0.403	0.281	-0.674	-0.034	-0.84	0.202	-0.23	-0.964	0.309	-0.101	0.068	-0.551	-0.629	-0.037	-0.045	0.497	-0.783	-0.233	-0.079	-0.391	0.96	0.482	-0.525	-0.947	1.352	0.05	-0.022	-0.546	-0.792	0.622	0.46	-0.18	0.461	0.15	-0.351	-0.24	-0.15	0.104	-0.581	-0.145	0.38	0.176	-0.273	-1.113	-0.352	0.158	-0.909	-0.096	-0.16	-0.527	0.05	-0.173	-0.715	0.002
RGS9	PPI	1	9.311	-0.236	-1.273	-0.679	-0.632	1.09	0.322	0.364	0.468	0.979	-0.761	0.16	-1.118	0.764	1.401	-0.248	0.83	0	-0.238	-0.522	-1.066	1.498	0.074	-0.186	-1.266	0.537	0.068	-0.553	0.344	0.303	-0.968	0.034	-0.735	-0.724	0.156	0.313	-0.625	-0.332	-0.389	0.254	-0.101	-0.91	-0.789	-0.008	1.168	1.132	0.38	-0.648	0.266	0.053	1.307	0.392	1.082	-0.734	-0.542	-0.22	0.128	-0.783	0.177	-0.255	0.654	-0.156	-0.407	0.276	0.885	-1.683	-1.039	-0.302	-0.929	-0.72	0.86	0.214	-0.119	0.51	-0.121	-0.686	-0.166	0.159	0.919	-0.072	-0.239	-0.695	0.757	-0.083	-0.303	0.089	-1.221	-1.592	0.765	0.562	0.362	-0.607	0.394	0.504	-0.28	-0.664	-1.171	-1.197	0.992	-0.79	0.532	-0.759	-0.168	-1.047	-0.369	0.215	0.502	-0.318	0.717	0.009	0.101	-0.447	-0.965	0.025	-0.287	-0.291	-0.192	-0.342	-0.319	-0.243	1.294	-0.688	-0.491	-0.832	0.594	-0.31	0.058	-0.248	0.102	0.394	-0.261	-0.13	-0.776	-0.53	-0.295	0.038	-0.06	-0.495	-0.956	0.982	-0.068	0.043	-0.05	1.471	0.319	-0.493	-0.481	-0.257	-0.763	-0.391	-0.25	0.509	0.019	-0.18	-0.608	-0.476	-0.091	0.231	-0.106	-0.5	0.175	-0.163	-0.94	0.005	-0.531	-0.023	0.217	0.515	0.817	0.258	-0.136	0.358	0.021	-0.711	-0.191	-0.018	0.156	0.25	0.976	-0.491	0.022	-0.277	0.18	-0.776	-0.399	-0.065	0.53	0.667	-0.224	0.358	0.649	-0.266	-0.092	0.057	-0.676	-0.205	-0.504	0.157	1.081	-0.034	-0.057	0.569	0.588	-0.448	0.845	0.356	-0.508	0.947	-0.838	-0.788	-0.421	0.421	0.939	-0.466	-0.702	1.136	0.629	0.006	-1.094	-0.037	0.017	0.284	0.518	0.165	1.127	1.064	0.693	0.084	0.428	-0.248	-0.365	0.407	-0.818	0.195	-0.968	-0.183	0.45	1.08	0.144	0.748	0.003	0.839	-0.436	-0.147	0.29	0.741	0.507	-0.04	-1.003	0.306	0.232	0.124	0.219	0.052	0.284	0.276
KCNJ18	PPI	1	5.193	-1.371	-1.175	-0.181	-0.333	-0.473	0.137	-0.457	0.7	-1.321	0.33	-0.132	0.684	0.082	1.234	0.434	-0.096	-0.031	0.477	0.795	-0.186	-0.226	0.442	0.035	0.152	1.662	-0.428	0.163	0.324	0.467	-0.148	-0.3	-0.381	0.412	-0.141	0.137	0.358	0.241	-0.557	0.499	-0.556	0.446	0.44	-0.245	0.97	-1.024	0.853	-0.59	0.052	0.773	-0.179	0.419	0.271	-0.255	0.193	0.345	-0.677	-0.907	0.445	0.079	-0.328	-0.227	0.175	0.136	0.09	0.176	-0.354	0.331	-0.484	-0.032	-0.179	0.795	-0.19	-0.482	-0.407	1.451	0.199	0.155	0.237	0.093	-0.107	-0.636	-0.354	0.357	0.623	0.663	-0.137	-0.503	1.096	0.245	0.695	-0.036	0.454	-0.423	-0.59	-0.404	-1.089	0.089	-0.166	0.193	-0.112	-0.51	0.416	0.818	-0.302	0.604	0.048	-0.249	0.496	-0.143	0.433	0.808	-0.38	0.371	-0.212	-0.901	-0.32	0.033	0.275	-0.144	-0.234	-0.361	0.068	0.26	0.347	-0.61	-0.096	-0.783	0.43	-0.391	0.209	-0.247	0.674	-0.673	-0.217	-0.85	-0.287	0.125	-0.745	-0.077	0.274	-0.103	-0.443	0.265	0.13	0.245	0.376	0.062	0.285	0.392	-0.228	0.137	-0.557	0.117	0.102	0.253	-0.052	0.712	-0.233	-0.117	-0.391	-0.426	-0.753	0.817	0.058	0.905	1.035	-0.183	0.054	0.31	-0.885	-0.376	0.778	0.525	0.132	-0.113	0.602	0.799	-0.044	0.073	0.168	1.026	-0.153	0.035	-0.312	-0.648	-0.665	-0.217	-0.268	0.034	-0.567	0.119	0.105	0.344	0.532	-0.327	1.033	0.038	-0.374	-0.074	0.52	0.168	-0.184	-0.729	0.417	-0.127	0.197	0.17	0.496	0.447	0.51	1.114	0.849	-0.147	0.76	-0.093	0.433	-0.18	0.313	-0.415	0.038	1.715	-0.129	-0.361	0.052	-0.197	0.509	0.279	0.513	0.844	0.009	0.39	0.367	-0.638	-0.204	-0.145	-0.107	0.096	0.387	0.056	0.113	0.765	0.376	0.425	0.547	-0.075	-0.878	0.101	-0.361	0.303	-0.099	-0.224	-0.518	-0.166	0.022	0.274
DHX29	PPI	1	20.668	-4.437	-5.11	0.04	-0.737	-2.041	0.051	2.306	-2.43	0.726	-0.596	-0.149	-1.458	2.035	-0.802	2.392	-2.661	1.429	-1.411	2.739	-2.194	-3.273	-5.108	-2.55	4.165	0.585	-1.47	-0.529	-1.067	-0.38	1.466	-0.277	-0.493	-0.438	-0.285	1.439	-1.453	-0.979	-0.061	0.242	-0.04	-0.345	-0.346	0.18	0.682	-0.922	-1.505	0.549	0.215	1.574	0.04	-0.395	0.411	0.168	0.485	0.977	-0.647	-1.058	0.93	-2.371	-0.16	-1.56	-1.058	0.369	-0.319	0.937	0.394	0.215	-0.507	-0.334	1.535	-0.92	0.428	-0.616	-1.394	-1.678	0.392	-0.226	1.844	-0.356	0.51	1.178	-1.888	0.228	0.927	-0.06	-0.157	-0.663	0.232	1.128	0.607	0.695	-1.881	-0.454	-0.214	-1.363	0.075	-0.587	0.749	-1.479	0.14	-0.376	-0.935	0.374	-1.503	0.257	0.215	-0.215	0.022	0.213	0.614	0.304	-1.031	-0.986	-0.181	0.92	0.176	-0.706	1.309	-1.082	-0.454	0.561	0.05	0.314	-1.085	-0.666	-0.808	-0.855	1.158	-0.689	-2.613	1.159	-1.294	0.317	0.564	-1.41	0.031	0.57	1.673	0.249	2.102	-1.484	-1.511	-1.254	1.365	0.438	-0.77	-0.117	0.622	0.797	0.337	-0.341	-0.224	1.319	0.635	-0.527	0.461	0.209	1.481	1.637	-0.885	-1.837	0.592	-0.506	-0.312	0.079	1.416	0.203	0.177	-1.648	0.025	2.104	1.263	-0.937	-0.793	0.806	-1.658	-0.73	0.981	0.534	-0.412	-0.267	-1.154	-0.511	-0.261	2.094	-1.93	0.938	-0.207	-0.527	-1.077	-0.617	-0.288	0.173	1.091	-2.479	0.661	0.844	-0.261	0.561	-0.223	0.663	1.012	0.485	0.29	-0.29	-0.631	-0.913	0.909	0.796	0.295	-0.182	-0.43	-0.312	0.706	-0.257	-0.435	0.883	0.565	1.045	-1.247	1.48	0.782	-0.465	-1.562	0.437	-0.915	1.962	0.642	2.19	-1.366	-0.79	0.492	-0.792	0.183	-0.797	2.264	-1.349	-1.365	-0.522	0.371	-0.962	1.965	-0.627	0.287	-0.012	-1.538	0.676	0.686	-0.366	0.825	0.057	-3.366	-1.656	1.107	-1.013
UNC13D	PPI	1	17.078	-2.357	-5.1	-2.779	-0.118	-1.954	-0.87	0.021	-0.053	-1.792	-0.225	0.062	1.08	-2.959	-2.923	-2.478	0.529	0.621	-0.324	-1.768	-0.921	-1.332	0.789	1.022	0.496	-1.297	0.777	1.569	0.155	0.418	-1.778	-0.255	-0.626	1.998	0.791	0.128	0.376	0.657	1.677	0.49	-0.885	-0.04	0.89	-0.866	-1.662	0.281	-0.027	0.811	-1.079	-0.602	-0.731	0.344	-0.361	0.04	0.986	0.349	1.087	1.519	0.302	0.434	0.837	-0.641	0.514	-0.5	1.099	-0.357	0.022	-1.955	-1.483	-0.219	0.38	-0.186	1.138	0.789	-0.224	0.41	-0.817	1.732	-0.737	-0.22	0.036	-0.238	-0.17	0.005	0.323	-0.48	-0.053	0.431	0.12	-1.506	0.538	0.281	0.082	-0.685	-1.027	-1.242	0.336	0.343	0.236	-0.837	1.333	-0.04	0.209	-0.418	0.73	0.626	0.019	0.769	0.592	0.989	-0.147	-0.651	-0.696	-1.561	1.151	-1.306	-1.208	-0.035	-0.78	0.067	-0.376	1.892	1.438	0.694	-1.261	2.2	-0.43	-0.433	-1.702	0.164	3.01	0.577	-0.728	0.621	-0.928	-1.567	0.146	0.648	-0.56	0.333	-0.88	-1.181	-1.822	-1.439	-0.388	-0.803	-0.257	-1.37	-0.561	-0.229	0.39	-0.278	-1.099	0.389	1.183	-0.189	-1.645	1.089	-0.778	-2.067	1.369	-0.812	-1.652	0.929	-0.731	-0.307	-0.993	0.096	-0.325	-0.042	0.394	-0.29	0.6	-0.673	1.445	-0.19	0.981	1.445	-0.747	0.832	-0.93	0.109	-0.496	1.137	-1.426	-0.336	0.015	0.081	-1.328	-0.867	1.009	-0.023	1.168	0.65	-0.573	-0.476	0.99	-1.042	-1.528	0.358	-0.643	0.22	-0.399	-1.223	0.228	-0.752	0.951	-0.532	0.106	-0.433	0.077	0.898	-0.042	-0.77	-0.838	-0.409	0.399	-1.751	-0.092	0.212	0.87	-0.192	0.541	-0.288	-1.418	-0.363	-0.942	0.395	-0.13	2.262	-0.093	-0.11	-0.278	0.483	1.205	0.11	-0.94	0.961	0.08	0.446	-0.208	-0.109	1.055	0.043	0.271	-0.264	-0.702	0.121	-1.47	0.16	1.262	-0.357	1.314	0.763	0.073	-0.481
ADAM9	PPI	1	9.939	-2.045	-0.521	-0.945	-0.271	0.579	0.162	-1.804	-0.369	-2.828	1.164	-0.254	-0.261	1.354	2.196	2.13	-0.958	0.283	0.603	-0.778	-0.006	0.478	1.239	-0.864	0.253	0.185	0.771	-0.257	-0.97	-0.007	-0.231	-0.71	1.889	-0.774	0.124	0.632	-0.729	-0.473	-0.362	-1.272	0.777	0.547	-1.151	1.425	-0.505	0.026	0.507	0.501	0.172	-0.452	0.111	-0.664	-0.606	1.061	-0.661	-0.598	-0.7	-0.539	-1.071	0.335	0.266	0.036	0.454	-0.366	0.709	0.429	-0.355	-0.38	0.284	-0.715	0.282	0.549	-0.66	0.671	0.181	-0.379	0.067	0.707	0.943	0.545	0.053	-0.253	-0.289	-0.739	0.024	0.317	0.095	-0.079	-0.75	-0.277	-0.384	-0.483	-0.689	-0.108	0.457	0.02	0.214	0.331	-0.243	0.013	-0.835	0.505	1.04	0.866	0.481	-0.404	0.663	0.303	0.252	0.227	-1.118	-0.824	0.305	0.204	-0.455	-0.198	1.174	0.093	0.079	0.21	-0.558	-0.396	0.471	0.486	-0.403	0.405	-0.482	0.692	0.127	-0.744	-0.16	-0.549	-0.429	0.873	-0.491	-0.041	0.11	0.999	-0.086	-0.165	-0.702	0.036	0.113	0.723	0.983	0.021	0.464	-0.723	0.542	-0.468	-0.01	1.374	-0.102	-0.033	-0.044	-0.121	0.048	0.259	-0.647	0.631	0.062	0.664	-0.024	-0.356	0.434	0.175	-0.374	0.587	-0.726	0.718	0.054	-0.096	-0.617	0.46	-0.371	0.452	-0.284	0.711	-0.372	0.168	0.003	0.179	0.097	0	0.667	0.081	-0.319	-0.402	0.522	1.564	0.567	1.063	-1.15	0.485	0.294	-0.065	1.768	-0.07	-0.544	0.033	0.029	0.325	-1.159	0.061	-0.635	-0.349	1.26	-0.174	0.11	-0.087	0.152	0.894	1.052	-0.078	0.422	0.348	-0.129	0.781	-0.493	0.324	-0.092	0.689	-0.34	0.173	-0.007	0.827	0.479	0.69	-0.147	1.02	-0.308	0.744	-0.17	-0.768	-0.081	1.009	0.688	-0.664	-0.185	0.239	-0.189	-0.083	0.613	-0.269	-0.357	-0.389	0.201	-1.487	0.892	-0.228	-0.061	-0.534	0	0.213	0.554	-0.837
TMEM30B	PPI	1	4.378	-0.698	-0.256	-1.916	0.4	-0.497	-0.707	-2.02	-0.127	-1.749	0.651	0.157	-0.367	0.324	0.114	0.589	-0.493	-0.333	0.23	-0.581	0.589	-0.042	-0.389	-0.419	0.706	0.533	0.574	1.251	0.271	0.749	-0.585	-0.154	-0.362	0.008	0.156	0.199	0.379	0.12	-0.854	-0.674	0.16	0.317	0.094	-0.129	-0.039	-0.251	-0.978	-0.144	-0.131	0.754	-0.219	0.061	0.394	-0.088	-0.239	0.195	-0.776	0.879	-0.821	0.448	0.063	0.756	0.661	-0.307	-0.451	-0.722	0.734	0.709	0.327	0.616	0.07	0.364	0.308	-0.765	0.642	1.424	0.095	0.214	0.786	-0.22	0.468	-0.028	0.715	-0.174	0.236	-0.337	-0.027	1.208	0.19	-0.494	-0.123	-0.419	-0.057	-0.023	0.391	-0.365	-0.065	-0.285	-0.521	0.436	-0.128	0.052	-0.139	-0.057	-0.032	0.501	0.318	0.175	-0.146	0.111	0.287	0.779	-0.262	-0.075	-0.463	0.414	0.654	0.457	1.383	-0.285	-0.113	0.15	0.09	0.569	-0.455	-0.009	0.361	-0.24	-0.049	-0.279	0.159	-0.636	-0.359	0.271	-0.035	-0.002	-0.659	0.013	-0.143	-0.693	-0.618	0.144	-0.576	-0.026	-0.083	0.237	-0.247	0.478	-0.313	-0.047	0.097	0.381	-0.039	-0.248	0.239	0.502	-0.273	-0.365	0.792	0.267	-0.026	-0.239	-0.448	0.365	-0.374	-0.17	0.467	0.123	0.142	-0.03	0.193	-0.131	0.224	-0.477	-0.03	0.013	-0.727	-0.038	-0.005	-0.489	-0.615	-0.073	-0.234	0.313	-0.024	0.033	-0.012	-0.287	0.406	-0.171	-0.015	-0.075	0.762	0.008	-0.28	0.105	0.365	0.415	0.265	0.029	0.869	0.294	0.478	-0.099	-0.738	-0.398	-0.285	-0.195	0.695	-0.046	-0.756	0.521	0.255	-0.579	0.167	0.234	-0.051	0.149	-0.303	-0.037	-0.383	-0.234	-0.422	0.759	-0.704	-0.254	0.121	0.133	0.142	-0.557	-0.25	0.272	-0.184	-0.374	-0.239	0.761	-0.201	-0.303	-0.937	-0.383	0.66	-0.341	0.17	-0.033	-0.387	-0.608	0.318	0.041	0.171	0.312	0.181	0.106	0.437	0.549	-0.372	-0.382
PMCH	PPI	1	2.187	-0.458	-0.482	-0.083	0.107	-0.277	0.153	0.379	0.359	0.151	0.171	0.25	-0.325	0.335	0.773	0.617	-0.708	-0.117	0.061	0.069	-0.146	-0.199	-0.416	0.283	-0.117	-0.19	0.184	0.099	-0.208	0.136	-0.203	0.114	-0.21	0.219	0.23	-0.092	-0.231	-0.138	-0.551	-0.186	-0.081	0.228	0.35	0.117	0.126	-0.175	-0.227	0.159	0.343	-0.113	0.488	0.064	-0.407	0.049	-0.037	-0.296	-0.342	0.175	-0.204	-0.134	-0.154	0.015	-0.187	-0.03	-0.18	0.022	-0.065	0.213	0.176	0.343	0	0.153	0.094	-0.24	0.422	0.227	0.127	0.044	0.01	-0.27	-0.003	0.418	0.228	-0.124	-0.254	-0.097	-0.137	0.452	-0.051	0.013	-0.011	0.243	-0.229	0.019	-0.032	0.129	-0.39	-0.058	0.182	-0.036	-0.225	-0.144	0.036	0.047	-0.147	-0.542	0.028	-0.234	0.13	-0.355	0.026	0.323	-0.3	-0.216	-0.264	0.257	0.231	-0.074	-0.064	-0.147	-0.489	0.159	-0.016	0.091	0.118	-0.036	0.236	-0.412	-0.35	0.018	0.194	-0.027	0.103	-0.082	0.273	0.158	0.487	0.013	-0.172	0.193	0.114	-0.058	-0.2	0.26	0.146	-0.136	-0.309	-0.337	0.111	-0.137	0.009	0.172	0.001	-0.109	-0.089	-0.216	0.241	-0.341	-0.193	-0.119	0.012	-0.126	-0.024	0.126	0.066	-0.106	-0.076	-0.144	0.405	0.301	0.043	-0.283	0.24	-0.262	0.111	-0.098	0.415	0.009	0.054	-0.154	-0.02	-0.078	-0.216	-0.272	0.305	-0.051	-0.084	0.038	0.006	-0.086	-0.111	0.081	0.56	0.384	-0.006	0.065	0.043	0.114	-0.331	0.069	-0.116	0.166	0.281	-0.073	-0.162	-0.333	-0.092	-0.47	0.127	-0.174	-0.359	0.059	-0.401	-0.293	-0.385	-0.241	-0.255	-0.32	-0.207	-0.094	-0.243	-0.062	0.23	0.095	-0.237	-0.002	-0.069	0.018	0.24	0.065	0.047	0.202	0.129	0.177	-0.219	0.305	0.127	-0.307	0.236	0.152	-0.018	-0.066	0.302	-0.099	-0.042	-0.227	-0.228	0.188	-0.378	0.029	0.232	0.287	0.026	0.317	-0.111	-0.213
IFNA6	PPI	1	2.52	-0.47	-1.113	-0.088	0.148	-0.087	-0.139	0.236	0.475	-0.066	0.333	-0.273	0.122	-0.06	-0.056	-0.124	0.19	-0.108	0.013	-0.285	-0.243	-0.368	0.454	0.287	0.656	-0.713	0.255	-0.185	0.233	0.635	-0.055	-0.232	-0.369	0.132	0.198	0.036	-0.058	0.007	0.059	0.148	-0.062	0.226	0.187	-0.048	0.064	0.294	-0.036	0.055	0.016	0.079	0	-0.396	0.131	-0.096	-0.445	-0.231	0.184	-0.537	-0.32	-0.09	-0.088	0.117	-0.049	-0.172	0.528	-0.038	-0.492	-0.302	0.124	-0.556	-0.285	-0.014	0.029	-0.33	-0.084	-0.177	0.083	-0.427	0.3	0.257	-0.213	0.038	-0.033	0.681	0.07	0.16	-0.856	-0.087	0.116	0.15	0.511	0.55	0.148	0.269	-0.061	0.118	-0.174	0.052	0.177	0.042	0.011	-0.003	-0.006	0.297	0.1	0.061	-0.208	0.152	0.319	0.109	-0.345	0.308	0.081	0.116	0.131	0.154	0.502	0.364	0.245	-0.184	0.583	0.017	-0.208	-0.235	-0.35	-0.076	0.437	-0.049	0.353	-0.454	0.035	0.292	0.126	-0.281	-0.207	-0.125	-0.201	-0.011	0.16	-0.172	0.058	0.648	-0.203	0.089	-0.201	-0.337	-0.069	0.219	0.268	0.484	-0.27	-0.268	0.107	-0.246	-0.027	0.54	-0.401	-0.274	0.073	0.359	-0.224	0.17	-0.029	0.275	0.188	0.209	-0.511	0.057	0.162	0.336	1.062	0.264	-0.326	0.207	0.262	-0.07	0.644	-0.413	0.622	0.124	0.025	0.19	-0.312	-0.043	0.307	-0.575	-0.218	0.381	-0.002	-0.079	0.135	-0.147	-0.326	-0.789	0.103	-0.588	0.403	0.278	0.375	0.335	-0.493	0.055	-0.267	0.749	-0.14	0.161	-0.372	0.033	-0.152	-0.474	-0.441	-0.173	-0.198	0.602	0.377	1.058	0.497	-0.305	0.58	0.057	-0.366	0.155	0.454	-0.463	-0.204	-0.405	0.051	0.015	-0.28	-0.095	0.157	-0.213	0.412	-0.005	0.097	-0.07	-0.241	0.749	-0.203	-0.065	0.182	-0.462	0.256	-0.215	-0.257	-0.61	-0.166	-0.104	-0.307	0.186	0.022	-0.414	0.467	0.451	-0.267	0.319
SCGB1A1	PPI	1	1.452	0.193	-0.473	0.021	0.325	-0.085	-0.065	-0.085	0.383	-0.173	-0.144	-0.021	-0.192	-0.152	-0.22	-0.031	0.212	-0.071	-0.135	-0.136	0.006	0.074	-0.243	0.187	0.062	-0.029	-0.094	-0.217	-0.166	-0.104	-0.01	0.243	-0.006	-0.01	0.273	0.275	-0.109	0.246	-0.29	0.055	-0.036	-0.32	0.156	0.002	0.205	0.265	0.119	-0.057	-0.038	-0.257	-0.081	0.235	-0.191	0.14	-0.008	-0.012	-0.2	0.349	0.102	0.111	-0.125	-0.13	-0.085	0.168	-0.171	-0.216	-0.225	-0.029	0.176	0.324	0.152	-0.212	-0.082	-0.232	0.255	0.275	-0.215	0.46	-0.175	-0.099	-0.514	0.277	-0.075	-0.068	0.174	-0.044	0.336	-0.293	0.069	0.078	0.332	-0.046	-0.194	0.038	-0.063	-0.305	-0.488	0.144	-0.372	-0.255	-0.236	-0.001	-0.296	-0.036	-0.198	-0.168	-0.203	0.109	0.21	0.546	-0.222	-0.078	-0.041	0.056	-0.299	-0.248	-0.004	0.288	0.362	0.376	0.09	-0.115	0.761	0.153	-0.243	0.302	-0.138	0.04	0.387	-0.191	-0.056	0.264	-0.391	0.041	0.025	0.115	0.125	0.255	-0.225	-0.228	-0.081	0.165	-0.015	-0.317	0.05	0.246	-0.042	-0.068	-0.154	0.121	0.13	0.032	0.002	-0.218	0.401	-0.087	0.193	0.254	-0.217	-0.021	0.301	0.017	0.026	-0.207	-0.364	0.278	-0.024	-0.07	-0.191	-0.107	-0.15	0.214	0.022	0.271	0.023	0.133	0.037	0.229	-0.123	0.238	-0.285	-0.009	-0.227	0.471	-0.097	0.315	0.054	0.251	-0.057	0.294	0.135	-0.179	0.052	0.077	-0.109	0.051	0.276	-0.036	0.065	-0.231	-0.228	0.112	0.209	0.295	0.091	-0.129	-0.205	0.208	0.204	0.019	0.146	-0.001	-0.027	0.24	-0.056	0.218	0.316	-0.065	0.409	0.388	-0.114	-0.309	0.443	-0.239	-0.178	-0.068	-0.247	0.053	-0.221	-0.442	0.008	-0.024	-0.185	-0.172	0.113	-0.151	-0.093	-0.027	0.356	0.194	-0.39	0.184	0.17	-0.064	-0.042	0.209	-0.163	0.052	-0.509	-0.632	-0.059	-0.156	0.05	0.194	0.081	0.078
HNRNPU	PPI	1	13.063	-4.001	-0.65	-3.008	-0.202	0.55	-0.237	0.939	-8.123	1.194	-0.705	-1.122	0.728	-0.162	5.196	7.795	-3.902	3.33	-6.012	8.992	-0.721	-0.806	-0.051	2.925	-0.444	1.338	-4.517	-0.016	-0.769	-1.102	-0.947	-0.157	0.681	0.47	0.315	0.58	-0.537	-0.102	0.373	-0.604	1.493	-2.225	-0.791	0.218	-1.82	1.24	-0.391	0.819	-1.007	-0.269	3.194	-0.018	0.181	-0.034	0.98	-0.441	-1.384	0.071	-0.214	-2.986	1.641	-1.161	1.74	-1.593	-0.634	0.129	-0.459	0.896	1.507	1.01	2.003	-1.507	0.933	-1.526	1.085	1.17	-0.488	1.047	-1.886	-0.009	1.72	0.539	0.266	-0.496	1.412	-0.498	-1.288	-0.429	0.359	1.158	-0.884	0.723	-0.187	-0.429	-0.944	-0.768	1.285	1.146	-1.243	0.592	-1.775	-1.921	2.362	2.174	0.691	0.108	-0.459	-0.444	-1.017	0.24	0.037	-1.332	0.722	0.532	0.399	-0.412	0.264	-1.266	1.42	0.098	-0.199	0.252	0.359	0.711	-2.09	0.349	0.426	-1.247	-0.179	0.022	-0.607	-0.004	0.177	0.229	0.375	0.591	1.99	-0.687	-0.657	-1.327	0.183	-0.772	-0.468	-0.202	1.208	0.058	-0.026	-1.386	0.023	-0.386	-1.318	-0.386	-0.2	0.532	0.551	-1.254	-0.503	0.34	1.183	-1.021	-0.339	-1.199	0.496	0.373	-1.208	0.067	-0.581	-1.643	0.401	0.671	-0.34	-1.398	0.315	-0.106	1.306	-0.636	0.235	-1.087	1.57	-0.104	1.084	0.859	-0.733	0.177	-0.395	0.283	-0.072	0.631	0.379	-0.18	-0.201	-0.606	-0.11	0.42	-0.343	0.412	0.622	-0.048	-0.471	0.026	-0.315	0.338	1.312	-0.883	-0.679	-1.007	-1.234	0.43	1.126	-0.574	-0.534	-0.079	0.703	0.221	-1.536	-0.045	-0.579	-0.258	-0.228	0.203	0.505	0.989	-0.394	1.042	-0.359	0.26	-0.484	-0.975	0.669	0.195	-0.199	1.477	0.222	1.297	-0.308	0.531	0.265	0.656	0.311	-0.886	0.378	-0.253	0.438	-0.089	0.499	0.049	-0.873	0.145	-0.343	0.771	0.055	0.654	0.461	0.378	0.797	-0.179
CD163	PPI	1	14.343	-1.317	-3.103	-1.913	0.121	1.113	0.72	-0.86	2.654	-3.529	1.268	-0.821	1.42	-0.537	0.554	0.608	-0.251	0.972	1.775	2.984	0.741	3.39	2.281	-0.565	-0.388	-0.913	-0.296	-0.824	0.604	-0.547	-0.651	0.368	1.203	0.03	1.04	-1.132	0.974	0.861	0.35	-2.243	2.29	1.381	1.174	-1.07	-1.308	1.884	-1.46	-0.773	0.598	0.062	1.946	0.558	-1.87	1.431	-0.075	-0.145	0.08	-0.094	0.172	-1.243	0.152	1.921	-0.941	0.489	3.112	0.313	-1.981	0.368	0.181	1.497	-2.809	0.419	-0.283	-0.011	1.822	0.065	2.446	-0.11	0.461	1.234	1.266	0.094	-0.605	-1.322	0.565	-0.35	-0.621	-1.9	0.239	0.27	-0.004	0.858	-0.736	-0.089	0.07	0.167	-1.072	1.272	0.542	0.068	1.748	-2.334	1.969	-0.173	-1.665	-1.271	-1.061	-1.206	-0.863	-0.245	-1.237	-0.763	-0.049	-0.163	0.026	0.696	1.562	-0.945	-0.076	1.777	0.04	2.625	-0.623	0.946	0.583	1.357	0.578	0.482	1.099	-0.468	0.221	0.378	0.287	1.66	-0.314	-0.225	0.551	0.703	1.344	-0.278	0.147	-0.011	-0.217	1.654	-0.193	-2.466	-0.767	-1.735	-1.199	0.58	0.509	-1.197	0.981	0.949	-2.965	-1.46	1.585	0.733	-1.997	-1.216	-0.094	-0.436	1.328	-0.661	1.085	2.329	0.072	1.311	0.038	1.401	-0.591	0.949	2.637	-0.048	1.835	0.782	-1.71	0.642	-0.026	-3.081	-0.937	-0.415	-1.212	0.441	1.204	1.516	0.426	1.193	-0.346	0.035	-0.471	-1.565	1.82	-0.974	0.788	1.203	-1.766	0.459	0.651	-0.936	0.187	-0.947	0.595	-0.793	1.253	-0.231	-0.603	1.709	-1.555	0.329	-0.116	-2.341	0.492	-2.095	-0.997	2.137	-2.327	-0.582	2.208	-0.797	-0.093	-0.661	0.66	0.301	0.69	0.288	-0.636	1.233	-0.363	-0.971	-0.01	-1.712	-0.274	-0.912	-1.413	-0.174	2.621	2.662	2.049	-1.44	1.437	0.238	-0.689	1.14	0.663	-0.133	0.868	-0.969	0.019	0.863	0.527	-2.132	-3.327	1.975	-1.297	0.228
TUBG2	PPI	1	5.725	-0.148	-1.59	-0.166	0.258	-0.652	-0.119	0.234	1.178	-1.104	0.788	0.203	0.348	0.811	0.104	0.342	-0.278	-0.675	-0.019	0.684	0.165	-0.139	0.909	-0.343	-0.022	0.867	0.75	0.391	0.671	-0.047	0.458	-0.217	-0.349	0.927	0.32	-0.256	-0.484	0.689	0.33	0.347	-0.257	-0.34	0.119	0.819	0.504	-0.104	-0.052	-0.366	0.481	-0.404	-0.618	0.054	-0.466	-0.291	-0.204	0.952	-0.429	-0.44	0.023	-0.411	0.039	-0.383	0.254	-0.124	0.204	-0.127	0.286	-0.249	-0.167	-0.546	0.046	0.127	0.04	0.066	-0.089	0.249	0.266	0.01	0.261	0.27	0.622	0.024	-0.244	-0.181	-0.217	0.022	-0.449	-0.468	-0.086	-0.544	-0.183	0.046	-0.067	-0.174	-0.233	0.202	-0.589	0.08	-0.492	0.292	0.063	-0.406	-0.718	0.376	-0.746	-0.265	0.232	-0.134	-0.809	-0.029	0.071	-0.793	-0.636	-0.478	0.015	0.913	-0.413	0.284	0.073	-0.143	-0.211	0.188	-0.653	-0.205	-0.596	-0.641	0.193	-0.343	-0.016	-0.15	-0.282	0.554	0.112	-0.454	0.5	0.119	0.779	-0.663	-0.18	-0.799	0.078	-0.072	-0.458	-0.742	-0.288	0.16	0.573	0.418	-0.384	-0.006	0.363	0.387	1.001	0.11	0.496	-0.126	-0.389	0.046	-0.282	-0.86	-0.422	-0.581	0.119	0.649	-0.175	-0.484	-0.133	-0.505	0.562	0.119	-0.489	0.275	0.903	0.225	-0.503	0.098	0.204	-0.19	0.137	1.08	0.205	0.255	0.616	-0.023	0.734	-0.489	0.578	0.117	0.059	-0.054	0.068	0.481	-0.037	-0.577	0.175	-0.037	-0.469	0.565	0.383	0.007	0.496	1.03	0.284	0.092	-0.732	-0.438	0.444	-0.299	1.033	-0.218	-0.433	0.061	0.867	0.621	-0.145	0.116	0.465	-0.083	0.367	0.507	0.694	-0.304	0.073	-0.064	-0.671	-0.264	-0.485	-0.209	0.108	-0.237	-0.535	-0.689	-0.215	0.053	-0.457	-0.352	0.296	1.073	-0.171	0.101	0.23	0.516	0.251	0.173	-0.231	-0.389	-0.065	-1.193	-0.36	0.038	-0.048	0.058	-0.085	0.05	-0.169	0.194
TPST2	PPI	1	5.016	-0.901	-0.767	-0.257	0.527	-0.845	0.273	-0.014	1.047	-1.45	0.262	0.218	-0.153	-0.484	0.359	-0.366	0.25	-0.027	-0.076	-0.328	-0.392	-0.694	0.389	-0.156	0.256	0.595	0.142	-0.141	0.21	0.399	-0.679	0.264	-0.305	0.201	0.301	0.403	-0.37	0.013	0.116	-0.223	0.911	0.244	0.514	-0.025	-0.441	0.163	-0.35	-0.114	-0.249	0.694	0.539	-0.657	0.387	-0.063	0.174	0.215	-0.238	-0.23	0.149	-0.25	-1.054	-0.974	-1.085	-0.105	0.272	-0.107	-0.353	-0.639	0.127	-0.051	-0.655	0.479	-0.188	1.005	1.021	-0.207	0.006	-0.261	-0.863	-0.453	-0.699	-0.135	0.004	0.007	-0.212	-0.401	0.025	-0.152	-0.601	-0.387	-0.052	-0.426	0.084	-0.067	-0.58	0.053	0.796	-0.293	0.653	-0.074	0.525	0.347	0.393	-0.293	-0.244	-0.148	0.008	0.088	-0.085	-1.179	-0.479	0.296	0.445	1.242	0.205	0.286	0.561	-0.069	-0.572	-0.317	-0.193	1.023	0.138	0.013	1.124	-0.505	0.621	-0.371	0.025	0.197	-1.052	-0.194	-0.435	-0.726	0.445	-0.281	-0.336	0.254	-0.082	-0.025	0.114	-0.371	0.681	0.504	0.497	-0.128	0.387	-0.618	-0.52	-0.218	1.151	0.262	1.712	-0.298	0.232	0.005	0.223	-0.099	-0.138	0.038	-0.408	0.117	0.282	-0.61	0.116	-1.06	0.134	0.003	-0.011	0.005	-0.047	0.575	-0.043	-0.349	1.034	0.037	-0.074	0.727	0.489	-0.242	0.111	-0.318	-0.229	-0.201	-0.264	0.269	-0.742	0.049	-0.525	0.095	0.225	0.803	-0.233	-0.546	-0.075	-0.784	-0.134	-0.189	0.184	0.155	-0.726	-0.668	-0.105	-0.636	0.28	-0.045	-0.423	0.959	0.189	0.207	-0.46	0.597	0.38	-0.264	0.196	0.357	0.563	-0.359	0.338	0.47	-0.693	0.575	-0.327	0.15	-0.656	0.707	-0.679	-0.368	0.185	-0.041	-0.23	-0.621	0.655	0.596	-0.121	0.256	0.02	-0.038	0.541	0.533	-0.133	-0.151	-0.485	-0.038	-1.141	0.07	-0.085	-0.075	0.037	0.467	-0.496	0.18	-0.464	-0.079	-0.287	-0.208
BSN	PPI	1	72.517	9.906	9.752	-28.889	4.101	7.379	-6.143	-13.978	-25.327	8.464	-0.079	-1.067	2.346	-8.92	-4.096	-1.765	8.336	9.055	0.204	2.277	-5.221	6.218	-3.012	-5.523	-21.043	0.177	7.147	-16.066	5.196	-5.501	-0.304	-7.564	-1.817	3.178	-3.595	6.641	-5.064	-1.743	0.585	-1.673	-3.841	-8.977	-2.75	-1.008	3.072	-1.184	3.773	7.217	2.598	-1.847	-6.797	-0.485	-1.579	-4.501	5.325	0.78	3.522	1.992	-1.942	5.221	-3.423	3.765	3.545	-1.903	5.208	10.498	6.151	-0.9	2.725	3.969	3.694	5.47	0.41	-14.358	1.396	5.361	-0.013	-14.682	12.447	0.252	-6.979	-0.345	-0.332	-6.484	3.191	-1.401	8.412	-6.049	8.93	-1.688	-5.419	0.278	-1.66	-8.503	-1.037	-5.288	-7.392	1.719	6.403	4.097	3.222	4.918	-1.58	0.262	5.285	7.26	4.105	-1.736	-4.988	-0.214	0.018	4.626	0.284	-3.826	1.141	4.499	-1.486	6.881	-3.708	-0.007	-5.629	-1.845	-6.38	3.12	-3.57	0.438	2.759	0.291	2.774	3.699	-3.172	-2.584	-0.16	0.665	-2.531	-1.988	0.595	-1.121	5.836	0.034	1.997	2.349	0.97	1.498	-0.853	3.817	-2.425	-3.555	0.898	-0.417	-4.707	4.828	3.783	-2.945	-1.589	-4.09	-3.889	-0.699	1.548	2.785	-3.567	-0.351	0.584	-5.382	-7.615	0.553	-1.504	-4.359	2.837	3.638	0.073	0.826	-3.261	-1.522	0.751	-3.108	0.184	4.465	-2.527	-0.26	2.857	1.925	1.146	-3.906	-3.231	2.181	-3.384	2.175	0.604	2.311	-1.776	3.821	-0.27	1.305	3.347	0.685	0.93	2.071	-0.399	-2.725	-1.178	0.355	3.449	-4.783	0.925	-1.712	-0.231	0.983	2.088	1.513	-1.257	-0.529	-1.141	0.555	-0.367	1.244	-2.096	2.046	-3.357	0	3.855	0.749	-1.068	0.063	-2.112	0.007	2.207	1.679	2.475	0.4	3.418	-2.235	3.943	-0.983	-0.663	1.716	3.418	3.222	0.018	1.114	2.198	-2.616	-0.952	0.29	-2.706	0.198	2.054	0.932	-2.716	3.226	2.03	-0.44	2.262	-0.584	0.576	0.587
KLB	PPI	1	12.85	-1.852	-3.153	-1.32	-0.189	-1.58	0.659	-0.445	3.639	-1.417	1.407	0.114	1.128	1.129	0.58	0.105	-0.307	-0.887	0.637	-0.069	-0.408	-1.309	-0.194	0.187	0.6	0.041	0.81	-0.95	0.967	1.633	-1.548	-0.578	-0.343	-0.208	1.021	0.295	0.331	0.961	-0.402	-0.702	0.285	0.762	-0.907	0.128	0.169	0.849	-0.023	1.054	0.485	-0.269	0.298	0.38	-0.357	-0.06	-0.334	-0.414	0.731	0.22	0.641	-0.762	0.121	-0.676	-0.808	-0.1	-0.5	-0.878	-0.226	-0.188	0.337	1.038	-0.126	0.1	0.287	0.421	-0.149	1.411	-0.84	-0.411	-0.129	0.036	0.863	1.505	-0.204	0.801	0.555	0.238	0.21	-0.952	0.002	-0.773	-0.095	0.65	-0.328	0.432	-0.46	-0.278	-1.012	-1.016	0.662	0.791	0.572	0.262	1.024	0.151	-0.937	-1.223	0.084	-0.037	1.023	-1.491	-1.366	1.224	-0.289	1.355	-0.402	-1.096	0.302	-0.943	1.196	0.896	-1.133	1.215	1.013	1.134	-0.268	-0.074	-0.502	-0.273	-0.749	-0.511	-0.514	-0.742	0.084	0.028	-0.203	0.086	-1.162	-0.58	0.676	0.092	-0.184	0.989	-1.252	0.13	0.602	-0.636	-0.439	0.586	0.49	-0.092	-0.258	-1.436	-0.742	-0.676	1.67	0.046	0.914	-0.722	0.51	-1.206	0.172	-1.118	-0.443	-0.46	-1.226	-1.244	0.607	-0.082	0.047	-0.239	0.881	0.156	-0.9	-0.789	1.58	0.251	0.41	-0.513	-0.589	-0.471	-0.492	-0.387	-0.423	-0.172	0.064	0.075	0.546	-0.279	-0.382	-1.018	0.299	0.106	-1.262	-0.741	-0.616	0.22	-0.087	1.854	-1.417	-0.094	-0.321	-0.536	-0.805	-0.709	0.133	0.298	0.008	-0.744	-0.093	-0.494	-0.9	-0.611	1.871	0.016	1.508	-0.436	-0.266	-0.373	0.75	-1.757	-1.038	-0.478	-0.422	1.398	-0.094	0.279	0.345	0.282	-0.03	0.374	-0.256	-0.562	0.556	1.307	-0.267	-0.548	-1.78	-0.227	0.31	1.367	-0.029	-0.154	0.88	0.007	-0.751	-0.592	-0.827	-0.982	-0.422	-0.406	0.027	-0.066	0.921	0.012	-0.156	-0.372
FCAR	PPI	1	3.614	-0.311	-0.535	-0.402	0.043	-0.753	-0.018	-0.484	1.092	-1.03	0.284	0.18	0.398	0.226	0.256	-0.221	-0.012	0.362	0.423	-0.284	-0.391	-0.137	-0.056	0.504	0.235	0.199	0.187	0.235	-0.22	-0.187	-0.274	0.166	0.071	0.218	-0.03	-0.112	-0.079	-0.342	-0.085	-0.359	0.203	-0.141	0.823	0.351	-0.037	0.411	0.305	-0.403	-0.049	0.295	0.632	0.125	0.308	-0.014	-0.045	0.225	0.061	0.333	0.324	-0.043	0.088	-0.283	-0.893	0.434	0.241	-0.587	-0.423	-0.674	-0.295	0.547	0.193	0.06	0.29	0.15	1.292	0.512	0.264	-0.179	0.296	0.522	-0.245	-0.047	0.091	0.524	0.077	-0.628	0.245	0.038	-0.571	0.292	0.435	-0.277	-0.22	0.191	-0.189	-0.321	-0.027	0.073	0.256	0.091	-0.568	-0.577	0.6	-0.644	0.093	-0.034	0.04	0.093	0.397	0.117	0.323	0.443	0.315	-0.634	0.037	-0.395	0.097	-0.038	0.341	0.1	0.134	-0.479	-0.144	-0.014	-0.017	-0.155	-0.002	0.021	-0.425	0.621	-0.14	0.221	-0.012	-0.282	0.211	-0.218	-0.446	0.349	0.415	-0.127	-0.321	0.128	0.216	0.344	-0.269	-0.233	-0.836	-0.012	0.118	0.255	0.116	-0.117	-0.241	0.506	0.54	-0.027	0.341	-0.339	0.625	0.42	0.094	-0.579	-0.232	-0.11	-0.106	-0.016	0.015	0.174	0.39	-0.48	-0.166	-0.073	-0.503	0.309	0.592	-0.06	-0.45	-0.22	-0.551	-0.184	-0.107	-0.28	0	-0.03	-0.13	-0.438	0.39	0.348	-0.125	0.844	-0.173	0.814	-0.369	0.045	0.665	0.082	-0.463	-0.601	-0.021	0.469	0.486	-0.098	0.213	0.298	-0.608	-0.252	-0.238	0.321	-0.107	-0.399	-0.278	-0.172	-0.049	-0.083	-0.253	0.205	0.094	0.083	0.5	0.216	0.697	-0.227	-0.506	0.079	0.008	-0.682	0.056	-0.285	-0.049	-0.11	-0.018	0.417	-0.423	-0.409	-0.167	-0.131	0.255	-0.24	0.003	0.245	0.208	-0.005	-0.121	0.214	0.308	0.34	0.023	0.099	0.144	-0.106	-0.13	0.458	-0.206	-0.328	-0.056	0.152
ENSG00000255819	PPI	1	2.137	-0.314	-0.603	-0.046	-0.115	-0.2	0.066	-0.02	0.787	-0.114	0.264	-0.148	0.048	0.887	0.656	-0.169	-0.222	-0.246	0.972	0.368	-0.079	-0.553	-0.119	-0.108	0.025	-0.077	0.001	-0.134	-0.261	-0.197	0.037	-0.01	-0.282	0.309	-0.184	0.221	0.057	-0.176	-0.11	-0.342	0.187	-0.048	-0.16	-0.168	0.536	0.23	-0.006	-0.086	-0.146	-0.112	-0.378	-0.231	-0.227	0.054	-0.17	-0.105	-0.042	0.41	-0.014	-0.366	-0.023	0.027	0.06	0.093	-0.327	-0.038	-0.325	-0.31	-0.21	0.134	0.293	0.002	-0.311	-0.1	-0.249	0.282	0.155	-0.023	-0.07	0.026	-0.031	-0.141	0.364	0.007	-0.163	0.026	0.078	-0.329	-0.082	0.147	-0.249	-0.185	0.699	0.127	0.386	-0.477	0.119	0.6	-0.175	0.027	0.043	-0.234	-0.2	0.103	-0.409	0.332	-0.225	0.011	-0.289	0.156	-0.083	-0.307	0.103	-0.187	-0.15	-0.183	-0.232	-0.114	-0.147	0.581	-0.207	-0.073	-0.018	0.073	-0.212	-0.212	-0.197	0.054	-0.096	0.066	0.642	-0.054	0.532	-0.269	0.117	0.26	0.186	0.435	-0.3	0.337	0.496	-0.326	-0.342	-0.399	0.066	-0.098	0.386	-0.408	-0.129	-0.166	-0.633	0.883	-0.434	-0.166	-0.313	-0.12	-0.213	-0.031	-0.123	0.379	-0.328	0.11	-0.176	-0.235	-0.485	-0.038	0.265	-0.042	0.224	-0.03	0.107	0.157	0.419	0.502	-0.341	0.092	0.522	-0.072	0.004	-0.466	0.051	0.186	0.058	0.01	0.011	-0.253	-0.048	0.056	-0.051	-0.293	0.113	-0.045	0.029	-0.298	-0.439	0.007	0.076	-0.199	-0.077	0.232	0.201	-0.152	0.103	-0.015	0.294	-0.188	-0.297	-0.095	-0.402	0.109	-0.209	-0.217	-0.241	-0.001	-0.178	-0.308	-0.222	0.66	-0.014	0.166	0.099	0.446	0.164	-0.418	0.115	-0.059	-0.419	-0.159	-0.161	0.328	0.072	-0.245	-0.296	0.194	-0.198	-0.103	-0.25	-0.008	-0.172	-0.192	-0.158	0.164	-0.394	-0.247	-0.105	-0.531	-0.079	0.061	0.276	-0.001	-0.126	0.166	-0.093	0.482	-0.045	-0.012
MED30	PPI	1	2.321	-0.68	-0.003	-0.739	-0.105	-0.651	-0.38	0.424	-0.174	0.101	-0.197	-0.187	0.325	0.003	-0.276	0.098	0.086	0.084	0.327	0.083	0.034	0.222	0.245	-0.133	0.506	-0.123	0.524	-0.686	0.446	-0.141	0.539	-0.248	-0.288	0.179	0.177	-0.004	-0.902	-0.056	0.106	0.077	-0.205	-0.277	-0.295	-0.042	-0.034	-0.015	0.206	-0.159	-0.388	0.085	-0.131	0.152	-0.441	-0.096	-0.105	-0.061	0.257	-0.139	0.023	0.18	0.068	0.404	-0.11	0.239	-0.481	-0.025	-0.312	-0.194	0.015	0.093	-0.515	0.183	-0.162	0.17	0.261	0.244	-0.22	-0.254	-0.391	-0.55	0.024	-0.229	-0.028	-0.165	0.361	0.128	0.241	-0.039	0.112	-0.643	0.285	-0.345	0.21	0.07	0.181	0.032	0.029	0.298	0.273	-0.007	-0.246	0.148	-0.192	-0.042	0.041	0.102	0.351	-0.11	-0.475	-0.644	-0.031	-0.244	-0.17	-0.047	-0.209	-0.058	-0.32	-0.138	0.063	-0.329	-0.149	-0.175	0.265	0.266	0.334	0.095	0.069	0.11	0.028	0.234	-0.236	-0.179	-0.324	0.216	0.045	-0.115	0.01	-0.028	0.118	0.441	0.102	0.002	0.002	0.281	-0.119	-0.127	0.411	-0.103	0.292	-0.445	0.408	-0.29	-0.258	-0.389	0.158	-0.462	0.222	-0.581	0.007	-0.162	0.16	0.268	0.046	0.038	0.275	-0.152	0.162	-0.212	-0.22	0.389	0.155	0.266	0.065	0.243	-0.203	0.324	-0.063	-0.033	0.15	0.067	0.083	-0.283	-0.173	0.43	-0.051	0.237	0.064	0.268	0.087	-0.332	0.039	-0.145	0.342	0.052	0.048	0.08	0.028	0.201	0.453	0.057	0.163	0.154	-0.526	-0.109	-0.003	-0.148	-0.111	-0.257	0.582	0.367	0.433	-0.381	0.137	-0.014	-0.135	0.397	-0.257	-0.227	0.383	-0.127	0.164	-0.251	-0.132	0.03	0.292	-0.106	-0.093	-0.117	0.02	-0.14	-0.061	-0.091	0.298	0.086	0.027	-0.201	0.09	0.192	-0.262	0.27	-0.389	-0.012	0.314	0.301	-0.202	0.378	0.158	-0.287	-0.155	-0.191	0.333	-0.191	-0.298	-0.145	0.362	-0.278
NFX1	PPI	1	13.678	-0.487	-0.619	-0.267	-0.375	2.143	0.769	-0.258	-0.478	-0.117	1.594	0.576	-0.665	2.109	1.352	0.053	0.06	0.177	4.306	0.222	1.924	4.273	0.792	-1.152	-0.355	-0.651	-0.89	-0.578	-2.267	1.525	1.045	-0.505	0.33	0.636	2.909	-0.805	-1.043	-0.271	0.193	0.013	0.644	1.272	-1.079	0.616	-1.921	-0.04	-0.716	-1.126	-0.653	1.491	0.411	-1.82	-0.487	0.326	-0.766	-1.145	-0.355	-0.304	0.628	-0.096	0.601	-0.021	-0.642	1.933	2.405	-0.3	-0.375	-1.837	-0.06	0.063	0.449	1.637	0.385	0.257	0.001	-0.82	1.851	0.697	1.424	-2.326	0.66	1.036	-1.558	-0.284	0.007	1.301	0.735	-1.213	0.411	1.308	0.808	-0.375	-0.408	0.525	1.703	-0.598	0.444	-0.102	-0.316	-0.433	0.417	1.6	1.136	1.087	-0.149	-0.09	0.53	1.822	-0.106	0.177	-0.324	0.122	0.444	-0.658	-1.471	-0.058	-0.153	0.656	-0.22	0.51	0.872	-0.331	-0.167	0.086	-1.054	0.643	0.659	0.556	0.158	0.833	-0.443	-0.581	1.185	-0.954	0.257	0.584	-0.005	0.37	0.2	-0.579	-0.52	-0.332	-0.933	1.232	-0.92	-0.458	-0.132	-1.342	0.647	-0.024	-0.312	-0.664	0.466	-0.166	-1.292	-0.439	-2.081	-1.397	0.276	0.633	0.512	-0.965	0.724	0.376	-0.815	-0.729	-0.829	-0.776	0.259	-0.275	-0.395	-0.983	0.584	0.152	-0.005	-0.071	-0.183	0.791	0.059	0.971	0.162	0.469	-0.341	-0.183	0.822	-0.489	0.748	-1.694	0.147	0.394	0.473	-0.582	-0.395	-1.105	-0.72	0.691	-0.059	-0.915	0.799	1.295	0.275	0.127	0.045	-1.149	-0.652	0.779	-0.35	0.989	0.107	1.054	0.114	-0.413	0.641	-0.089	-1.073	0.872	-0.103	-0.794	0.027	-0.249	-0.439	0.67	-1.082	-0.319	1.743	-0.132	-0.404	1.375	0.963	-0.309	-0.253	0.193	-0.506	-1.383	-1.328	-1.313	0.867	0.144	0.017	-0.782	0.97	-0.141	-1.305	-0.386	1.428	-0.216	0.412	-0.513	-1.126	-0.889	-2.558	-0.028	0.155	0.23	0.586	-0.687
HS3ST3B1	PPI	1	6.02	-0.55	-0.278	-1.589	0.739	1.492	0.011	-2.116	-1.909	-2.032	0.003	-0.307	0.312	0.876	-0.321	-0.006	-0.094	-0.263	0.038	-2.454	2.445	-0.811	0.023	-0.535	0.885	0.982	-0.38	0.565	-0.508	0.947	0.61	0.56	0.25	-0.834	0.202	0.239	0.447	-0.706	0.028	0.001	0.249	-0.192	-0.999	-0.016	0.557	0.891	0.048	-0.363	-0.149	-1.534	0.862	-0.233	-0.005	0.719	0.255	0.037	-0.345	-0.677	0.261	0.828	0.017	0.316	-0.172	-0.58	-0.052	0.342	-0.376	0.102	0.036	-0.061	-0.695	0.038	0.277	0.123	0.085	-0.053	0.62	-0.223	0.475	0.793	0.363	0.957	0.035	-0.13	-1.384	1.414	-0.055	0.268	-0.359	0.131	0.922	-0.39	-0.431	-0.325	0.948	0.392	0.176	0.063	0.416	0.406	-0.599	-0.472	-0.573	-0.844	0.584	-1.217	-0.407	-0.335	-0.062	-0.56	0.18	-0.497	-0.377	0.168	0.677	-0.432	0.105	0.231	0.202	-0.009	0.181	-0.354	-0.257	-0.661	-0.153	-0.453	-0.072	0.162	-0.018	-0.111	0.631	-0.021	-0.369	0.196	0.121	0.249	-0.136	-0.083	-0.515	-0.066	0.126	-0.133	-1.338	-0.227	0.051	-0.152	0.716	-0.193	0.647	-0.157	0.057	-0.004	-0.137	0.133	0.076	-0.621	-0.938	0.216	-0.326	-0.536	-0.027	0.388	-0.515	-0.085	0.007	-0.021	0.301	-0.531	0.325	-0.506	0.26	-0.373	0.189	0.383	0.381	-0.42	0.325	0.199	0.36	0.709	0.405	-0.013	0.714	-0.251	-0.06	-0.027	-0.194	0.312	0.034	-0.401	0.053	0.166	-0.532	-0.106	-0.826	0.052	-0.416	-0.614	0.889	-0.086	0.112	0.215	-0.291	0.098	0.224	0.052	0.168	-0.379	0.229	-0.34	0.602	0.23	-0.362	-0.569	-0.715	0.948	0.172	-0.149	-0.22	0.547	0.508	-0.22	1.277	0.486	0.042	0.384	-0.371	-0.386	0.415	0.242	-0.104	-0.059	0.177	0.731	0.245	-0.071	0.499	-0.725	-0.161	0.113	-0.048	-0.89	0.57	0.294	0.424	-0.033	0.703	0.276	-0.216	-0.08	0.023	-0.137	0.212	0.358	-0.04	0.355
SCO2	PPI	1	3.869	-0.854	-0.579	-2.178	-0.087	-0.802	-0.159	-0.085	-0.338	-0.515	0.39	0.159	0.549	-0.718	-0.632	-0.614	0.478	0.141	0.664	-0.001	-0.758	-0.919	0.946	-0.575	0.046	0.883	-0.713	0.31	-0.184	0.333	-1.012	0.266	0.538	-0.129	-0.192	-0.421	0.484	-0.112	0.008	0.083	0.527	-0.562	-0.49	0.241	-0.573	0.155	0.425	0.517	0.499	0.34	-0.412	-0.124	-0.337	-0.308	-0.354	0.143	0.422	0.308	-0.386	0.307	0.087	-0.033	0.206	-0.241	0.076	0.08	0.485	0.486	0.566	0.245	-0.698	0.32	0.362	-0.037	0.477	-0.132	-0.142	0.202	0.308	-0.585	0.222	-0.147	0.265	-0.465	-0.175	0.315	-0.211	0.268	-0.26	-0.247	-0.374	0.352	-0.398	0.001	-0.079	0.227	0.049	-0.097	0.802	-0.65	0.324	0.016	-0.465	-0.026	-0.409	0.024	0.211	0.105	-0.454	-0.401	-0.13	0.141	-0.384	0.376	-0.343	1.239	0.112	0.769	0.604	0.313	0.007	0.026	-0.293	0.143	-0.544	0.764	0.166	-0.448	1	0.118	0.366	-0.1	0.512	0.238	0.036	-0.045	0.125	-0.122	-0.145	-0.083	-0.089	0.267	0.008	-0.539	0.084	0.132	0.235	0.158	0.785	-0.001	-0.443	0.209	0.765	-0.141	0.369	-0.021	-0.144	-0.696	-0.301	0.008	0.008	-0.095	-0.175	-0.782	-0.068	-0.106	-0.388	0.206	-0.262	-0.087	0.457	0.101	-0.768	0.089	0.249	0.626	-0.141	0.219	-0.265	0.065	-0.254	0.318	0.222	0.678	0.478	0.082	-0.144	0.116	-0.167	0.197	-0.095	-0.161	0.003	0.179	-0.278	-0.216	0.28	0.583	-0.269	-0.296	0.271	0.035	0.165	0.111	-0.144	0.363	-0.282	0.701	-0.182	0.739	0.126	-0.177	-0.061	-0.157	0.3	-0.299	-0.11	0.057	0.11	0.125	-0.65	-0.022	-0.3	-0.068	-0.318	-0.062	-0.108	0.619	0.274	0.182	0.069	0.142	-0.331	0.749	0.581	0.279	-0.141	0.038	-0.531	0.197	0.348	-0.27	0.253	-0.158	-0.363	-0.067	0.029	-0.261	-0.457	-0.004	-0.005	0.074	0.376	0.271	-0.115	-0.122
SEH1L	PPI	1	5.623	0.61	-0.584	-0.432	0.603	1.941	0.492	-1.687	-0.238	-0.35	1.189	0.351	-0.741	1.488	0.189	0.046	-0.247	-0.079	1.06	-1.081	2.055	-0.049	0.612	0.32	1.42	-0.126	0.209	0.183	0.168	-0.314	-0.821	0.326	-0.465	-0.063	0.045	-1.001	-0.915	0.103	-0.108	-0.805	0.187	1.17	-0.153	0.04	-0.393	0.043	-0.43	-0.414	0.095	-0.449	0.5	-0.25	0.223	0.171	0.015	-0.698	-0.552	-0.071	0.372	-0.094	-0.569	0.548	-0.652	0.621	0.107	-0.373	-0.48	-0.892	0.106	-0.108	0.396	0.905	-0.582	0.772	0.22	0.266	0.34	0.174	-0.098	-0.295	0.242	0.33	0.158	-0.16	-0.338	-0.133	0.825	-0.429	0.111	-0.35	0.396	-0.536	-0.599	-0.32	-0.177	0.742	-0.177	0.224	0.029	-0.701	-0.683	0.229	0.072	-0.016	0.273	0.211	0.354	-0.118	0.371	-0.408	-0.666	0.56	0.043	0.406	0.19	0.26	0.135	-0.557	-0.37	-0.482	0.384	0.494	-0.029	-0.331	-0.062	0.232	0.27	0.441	0.23	0.001	-0.037	-0.75	0.064	-0.695	-0.579	0.501	-0.493	0.019	-0.338	-0.254	0.259	1.095	-0.435	-0.195	0.005	-0.471	-0.26	0.214	-0.302	-0.019	-0.096	-0.431	-0.531	0.105	0.627	-0.291	-0.167	-0.45	-0.084	-0.858	0.829	-0.588	0.284	0.049	-0.295	0.163	-0.228	-0.712	0.741	-0.207	0.649	-0.48	0.098	-0.113	-1.014	0.675	-0.388	-0.119	-0.151	0.247	0.456	-0.754	0.604	-0.176	0.457	-0.209	-0.295	-0.165	0.018	0.132	-0.689	-0.437	-0.723	-0.376	0.315	-0.34	0.062	-0.516	0.329	-0.215	-0.422	0.492	-0.121	0.03	0.648	-0.023	-0.224	0.408	-0.015	-0.417	0.431	0.452	-0.09	0.17	0.061	0.396	0.449	0.04	0.105	0.118	0.204	-0.236	0.861	0.193	-1.084	0.125	0.461	-0.2	-0.255	-0.052	0.132	0.147	-0.145	0.375	0.078	0.568	-0.238	0.302	0.237	1.125	-0.536	-0.534	0.098	-0.112	0.751	-0.372	-0.03	0.442	-0.385	0.431	0.227	0.936	0.121	0.022	0.133	-0.363
TUBA3C	PPI	1	5.409	-1.242	-0.653	0.308	-0.43	-0.368	0.146	-0.232	0.735	-1.281	-0.007	0.248	0.435	0.099	0.169	1.155	0.282	0.162	-0.941	1.561	0.722	0.273	0.694	0.29	0.091	1.934	-0.549	-0.521	0.609	0.324	-1.126	-0.176	0.693	1.161	0.242	0.057	0.105	0.546	0.761	-0.527	0.075	0.423	0.072	1.097	0.531	0.866	1.607	-0.866	0.516	0.526	-0.76	0.433	-0.112	2.299	-0.039	-0.69	0.167	-0.869	-0.207	-0.059	0.14	0.232	-0.402	0.695	0.601	-0.45	1.413	-0.038	0.275	0.365	-0.815	0.134	-0.035	0.015	0.032	-0.391	0.779	-0.315	-0.892	0.497	-1.751	-0.524	0.053	1.075	0.189	-0.735	-1.024	-0.507	-1.248	-0.709	0.442	1.281	0.156	-0.751	-0.722	-0.436	-0.249	-0.198	1.274	-0.692	-0.756	0.086	0.077	-0.321	-0.822	1.039	-1.46	-0.97	-0.692	-0.035	0.325	-0.503	-0.353	-0.659	-0.532	-0.748	0.779	0.855	-1.119	-0.35	-0.587	-0.268	0.883	-0.548	-0.56	-0.837	-0.917	0.597	0.107	-0.16	1.028	1.637	0.261	-0.128	-0.328	-0.003	-1.254	0.045	0.151	1.175	-0.239	-0.913	0.569	-0.07	-0.812	-0.175	-0.587	-0.363	-0.174	-0.132	0.316	-0.616	1.533	0.56	-0.409	-0.786	-1.096	-0.088	-0.705	0.302	-0.071	0.552	0.361	1.093	-0.252	-2.33	1.254	-0.379	-0.779	-0.499	-0.187	0.038	0.742	-0.383	-0.931	0.217	1.385	-0.748	0.001	-0.478	2.946	-2.317	1.04	0.119	0.36	0.236	0.606	0.196	0.324	-0.605	0.735	0.718	0.435	-0.866	0.12	1.538	-1.078	1.245	-0.585	-0.407	-2.321	1.528	-0.176	0.651	-0.611	-1.231	1.359	1.132	-0.505	1.241	-0.991	-1.514	0.98	-2.549	0.012	0.189	0.514	0.204	-1.027	-0.098	2.232	-1.402	-0.796	1.213	0.533	-1.302	0.204	0.019	1.388	-0.159	0.061	0.485	-0.632	-0.287	0.389	-0.68	0.119	0.353	-0.64	1.094	-0.507	0.678	-0.625	-1.021	-2.922	-0.722	-0.869	1.755	1.221	-0.127	1.285	-1.663	0.578	0.458	-0.721	1.063
ERVW-1	PPI	1	7.638	0.877	-1.045	-0.308	-1.258	-0.586	-0.224	-2.096	1.425	-1.555	0.132	-0.779	-0.701	0.002	0.423	-0.433	-0.807	-0.2	-0.339	-0.096	0.473	-0.523	1.048	0.329	0.212	-0.655	0.047	0.658	-0.132	-0.019	0.08	-0.84	0.498	-0.62	0.026	-0.482	0.328	-0.642	-0.427	-0.416	0.157	-0.488	-0.359	-0.418	-0.393	-0.332	0.093	0.285	0.133	0.236	-0.052	0.851	0.771	0.346	-0.759	-0.278	-0.077	0.375	-0.333	0.411	0.27	0.3	0.002	0.409	0.496	0.707	0.404	-0.106	0.094	-0.058	0.163	0.689	-0.651	0.521	-0.47	0.279	-0.277	-0.76	0.366	-0.003	0.179	0.013	0.171	0.114	-0.884	-0.081	0.922	-0.001	0.504	0.13	0.067	-1.311	0.549	0.327	-1.038	-0.179	0.127	-0.808	0.213	0.292	-0.979	-0.272	-0.037	-0.023	-0.177	0.227	0.584	-0.933	0.067	-0.135	-0.041	0.189	0.365	-0.263	-0.094	0.021	0.61	-0.472	0.043	-0.691	-0.013	0.07	-0.121	-0.388	0.417	-0.813	0.298	-0.357	0.179	-0.633	-0.673	0.331	0.3	-0.079	-0.472	0.107	0.057	0.071	-0.35	-0.153	-0.905	0.033	0.374	-0.741	0.464	-1.066	0.353	-0.673	0.57	-0.489	0.047	-0.45	-0.05	-0.477	0.003	0.938	-0.811	0.047	0.589	0.595	0.648	0.064	0.784	0.67	-0.416	0.444	-0.034	-0.959	-0.528	-0.24	0.88	-0.317	-0.046	-0.054	-0.349	0.371	0.448	-0.118	0.044	0.086	0.175	0.255	0.292	0.153	0.891	0.29	0.194	-0.619	-0.919	-0.657	0.575	-1.071	-0.239	0.208	0.709	0.501	0.094	0.782	-0.392	0.048	-0.112	0.013	-1.035	0.756	0.283	-0.831	0.33	-0.474	-0.662	0.156	-0.037	1.017	-0.122	0.263	0.121	0.423	-0.909	0.734	0.404	-0.047	0.151	0.413	-0.468	-0.013	-0.232	0.491	0.094	0.032	0.314	0.579	0.137	-0.076	0.089	0.247	0.047	0.134	-0.196	-0.698	0.173	-0.059	-0.057	0.161	-0.992	1.046	0.004	0.076	0.319	-0.102	-0.652	-0.528	0.637	0.457	-0.501	0.277	0.297	-0.208
NDUFC2	PPI	1	1.423	-0.463	-0.31	-0.171	-0.025	-0.14	-0.203	-0.49	-0.4	-0.433	0.161	0.085	-0.102	0.295	0.351	0.217	-0.314	-0.19	0.121	-0.705	0.362	-0.39	0.298	-0.127	0.177	0.515	0.244	-0.092	0.202	0.582	0.141	0.135	-0.436	0.198	0.033	0.168	0.076	0.202	0.092	0.774	0.164	0.231	-0.267	0.022	-0.204	0.002	0.082	0.107	-0.15	-0.203	-0.287	-0.067	0.004	0.169	-0.576	0.086	0.12	0.008	-0.113	0.114	0.124	0.035	0.421	-0.294	0.091	-0.104	0.149	-0.054	0.103	0.255	0.153	0.219	-0.089	-0.113	-0.06	0.2	0.235	0.109	0.245	-0.186	-0.01	-0.091	-0.102	-0.04	-0.003	0.218	-0.128	0.212	0.128	-0.289	0.238	-0.368	-0.037	-0.119	-0.119	-0.189	0.088	0.063	0.099	-0.147	-0.216	-0.228	0.215	0.062	-0.171	0.031	0.352	-0.067	-0.296	-0.093	-0.172	-0.057	-0.36	0.03	0.218	0.075	-0.337	-0.163	0.156	0.041	0.058	-0.258	-0.008	-0.196	0.241	-0.364	-0.345	-0.157	-0.193	-0.493	0.052	0.03	-0.361	0.648	-0.239	0.031	-0.315	-0.299	0.163	0.02	-0.341	0.196	-0.099	-0.27	0.197	-0.018	-0.088	0.366	-0.318	-0.214	-0.348	0.282	-0.28	-0.103	0.184	0.106	0.204	-0.024	-0.121	0.174	0.077	0.287	-0.151	-0.264	-0.164	-0.222	-0.043	0.058	0.089	-0.037	-0.028	-0.111	-0.457	0.011	-0.359	0.062	-0.292	0.293	-0.006	0.103	0.098	0.265	0.297	0.068	0.437	-0.107	-0.42	-0.075	-0.128	0.271	0.067	0.055	-0.178	-0.251	0.163	-0.528	0.236	-0.16	-0.049	-0.04	-0.024	0.13	-0.188	0.007	-0.061	0.092	0.177	-0.073	-0.225	-0.069	-0.048	0	0.202	-0.436	-0.219	-0.206	0.167	-0.196	-0.162	0.266	0.108	-0.152	-0.137	0.051	-0.069	-0.205	-0.077	0.074	0.153	0.348	-0.174	0.152	-0.054	-0.067	0.139	0.058	0.444	-0.016	0.02	-0.175	0.152	0.159	-0.009	-0.271	-0.094	0.188	0.067	-0.063	0.233	0.258	0.07	-0.049	-0.221	-0.007	-0.011	0.108
EDNRB	PPI	1	7.088	-1.233	-0.772	-0.995	0.017	-0.581	-0.355	-1.548	0.872	-1.678	0.382	-0.241	0.324	1.067	0.444	0.051	-0.15	-0.543	0.165	-1.691	0.077	-1.333	0.488	0.149	0.404	-0.517	-0.218	-0.234	-0.153	0.744	-0.53	-0.204	-0.388	-0.92	0.653	0.859	-0.286	0.283	-0.453	-0.664	0.251	0.266	1.206	-0.674	0.276	0.226	0.211	-0.703	0.006	-0.361	0.806	-0.177	0.781	-0.257	-0.356	-0.075	-0.65	-0.652	0.809	-0.583	-0.528	-1.268	-0.585	0.814	-0.321	0.1	0.159	-0.861	-0.351	0.014	0.303	0.851	-0.568	0.075	-0.573	1.074	-0.479	-0.112	-0.206	-0.114	-0.701	0.054	0.032	0.734	0.107	-0.409	0.53	-0.086	-0.559	0.999	1.344	-0.483	0.584	0.333	-0.079	-0.809	0.169	0.277	0.248	0.006	-0.107	0.856	0.11	0.208	-1.179	-0.323	0.469	0.269	-0.04	0.4	0.167	-0.97	-0.311	0.135	-0.154	0.076	-0.009	0.491	0.456	0.387	0.103	0.506	0.263	0.143	0.04	0.01	0.649	-0.773	1.131	0.343	0.118	0.134	0.393	-0.526	-1.169	-0.848	-0.002	0.454	-0.609	-1.052	0.268	0.279	-0.057	0.059	-0.742	-0.471	-0.267	-0.586	0.2	0.43	-0.236	-0.223	0.041	1.124	0.379	0.135	-0.222	-0.091	0.283	0.804	0.016	0.238	-0.437	-0.274	0.463	0.578	0.273	0.001	0.241	0.473	-0.594	-0.163	0.547	-0.822	0.154	0.288	0.204	0.593	0.306	1.09	0.229	-0.492	-0.614	0.19	0.513	0.435	0.074	-0.513	0.485	0.017	0.632	0.171	-0.479	-0.03	0.765	0.309	-0.26	-0.514	0.104	0.174	-0.125	-0.913	0.486	0.07	0.181	-1.082	0.452	-0.84	-0.084	-0.023	-0.574	-0.109	-0.409	1.058	-0.099	0.796	0.547	-0.402	0.028	0.059	-0.036	-0.456	-0.4	-0.584	-0.078	0.672	0.199	1.73	-0.321	0.317	-0.062	-0.24	-0.045	-0.531	0.78	-0.362	-0.631	-0.279	0.305	0.433	-0.292	-0.681	0.114	-0.451	-0.736	0.163	-0.076	0.171	0.31	-0.995	-0.332	0.796	-0.578	0.128	0.146	-0.313
LAMA1	PPI	1	40.027	-4.16	-6.105	-4.141	0.594	-2.859	1.471	-1.17	9.942	-9.051	3.23	-0.297	-0.388	1.093	2.055	2.885	-1.3	-0.346	3.933	3.641	-0.146	7.746	3.495	-4.837	1.314	-1.198	-1.267	1.855	-0.994	-2.033	-1.433	-0.661	1.112	-0.17	0.395	-1.616	-1.724	-0.25	1.691	-1.809	0.412	0.765	-1.733	1.744	-2.011	2.745	-3.953	-0.566	-0.628	1.745	2.106	0.106	-6.232	3.42	-3.515	1.578	-3.66	2.748	1.952	-4.843	5.587	0.163	-1.163	-0.606	4.33	2.759	-5.061	0.707	2.754	2.329	1.923	0.353	2.128	-0.208	-3.034	-6.772	2.56	-3.664	0.667	0.57	0.321	0.088	-7.381	-2.315	-1.545	-0.275	3.529	2.87	-3.187	-3.381	-3.763	-0.728	0.092	-6.475	4.218	-2.29	0.439	-0.439	-0.966	1.414	-0.659	1.547	3.255	-1.684	1.954	1.403	-6.303	2.29	-1.903	0.757	2.633	-1.724	1.535	-0.492	0.027	1.198	1.273	-3.59	-7.944	-1.197	3.695	1.533	-3.227	3.637	0.673	2.669	0.118	0.997	-2.484	-1.803	0.458	-2.002	-0.807	-5.333	6.1	-2.631	-3.122	-3.69	-1.888	1.171	0.193	0.11	-2.026	-0.961	2.722	5.361	-1.344	0.186	-4.75	-1.564	2.563	-1.457	-2.003	1.915	-1.729	0.091	3.181	0.075	0.492	-3.898	-4.641	-0.585	-0.213	-2.078	-0.808	0.119	-0.39	-4.16	3.31	2.375	0.261	2.443	-4.242	-1.523	-2.562	-4.497	3.524	-3.146	-0.407	0.943	-2.136	2.505	2.289	2.046	-2.997	3.779	-1.219	-3.912	-1.528	0.305	1.159	-0.743	4.226	-0.944	1.019	-0.601	-0.989	2.517	-2.566	-1.518	-0.661	2.014	-3.542	6.125	-2.491	-2.314	4.131	3.042	-3.617	-0.173	0.016	-3.131	2.543	-1.029	-1.98	-1.814	5.346	-2.702	0.382	-1.896	-2.568	2.594	-4.228	-6.084	0.968	2.82	1.564	0.739	0.305	-0.722	-2.117	0.294	3.077	2.754	3.936	2.18	0.135	-0.015	-3.377	0.646	0.406	1.581	0.041	0.961	0.434	0.23	0.502	-0.651	1.605	2.568	-0.557	2.136	-1.834	-0.636	-2.054	3.613
UBE3D	PPI	1	5.67	-0.206	-1.687	-0.16	0.49	-0.03	0.307	-0.755	1.466	0.278	1.299	0.119	-0.403	-0.012	-0.461	-0.343	-0.092	-0.549	0.204	-0.564	-0.466	-0.208	-0.455	1.225	-0.518	-0.976	0.955	0.614	-0.206	-0.353	0.632	0.07	-0.158	0.276	0.12	0.249	0.288	0.032	-0.338	0.158	-0.004	0.397	-0.191	-0.032	-0.042	0.61	0.509	0.186	0.345	0.443	0.389	0.101	-0.653	-0.094	-0.267	-0.338	-0.008	-0.082	0.433	0.133	-0.175	-0.554	0.142	0.213	-0.307	0.048	0.376	-0.53	-0.128	-0.168	0.07	-0.067	-0.355	-0.125	-0.109	0.668	-0.497	0.134	-0.094	-0.453	-0.444	0.357	-1.139	-0.867	0.486	-0.483	-0.185	0.279	0.827	0.06	-0.866	0.728	-0.476	0.133	0.021	-0.189	-0.117	0.298	-0.56	-0.404	0.618	-0.115	0.122	-0.422	0.668	-0.439	0.321	0.997	0.099	0.996	-0.151	0.112	1.423	-0.644	0.297	0.606	0.298	-0.402	0.971	-0.138	-0.097	0.179	0.262	0.265	1.324	0.514	0.113	-0.303	0.217	0.482	0.156	0.406	0.005	0.982	0.058	-0.719	-0.405	0.052	-0.073	0.662	-0.294	0.651	-0.433	0.167	0.702	0.209	-0.154	-0.138	0.227	0.689	0.148	-0.913	-0.219	0.548	0.24	0.783	-0.094	0.214	-0.343	-0.35	-0.457	-0.176	0.103	0.638	0.542	0.437	-0.184	0.249	-0.172	-0.368	0.155	0.409	0.41	0.015	-0.384	-0.183	-0.401	0.466	-0.242	-0.412	-0.598	-0.65	0.279	0.754	0.067	0.922	-0.2	0.244	-0.39	0.405	0.426	0.112	0.311	0.667	0.149	0.421	-0.221	0.68	-0.34	0.182	0.193	-0.217	0.158	0.818	0.689	-0.688	0.31	0.507	0.183	-0.206	0.036	0.414	0.388	0.177	-0.216	0.216	0.432	-0.381	-0.191	0.249	-0.118	-0.22	0.638	-0.765	-0.022	-0.64	-0.378	-0.316	0.334	-0.603	0.197	0.504	-0.208	-0.292	0.109	-0.24	0.519	0.075	-0.278	-0.343	0.237	0.242	-0.047	-0.061	0.289	-0.313	0.261	-0.455	-0.246	0.626	0.04	-0.697	-0.002	0.36	-0.46	0.142
RPP30	PPI	1	4.862	-0.32	-0.829	0.232	0.389	-0.619	0.109	-0.602	0.795	-0.636	0.085	0.609	-0.182	0.073	0.231	-0.197	0.132	-0.007	-0.053	-0.347	-0.038	-0.502	-0.608	0.081	-0.403	0.271	0.025	-0.897	0.037	1.058	-0.301	-0.012	0.013	0.475	0.695	0.161	-0.304	0.102	-0.471	-0.263	0.484	-0.405	0.591	0.085	-0.328	0.126	-0.122	0.004	0.2	0.274	0.516	0.201	0.082	-0.139	-0.205	-0.298	0.113	0.496	0.404	0.094	0.294	0.817	-0.362	-0.118	0.206	-0.41	0.332	0.688	-0.316	0.371	-0.266	0.484	0.214	-0.22	-0.591	0.228	0.385	0.168	0.699	-0.462	-0.674	0.457	0.058	-0.258	-0.153	0.355	-0.107	0.645	0.357	0.121	-0.668	-0.406	-1.202	0.269	-0.031	-0.006	-0.219	-0.803	-0.24	-0.222	-0.188	-0.599	0.485	-0.322	0.087	-0.108	0.396	0.085	-0.248	-0.158	0.577	-0.21	0.907	0.035	0.46	-0.006	-0.301	-0.136	0.488	0.031	0.426	-0.173	0.384	0.875	0.179	1.085	-0.499	0.251	-0.692	-0.128	-0.085	-0.558	-0.681	-0.532	-0.121	0.447	-0.569	-0.222	0.234	-0.445	0.175	0.576	0.053	1.024	0.188	-0.094	-0.793	0.682	-0.458	0.108	-0.129	-0.604	0.267	-0.032	-0.218	0.266	-0.193	0.537	0.677	0.399	0.231	0.395	-0.223	0.755	0.123	-0.012	0.256	-0.591	-0.129	-0.796	-0.216	-0.536	0.457	-0.384	0.267	-0.429	0.549	-0.448	0.029	-0.093	-0.543	0.67	-0.024	0.374	0.533	0.004	0.718	-0.514	-0.385	0.148	-0.39	0.363	-0.449	0.052	-0.269	-0.123	-0.125	0.565	0.242	0.374	0.051	-0.024	-0.002	0.409	-0.347	-0.153	0.262	0.793	-0.046	0.291	0.679	-0.202	-0.243	0.01	0.035	0.23	-0.355	0.023	0.027	0.292	-0.514	0.547	-0.493	0.358	0.501	-0.563	-0.161	0.914	0.124	-0.151	-0.064	-0.401	-0.291	0.491	-0.085	-0.539	-0.017	-0.06	0.043	0.909	-0.188	-0.092	0.136	-0.477	0.113	-0.275	0.452	-0.176	-0.039	-0.398	0.027	-0.349	0.589	-0.278	0.127	-0.018
NANOG	PPI	1	3.847	0.745	-1.087	-0.14	-0.359	-0.487	0.172	-0.327	0.303	0.684	0.318	0.315	-1.09	0.673	-0.258	-0.059	0.216	0.205	0.038	-0.109	-0.215	0.551	-0.481	0.175	-1.081	-0.516	0.41	-0.273	-0.082	-0.511	-0.444	-0.289	0.086	0.727	-0.031	-0.611	-0.193	0.293	-0.306	0.075	-0.307	-0.075	0.359	0.014	0.559	0.817	0.45	-0.173	0.595	0.279	0.222	-0.131	-0.467	0.651	-0.167	-0.134	0.563	0.428	-0.155	0.511	0.481	0.005	-0.071	0.206	-0.013	-0.321	-0.229	-0.242	0.074	0.286	0.732	-0.222	-0.258	0.082	0.176	0.706	-0.527	-0.031	0.081	-0.014	0.632	-0.746	-0.206	0.19	-0.027	-0.264	-0.548	0.282	0.486	0.627	-0.454	0.517	-0.027	-0.306	-0.221	-0.594	0.884	0.17	-0.464	0.154	-0.166	-0.152	0.072	0.409	-0.238	-0.422	0.279	0.163	-0.009	0.39	-0.25	0.19	0.07	-0.117	-0.354	0.028	-0.36	0.342	0.456	-0.125	-0.09	0.385	0.142	-0.757	-0.526	0.275	0.483	-0.157	0.298	0.551	-0.348	-0.229	-0.576	-0.195	0.171	0.535	-0.566	0	0.173	-0.499	0.021	-0.074	0.646	0.089	-0.114	-0.361	-0.305	-0.034	-0.442	-0.48	-0.19	-0.044	-0.301	0.223	-0.237	0.666	-0.009	-0.365	-0.062	0.549	-0.349	0.062	-0.019	0.026	0.694	0.138	-0.3	0.267	0.093	-0.183	0.049	-0.198	0.228	-0.605	-0.563	0.262	0.509	0.372	-0.001	0.335	-0.243	0.076	-0.157	-0.362	0.071	-0.158	-0.073	0.09	0.361	0.286	-0.101	0.118	0.43	-0.262	-0.069	0.001	0.366	-0.687	0.04	0.211	-0.22	0.073	0.048	0.059	-0.385	-0.291	0.084	0.109	-0.275	-0.5	-0.011	-0.336	-0.093	-0.528	0.309	0.4	0.096	0.069	0.027	-0.064	0.088	0.358	0.548	0.12	0.09	-0.007	-0.169	0.115	0.749	-0.34	0.276	-0.29	-0.502	-0.363	-0.052	0.207	0.297	0.184	-0.216	-0.24	-0.315	-0.199	0.122	0.607	-0.289	-0.287	0.114	0.013	-0.759	-0.179	-0.07	0.323	0.049	0.053	-0.461	0.241
ANPEP	target	1	12.941	1.307	-2.327	0.532	0.134	-0.956	0.522	-0.387	2.516	-1.151	-0.031	-0.475	0.976	2.329	-0.049	1.292	-0.195	-0.514	-0.285	1.205	-1.232	-0.775	-0.007	1.541	1.401	0.281	1.185	-0.256	0.905	-0.222	-1.803	-0.679	0.612	0.184	-0.305	0.843	-1.005	0.852	0.632	-0.118	-0.85	0.19	0.668	1.115	0.428	-0.419	-0.088	-0.52	0.252	1.181	0.347	0.62	-0.085	0.517	-0.388	-1.595	-1.842	1.141	0.156	0.406	0.715	0.892	0.335	0.104	-1.199	-0.256	0.384	0.539	-0.762	1.033	0.363	0.619	-0.599	-0.273	0.648	-0.029	-0.872	0.48	-0.175	0.766	0.4	-0.132	0.793	0.997	0.151	-1.073	0.724	0.526	0.539	-1.334	0.831	0.564	-0.423	-0.907	0.318	0.183	-1.004	0.351	-0.641	1.452	0.309	0.949	-0.63	0.228	0.553	-0.869	0.009	-0.61	0.033	-1.122	0.483	0.151	-0.889	0.267	-0.564	0.766	-0.621	-0.39	-0.399	0.718	-0.181	0.893	0.584	-0.136	-0.31	-1.423	-0.454	-0.663	-0.454	0.841	-0.835	-0.18	-1.688	-1.401	-0.159	0.978	1.029	-0.954	0.553	-0.517	0.095	-0.518	0.377	-1.667	0.198	-0.002	0.21	-0.022	0.967	0.886	0.275	0.401	0.323	-0.309	0.398	-0.691	0.384	-0.554	0.122	0.584	1.207	0.384	0.491	-1.123	0.342	-0.128	1.414	-0.773	0.848	-0.685	1.277	0.158	0.809	0.934	0.119	0.556	0.616	0.455	-0.782	0.975	0.327	0.14	0.198	-1.024	0.06	0.777	1.271	0.05	0.167	0.778	-0.86	-0.116	-0.847	-0.585	0.107	0.905	0.77	-0.492	-0.478	0.646	-0.573	-0.207	-2.207	-0.659	0.226	-1.147	0.226	-0.214	-0.193	-0.223	-0.493	-0.087	-1.006	0.525	0.488	-0.278	1.26	0.42	0.547	-0.096	0.587	0.794	0.693	0.115	-0.154	-0.349	0.688	-1.726	-0.468	-0.339	0.159	-1.128	0.41	0.344	-0.785	-0.069	0.768	0.715	-1.221	-0.728	0.609	-0.432	0.747	-0.61	-0.355	0.907	0.647	0.282	-0.886	-0.816	-0.673	-0.544	0.681	-0.23	0.431	1.105
RHOG	PPI	1	2.328	-0.651	-0.329	0.047	-0.083	-0.281	0.128	-0.298	0.169	-0.697	0.097	-0.023	0.182	-0.015	-0.07	-0.142	0.199	0.459	0.34	-0.063	-0.248	-0.12	0.253	0.1	0.354	0.21	0.269	-0.373	-0.013	0.228	-0.236	-0.208	0.447	0.422	-0.114	0.302	-0.539	0.115	0.258	0.024	0.022	-0.245	0.008	0.057	0.023	0.53	0.305	-0.195	-0.232	0.328	0.753	0.295	0.465	-0.194	-0.054	0.098	0.245	-0.165	-0.261	0.098	0.311	-0.128	-0.256	-0.039	0.382	0.201	-0.416	0.276	0.272	0.154	-0.292	-0.254	-0.227	0.252	0.294	-0.014	0.144	-0.184	-0.106	0.025	-0.006	0.062	0.332	0.14	-0.031	-0.045	0.032	-0.285	0.162	0.184	0.001	-0.023	0.524	-0.151	0.033	0.063	0.249	0.002	-0.135	-0.034	0.225	0.317	0.038	-0.094	-0.176	-0.623	-0.117	0.016	-0.253	0.416	-0.279	-0.3	-0.194	0.322	-0.075	0.034	0.113	-0.081	0.08	0.373	0.284	0.34	-0.016	-0.375	-0.061	0.54	0.266	-0.148	-0.222	-0.329	0.36	0.681	0.347	-0.263	-0.117	-0.121	-0.216	-0.513	0.165	0.231	-0.142	0.06	-0.391	-0.406	-0.031	0.17	0.095	-0.046	-0.362	-0.08	-0.597	0.247	-0.042	-0.218	0.096	0.212	-0.217	-0.249	-0.085	0.198	-0.325	-0.389	-0.075	0.05	0.162	-0.207	0.274	0.33	0.183	-0.217	0.766	-0.447	0.053	0.229	-0.119	-0.297	0.323	0.284	0.232	-0.108	0.129	0.454	0.127	-0.022	0.333	-0.062	0.612	-0.509	0.088	-0.036	-0.093	0.094	0.173	-0.082	0.276	0.292	0.155	0.404	0.093	0.062	-0.364	-0.07	-0.033	0.107	-0.247	0.06	0.106	0.299	0.183	0.197	-0.187	0.006	-0.061	-0.183	0.133	-0.45	0.338	-0.245	-0.454	0.373	0.04	-0.413	-0.004	-0.424	0.142	0.17	0.088	0.22	0.048	0.383	0.138	-0.005	-0.052	0.165	0.451	0.593	0.073	-0.322	-0.043	0.532	0.42	-0.255	-0.479	-0.234	0.074	-0.187	-0.064	-0.144	0.231	0.122	0.315	-0.123	0.353	-0.162	-0.417	0.262
MAN1A2	PPI	1	8.497	-1.879	-1.864	-0.721	0.151	-1.306	-0.067	0.428	0.599	-1.259	0.566	0.19	0.496	0.022	0.73	1.49	-0.616	-0.051	-0.113	-0.253	0.441	-1.025	-0.071	0.28	0.031	1.021	-0.57	-0.379	0.402	0.643	-0.163	-0.476	0.134	-0.506	-0.237	0.264	0.048	-0.055	-0.491	-0.224	0.714	0.212	-0.974	0.023	-0.191	0.862	-1.237	-0.029	-0.515	-0.505	-1.839	0.95	1.617	0.561	-0.095	-0.878	-0.6	0.507	-1.783	-1.183	-0.125	1.194	-0.806	-0.748	-0.312	-1.31	0.341	0.768	0.487	-0.572	0.524	0.067	-0.017	-0.144	0.34	-0.039	-1.513	0.126	1.063	-0.243	-0.008	0.798	-1.297	-0.213	0.067	0.918	-0.187	0.614	0.746	0.54	-0.604	0.365	-1.053	-0.228	0.087	0.334	1.154	-0.036	0.561	0.053	-0.441	0.686	0.146	0.922	-0.61	-0.685	0.498	-1.337	0.806	-0.805	0.887	-0.312	-0.236	1.417	0.076	-1.096	0.167	-0.51	0.101	0.179	0.258	0.815	0.319	-1.337	0.034	0.12	-0.072	0.237	-0.152	-0.891	0.712	-0.869	0.43	0.495	0.001	-0.2	-1.133	0.453	0.109	-0.461	0.077	-0.213	-0.326	-0.764	-0.209	0.665	-0.144	1.325	-0.1	0.234	0.223	-0.276	-0.644	-0.639	0.046	-0.342	-0.399	-0.024	0.025	0.366	0.039	-0.654	0.33	0.572	0.128	-0.213	-0.904	0.239	-0.939	-0.071	-1.338	0.583	-0.898	0.072	-0.079	0.254	0.337	0.231	0.77	-0.18	0.006	0.136	0.103	-0.117	-0.318	-0.17	0.024	0.8	-0.279	-0.24	0.556	-0.422	-0.465	-0.646	1.415	-0.021	0.049	-0.603	0.111	1.274	-0.65	-0.486	0.246	0.512	0.413	0.099	0.482	-0.321	0.573	0.694	-0.114	0.371	-0.542	0.543	-0.051	0.028	-1.035	0.633	0.29	-0.535	0.779	0.93	0.275	-0.302	0.432	0.633	-0.463	0.261	-1.196	0.744	0.232	0.446	0.666	-0.14	-0.635	0.384	0.225	0.426	0.399	1.44	0.658	-1.147	0.756	-0.72	-0.688	1.075	-0.847	-0.005	1.382	-0.604	-0.461	-0.59	-0.143	0.161	-0.368	-1.616
KRT1	target	1	11.972	0.154	-3.085	-6.206	0.281	12.843	1.993	-1.492	-5.496	-7.079	-0.843	-3.593	0.382	4.867	1.337	4.863	5.011	-7.053	-20.184	36.745	12.793	-5.442	21.52	13.13	-7.292	0.839	-0.162	3.052	-3.632	2.283	1.236	2.63	2.274	1.54	-0.205	-2.236	-2.339	-0.402	-0.333	1.974	-4.016	1.831	1.837	-0.454	0.971	0.52	-1.198	0.591	-1.652	-1.187	0.102	0.227	0.121	1.494	0.379	1.126	0.615	1.922	1.392	2.124	0.175	1.018	-2.734	-1.919	-0.348	2.107	0.702	-1.961	-1.254	-0.45	0.44	1.742	0.276	2.062	-3.045	0.227	1.502	-2.126	0.245	1.694	1.285	-0.487	0.175	4.223	-0.593	-0.073	-1.335	2.696	0.019	1.206	2.069	0.466	-0.421	-2.408	1.572	-0.724	-0.903	-1.686	-0.609	-0.607	2.058	0.315	-0.235	-1.415	0.5	0.129	0.533	1.808	-0.55	-0.837	-0.119	-1.367	0.686	-0.91	0.64	-1.569	-2.048	0.808	-2.816	-0.683	1.017	-1.331	1.389	0.927	0.853	0.358	0.79	0.563	0.916	-0.625	0.15	0.771	-0.201	0.051	0.693	-0.218	1.166	-0.076	0.869	-0.123	-1.53	1.697	0.599	-0.374	-0.533	-1.669	0.234	-0.847	0.93	1.163	-0.248	0.372	-0.884	0.334	1.032	-0.26	0.567	-0.279	1.233	0.785	-0.757	-0.302	-0.461	-0.479	-0.228	-0.788	0.441	1.334	0.277	-0.654	0.157	-0.447	0.408	-0.092	-0.606	-0.168	0.369	-0.349	-0.332	1.297	-0.135	-0.075	0.293	0.484	0.207	-0.46	-0.55	0.158	0.51	0.172	-0.334	-0.44	0.359	1.661	-1.123	0.389	0.386	-1.274	-0.168	1.285	-0.175	-0.131	0.94	-0.858	0.078	0.617	-0.277	-0.764	-0.349	-0.541	1.193	0.627	-0.495	0.085	0.507	0.816	0.095	-0.626	0.041	-0.093	0.809	-0.4	0.103	0.943	-0.323	1.611	0.98	0.716	1.136	-0.11	1.003	-0.234	-1.211	-0.402	-0.562	-0.64	0.968	0.487	-0.697	-0.557	-0.382	-0.907	-0.697	-0.236	0.324	-0.026	-0.023	0.272	0.344	-0.45	0.283	0.429	-0.062	-1.362	0.357	-0.072
TRAM1	PPI	1	4.533	-1.056	-1.246	0.266	0.102	-0.568	-0.25	-0.366	1.769	-1.276	0.331	0.201	-0.332	0.385	0.524	0.294	-0.538	-0.225	0.062	-0.377	-0.243	-1.253	-0.36	0.259	0.5	0.821	0.626	-0.717	-0.417	0.532	-0.512	-0.135	0.589	-1.166	0.312	0.762	-0.438	-0.428	-0.855	-0.179	-0.504	0.516	0.77	-0.451	-0.181	0.236	-0.096	-0.434	-0.461	0.617	0.079	0.132	-0.081	-0.017	0.385	-0.162	0.425	0.666	0.894	-0.561	-0.603	-0.479	0.296	0.233	0.205	0.001	-0.067	-0.853	0.001	0.235	-0.273	0.375	0.25	0.2	0.258	-0.029	-1.029	-0.569	0.857	0.33	0.089	-0.211	0.897	0.229	-0.465	-0.157	-1.038	-0.642	-0.259	-0.467	-0.34	-0.382	-0.01	-0.136	-0.106	-0.064	0.405	-0.522	-0.377	-0.023	0.109	-0.248	0.405	-0.029	-0.377	-0.294	-0.138	-0.336	-0.066	-0.576	-0.02	0.156	-0.565	0.383	0.106	-0.241	0.189	0.539	0.162	-0.344	0.242	0.137	0.642	-0.282	0.145	0.548	0.342	-0.688	0.244	0.288	-0.287	-0.183	-0.211	-0.719	0.032	0.009	0.18	0.029	0.04	0.162	-0.06	-0.03	-0.144	0.053	0.439	0.219	-0.089	-0.135	-0.386	0.167	-0.48	-0.154	0.456	-0.193	0.365	-0.098	-0.137	-0.747	0.203	0.194	0.029	0.075	-0.221	0.566	-0.483	-0.077	0.53	0.265	0.588	0.17	0.193	0.299	0.225	0.437	-0.079	0.292	-0.304	0.192	0.237	-0.28	-0.329	-0.224	0.226	0.001	-0.426	-0.401	-0.276	0.529	0.273	0.4	0.211	-1.008	-0.402	-0.036	0.081	-0.655	-0.034	0.464	-0.483	-0.223	0.378	-0.34	-0.145	-0.126	-0.888	-0.256	-0.385	0.114	-0.373	-0.801	-0.049	0.079	0.155	-0.874	0.258	-0.218	-0.599	-0.245	0.315	-0.145	-0.141	0.403	-0.602	0.045	0.698	0.077	0.448	0.531	-0.405	0.013	-0.137	-0.085	-0.656	-0.142	-0.318	0.225	0.163	0.248	0.058	-0.538	-1.109	0.491	-0.167	-0.127	-0.081	0.082	-0.335	0.212	-0.423	-0.337	-0.24	0.312	-0.124	-0.381	0.015	0.13
BRD3	PPI	1	14.545	0.451	-0.69	0.182	-0.895	5.461	-0.46	1.079	-7.26	5.933	2.396	-1.295	0.049	1.431	2.001	2.224	3.492	-2.801	-0.246	-2.218	0.254	0.372	-4.005	2.185	1.572	-1.543	-1.109	0.471	2.19	3.274	-1.871	-0.721	3.151	-3.12	0.745	1.1	-2.258	-1.353	-1.292	-0.51	-0.038	-0.199	1.262	1.094	-3.233	-2.193	-0.334	-0.21	-2.19	-0.476	-0.782	-1.385	0.853	0.545	1.736	-0.188	3.366	2.347	2.168	0.493	1.42	0.271	0.273	-0.767	0.288	1.565	1.349	2.871	-2.431	0.97	-0.355	1.212	1.131	0.013	0.288	-0.677	-0.086	-0.379	-0.787	1.653	0.962	1.288	-0.034	1.213	-0.903	0.09	0.055	-2.065	1.096	0.275	-0.28	2.119	-1.673	0.409	-1.143	1.147	0.882	-0.312	1.522	-0.258	-0.539	-0.599	0.344	0.604	-1.461	0.386	0.46	-0.158	0.922	-0.624	0.96	-1.471	-0.234	0.098	0.926	-0.106	-1.249	0.368	0.058	0.391	0.644	-0.449	0.991	-1.836	0.559	1.075	-1.908	1.496	0.103	0.876	-0.196	-1.944	0.083	0.648	-0.228	-0.148	-1.26	0.528	-1.238	0.001	-0.112	-0.27	0.277	0.501	0.262	0.773	1.529	0.465	-0.138	-0.808	1.073	-0.514	0.247	0.195	0.344	0.228	-0.526	-0.775	-1.209	0.033	0.288	0.766	0.653	1.003	-1.309	-0.548	0.032	-0.512	-0.098	0.941	1.325	0.451	0.229	-1.306	-0.483	-0.305	-0.389	0.095	0.763	0.505	0.692	-0.615	0.997	-1.402	0.201	0.592	0.265	-0.789	-0.328	-0.773	0.745	-0.952	-0.28	-0.422	-0.17	0.518	-1.188	-0.433	0.742	0.521	0.529	-0.996	0.631	-0.042	-0.709	-0.469	0.289	-0.316	-0.178	-0.536	-0.702	-0.082	-0.274	0.094	-0.571	-0.46	0.06	-1.091	0.474	-1.125	-0.952	-0.275	-0.312	1.345	1.687	-0.078	-0.595	-0.598	-0.992	-0.652	0.373	1.408	-1.011	-0.147	-1.568	-1.057	0.276	1.211	0.286	-0.308	0.694	-1.383	0.357	0.445	-0.945	0.755	0.65	-0.37	-2.235	0.421	0.027	1.674	-1.025	-0.497	-0.482	2.018
RAMP2	target	1	2.474	-0.328	-0.5	-0.608	-0.002	-0.678	-0.459	-0.706	0.171	-1.236	0.189	-0.038	0.834	-0.541	-0.238	-0.216	-0.075	-0.082	0.094	-0.597	-0.149	-0.567	0.033	0.094	-0.147	-0.237	-0.614	-0.166	-0.384	0.49	0.46	0.09	1.134	-0.793	-0.386	-0.457	0.487	-0.284	-0.19	0.237	-0.417	-0.216	-1.025	0.255	-0.587	0.012	0.062	0.46	0.025	0.029	0.195	0.219	0.148	0.369	0.005	-0.284	0.186	-0.166	-0.55	0.794	-0.152	0.225	0.247	-0.122	-0.017	0	0.397	-0.309	0.148	0.437	-0.527	-0.19	0.048	-0.483	0.009	-0.483	0.009	-0.387	-0.334	0.039	-0.188	0.089	0.584	-0.26	0.179	-0.284	0.598	-0.328	0.395	-0.254	0.275	0.286	-0.191	0.556	0.339	-0.076	-0.074	-0.012	0.338	0.215	0.174	0.231	-0.239	-0.017	0.301	0.032	0.235	-0.289	-0.15	0.234	-0.115	-0.214	-0.114	0.135	0.065	0.043	0.142	-0.2	-0.23	-0.221	-0.08	0.042	0.162	-0.149	0.321	0.148	-0.359	-0.437	0.327	-0.152	-0.303	0.041	0.325	0.373	-0.357	-0.157	0.193	-0.145	0.065	-0.285	0.441	-0.145	0.084	0.065	0.008	-0.265	-0.067	-0.34	-0.492	0.039	0.075	0.28	0.701	-0.367	-0.158	-0.396	-0.43	0.134	0.187	-0.232	-0.063	0.175	0.11	-0.373	0.156	0.428	0.206	-0.036	-0.197	0.388	-0.241	0.287	-0.024	-0.02	-0.565	0.305	-0.118	0.369	0.416	0.165	0.054	-0.123	0.1	-0.215	-0.071	-0.269	0.026	-0.021	-0.579	0.399	0.255	0.254	-0.016	-0.393	-0.057	-0.195	-0.388	0.161	0.517	-0.065	-0.064	0.04	-0.237	-0.287	-0.385	0.342	-0.033	0.11	-0.102	-0.307	0.072	-0.353	-0.171	-0.07	-0.056	-0.182	-0.061	0.334	0.173	-0.185	-0.27	0.24	0.263	-0.128	-0.02	-0.178	0.148	0.691	0.29	0.025	-0.14	-0.42	0.31	-0.043	-0.319	0.194	0.282	0.07	0.164	-0.255	0.461	0.115	0.365	0.155	-0.116	0.411	-0.305	-0.194	0.333	0	0.171	-0.064	0.419	0.143	-0.417	0.469
ARHGEF37	PPI	1	10.726	-2.514	-3.162	-1.445	-0.114	-1.69	-0.328	0.998	-0.515	-1.321	-0.769	0.098	0.819	-1.508	-1.092	-1.358	0.372	0.422	0.48	-1.528	0.109	-1.036	1.562	-0.262	-0.425	-0.054	0.314	1.008	0.29	-0.24	-0.145	-0.731	0.43	0.011	-0.15	-0.487	-0.845	-0.395	0.765	0.558	-0.794	-0.574	-1.026	-0.22	0.226	0.622	-0.01	0.435	0.51	0.403	-1.288	-0.898	-0.552	-0.921	0.244	1.083	1.061	0.234	0.411	0.525	0.38	0.133	-0.312	0.026	-1.059	-0.66	-0.262	-1.2	-0.653	-0.994	0.242	0.525	-0.546	0.368	-0.616	0.997	-0.477	0.094	0.172	-0.217	0.31	0.58	0.744	0.506	0.789	0.558	-0.504	-0.581	-0.357	0.119	-0.376	-0.26	-0.041	-0.628	0.12	0.392	-0.614	-0.692	0.601	0.835	-0.086	-0.192	0.553	-0.807	-0.394	0.766	0.412	-1.075	0.39	1.231	1.311	0.53	0.669	-1.435	0.402	1.448	-1.145	1.004	0.033	-0.048	-0.095	-0.4	1.044	0.069	-0.002	0.074	-1.036	0.78	0.16	-0.414	-0.474	0.941	0.354	-0.296	-0.614	-0.362	-0.647	-1.422	0.086	-0.371	0.245	-0.485	-0.588	0.175	-0.568	-0.326	0.726	0.979	0.042	0.764	1.068	0.791	-1.009	-0.121	0.359	0.244	-0.285	-0.009	-0.137	-0.539	0.187	0.417	-0.148	0.134	-0.084	0.258	-0.115	-0.207	1.051	0.046	0.087	-0.398	1.92	0.252	0.232	-0.179	-0.702	-0.092	0.81	-0.87	0.739	0.442	0.685	-0.158	0.719	0.444	-0.25	0.151	-0.229	0.637	-0.549	0.471	-0.097	1.347	-0.11	0.837	-0.862	0.665	-0.309	0.179	0.642	0.395	0.822	0.727	-0.506	-1.026	-0.267	0.55	0.304	0.224	-0.857	0.405	-0.106	-0.295	0.583	-0.2	-0.347	-0.214	0.104	0.176	-0.018	0.573	-0.818	0.063	-0.025	0.505	-1.386	-0.676	0.578	0.24	0.172	0.932	-0.044	-1.121	0.184	0.764	-0.659	0.758	0.523	1.706	-0.209	0.53	-0.017	-0.582	-0.534	0.388	-0.371	0.575	0.7	0.19	-0.892	-1.161	0.378	-0.452	0.347	-0.376
IFNA17	PPI	1	2.59	-0.347	-1.117	-0.224	0.256	-0.702	-0.185	0.283	0.786	-0.119	0.456	-0.044	-0.053	0.076	-0.346	-0.167	-0.351	-0.264	0.088	-0.146	0.017	-0.645	0.019	0.246	0.102	-0.414	0.308	0.154	-0.401	0.052	0.061	-0.385	-0.307	0.367	0.055	0.271	-0.094	0.144	-0.232	0.119	0.01	-0.043	0.59	-0.193	0.163	0.257	0.295	-0.327	0.271	-0.273	0.066	-0.376	-0.352	-0.203	-0.451	-0.295	-0.03	-0.213	-0.238	-0.615	0.037	-0.384	0.135	-0.032	0.736	0.137	-0.424	-0.365	0.172	-0.497	0.045	-0.116	0.154	-0.532	0.223	0.129	0.383	0.112	0.262	0.963	0.126	-0.272	-0.084	0.689	0.027	-0.186	-0.622	0.124	0.32	-0.159	0.562	0.023	-0.435	-0.166	-0.118	0.343	0.447	-0.02	0.418	0.03	-0.117	0.076	-0.195	0.002	-0.045	0.426	-0.043	0.557	0.254	0.358	-0.319	0.168	-0.451	0.632	0.172	-0.092	0.473	0.392	-0.361	0.15	-0.061	0.276	0.511	0.295	-0.5	-0.431	0.741	-0.278	-0.246	0.378	0.321	0.242	-0.395	-0.89	-0.648	0.147	-0.042	-0.382	0.381	-0.285	-0.247	0.581	-0.002	0.034	0.168	-0.273	0.313	0.096	-0.19	0.483	-0.513	0.048	0.47	0.123	0.654	1.431	-0.439	-0.326	-0.155	0.839	-0.806	-0.191	-0.305	0.181	0.079	0.13	-0.466	0.259	0.121	0.22	0.737	0.636	-0.221	0.285	-0.128	-0.003	0.566	-0.714	0.493	-0.605	0.006	0.923	-0.39	0.147	-0.109	-0.531	-0.313	0.7	-0.187	-0.436	0.242	-0.167	-0.167	-0.813	0.194	-0.625	0.426	0.096	0.778	0.909	-0.557	-0.283	-0.575	0.708	0.043	0.103	-0.865	0.197	-0.406	-0.693	-0.152	-0.474	-0.138	0.222	0.404	1.161	0.453	-0.751	0.299	-0.107	-0.746	-0.141	0.457	-0.564	-0.117	0.034	0.602	-0.053	-0.484	-0.186	-0.156	-0.525	0.012	-0.716	0.241	0.327	-0.133	0.588	-0.188	-0.705	-0.333	-0.682	0.205	-0.253	-0.547	-0.201	-0.063	0.043	-0.421	0.167	0.286	-0.492	0.355	0.07	-0.249	0.296
TRIP4	PPI	1	8.081	-2.54	-2.012	-0.046	-0.246	-0.499	0.374	2.154	-0.043	0.704	0.883	-0.149	0.175	0.196	0.227	0.995	-0.679	0.205	0.141	0.046	-0.212	0.147	0.085	-0.431	-0.514	0.555	0.861	0.421	-0.183	0.711	0.702	0.157	-0.88	-0.384	0.23	-0.015	-1.261	-0.036	0.958	-0.008	-0.086	-0.038	-0.966	-0.998	-0.713	-0.264	-0.209	-0.963	-0.75	0.325	-0.164	0.221	-0.875	-0.773	0.278	-0.461	-0.181	1.042	0.796	0.107	-0.057	-0.476	0.757	0.036	0.762	1.412	-0.071	-0.632	0.055	-0.909	0.332	-0.009	0.362	-0.274	-0.651	-0.088	-0.169	-0.404	-0.649	-0.064	0.215	0.877	0.183	-0.113	0.524	0.109	0.526	-0.845	0.094	1.282	0.372	-0.568	0.851	-0.14	0.757	-0.008	0.763	-0.493	-0.005	-0.505	-0.339	0.025	-0.801	-0.002	-0.326	-1.004	0.266	-0.61	-0.253	-0.163	1.217	-0.589	-0.459	-0.384	0.568	0.436	-0.251	0.036	-0.15	0.434	-0.305	1.127	0.035	-0.471	-0.264	-0.092	-0.155	0.154	1.052	-1.17	-0.068	0.144	1.267	-0.778	0.513	-0.024	0.448	-0.215	-0.456	0.175	0.279	-0.332	0.003	-0.801	0.588	0.201	0.013	0.243	0.752	0.348	-0.515	0.088	0.22	0.247	-0.21	-1.361	0.313	0.563	-0.228	0.773	0.196	0.16	-0.889	-0.356	-0.366	0.154	-0.032	0.056	-0.186	-0.291	0.44	1.016	0.163	0.368	-0.405	0.097	0.549	-0.51	-0.129	0.565	-0.006	-0.262	0.864	-0.558	-0.823	0.471	-0.2	0.624	0.437	-0.113	-0.285	0.041	-0.299	0.114	0.615	0.94	-0.223	-0.254	-0.081	-0.779	0.286	0.912	0.013	0.054	-0.157	-0.3	-0.142	0.624	-1.681	-0.068	-0.623	0.918	0.666	0.167	0.181	0.352	-0.34	-0.24	0.369	0.244	-0.268	-0.425	-0.512	0.377	-0.002	0.189	-0.247	0.442	0.009	0.286	0.393	0.698	-0.263	0.607	0.291	0.366	0.665	-0.971	-0.573	0.508	-0.356	-0.575	0.25	0.897	0.856	-0.326	0.243	0.193	0.143	-0.406	-1.13	-0.234	-0.591	-0.51	0.855	-0.499
CTSL	PPI	1	3.525	-0.628	-0.426	-0.009	-0.382	-0.457	0.07	-0.071	0.755	-0.59	0.392	0.476	0.249	0.651	0.707	0.246	-0.175	0.365	0.109	0.345	-0.079	0.86	-0.413	0.168	0.425	0.505	-0.301	-0.558	0.086	0.119	-0.091	-0.214	0.222	0.18	-0.007	-0.817	-0.055	0.291	-0.177	-0.011	-0.169	0.419	1.018	-0.561	0.207	-0.231	0.429	-0.256	0.139	0.362	0.407	0.611	-0.305	0.285	-0.01	-0.525	-0.581	-0.015	-0.159	-0.214	0.443	0.299	0.048	0.436	0.535	0.227	-0.256	0.363	-0.008	-0.386	0.303	-0.057	0.752	-0.597	0.345	0.177	0.088	0.058	-0.141	0.519	0.091	-0.344	-0.074	0	0.385	0.395	0.188	-0.024	0.537	0.007	0.642	0.186	-0.401	0.161	0.036	0.587	-0.313	-0.44	0.581	-0.003	-0.457	-0.06	0.084	0.401	-0.373	-0.024	0.215	-0.075	0.029	-0.42	0.37	0.158	-0.142	-0.571	0.001	0.298	0.342	0.366	-0.211	0.653	0.226	-0.152	0.307	-0.522	0.122	-0.535	0.081	0.04	-0.38	0.379	-0.611	-0.045	-0.225	0.154	0.132	-0.222	-0.028	0.053	0.374	0.079	-0.436	-0.165	-0.482	0.069	0.204	-0.018	-0.266	0.351	0.313	0.373	0.55	-0.414	-0.265	-0.441	0.027	-0.306	-0.111	-0.162	-0.03	0.197	-0.479	0.223	-0.357	0.262	0.298	-0.005	-0.045	0.585	-0.492	-0.193	0.312	0.356	-0.103	0.024	-0.103	-0.39	0.552	0.696	-0.164	0.102	-0.066	-0.264	0.052	0.602	0.06	0.276	0.057	-0.234	0.357	0.409	0.755	-0.335	0.225	-0.185	0.351	-0.103	0.147	0.108	-0.528	0.459	-0.312	0.596	0.271	0.086	0.105	0.135	-0.243	0.105	-0.544	0.007	-0.621	-0.159	0.16	0.156	0.002	-0.158	-0.273	0.68	0.095	-0.344	-0.208	-0.13	-0.051	0.189	0.019	0.082	-0.325	-0.075	-0.914	-0.212	0.16	-0.384	0.294	0.135	-0.175	0.004	-0.357	0.147	-0.016	-0.077	-0.166	0.036	-0.166	0.238	-0.378	0.37	-0.099	-0.306	0.213	-0.501	-0.221	0.479	0.001	-0.149	0.186	0.718
CDNF	PPI	1	2.444	-0.753	-0.703	-0.093	-0.183	-0.649	0.032	0.258	0.501	-0.071	-0.157	-0.173	-0.28	0.117	-0.144	-0.084	0.357	-0.247	-0.06	0.167	0.216	0.467	-0.24	0.067	-0.016	0.345	-0.549	-0.342	-0.397	-0.229	0.085	-0.101	-0.213	-0.352	-0.112	0.475	-0.41	-0.393	0.537	-0.117	0.602	-0.132	0.431	0.303	-0.375	0.032	-0.308	-0.604	-0.234	-0.138	0.437	0.354	0.303	0.338	-0.565	-0.18	-0.3	-0.028	0.18	-0.173	0.099	0.147	-0.122	-0.212	0.325	-0.154	-0.156	-0.155	-0.138	0.305	0.201	0.052	0.093	-0.359	0.095	0.064	0.085	-0.161	-0.084	-0.019	-0.247	0.116	0.053	0.277	0.006	0.125	0.349	-0.106	-0.302	-0.635	-0.678	-0.117	-0.049	0	0.337	-0.279	-0.275	-0.078	-0.265	-0.061	0.15	-0.373	-0.46	0.28	0.238	-0.167	-0.431	0.116	0.079	0.346	-0.172	-0.193	0.507	0.066	-0.06	-0.202	-0.358	-0.05	0.453	-0.021	0.122	0.235	-0.478	-0.466	-0.357	-0.353	-0.156	0.406	0.498	-0.363	-0.068	-0.397	-0.14	-0.164	0.175	0.054	0.288	-0.265	-0.451	-0.008	-0.025	0.008	0.602	-0.181	0.133	0.067	0.416	0.187	0.329	0.316	-0.096	0.323	-0.055	0.029	0.096	0.024	-0.062	0.206	0.285	-0.322	-0.105	0.022	0.143	0.41	-0.215	0.101	0.102	0.339	0.061	0.402	-0.155	-0.317	-0.255	-0.07	0.003	0.041	-0.094	0.199	0.069	0.338	-0.024	0.238	0.113	0.241	-0.061	-0.07	0.1	-0.108	0.032	0.17	0.049	-0.45	-0.05	0.142	0.17	0.052	-0.274	-0.259	0.047	0.319	0.233	0.251	0.124	-0.394	0.086	-0.372	0.186	0.444	-0.286	0.146	-0.276	0.084	0.325	-0.202	-0.055	0.421	-0.51	0.134	-0.011	0.246	0.158	0.086	-0.031	0.005	-0.16	0.193	0.307	-0.088	-0.155	0.248	0.067	0.075	-0.033	0.511	-0.314	0.145	0.407	-0.276	-0.107	0.24	0.034	0.106	-0.578	-0.284	-0.187	0.078	-0.113	0.083	-0.19	0.122	-0.08	0.349	0.189	-0.494	-0.023	0.066
ZWILCH	PPI	1	8.407	-0.95	-2.197	0.693	1.174	-0.591	0.412	1.227	2.287	0.849	1.547	0.044	-0.927	0.662	-0.897	0.382	0.036	-1.021	0.319	-0.239	0.472	-0.049	-0.063	0.307	0.17	0.184	0.42	0.102	-0.022	-0.841	-0.264	-0.487	-0.268	0.134	0.118	0.37	0.166	-0.414	0.058	0.702	-0.274	-0.061	0.009	0.062	0.13	-0.299	-0.08	0.336	-0.959	0.411	-0.44	0.203	0.067	0.181	-0.392	0.076	-0.017	0.358	0.539	-0.685	0.29	-0.098	-0.13	0.335	-0.496	-0.651	0.52	-0.348	-0.294	-0.791	0.229	0.324	0.265	-0.424	-0.046	0.061	-0.03	-0.715	0.619	0.568	0.356	0.678	-0.142	0.78	0.095	-0.923	0.711	-0.195	0.189	-0.107	0.362	0.049	-0.354	-0.626	0.222	0.178	0.205	-0.369	0.643	0.711	-0.32	0.03	-0.356	1.041	-0.164	-0.027	-0.191	-0.142	0.306	-0.348	0.412	1.362	-0.051	0.09	-0.339	0.371	-0.68	0.422	0.866	0.611	-0.69	-0.289	-0.283	0.315	-0.368	0.127	0.256	-0.307	-0.053	0.017	-0.603	-0.584	0.44	-0.118	0.308	0.367	0.971	-1.102	0.379	-0.384	0.214	-0.197	0.122	0.576	0.431	0.085	0.395	0.181	-0.012	0.042	0.026	0.176	0.393	0.454	0.254	-1.262	0.277	-0.343	0.321	0.184	-0.04	-0.095	-0.502	0.329	-0.656	0.216	0.505	0.372	-0.527	-0.113	0.711	-0.584	-0.474	-0.325	0.213	0.391	-0.746	0.055	0.419	0.364	0.302	-0.756	-0.315	0.48	-0.131	0.152	0.125	0.556	0.591	0.664	-0.68	-0.588	-0.436	-0.42	-0.172	0.295	-0.163	0.076	-0.168	0.044	0.668	-0.211	-0.292	-0.731	0.048	-1.126	0.366	0.258	-0.584	-0.075	-0.468	0.497	0.117	0.269	0.069	1.184	-0.33	0.045	-0.902	-0.114	0.664	0.116	0.786	-0.047	-0.097	-0.365	-0.152	0.471	0.251	0.323	-0.206	0.085	0.145	0.013	0.661	-0.396	0.598	-0.012	0.24	-0.63	0.109	0.167	-0.497	0.143	0.476	0.143	-0.896	0.463	0.456	0.185	0.995	-0.088	-0.116	0	0.715	0.101
CHL1	PPI	1	16.625	-3.12	1.454	1.445	-0.969	0.119	2.174	-1.235	3.492	-1.281	1.373	0.821	-0.278	0.996	0.943	2.647	-0.93	-1.049	2.13	-0.077	-0.985	0.282	-1.252	1.628	-0.562	0.455	-0.049	0.329	-0.533	-0.592	1.313	-0.179	2.747	-1.013	-2.387	-2.306	3.372	-2.326	1.241	0.89	-0.488	-0.201	-1.426	0.488	-1.348	0.66	2.046	0.528	-0.345	-0.945	0.891	0.735	-1.013	1.781	0.152	0.73	-0.235	0.2	-0.214	1.28	0.565	0.391	0.567	-1.314	-1.859	0.3	-0.313	0.768	0.067	-0.034	1.396	-1.513	0.401	-0.73	1.067	0.267	-0.469	-0.738	1.357	-0.264	0.54	0.987	0.478	-0.098	-0.379	0.919	1.261	-0.391	1.36	0.407	-0.576	-1.308	0.486	1.151	-0.586	-0.735	0.835	0.314	1.149	0.262	0.625	0.447	0.165	-0.291	-0.583	0.858	1.425	0.012	-1.489	0.428	0.94	0.964	0.016	0.916	0.672	0.556	0.206	-0.004	-0.921	1.133	-0.725	-0.053	0.136	0.049	-0.508	0.585	0.678	-0.268	-0.177	-0.218	-0.038	0.605	0.021	-1.525	1.449	0.368	-0.084	-0.653	0.127	-2.208	-0.056	-0.127	-0.742	0.239	0.835	0.021	0.889	0.382	0.193	0.07	-0.974	0.003	-0.967	-0.203	0.445	-0.923	0.252	1.215	-0.067	-0.882	1.541	-0.169	0.512	0.429	-0.258	-0.665	-0.871	0.18	1.022	-0.217	0.697	-0.446	1.592	0.049	0.334	0.271	0.577	1.095	0.427	-1.325	0.924	-0.743	0.331	0.541	-0.335	0.064	1.945	1.174	-0.734	0.39	-0.455	0.984	-1.087	-1.128	0.295	-0.129	-0.904	-1.297	-0.838	-1.76	-0.85	-0.925	0.386	-0.112	-0.52	1.184	0.464	0.392	0.546	0.486	0.261	0.786	0.126	-1.09	0.289	-1.032	1.334	-0.17	0.009	-0.767	-0.085	-1.266	-0.216	0.891	0.355	-0.397	1.849	-0.321	-0.274	0.503	0.138	0.016	0.209	-0.982	-0.132	0.139	0.744	-1.262	0.348	1.2	-0.088	-1.333	0.712	-0.115	0.29	0.72	0.186	-1.3	-0.513	0.893	1.002	0.729	-0.496	0.368	1.161	0.349
COCH	PPI	1	7.163	-1.199	0.445	-0.26	0.628	-0.35	0.069	-0.708	1.577	-1.767	0.837	-0.418	-0.261	0.847	0.676	1.339	1.07	0.218	0.176	1.298	-0.354	-0.014	-1.89	-0.313	1.231	0.343	0.516	-1.107	0.29	-0.063	-0.115	-0.813	1.238	-0.823	-0.32	-0.799	0.923	0.063	0.155	-1.057	0.198	0.2	-0.031	-1.164	0.228	0.227	0.361	1.382	-0.329	-0.634	0.398	0.278	0.449	0.233	0.889	0.106	-0.264	0.923	-0.715	0.303	-0.253	0.585	-0.687	-0.183	0.696	0.15	-0.195	-0.143	-0.953	0	0.397	0.188	-0.498	0.31	-0.262	-0.412	-0.716	0.241	0.032	0.807	0.879	0.623	0.135	-0.234	0.305	0.654	-0.439	-0.383	0.519	1.035	-0.189	0.252	-0.067	-0.36	-0.358	-0.375	0.137	-0.537	0.595	-0.402	0.063	-0.417	0.678	-0.67	-0.398	0.107	-0.099	-0.016	-0.308	-0.469	0.054	0.261	-0.118	0.187	-0.015	0.664	0.425	0.399	-0.058	-0.185	0.271	-0.275	-0.477	-1.014	0.15	-0.687	-0.548	0.249	0.271	0.106	0.183	-1.682	0.793	0.45	0.523	-0.462	-0.907	0.19	-0.214	-0.572	-0.329	0.483	-0.043	0.83	0.293	-0.829	-0.25	0.628	-0.29	-0.837	-0.159	-0.099	-0.343	0.231	-0.072	-0.138	0.212	-0.027	0.599	-0.264	0.453	0.061	-0.654	0.588	0.232	0.125	0.087	0.878	-0.258	-0.498	-0.471	0.427	0.607	0.491	0.024	-0.03	-0.293	0.424	-0.368	-0.1	-0.446	0.049	0.216	0.674	0.414	-0.214	-0.197	0.186	0.615	-0.512	-0.227	-0.022	0.184	0.249	0.005	0.138	-0.203	-0.05	-0.282	0.339	0.549	0.86	0.383	0.119	-0.747	0.148	1.016	0.656	0.231	-0.17	0.577	0.38	-0.215	-0.23	-0.084	-0.583	0.591	-0.497	-0.978	-0.015	-0.738	0.19	-0.201	0.509	0.276	0.544	-1.297	0.076	0.115	0.418	-0.236	-0.14	0.753	0.255	-0.513	-0.409	0.299	0.244	-0.179	0.902	-0.452	-0.278	-0.059	0.197	0.01	-0.376	0.238	0.841	1.091	-0.308	0.472	-0.286	-0.425	-0.135	0.663	-0.186
AGRP	PPI	1	2.034	-0.477	-0.76	-1.033	-0.094	-0.6	-0.364	-0.162	0.022	-0.726	-0.109	0.098	0.642	-0.789	-0.306	-0.208	0.417	0.108	0.139	-0.596	-0.236	-0.416	0.127	-0.07	-0.286	-0.234	-0.692	0.718	-0.294	0.779	-0.32	0.427	0.481	-0.207	-0.151	-0.354	-0.156	-0.138	-0.034	0.453	-0.014	-0.527	0.192	-0.272	-0.278	-0.082	0.03	0.078	-0.047	0.253	-0.114	-0.166	0.166	0.3	0.078	0.089	-0.217	0.34	-0.304	0.487	0.696	0.008	0.322	0.107	-0.284	-0.53	-0.025	-0.398	0.587	-0.161	-0.116	0.136	0.121	-0.258	0.009	0.057	-0.037	-0.367	0.561	-0.275	-0.038	0.501	0.179	0.163	-0.714	0.627	-0.534	0.123	-0.344	0.304	-0.026	-0.175	0.307	0.201	0.454	0.15	-0.251	-0.016	-0.423	-0.174	0.423	0.525	0.263	0.227	0.277	-0.312	-0.303	-0.056	-0.184	-0.09	0.099	0.131	0.305	0.182	0.206	-0.081	0.134	-0.039	0.157	-0.27	0.208	-0.037	-0.235	0.173	0.321	-0.173	0.037	-0.227	0.197	-0.615	-0.091	-0.086	-0.239	0.025	-0.087	0.068	0.155	0.277	0.463	-0.079	0.483	0.242	-0.314	-0.261	0.094	-0.083	-0.037	-0.217	-0.019	0.25	0.459	-0.196	-0.269	-0.358	0.091	0.065	-0.147	0.423	-0.015	-0.349	0.23	-0.291	0.005	-0.271	-0.424	0.222	0.423	0.189	-0.605	0.271	0.239	-0.17	0.184	0.405	0.274	-0.225	0.058	-0.582	0.024	-0.271	0.048	-0.106	-0.175	-0.054	0.033	-0.262	0.249	-0.142	0.122	-0.037	0.122	0.327	-0.797	-0.309	-0.222	-0.479	0.07	0.471	0.263	-0.157	0.294	0.315	-0.111	0.074	0.172	-0.187	-0.186	0.18	0.305	-0.45	-0.088	0.059	-0.103	0.092	0.183	0.199	0.322	-0.02	0.018	0.334	-0.093	-0.129	-0.21	-0.295	-0.074	-0.048	0.02	-0.008	-0.136	0.125	-0.041	0.186	0.161	0.026	-0.143	-0.105	0.534	0.189	-0.364	-0.075	0.153	-0.281	-0.298	-0.077	-0.064	0.033	0.112	-0.293	0.029	0.651	0.066	0.168	-0.043	0.318	0.085	-0.477
USP30	PPI	1	7.385	0.401	-1.371	-1.407	0.753	-0.26	-0.192	-0.744	0.788	-0.149	-0.437	-0.607	-0.187	-0.087	0.177	-0.865	-0.137	-0.834	-0.007	-0.317	-0.455	-0.09	-0.675	-0.131	-0.101	-1.862	1.155	-0.439	-0.363	-0.211	-0.398	0.268	-0.141	0.84	0.311	0.769	0.205	0.126	0.132	-0.011	0.444	-0.081	-0.314	-0.392	-0.337	-0.399	-0.598	-0.357	0.947	0.011	-0.183	-0.102	-0.877	-0.222	-0.063	0.104	0.269	-0.537	-0.126	-0.897	0.159	-1.074	0.398	0.809	0.382	-0.568	1.353	0.195	0.556	0.276	-0.037	0.631	1.458	0.114	0.077	0.494	-0.315	0.763	-0.145	0.049	0.37	-0.02	-0.236	0.902	0.402	-0.756	0.764	-0.179	-0.338	0.988	0.173	1.021	-0.183	-0.345	-0.072	-0.243	0.479	0.29	0.342	0.286	-0.14	0.531	0.068	-0.392	0.352	0.811	-0.235	-0.234	0.207	-0.266	-0.268	-1.184	-1.16	0.172	-0.252	0.118	0.792	-0.228	-0.584	1.202	-0.449	0.046	0.449	-0.301	-0.146	-0.411	-0.052	0.01	-0.261	0.659	-0.602	0.254	0.796	-0.735	-0.366	0.009	-0.434	0.182	0.09	-0.083	-0.544	-0.182	0.014	-0.014	0.077	-0.029	-0.183	0.65	0.568	0.264	0.816	0.085	0.051	-0.774	0.457	-0.734	-0.032	-0.169	-0.312	-0.688	-0.747	0.572	0.433	0.448	-0.076	-0.714	0.476	-0.413	-0.278	-0.281	-0.106	-0.201	0.184	-0.807	1.14	-1.602	-0.038	-0.393	-0.386	-0.987	-0.024	0.016	-0.775	-0.637	0.121	0.056	0.15	0.077	-0.063	0.3	-0.618	0.277	-0.921	0.549	-0.509	-0.316	0.608	0.511	-0.489	0.291	-0.257	-0.433	-0.802	-0.816	0.183	0.322	0.474	0.404	1.261	-0.157	0.15	0.561	-0.658	1.287	-0.247	-0.568	0.416	0.869	0.537	0.164	0.394	0.276	-0.142	-0.255	0.3	-0.181	-0.357	-0.17	-0.091	0.366	0.004	-0.36	0.783	0.565	0.026	0.045	0.142	-0.33	-0.178	-0.531	-0.01	-0.035	-0.317	0.102	0.01	-0.454	0.167	-0.179	0.381	-0.114	-0.922	0.319	-0.632	0.289	-0.2	0.194
SYCE2	PPI	1	3.281	-0.378	-0.81	-0.058	-0.186	-0.397	0.462	0.671	-0.59	0.513	0.241	0.028	-0.665	-0.269	-0.044	-0.026	0.006	0.077	-0.039	0.784	0.561	0.569	0.159	0.52	-0.635	-0.099	0.187	0.279	0.082	-0.838	0.276	-0.275	-0.111	0.456	0.179	0.414	0.093	-0.256	-0.255	-0.117	0.131	-0.51	0.199	-0.21	-0.046	0.316	0.003	0.262	-0.387	0.284	0.274	0.138	-0.162	0.34	-0.538	-0.381	-0.128	-0.254	-0.068	-0.093	0.189	-0.569	0.074	-0.024	-0.1	0.024	-0.182	-0.243	-0.295	-0.047	-0.431	-0.467	-0.604	0.118	-0.952	0.275	0.034	-0.007	-0.031	-0.071	-0.056	0.233	-0.282	-0.376	0.427	0.022	-0.168	-0.292	-0.06	0.218	-0.033	0.1	0.163	-0.6	0.162	-0.037	-0.144	0.51	0.04	0.104	-0.522	-0.441	-0.058	-0.061	-0.145	-0.154	-0.325	0.069	-0.01	0.224	0.03	-0.176	0.212	-0.284	0.168	0.012	-0.168	0.605	0.646	-0.058	0.022	0.551	-0.731	-0.252	-0.205	-0.111	-0.107	-0.125	0.456	-0.036	0.354	-0.08	0.15	0.201	0.88	-0.191	0.392	0.34	0.217	0.118	0.365	-0.03	-0.224	-0.222	0.1	-0.444	0.085	0.213	0.046	-0.263	-0.047	0.215	-0.382	-0.28	-0.127	0.003	0.111	-0.126	0.358	0.008	-0.047	-0.044	0.355	0.269	0.137	0.402	-0.453	0.099	-0.484	-0.454	-0.006	0.488	-0.171	-0.177	0.021	0.07	-0.061	-0.215	0.289	0.488	-0.111	0.189	0.302	0.153	0.178	0.131	0.027	-0.196	-0.182	0.268	0.039	-0.156	0.341	-0.193	-0.008	-0.176	0.036	-0.564	-0.171	0.077	-0.275	-0.247	0.814	-0.045	-0.314	-0.206	-0.073	0.127	0.239	0.469	0.154	-0.152	0.016	0.344	-0.383	-0.319	-0.29	-0.109	-0.548	0.08	0.037	-0.088	0.058	0.245	-0.355	-0.007	0.267	-0.294	0.419	0.765	-0.355	-0.016	0.26	-0.099	-0.368	0.025	-0.325	0.109	-0.191	-0.013	-0.11	-0.767	-0.004	-0.339	0.012	-0.084	0.181	-0.368	-0.148	-0.86	-0.006	-0.141	0.405	-0.132	0.207	-0.246
CHADL	PPI	1	13.814	-3.921	-2.371	-7.888	0.392	-3.994	-1.733	-1.293	-2.13	-4.317	-0.553	0.392	3.933	-6.119	-2.142	-1.735	1.976	0.689	-2.378	-2.642	-0.773	-0.815	-0.027	-2.419	-0.318	-2.941	-1.166	2.474	-0.075	0.355	-0.357	0.355	-0.727	0.47	-0.642	1.407	2.137	-0.959	-1.692	-1.149	2.435	-0.865	-1.305	-0.155	-2.934	-1.908	-2.092	0.562	1.143	3.223	1.723	0.518	0.3	1.68	0.423	-0.391	-0.536	-0.042	0.067	1.356	2.859	1.841	0.75	-1.984	-3.748	-1.827	1.448	0.539	-1.067	-1	0.221	-0.594	0.562	1.773	0.755	0.083	0.156	-3.858	2.499	0.221	0.682	0.033	-1.451	-1.143	-0.654	0.65	-0.515	1.987	2.578	-1.303	-2.096	-0.068	-1.1	2.021	0.03	0.843	-0.31	-1.808	0.584	-0.177	0.578	0.806	1.067	0.325	-0.66	-0.606	0.332	-0.55	-1.737	1.115	0.748	0.405	1.337	-1.086	-0.283	0.748	0.524	2.823	-0.04	0.007	0.39	0.132	-0.161	-0.867	0.433	0.284	0.165	1.441	-0.698	2.681	1.145	-1.597	1.46	-0.556	-1.025	0.009	-0.599	-0.097	0.388	-0.051	-1.292	1.034	0.277	-0.382	-0.327	0.018	0.699	0.999	-0.824	0.538	0.819	0.566	-0.12	-0.238	0.008	1.591	0.039	0.876	0.639	0.805	-1.057	-1.566	-1.05	1.692	0.258	-1.413	1.338	1.181	1.095	1.142	0.046	-2.08	0.33	0.982	0.122	2.627	0.266	-0.049	-2.11	-1.214	-0.526	1.621	-0.086	0.399	1.548	-0.37	0.15	0.132	-0.973	-1.633	1.358	0.258	1.022	-0.383	-0.572	0.331	-2.323	0.399	-0.57	1.825	0.26	-0.42	-0.033	0.068	0.102	-0.231	-0.317	0.089	0.17	0.004	-0.728	1.077	1.584	-0.446	-0.568	0.23	-1.051	0.968	0.517	-1.815	0.006	-1.133	1.478	-0.653	-0.269	0.788	0.735	-0.796	0.031	-0.008	-0.241	1.549	-1.963	0.116	-1.271	0.786	-0.918	-1.265	1.071	-0.363	-0.118	-1.315	-0.742	0.125	-1.603	-0.201	-0.715	0.431	0.468	0.17	-0.184	-0.241	0.138	-0.888	-0.534	0.042
UBE2R2	PPI	1	3.359	-0.652	-0.333	0.305	-0.317	-0.343	-0.11	0.417	-0.476	0.799	0.609	-0.151	-0.379	0.512	0.539	1.176	-1.37	0.705	-0.034	0.174	-0.633	-0.092	-0.35	0.485	0.075	0.346	-0.497	-0.041	0.463	-0.11	0.045	0.036	-0.063	0.532	-0.386	-0.073	-0.068	0.502	0.009	0.86	-0.506	0.025	-0.643	0.141	0.175	-0.452	-0.071	0.007	0.037	-0.132	-0.383	-0.456	-0.354	-0.497	-0.105	0.111	0.01	0.226	-0.532	0.126	-0.013	0.448	0.124	0.308	0.179	-0.185	-0.562	0.191	0.739	1.207	0.234	0.771	0.214	-0.13	-0.091	0.153	0.169	0.252	-0.445	0.022	-0.178	-0.059	0.139	0.079	0.103	-0.571	-0.14	0.43	-0.885	0.218	0.371	0.352	0.396	0.065	0.181	0.301	0.083	0.017	-0.436	-0.346	-0.174	-0.275	0.213	0.431	0.092	-0.017	-0.371	0.05	0.322	-0.017	-0.514	0.022	0.086	0.104	-0.848	-0.315	0.053	0.11	-0.364	-0.265	0.054	0.403	-0.044	-0.177	0.309	0.262	-0.19	-0.341	0.314	-0.122	0.062	0.117	0.058	0.188	0.233	0.469	-0.118	-0.017	0.404	-0.057	0.111	-0.045	-0.214	0.692	0.178	0.119	-0.029	0.31	0.339	0.272	0.004	0.202	-0.383	0.397	-0.147	0.141	0.421	-0.247	0.316	-0.057	0.156	-0.082	0.253	0.535	0.41	0.125	-0.06	-0.028	0.45	-0.228	0.461	-0.098	-0.015	-0.002	-0.115	0.055	0.064	-0.455	0.249	-0.027	-0.442	0.1	-0.112	0.135	-0.095	0.175	0.249	-0.073	0.051	-0.138	0.668	-0.393	0.257	0.031	0.314	0.215	-0.345	0.31	-0.079	0.125	0.094	0.078	0.28	0.532	-0.205	-0.172	-0.127	-0.211	0.48	0.13	-0.071	0.401	0.121	-0.431	0.334	0.673	-0.467	0.051	-0.051	-0.079	-0.278	-0.116	-0.169	-0.221	0.025	-0.394	-0.172	-0.098	0.137	-0.077	-0.055	0.072	-0.063	0.037	0.322	-0.485	0.498	-0.301	0.073	0.364	0.108	-0.071	-0.514	-0.18	-0.411	-0.077	-0.62	0.74	-0.039	-0.28	-0.26	-0.517	-0.109	0.217	-0.152	0.143
NDUFB1	PPI	1	1.359	-0.347	-0.364	-0.294	-0.117	-0.245	-0.15	-0.369	-0.231	-0.558	0.084	-0.049	0.315	-0.309	0.009	-0.126	0.036	0.01	-0.376	0.026	-0.077	0.036	-0.444	-0.369	0.244	0.131	0.145	-0.145	0.002	0.12	-0.078	0.186	-0.179	0.231	-0.105	-0.068	0.159	-0.158	-0.042	0.126	0.04	-0.187	0.213	-0.181	-0.331	0.04	0.212	-0.004	-0.037	0.306	-0.015	0.019	-0.067	-0.138	-0.044	-0.289	-0.238	0.486	-0.405	-0.249	-0.266	-0.015	-0.274	0.007	0.069	-0.028	0.065	-0.198	0.172	-0.311	0.125	0.057	0.24	0.044	-0.042	0.242	-0.168	0.295	0.116	-0.143	0.107	0.096	0.226	0.394	-0.154	-0.039	-0.273	-0.083	0.084	0.114	-0.275	-0.075	0.016	0.05	-0.103	-0.085	-0.126	-0.379	-0.295	-0.149	-0.184	0.256	0.186	0.053	0.081	0.016	0.067	-0.107	-0.004	-0.268	-0.114	-0.206	0.022	-0.263	0.081	0.116	0.105	0.492	0.023	0.222	-0.03	-0.203	-0.034	-0.156	0.175	-0.002	0.524	0.21	0.037	0.304	0.37	-0.114	-0.115	0.075	0.092	-0.082	0.174	-0.363	0.205	0.05	-0.307	0.359	-0.173	-0.193	-0.21	0.251	-0.155	0.144	0.06	0.306	0.333	-0.291	-0.071	0.114	-0.029	-0.072	-0.356	0.203	0.11	-0.046	0.173	0.191	-0.271	0.33	0.179	-0.104	0.186	0.235	0.149	0.372	-0.118	0.23	0.329	-0.333	0.161	0.087	-0.12	0.154	0.202	0.032	0.198	-0.003	0.081	0.186	-0.1	-0.147	-0.186	-0.06	0.23	-0.234	-0.067	-0.227	0.021	0.144	-0.167	-0.013	-0.021	-0.054	0.079	-0.093	0.162	0.031	0.018	-0.059	-0.466	-0.167	-0.146	-0.23	0.131	0.365	-0.11	0.078	0.301	0.224	-0.357	0.096	-0.07	0.071	0.399	0.069	0.324	0.196	-0.136	0.063	0.074	-0.272	-0.153	0.216	-0.365	0.026	-0.089	-0.276	0.056	0.31	0.142	-0.016	0.135	0.016	0.06	-0.395	0.21	0.09	0.342	-0.09	-0.059	-0.029	0.106	-0.052	-0.288	0.001	0.242	0.255	0.387	-0.097	0.095	-0.106
MS4A7	PPI	1	3.826	0.965	-0.955	-0.784	-0.194	0.035	0.005	-0.791	1.885	-0.101	-0.162	0.604	-0.454	0.07	0.463	-0.51	-0.585	-0.547	-0.243	-0.118	-0.391	-0.911	-0.29	0.395	0.264	-0.785	0.789	0.514	-0.081	-0.572	-0.473	0.205	1.498	-0.275	0.711	-0.076	0.085	0.48	-0.694	-0.614	0.213	0.113	0.265	-0.251	-0.542	-0.267	-0.289	0.044	1.002	-0.084	-0.202	-0.051	-0.092	-0.178	-0.16	0.077	-0.08	-0.119	-0.612	-0.048	-0.357	-0.087	0.747	-0.337	0.726	0.654	0.746	-0.838	-0.084	0.399	-0.495	0.208	-0.51	-0.729	0.45	-0.458	0.538	0.165	-0.005	-0.033	-0.193	0.367	-0.136	0.366	0.046	-0.272	-0.528	0.239	0.459	0.422	0.184	0.001	-0.166	-0.327	-0.928	-0.526	-0.084	0.558	-0.533	-0.173	-0.473	0.3	1.073	-0.283	0.275	0.059	0.432	-0.048	0.298	0.067	0.195	-0.097	-0.231	-0.284	0.92	-0.203	0.132	0.041	0.446	-0.302	-0.346	0.377	-0.883	-0.079	0.266	-0.089	-0.212	0.028	-0.312	0.538	-0.808	0.537	0.162	0.587	-0.147	-0.066	-0.334	0.241	-0.147	-0.036	-0.076	0.418	-0.051	-0.14	0.152	-0.235	0.499	-0.535	-0.573	-0.383	0.654	-0.071	-0.165	0.14	0.061	-0.028	0.286	-0.093	0.341	-0.012	0.027	0	-0.512	0.141	-0.116	0.078	-0.698	-0.242	0.397	-0.156	-0.242	0.303	-0.196	0.715	0.443	0.636	0.25	-0.272	-0.235	-0.294	0.409	0.132	-0.752	-0.105	-0.243	-0.212	0.251	0.189	-0.056	0.492	0.532	-0.046	0.265	0.179	0.173	0.063	0.084	-0.032	-0.47	-0.01	-0.2	-0.791	0.34	0.149	-0.153	0.068	0.507	0.111	0.255	-0.245	-0.349	0.117	0.347	-0.086	-0.046	-0.094	0.245	0.319	-0.243	-0.091	-0.296	-0.363	0.358	-0.328	-0.336	-0.02	0.122	0.282	-0.043	0.237	0.208	-0.237	-0.316	0.035	-0.366	0.384	-0.043	-0.189	0.178	0.132	0.753	-0.212	-0.499	0.152	0.472	-0.244	0.057	0.225	0.331	0.272	-0.237	0.264	0.366	-0.24	-0.056	0.226
FYB	PPI	1	14.165	-0.593	1.581	0.171	-0.626	2.075	1.484	-0.54	-5.113	3.291	0.209	-0.323	-3.355	5.028	1.675	1.275	-0.994	-1.536	1.311	-2.017	4.524	2.004	-1.89	0.585	-1.285	1.211	0.552	-2.944	-0.694	0.806	-0.366	0.201	2.069	-2.475	0.19	-0.444	0.413	0.282	-1.099	-1.373	1.758	-0.551	0.539	0.549	-1.771	0.163	0.411	-0.422	-0.627	0.933	-1.722	0.279	1.381	0.255	-0.037	-0.289	0.974	0.179	-0.213	0.128	0.404	1.023	-0.11	-2.351	-1.297	0.467	-0.022	-0.702	-0.775	0.505	0.426	2.237	0.686	-1.339	0.136	0.004	1.592	0.914	2.26	-0.34	-0.759	0.028	-0.426	0.463	0.872	-0.644	0.179	-0.784	1.231	-1.611	0.976	0.112	-0.341	1.012	-0.921	0.871	1.823	-0.305	-0.44	-1.179	0.884	-0.593	0.164	-0.751	-0.847	-1.609	-0.416	-0.446	-0.902	-0.769	-0.13	0.127	1.095	-0.208	-0.147	0.941	-1.429	-1.062	-1.408	0.55	-0.542	-0.538	0.441	-0.194	-0.398	-0.062	-0.793	-1.5	0.489	0.672	-1.49	-0.6	0.759	-0.108	0.934	-1.202	0.719	0.482	-0.475	0.369	1.328	1.115	0.537	1.098	0.697	-1.041	0.47	-0.633	-0.242	-0.875	-0.137	1.816	-1.015	-0.945	0.159	0.851	0.292	-0.172	0.694	0.426	0.355	0.264	0.661	-0.587	-0.062	0.347	0.697	-0.883	0.944	-2.206	-1.495	-0.867	-0.032	-2.398	-0.664	0.439	0.807	-0.777	-0.392	-0.151	0.839	-0.14	-1.726	0.879	0.263	1.584	0.334	0.713	1.117	-0.077	0.185	0.637	-0.792	0.216	0.518	0.652	-0.928	-0.084	-0.962	0.47	0.888	-0.746	-0.825	-0.528	0.283	0.116	1.186	-0.492	0.19	0.001	-0.46	-0.544	-0.863	0.25	0.262	-0.756	-0.397	-0.872	0.284	0.749	-1.704	0.321	0.403	0.442	0.004	-0.361	-1.704	1.418	-1.424	-0.298	0.241	-0.972	0.823	-1.729	0.437	-0.427	-1.361	-1.086	-0.144	-0.751	-0.014	0.821	0.895	-1.131	0.222	-1.243	-0.736	0.955	0.633	1.533	1.283	-0.241	-0.02	0.931	-0.162	-0.856
SBK3	target	1	6.339	-0.703	-0.543	-2.209	-0.171	-0.248	-0.662	-2.448	-1.399	-2.514	0.118	-0.402	0.84	-0.768	-0.657	0.356	-0.081	0.148	-0.013	-2.078	0.879	-1.118	0.989	-0.058	-1.025	0.184	-0.302	0.059	0.052	0.817	0.051	0.565	0.192	-0.151	-0.397	-0.125	-0.039	-0.065	0.475	-0.518	1.033	-0.567	0.622	-0.32	-0.386	-0.551	-0.298	0.037	-0.863	0.76	-0.87	0.064	0.125	-0.26	0.513	0.269	-0.169	-0.585	-0.417	0.902	-0.305	0.064	-0.092	-1.114	-0.748	1.008	-0.138	-0.131	-0.076	-0.743	-0.047	-0.163	0.081	0.354	-0.598	0.438	0.693	0.724	1.035	0.099	-0.113	0.14	0.277	0.602	-0.866	-0.904	0.323	-0.144	-0.485	0.092	-0.028	-0.046	-0.412	0.382	0.179	0.566	0.147	0.389	0.326	-0.4	-0.122	0.771	0.476	0.193	0.421	-0.41	-0.274	0.278	-0.341	-0.016	-0.672	0.075	0.056	0.436	1.24	-0.397	-0.066	0.566	-0.375	0.244	0.686	1.139	0.235	0.022	0.226	-0.701	-0.669	-0.715	0.103	-0.166	0.187	-0.508	-0.116	0.153	1.133	0.063	0.544	-0.136	0.775	-0.339	-0.375	-0.311	-0.523	-0.988	0.421	-0.012	-0.127	0.383	0.213	0.115	0.192	0.273	-0.042	-0.355	0.439	-0.19	0.107	0.613	0.209	-0.006	-0.315	-0.173	-0.043	0.035	-0.493	-0.012	0.128	0.395	0.329	-0.149	-0.483	-0.335	0.058	0.882	0.25	0.174	-0.887	0.618	0.8	0.68	0.034	0.726	0.582	0.483	-0.344	-0.333	0.353	-0.16	-0.175	0.459	-0.113	0.218	-0.307	0.38	0.543	-0.886	-0.237	0.608	1.492	-0.011	0.217	0.152	0.516	-0.367	0.557	-0.128	0.212	0.157	-0.146	0.135	0.044	0.272	0.755	-0.117	-0.38	-0.517	0.699	0.533	-0.147	0.69	-0.134	-0.978	-0.366	-0.629	-0.21	0.669	0.477	-0.061	0.379	-0.611	-0.666	-0.117	-0.089	0.143	-0.136	-0.71	-0.129	0.129	-0.097	0.008	-0.358	0.983	-0.236	0.38	-0.6	0.366	0.138	0.406	0.091	-0.634	0.325	0.298	-0.294	-0.475	-0.153	-0.434
UBE2V2	PPI	1	2.15	-0.558	0.251	0.184	0.325	-0.111	0.07	0.41	-0.189	0.006	-0.018	-0.039	0.056	0.056	-0.399	0.004	0.022	0.12	0.061	-0.074	0.155	0.151	0.445	-0.103	-0.047	0.078	0.048	-0.094	0.123	-0.276	-0.469	-0.24	-0.15	0.205	-0.284	0.039	0.275	-0.221	-0.08	-0.005	0.118	0.111	-0.353	-0.152	-0.447	-0.589	0.426	-0.233	-0.102	0.327	-0.147	0.221	-0.066	-0.159	0.224	-0.079	0.157	-0.235	-0.394	0.363	-0.439	0.002	0.312	0.227	-0.087	0.501	-0.621	0.178	0.142	-0.106	-0.079	0.071	-0.179	0.261	-0.132	-0.101	-0.127	-0.238	-0.245	-0.047	0.39	-0.272	-1.008	-0.362	-0.082	-0.69	-0.369	0.623	-0.26	0.235	0.216	-0.566	0.376	0.186	-0.223	0.035	0.001	-0.11	0.154	-0.059	0.152	-0.254	0.232	-0.058	-0.597	-0.116	0.052	0.063	0.036	-0.201	-0.552	0.026	-0.247	0.057	-0.475	0.014	0.136	0.527	0.22	0.162	0.6	0.01	-0.025	-0.631	0.294	-0.499	0.047	0.185	-0.003	-0.526	0.097	-0.267	0.379	0.064	0.414	-0.024	0.256	-0.23	0.566	0.014	-0.1	-0.157	-0.065	-0.045	0.176	-0.226	0.504	0.014	-0.002	0.054	-0.017	0.472	-0.097	0.197	0.418	0.125	0.115	0.201	0.182	0.067	-0.164	-0.011	0.27	0.217	0.149	0.153	-0.064	-0.073	0.113	-0.277	0.003	-0.17	-0.284	0.003	0.417	0.127	-0.522	-0.344	-0.234	0.192	0.034	-0.235	-0.183	-0.319	0.192	-0.003	-0.198	0.084	-0.009	0.457	0.422	-0.082	0.218	-0.139	-0.21	0.021	-0.508	0.529	0.022	-0.224	-0.538	0.155	0.13	0.056	-0.042	0.234	0.066	-0.165	0.213	-0.174	-0.065	-0.039	0.291	0.327	0.122	0.035	0.179	-0.146	-0.07	0.004	-0.171	0.364	0.296	-0.026	0.254	0.22	0.022	0.314	0.215	0.026	0.296	-0.282	0.059	0.224	-0.186	0.155	0.44	0.166	-0.101	-0.096	0.13	0.058	-0.095	-0.087	-0.141	-0.406	0.022	-0.15	0.098	-0.033	-0.179	0.107	0.396	-0.021	0.257	0.118
TAF12	PPI	1	2.442	0.028	-0.238	-0.141	-0.268	-0.355	-0.063	-0.092	0.18	0.266	-0.271	0.307	0.097	0.253	-0.181	0.492	0.43	-0.086	0.179	0.248	0.055	0.178	-0.125	0.068	-0.197	0.278	0	-0.224	-0.385	0.148	-0.165	-0.056	-0.07	-0.158	-0.205	0.102	-0.409	0.274	0.194	-0.165	-0.05	0.161	-0.613	0.01	-0.07	-0.228	0.008	0.106	-0.359	0.072	-0.409	-0.251	-0.368	-0.424	0.278	0.358	0.062	-0.098	-0.09	0.06	0.087	-0.223	0.285	0.014	-0.245	0.218	-0.128	-0.118	0.089	-0.167	-0.441	-0.558	-0.026	0.476	-0.102	0.029	-0.168	-0.285	-0.062	-0.259	-0.112	-0.129	-0.292	0.471	-0.053	0.402	-0.111	-0.231	0.17	-0.044	0.459	-0.107	-0.078	-0.388	-0.068	-0.335	-0.448	0.096	-0.223	0.274	0.317	0.055	0.026	-0.13	-0.463	0.078	0.016	-0.072	-0.402	-0.202	0.326	-0.334	0.268	0.257	0.116	0.329	0.301	0.263	0.461	-0.31	-0.159	-0.447	0.186	-0.176	-0.148	0.423	0.012	-0.122	0.061	-0.622	0.26	0.347	-0.2	-0.092	-0.073	-0.411	0.168	-0.393	-0.007	0.275	-0.554	-0.152	0.055	0.233	-0.285	0.204	-0.024	0.084	0.175	0.264	0.733	-0.129	0.064	0.254	-0.093	0.03	-0.129	-0.172	-0.03	-0.403	-0.315	0.203	0.169	0.115	0.057	-0.171	-0.152	-0.059	-0.102	0.024	0.021	-0.262	0.016	0.024	0.091	0.041	0.515	-0.149	-0.212	0.364	0.126	0.046	0.348	-0.073	0.108	-0.308	-0.317	0.278	0.167	-0.257	-0.117	0.634	0.072	0.301	0.239	0.184	-0.169	0.517	0.187	0.002	-0.048	-0.221	-0.182	-0.099	-0.318	-0.343	-0.2	0.141	0.127	-0.066	-0.168	0.108	0.233	-0.128	-0.266	-0.097	-0.149	-0.225	0.179	0.338	0.018	-0.241	-0.32	-0.272	-0.086	-0.415	-0.35	0.135	-0.034	0.033	0.003	-0.045	0.14	-0.456	-0.048	-0.045	0.119	-0.029	-0.45	0.394	-0.01	0.424	0.348	0.15	-0.018	0.05	-0.141	-0.285	-0.652	0.393	-0.402	0.114	-0.02	-0.565	-0.006	0.121
NUDT19	PPI	1	6.126	-0.669	1.425	-3.144	0.355	-0.431	-1.269	-2.293	-1.099	-0.57	-0.245	0.036	0.113	0.293	-0.077	-0.154	0.289	-1.013	0.115	-2.96	1.595	-1.216	0.87	0.528	0.011	-0.475	-1.037	-0.299	0.011	0.147	0.693	0.354	0.251	-0.543	-0.089	0.053	0.928	-0.478	0.264	0.706	0.061	-0.138	-0.611	-0.469	0.027	-0.196	-0.009	0.611	0.879	-0.126	-0.15	-0.107	0.267	0.732	-0.529	-0.623	-0.523	-0.924	0.013	0.426	-0.109	0.809	0.478	0.481	0.617	-0.055	-0.296	-0.303	-0.272	0.525	-0.301	-0.092	0.048	0.191	0.618	0.153	0.148	-0.605	0.439	0.534	0.566	0.145	-0.417	-0.324	0.375	0.262	-0.405	-0.307	0.699	-0.366	0.222	0.743	-0.047	-0.446	-0.699	0.122	-0.018	0.04	-0.165	-0.621	0.719	0.883	-0.565	-0.724	0.022	-0.289	-0.857	-0.227	-0.479	-0.743	0.346	-0.572	-0.767	-0.082	-0.506	-0.049	-0.471	1.146	-0.419	-0.42	0.069	0.178	0.305	-0.505	-0.069	-0.558	0.819	0.319	-0.163	-0.036	-0.347	-0.076	-0.31	0.444	1.107	0.635	-0.293	0.253	-0.199	0.339	0.361	-0.149	-0.591	-0.033	-0.288	-0.251	0.01	0.106	-0.062	-0.707	0.073	-0.628	-0.231	0.307	-0.45	-0.022	0.521	-0.161	0.505	0.305	0.646	-0.384	-0.147	0.197	-0.494	-0.12	0.279	-0.43	-0.009	-0.546	-0.493	-0.201	0.09	-0.017	-0.042	0.491	0.042	0.354	0.046	0.102	-0.275	-0.142	-0.73	0.221	0.009	0.346	-0.19	0.369	0.2	-0.418	0.127	-0.093	-0.605	0.015	0.02	-0.648	0.445	-0.791	-0.184	-0.003	-0.085	-0.021	0.097	0.292	-0.263	-0.005	0.516	0.488	-0.287	-0.634	-0.425	-0.15	0.424	0.294	-0.348	0.527	-1.065	0.278	-0.109	0.719	-0.438	0.479	0.156	0.31	0.527	0.269	0.105	-0.002	-0.038	0.107	0.101	-0.152	0.684	0.097	-0.205	-0.53	-0.402	0.314	-0.205	-0.038	-0.03	0.431	0.043	0.108	0.031	0.579	0.783	-0.438	-0.506	0.402	0.024	0.257	-0.185	-0.279	0.236	-0.248
ARHGAP33	PPI	1	20.338	-0.357	2.985	-11.269	0.741	1.739	-2.39	-8.808	-8.124	-2.425	-0.392	-0.982	0.716	1.322	0.652	-1.909	0.275	-1.91	0.166	-6.314	5.157	-1.106	2.157	0.438	-1.19	-2.264	-0.419	-1.508	0.551	-1.703	1.06	-0.775	0.643	0.627	-0.518	0.857	1.869	-1.595	0.475	0.229	-0.3	1.591	-2.224	0.284	-1.285	0.144	-0.147	1.426	0.127	0.663	-0.396	0.07	-0.539	1.988	-0.601	0.593	0.533	1.026	-0.925	-3.26	-0.39	0.699	0.323	-1.493	1.021	-0.554	1.177	2.085	-1.834	-0.478	-1.15	-0.096	-0.02	0.394	-0.817	-0.062	0.728	-0.008	-1.654	0.698	-1.17	1.007	-0.183	-2.384	-0.629	-1.122	2.134	1.091	0.007	-0.873	0.948	1.178	1.061	0.49	0.948	2.275	-0.736	0.724	0.722	0.338	-0.163	-0.706	0.373	0.324	0.053	-2.299	0.923	-0.129	-1.579	0.947	1.839	0.439	-2.686	0.027	-1.007	1.171	-1.325	0.318	0.724	1.013	-1.224	-1.265	-1.741	-0.846	-0.71	0.404	0.532	-0.35	1.212	0.209	-0.79	1.352	-0.849	2.199	1.494	1.059	1.371	0.319	-1.059	0.78	-0.173	-2.006	0.674	1.069	-0.458	-0.853	-1.294	0.204	0.818	0.787	2.2	1.66	-1.008	-2.062	0.06	-1.211	-0.693	-1.065	0.598	0.181	1.089	-1.274	1.212	1.095	-0.142	-0.036	-2.898	-1.187	-2.013	-0.405	0.098	-0.211	-0.597	1.956	-1.14	0.124	-1.78	-0.477	0.297	-1.07	0.993	0.371	0.302	0.544	-0.902	1.072	0.362	0.383	0.302	0.009	0.36	0.326	0.378	-0.107	-1.167	-0.305	-1.578	-0.743	0.953	-1.209	-1.005	-0.036	-2.349	-0.832	-0.154	1.298	-0.042	-1.358	-0.229	0.093	1.059	0.31	-0.647	0.238	-0.831	-0.925	-0.144	1.154	-0.703	-0.73	1.311	-1.821	0.346	1.452	0.948	0.835	0.485	0.541	-0.566	0.507	-1.311	0.501	-0.172	-0.046	0.817	-0.788	-0.706	-0.22	1.062	-2.042	-2.343	-1.225	-0.014	-0.783	-0.167	-0.372	-1.391	1.648	0.364	0.125	0.636	-0.126	0.898	-1.46	-1.113	-0.219
RNF25	PPI	1	7.117	-0.943	0.446	-1.698	0.622	-0.371	-0.17	-1.066	-2.729	0.198	-0.522	-0.057	-0.451	0.085	-0.554	-0.249	0.457	0.281	0.68	-1.187	1.8	1.145	0.165	-0.577	0.643	0.539	1.367	-0.376	-0.613	-0.063	0.197	-0.292	0.235	0.835	-0.693	-0.304	-0.536	-0.445	0.56	0.353	0.553	-0.013	0.96	0.262	-0.3	0.299	1.471	0.194	-0.722	0.766	0.109	-0.164	-0.39	0.208	0.393	-0.581	0.699	0.506	-0.969	0.094	-0.166	-0.231	-0.122	-0.17	0.139	-0.203	0.234	0.305	-0.151	0.518	1.214	-0.373	0.766	0.102	0.165	0.515	0.05	0.493	0.184	0.864	-0.36	0.595	0.075	-0.94	-0.492	0.877	0.712	-0.358	-0.147	-0.558	0.205	-0.771	-0.488	-0.373	-0.313	0.902	0.474	0.292	-1.933	0.184	0.466	-0.228	-0.453	0.088	0.464	-0.078	-0.239	1.676	0.277	-0.795	-0.101	0.649	0.786	0.416	-0.3	0.419	0.54	0.011	0.205	-0.599	-0.909	0.704	-0.07	0.145	0.023	-0.028	-0.924	-0.28	1.161	-0.726	-0.889	-0.069	0.027	-0.774	0.588	0.414	-0.3	-1.366	0.43	-0.838	0.363	-0.294	0.042	0.334	-0.197	-0.331	-0.035	-0.472	-0.352	-0.327	-0.155	0.352	0.185	0.231	0.553	-0.174	-0.483	-0.043	-0.485	0.126	0.464	0.509	0.017	-0.139	0.887	0.812	-1.649	0.521	0.182	0.286	-0.417	0.183	-1.039	-0.448	0.669	-0.264	0.99	-0.443	-0.501	-0.156	-0.874	-0.385	-0.155	0.349	-0.796	0.369	0.509	0.212	0.327	0.72	0.547	-0.166	0.427	-0.536	0.385	0.128	0.126	-0.511	0.022	0.295	-0.177	-0.519	0.921	-0.164	-0.035	-0.025	0.166	0.223	-0.452	0.286	0.994	-0.263	-0.089	0.286	-0.279	0.011	-0.765	0.178	-0.645	0.098	0.183	0.078	-0.403	0.424	-0.231	0.644	0.398	0.454	0.371	0.264	0.665	0.048	-0.206	0.359	0.621	-0.339	-0.269	0.651	-0.577	-1.323	0.365	-0.934	-0.176	0.112	-0.239	0.376	-0.248	-0.333	0.136	0.109	0.405	0.093	0.38	0.291	-0.596	1.261
ESCO1	PPI	1	11.905	-1.87	-2.065	2.8	0.057	-0.146	0.57	2.182	0.586	3.342	0.903	-0.258	-2.981	2.978	1.878	-0.089	0.394	-1.212	1.407	1.058	-0.292	1.463	-1.603	-0.14	-1.238	0.452	0.219	-1.457	-1.944	0.236	0.337	-0.5	1.069	-0.99	-0.088	-0.961	-1.424	-0.383	-0.278	-0.744	-0.297	-0.119	0.24	-0.518	-1.124	0.129	0.738	0.377	-1.016	1.816	0.848	-1.62	-0.997	0.473	-1.028	-1.077	0.021	1.011	0.483	-0.039	0.191	0.243	-0.454	0.736	-0.149	0.158	0.595	-0.617	-1.161	0.539	0.174	-0.737	-0.482	0.69	0.522	-0.481	-0.217	-1.204	1.185	-1.238	0.475	0.308	0.535	-0.265	0.366	0.734	-0.503	0.401	-0.632	1.067	0.245	0.253	0.893	-0.154	2.309	0.962	0.796	0.266	-1.325	-0.17	-1.148	-0.812	-1.311	-0.301	-1.59	-1.117	0.073	-1.038	0.499	-0.492	0.349	0.111	-0.76	0.296	-0.412	-0.008	-0.445	0.867	0.91	-1.155	0.336	-0.55	0.058	0.929	-0.28	-0.742	0.553	-1.921	-0.501	-0.724	-0.26	0.662	-1.301	0.227	0.083	0.305	0.76	0.619	-0.737	0.788	-1.452	0.988	-0.419	-1.613	-0.69	1.198	0.952	-0.425	0.531	-1.585	-0.348	-0.523	-0.258	0.345	0.589	-0.391	1.068	-0.267	-0.732	1.022	-0.426	0.141	0.706	-0.235	-0.422	-0.458	0.148	-0.209	-0.065	-0.222	-0.807	-0.155	0.068	0.296	-0.625	0.929	0.29	0.07	0.118	0.295	0.192	-0.572	-0.03	0.613	0.795	-0.732	0.43	-0.461	-0.444	-0.105	-0.675	0.735	0.122	0.695	1.142	0.506	0.095	-0.073	-0.304	0.601	-0.188	-0.477	0.115	1.069	0.485	-1.201	0.213	-0.304	-1.412	0.03	0.296	0.192	-0.393	-0.715	-0.722	-0.947	0.902	0.076	0.367	0.057	-0.053	-0.551	-0.02	0.083	-0.42	0.416	-0.22	0.772	-0.564	-0.248	-0.564	1.285	0.878	-0.512	0.169	-0.74	-0.734	-0.092	-0.045	-0.33	-0.816	-0.332	-0.205	0.922	0.72	0.373	-0.226	0.218	0.399	0.856	-0.719	-0.526	-0.472	-0.529	-0.947	-0.183
GYLTL1B	PPI	1	10.731	-2.706	-1.649	-4.147	0.711	-2.089	-1.659	-3.587	-2.428	-3.741	0.268	-0.505	1.194	-0.527	-2.062	-1.112	0.09	0.277	-0.873	-3.327	1.752	-2.786	0.516	-0.84	2.831	-0.879	-0.694	0.488	0.015	0.477	1.435	0.665	0.528	-0.992	0.015	-1.006	0.592	-0.512	-0.011	0.573	-0.394	-1.293	-1.844	-0.117	0.066	-0.043	-0.733	1.548	1.219	1.379	0.901	-0.892	1.151	-0.192	0.684	-0.784	-0.063	-0.594	0.011	0.241	1.043	1.103	0.321	-1.571	-0.191	-0.962	0.328	-1.392	-0.858	0.575	0.092	-0.987	0.985	-0.787	0.298	0.142	-0.329	-0.325	-0.072	-0.053	-0.692	0.368	0.966	0.752	0.359	0.531	0.515	0.073	0.924	-0.092	-0.245	-0.912	0.253	1.071	1.004	-1.6	-0.558	0.051	0.068	0.567	-0.432	0.432	0.574	-0.276	-0.077	-0.159	0.241	0.294	0.679	1.745	0.043	0.722	0.847	0.963	-0.484	-1.255	-0.516	0.199	-0.91	0.087	1.947	-1.068	0.078	-0.164	1.058	0.698	-0.419	-0.72	-0.491	1.602	1.392	-0.359	-0.896	-0.559	-1.038	-0.082	-0.491	-0.339	0.817	0.672	0.395	0.592	-0.633	0.189	0.062	-0.32	0.853	-1.152	1.514	-0.812	0.801	-0.67	1.118	0.913	0.047	0.017	1.619	0.409	0.64	0.882	-0.595	-0.284	-0.273	-0.051	-0.429	-0.616	2.052	-0.816	0.316	1.184	-1.332	-0.256	0.623	0.473	-1.234	0.653	-0.736	0.365	-0.423	0.586	1.13	-0.763	-0.808	0.438	-0.1	-0.26	-1.15	0.92	-0.054	-0.92	-0.913	-0.391	-0.909	0.639	-0.853	-0.138	-0.093	0.632	-0.25	0.419	0.428	0.352	0.233	-0.64	-0.619	-0.841	-0.875	1.199	0.382	-0.38	0.575	0.514	-0.552	0.474	-1.384	-0.154	-1.124	-0.55	-0.012	-0.314	0.68	0.569	-1.558	0.332	0.792	0.183	-0.276	0.667	0.852	-0.837	0.335	-0.185	0.34	-0.524	0.014	-0.813	0.273	0.407	0.524	-0.165	0.207	-0.401	0.138	-0.157	-1.343	-0.282	-0.639	0.101	0.059	0.283	0.733	0.667	0.531	0.67	0.826	-0.726
FKBP10	PPI	1	7.897	-1.714	0.446	-2.33	0.22	-0.775	-0.705	-0.726	1.531	-2.245	1.498	0.079	1.339	-0.407	0.378	0.379	-1.52	0.085	0.3	-0.445	-0.076	-0.355	1.216	-0.55	0.657	1.052	-0.011	-0.906	0.567	0.742	1.255	-0.312	0.356	0.228	-0.73	-0.182	1.001	-0.622	0.519	-0.5	0.691	-0.866	-1.014	-0.107	-0.986	-0.272	0.936	0.014	-0.376	-0.001	-0.622	0.503	-0.862	-0.265	0.299	0.827	0.185	-0.585	-0.009	0.115	-0.586	-0.245	0.345	-0.933	-0.236	-0.263	-0.825	0.824	0.332	0.04	0.288	-0.085	0.242	0.398	0.509	0.326	0.236	1.203	0.484	-0.171	0.211	0.504	-0.151	-0.234	1.015	-0.775	0.167	0.16	-0.01	-0.611	0.503	0.386	1.036	0.147	0.196	0.863	0.164	-0.103	0.18	0.113	-0.292	-1.392	0.623	1.355	0.157	0.425	-0.554	0.48	0.006	0.324	-1.201	-0.058	0.072	0.031	0.739	0.363	-0.177	0.626	-2.367	1.315	0.225	0.167	0.287	0.175	0.714	0.401	-0.688	-0.101	-0.719	-0.469	-0.962	0.605	-0.629	0.763	1.343	0.82	-0.774	-0.44	-0.851	-0.063	0.126	-1.24	0.098	-0.69	0.582	0.949	0.392	-0.254	0.129	-0.05	-0.711	0.607	0.154	-0.521	-0.731	-0.197	-1.288	1.507	0.289	0.815	0.972	0.535	0.912	1.543	-0.788	-0.811	0.889	-0.276	-0.072	0.045	0.154	-0.368	0.389	0.13	0.485	-0.074	1.004	-0.248	-0.108	-0.187	-0.686	0.322	0.195	-0.273	0.372	0.122	-0.183	-0.523	0.387	0.837	0.319	1.134	-0.773	0.556	0.423	0.652	0.767	0.809	0.949	-0.653	-1.297	-0.034	0.627	0.664	-0.686	0.165	-0.252	-1.561	0.594	0.476	-0.556	-0.526	1.125	0.75	0.609	0.275	0.411	0.407	0.033	-0.786	-0.086	-0.671	0	-0.922	-0.845	0.658	1.118	-0.303	-0.354	0.025	0.143	0.37	-0.156	-0.202	0.662	0.828	0.604	0.626	-0.169	-0.105	-0.649	-0.307	-0.255	-0.309	0.147	0.172	-0.333	-0.298	-0.136	-0.149	0.21	0.943	0.17	-0.945	-0.866	0.758
RASSF5	PPI	1	6.776	-0.851	-0.525	-1.517	-0.535	-0.881	-0.91	-1.27	-2.02	-0.529	-0.362	0.684	-0.173	0.132	-0.483	-0.421	0.284	-0.424	0.704	-2.366	1.941	0.214	1.406	-0.123	0.346	0.848	0.041	-0.281	0.2	-0.124	0.749	-0.496	-0.305	0.201	0.007	0.604	0.981	-0.533	0.44	0.618	0.639	-0.576	-0.242	0.17	-0.677	-0.437	0.505	1.118	-0.177	0.091	1.106	-0.565	0.141	0.801	-0.074	-0.329	0.696	-0.306	0.715	-0.102	-0.051	-0.444	-0.215	-0.183	-0.988	-0.894	0.294	-0.027	-0.307	-0.01	-0.911	-0.111	-0.656	0.426	0.051	-0.509	0.352	-0.466	0.459	-0.719	0.26	0.235	0.249	-0.581	-0.099	0.545	1.004	-0.079	0.015	0.118	0.544	-0.504	-0.306	-0.989	0.373	-0.456	-0.365	0.676	0.16	0.23	0.716	0.559	0.076	-0.403	0.487	0.67	-0.228	0.542	-0.003	-0.629	0.57	-0.519	0.453	0.753	0.086	0.79	0.622	-0.273	0.405	0.301	0.342	-0.515	-0.117	-0.672	0.171	-0.554	0.62	0.027	-0.454	-0.008	-0.031	0.134	-0.523	-0.214	-0.366	0.224	-0.274	0.393	-0.082	0.2	-0.14	0.838	0.282	-0.43	-0.122	-0.724	0.584	0.421	-0.186	0.185	-0.911	0.937	0.285	-1.354	0.604	0.191	-0.013	-0.179	-0.146	-0.67	-0.03	-0.604	-0.543	-0.258	-0.083	0.187	1.034	0.498	-1.027	0.603	-0.1	0.155	-0.245	0.648	0.419	0.131	0.072	0.27	0.011	-0.575	1.08	0.537	-1.325	0.06	-0.148	-0.252	0.241	-0.552	-0.034	-0.335	0.026	0.949	-0.424	-0.021	-0.104	-0.073	0.351	-0.442	-0.616	-0.257	-0.247	0.118	0.605	-0.284	0.768	1.231	0.413	-0.036	0.026	0.041	0.152	0.497	-0.016	-0.067	0.136	0.719	0.784	-0.736	-0.112	0.489	-1.364	-0.449	-0.12	-0.322	-0.277	1.007	0.453	0.195	-0.02	0.11	0.207	0.337	-0.109	-0.101	-0.056	-0.384	0.196	0.103	-0.194	-0.436	-1.045	-0.186	-0.15	0.176	-0.376	0.313	0.436	0.382	-0.184	-0.077	0.823	-0.919	0.446	0.527	-0.353	0.3
SLC22A6	target	1	7.489	-1.063	-2.575	-1.899	-0.023	-1.257	-0.443	-1.669	1.561	-3.029	0.27	-0.131	0.514	-0.813	-0.969	-0.429	-0.747	0.153	-0.148	-0.74	-1.387	-1.077	0.127	0.13	0.993	-0.511	0.129	0.522	0.135	0.734	-0.375	-0.47	1.096	-0.466	0.231	-0.667	-0.659	-0.116	-0.111	-1.042	-0.738	-0.346	0.812	0.375	-1.146	0.334	0.201	-0.101	-0.444	0.408	0.097	0.699	0.973	-0.291	0.076	-0.591	-0.35	0.587	0.087	0.871	-0.791	0.294	0.935	0.181	0.551	0.604	-0.119	0.16	0.167	-0.285	0.242	0.394	0.117	0.326	-0.259	0.382	0.151	-0.31	0.136	-0.853	-0.138	-0.005	0.125	-0.724	0.44	-0.296	0	-0.678	0.342	-0.753	0.324	0.393	0.667	-0.322	-0.634	0.302	0.083	-0.114	-0.492	-0.262	-0.096	-0.604	0.191	0.398	0.758	-0.02	-0.114	-0.069	-1.058	-0.408	0.282	0.513	-0.142	-0.542	0.684	0.364	0.568	-0.487	-0.725	-1.116	-0.222	0.011	0.726	-0.384	0.025	-0.88	-0.035	-0.522	0.238	-0.131	-0.685	0.594	-0.172	-0.62	-0.276	-0.641	0.177	0.771	0.365	0.226	-0.52	-0.056	0.001	-0.461	-0.159	-0.088	-0.756	-0.387	-0.659	0.11	-0.661	-0.618	-0.066	-1.088	-0.168	0.43	0.633	-0.246	-0.284	0.49	-0.392	-0.567	0.827	-0.801	0.159	0.017	0.074	-0.214	-0.62	0.071	-0.517	-0.185	0.454	1.414	0.66	0.19	0.057	0.709	-0.045	0.167	0.632	0.346	-0.297	0.887	-0.072	0.234	0.343	-0.677	-0.532	-0.134	0.09	-0.434	0.317	0.304	0.624	0.992	0.513	0.038	0.422	0.658	-1.021	0.432	0.208	0.621	0.084	0.413	-0.724	-0.603	-0.378	0.104	-0.597	0.546	-0.074	0.754	-0.524	0.274	-0.009	-0.573	-0.003	-0.257	0.398	0.412	0.538	-0.031	-0.761	0.626	1.456	-0.017	0.087	0.18	0.305	-0.241	-0.273	-0.211	-0.07	-0.828	-0.09	0.357	0.233	0.461	-0.385	-0.791	1.079	-0.253	-0.848	0.466	-0.135	0.212	0.334	0.344	0.039	0.199	-0.677	-0.282	0.241	0.752
PRPF4B	target	1	15.453	-2.134	-5.169	-1.138	-0.904	3.699	1.137	2.194	-3.968	5.414	-0.121	1.075	-0.351	2.579	14.502	-5.605	5.617	-6.187	5.126	0.233	-7.536	-5.69	4.332	-6.313	-0.9	7.962	-0.957	-0.635	-4.941	-1.678	2.503	2.646	-2.109	0.862	0.063	-0.185	-1.381	2.468	-1.131	-0.751	0.407	-1.347	-2.281	-0.451	1	1.466	-1.517	-1.968	2.094	-0.051	2.038	-1.908	-0.701	0.081	0.931	0.012	2.433	-0.086	1.041	1.915	0.255	1.434	1.483	0.045	-0.082	-0.622	-0.871	-1.625	-0.677	-0.251	0.191	0.072	-0.071	0.002	1.211	-1.566	-0.433	0.308	1.977	-0.69	-0.951	1.051	-0.278	-0.912	0.195	0.77	-2.446	-0.928	-1.236	-0.622	-1.263	0.668	1.16	-0.676	-0.38	-1.077	-0.806	0.315	-0.411	-0.405	0.554	-0.829	0.179	1.95	1.706	2.427	-0.021	1.259	1.101	-0.99	-1.06	0.851	-0.74	-0.918	1.888	0.103	1.274	0.446	-1.142	0.631	0.931	-0.982	0.468	-0.558	-0.698	-0.307	0.536	-0.858	-4.038	-1.597	0.827	-2.063	0.133	0.937	-0.018	-1.52	2.026	0.647	-0.881	1.687	-0.864	0.12	1.113	-2.319	0.825	2.842	0.1	1.544	-0.512	0.591	0.136	2.422	-0.229	1.035	0.57	0.635	0.701	-0.218	-0.573	0.246	0.827	1.13	-0.519	0.542	0.008	0.761	0.767	1.005	-1.601	-0.102	-1.679	-0.37	-0.275	3.051	0.353	-2.026	0.94	0.183	1.749	0.157	-0.163	-0.102	1.547	-1.438	-0.48	1.325	0.473	0.118	-1.21	0.209	-1.733	-0.248	-0.812	-1.032	-0.78	-1.249	1.265	-0.665	-0.531	0.86	0.206	1.513	-0.098	-0.329	-0.099	-0.275	-0.776	0.923	-0.513	-0.204	-0.305	-0.907	-0.437	-0.645	0.437	-1.255	1.259	-0.753	-0.302	-1.14	0.267	0.442	0.682	0.891	-0.385	-0.041	1.157	0.735	1.069	1.712	-0.935	-0.093	-0.297	-0.219	-0.254	-0.171	-0.771	-0.215	-0.355	-0.287	-1.157	-1.133	-0.143	2.059	-0.23	1.496	1.434	0.938	-0.552	1.088	-0.494	-0.54	-0.235	0.34	-0.236	-0.533
SMG5	PPI	1	16.199	-2.738	-4.051	-1.487	-0.039	-1.066	0.162	1.088	-1.656	0.147	0.913	-0.457	2.317	-0.943	0.684	-0.218	-0.932	0.39	0.174	-1.09	-0.091	-0.658	-0.151	1.034	-1.737	-1.698	-1.511	2.291	-0.387	-1.431	0.443	0.401	-0.689	1.011	-0.038	-1.278	0.066	-0.451	-0.684	0.736	-1.688	1.15	-0.429	0.124	-0.211	-0.374	0.967	-0.267	1.099	1.582	-0.444	-1.095	-2.304	0.92	0.946	0.085	1.066	0.129	0.084	0.916	-0.16	-0.493	0.412	0.103	0.653	-0.464	1.307	0.565	0.029	0.157	1.066	-1.59	0.991	0.682	-0.329	1.319	-0.748	0.828	-0.876	-0.308	-0.71	-0.522	-0.784	0.344	-0.013	0.691	0.847	-0.547	0.668	-0.04	0.419	-0.029	-0.147	0.659	-0.288	1.241	-0.913	-1.376	0.119	-0.08	-0.718	0.109	-2.292	1.73	0.277	1.636	0.78	-0.198	-1.623	1.404	-0.501	0.693	0.91	0.958	-0.398	-0.982	-0.84	0.205	-1.201	1.019	-0.383	0.225	-0.266	-1.305	1.182	0.521	0.367	1.316	-0.604	-0.56	-1.109	0.038	0.809	0.724	0.287	-0.91	-0.169	0.558	-0.84	0.688	0.305	0.596	-0.13	-2.336	1.263	-0.872	-0.249	0.422	-2.008	0.628	0.497	0.58	-0.381	0.209	0.955	-0.44	0.549	-0.459	-1.318	0.273	-0.796	0.445	-0.173	-0.052	-1.773	1.189	-0.008	0.571	0.903	-0.585	-0.557	0.553	1.861	-0.441	0.01	1.408	0.811	-0.795	0.594	0.014	0.16	0.138	1.156	0.145	0.116	-0.314	0.645	0.286	-0.714	-0.379	0.147	-0.468	-0.485	0.102	0.029	0.223	0.372	-0.63	-0.06	1.648	0.198	0.999	1.218	0.345	0.612	0.141	0.263	0.964	1.795	0.915	0.086	0.293	0.967	-0.754	0.101	0.554	1.243	-0.625	-0.101	1.054	-0.075	-0.662	-0.443	0.08	1.53	0.133	-0.712	-1.385	-0.292	-0.98	-0.682	-0.98	0.572	-0.27	0.662	0.105	-0.069	0.995	0.136	0.211	-0.1	1.147	-0.478	0.615	0.524	-0.04	0.129	0.029	0.711	0.897	-0.286	-0.044	0.135	-0.218	-0.112	-0.293
EPC2	PPI	1	12.163	0.19	-2.893	0.454	-0.383	0.363	0.244	0.274	-0.466	2.364	0.39	0.201	-1.04	0.565	1.467	-0.111	-0.271	-0.455	0.698	0.563	-2.015	0.246	-0.375	0.675	0.918	-0.925	0.297	-1.144	0.25	0.262	-0.199	0.802	-0.032	0.244	-0.53	-0.624	-0.98	-0.012	-0.316	0.817	-0.685	-0.669	0.216	0.855	-0.329	0.761	0.536	0.841	-1.18	-0.47	0.816	-0.223	0.4	-0.5	0.102	-0.808	-0.104	0.51	1.214	-0.956	-0.22	0.511	1.594	-0.716	-0.533	-0.946	-0.553	0.257	-0.35	1.335	-0.172	0.019	-1.316	0.509	0.131	0.792	0.509	-0.15	-0.281	-0.311	0.187	-0.882	-0.583	0.646	0.797	1.378	0.524	0.526	0.25	-1.562	-0.161	0.203	-0.146	-0.039	0.887	-0.403	0.128	-0.292	0.5	-0.987	-0.637	-0.089	-0.015	1.647	-0.371	-0.575	0.43	0.139	0.383	0.698	-1.72	0.265	0.558	-0.5	0.774	0.078	0.516	-0.258	-0.08	0.928	0.728	0.116	1.222	0.619	-0.253	0.791	0.827	-0.29	0.667	1.401	-0.344	0.613	-1.092	-0.404	-0.748	-1.296	0.153	-0.591	0.514	-0.931	-1.146	-0.325	0.89	-0.644	-1.546	0.32	0.519	0.079	0.86	0.892	0.32	-0.438	0.753	-0.337	0.064	-0.995	-0.487	-0.526	-0.616	-0.483	0.138	1.084	0.656	-1.467	-0.065	-0.889	-0.173	0.312	0.007	0.305	0.856	0.519	0.397	0.419	-0.172	-0.905	1.36	0.074	-0.951	0.151	-0.492	-0.559	1.121	-0.38	0.977	0.024	-0.646	-0.502	0.376	0.531	0.053	-0.866	0.193	0.063	-0.582	0.224	0.503	0.346	0.464	-0.052	0.265	0.014	0.082	1.2	1.527	-0.075	0.292	0.158	0.725	0.325	0.485	-1.315	-0.345	-0.392	-0.287	0.88	0.364	-0.284	0.213	-0.081	0.16	0.208	0.833	-0.061	-0.087	0.307	0.688	0.196	-0.971	0.818	-0.258	0.639	0.127	-1.172	-1.135	-0.33	0.093	1.128	-0.705	0.864	-0.575	1.512	-0.232	-0.099	-0.078	-0.106	-0.61	-0.078	0.138	0.591	-0.497	-0.008	-0.841	-0.91	1.212	-0.524
GUCY2F	PPI	1	14.964	-2.849	-2.767	-0.935	1.088	-1.356	0.752	-0.882	2.07	-2.471	1.058	0.266	-0.744	0.459	0.511	-0.251	-1.04	-0.181	0.921	-0.916	1.685	-1.059	-0.503	0.069	0.722	1.185	0.171	0.719	-0.503	0.379	-0.646	-0.593	-1.109	0.446	0.002	0.868	0.4	0.336	-0.4	1.073	-0.027	0.911	-0.89	0.506	-0.109	-0.7	-0.334	0.497	-0.244	-1.245	0.794	0.56	0.789	-0.094	-0.491	0.48	-1.15	0.381	-0.196	0.173	-0.032	1.338	1.002	-0.794	0.449	0.016	0.286	0.828	-0.345	-0.302	1.082	-0.577	0.49	-1.184	0.071	0.491	0.013	0.945	-0.646	0.782	0.586	2.293	-1.418	0.968	0.506	0.079	1.242	-0.084	-0.308	0.925	-1.669	-0.306	0.017	0.931	0.91	0.096	0.689	-0.262	0.109	-0.619	-0.581	-1.593	1.466	-0.824	0.237	1.001	1.046	-1.273	-0.06	-1.013	2.203	0.405	-1.033	-1.196	-0.054	0.148	0.221	-0.605	-0.749	-0.627	-0.158	0.868	-0.816	1.171	-3	1.664	-0.755	-0.556	-0.303	0.91	-0.088	0.798	-1.808	0.965	1.472	-0.522	1.495	1.052	0.646	0.41	0.815	0.438	0.25	0.19	-0.903	0.018	0.84	-0.204	0.607	0.152	0.908	0.142	0.039	0.82	0.286	0.346	-1.009	-0.067	-1.012	-0.411	-0.094	1.23	0.069	-0.875	0.822	-0.49	1.239	-0.852	-0.455	0.089	1.494	0.29	-0.805	0.382	0.796	-0.682	0.624	0.042	-0.034	0.522	-1.6	-0.381	-1.154	-0.73	-0.362	-0.346	-0.142	-0.014	0.453	-0.109	-0.552	-0.366	0.801	1.111	-1.795	-0.048	0.842	0.656	-0.143	0.404	0.694	-0.156	1.344	0.031	0.087	-1.042	-0.662	0.627	0.311	-0.685	-0.786	0.993	0.779	-0.703	1.28	2.12	0.933	-1.097	0.058	-0.15	0.427	1.393	-2.421	-0.195	0.485	-1.529	-1.059	-0.066	-0.738	-0.012	-0.073	0.986	0.119	-0.874	-0.47	0.497	-0.609	1.503	-0.403	0.699	-2.732	-0.578	-1.345	-0.461	-1.49	-0.995	-0.305	-0.725	0.524	-0.544	0.869	-0.59	-0.341	1.32	1.436	1.271
CAPRIN1	PPI	1	10.955	-0.844	-0.849	-2.27	-0.539	3.525	-0.486	0.752	-2.846	0.024	-1.24	-0.261	-0.411	0.073	-1.021	0.565	-0.789	1.567	0.043	0.881	1.139	1.241	-1.412	-0.527	0.407	0.31	1.022	-0.591	0.612	-1.875	-0.248	-1.452	0.985	0.827	-0.308	-1.163	-2.016	0.647	-0.018	-0.076	-0.657	-0.863	-0.38	1.155	-1.336	0.366	0.837	0.6	-1.546	-0.322	0.923	-0.038	-1.592	0.085	0.024	0.236	-0.077	-0.451	-0.869	-1.516	0.24	0.242	0.017	-1.807	-0.699	-0.582	-0.107	0.648	-0.522	-0.628	1.424	0.243	-1.499	-0.344	-0.339	1.024	-1.001	0.166	-1.5	0.954	1.485	0.205	0.511	0.605	0.347	0.637	0.181	-0.116	-0.801	0.165	0.063	-0.401	-0.097	-0.397	-0.215	-0.703	-0.377	0.383	-0.052	0.122	-1.058	0.276	-0.093	-0.292	1.548	-0.174	0.384	0.379	-0.125	0.615	-0.125	-0.489	0.434	0.128	0.63	0.623	0.225	0.326	1.155	-0.152	-0.253	0.745	-0.145	-0.883	0.497	0.298	-0.476	0.369	0.721	-0.077	0.038	0.135	-0.105	-0.62	-0.546	0.543	0.442	-0.093	-0.565	-0.605	-0.588	-0.125	-0.409	-0.1	0.23	0.524	1.41	-0.272	1.041	-0.429	1.132	0.145	0.505	0.364	-0.312	0.031	-0.473	-0.163	-0.38	-1.035	0.946	1.231	-0.83	-0.645	-0.992	-0.333	-1.075	-0.629	0.321	-0.064	0.27	0.439	-0.102	-0.122	0.404	0.268	0.515	0.879	-0.02	-0.595	0.24	-0.741	0.341	-0.427	-1.123	-0.381	0.143	0.303	-0.467	0.401	0.548	-0.642	0.566	0.488	-0.798	0.645	1.584	-0.14	-0.736	-0.828	-0.602	-0.232	0.676	0.186	0.491	0.134	-0.118	-0.025	0.341	0.474	-0.564	-0.182	-0.463	-0.214	-1.542	1.309	-0.528	-0.414	-0.478	-0.39	-0.835	0.765	-0.883	-0.417	-0.483	0.154	0.285	-0.335	0.569	-0.68	0.427	-0.123	0.122	-0.15	0.736	0.554	-0.637	-0.432	-0.133	-0.932	-1.178	0.469	0.326	0.352	-0.307	0.471	-0.419	-0.269	0.432	-0.723	-0.233	-0.38	0.455	0.724	-0.482	0.237
NDUFS2	PPI	1	5.835	-1.89	0.182	-1.429	-0.047	-0.409	0.427	-0.404	-0.073	-1.357	-0.067	-0.56	0.143	0.182	-0.372	0.163	0.017	-0.037	0.103	-0.858	1.382	-0.114	0.696	-0.588	0.669	1.324	-0.447	0.127	1.229	0.132	-0.384	-0.149	-0.511	-0.109	0.327	0.657	-0.053	0.281	0.083	0.257	0.512	0.017	-0.33	0.239	-0.201	0.316	-0.179	0.121	-0.248	0.117	0.184	0.071	0.193	-0.262	-0.456	0.435	-0.812	0.002	-0.101	0.21	-0.238	0.067	0.071	-0.566	0.484	0.501	0.516	-0.423	0.091	-0.456	-0.419	-0.187	-0.229	0.585	-0.394	0.064	-0.118	-0.734	0.566	-0.461	0.47	0.564	-0.257	-0.08	0.197	0.082	0.617	0.418	-0.025	-1.017	0.08	0.283	0.478	-0.326	0.04	-0.421	0.321	-0.368	-0.014	-0.592	0.13	-0.078	0.594	0.311	-0.608	0.019	-0.661	-0.261	-0.066	0.81	0.442	-0.588	0.159	-0.594	0.461	-0.248	-0.047	-0.381	0.499	0.113	0.268	0.74	-0.939	-0.016	0.561	0.699	0.175	-0.15	-0.586	-0.158	0.312	-0.848	0.348	-0.216	-0.159	0.466	-0.087	-0.057	0.332	0.003	-0.321	-0.54	0.147	-0.046	0.209	-0.025	0.346	-0.005	0.073	-0.215	0.12	-0.056	0.364	-0.642	-0.092	0.252	-0.392	0.801	0.024	-0.248	-0.614	0.853	-0.214	-0.102	-0.297	-0.413	-0.038	0.343	-0.471	-0.105	-0.244	-0.039	0.106	-0.203	-0.616	0.717	0.049	0.43	0.319	0.742	-0.396	0.097	-0.037	-0.364	0.158	0.279	0.35	-0.47	-0.886	-0.605	0.111	-0.188	-0.455	-0.142	0.541	-0.553	-0.377	-0.691	-1.189	0.247	0.426	-0.389	0.617	-0.258	-0.708	0.244	-0.459	0.404	0.302	0.287	0.182	0.452	-0.527	0.647	-0.185	0.32	-0.374	-0.538	-0.148	0.071	0.021	0.604	0.283	0.002	0.528	0.202	1.091	0.991	-0.152	0.632	0.672	-0.846	-0.355	-0.627	0.144	0.172	-0.448	-0.602	0.41	0.101	-0.147	-0.126	-0.037	-0.349	-0.305	-0.066	0.318	-0.339	-0.115	0.593	-0.034	-0.444	-0.241	0.275	0.411	-0.415
TEC	target	1	8.19	-1.266	-0.942	0.549	-0.991	0.29	0.032	0.586	-0.454	-0.396	0.396	-0.774	-0.951	1.18	0.845	1.303	0.049	-0.118	-0.038	-0.669	0.899	0.273	0.205	-0.181	-0.049	1.06	-0.607	-0.156	0.696	1.355	-0.374	-0.435	0.036	-0.228	0.58	0.868	0.183	0.877	0.286	0.503	0.049	0.698	-1.481	0.349	-0.239	-0.018	0.487	-0.197	-0.162	-0.043	-0.868	-0.598	-0.288	-0.533	-0.374	-0.626	-0.451	-0.911	0.536	1.083	-0.484	-0.321	-0.842	-0.903	0.486	0.677	-0.755	0.047	-1.061	-0.908	-0.299	0.578	0.37	-0.52	0.041	-0.527	-0.648	0.118	0.341	-0.719	1.321	1.16	-0.533	-0.253	-0.104	0.67	0.128	-0.375	0.44	-0.16	0.347	-1.15	0.081	-0.077	-0.83	-0.626	0.462	0.667	0.932	-0.341	-0.151	0.308	0.195	0.689	0.495	0.285	-0.07	0.152	0.148	-1.477	0.535	-0.65	-0.468	-0.383	-0.421	0.025	-0.655	0.778	0.431	-0.26	-0.017	0.203	-0.749	-0.533	0.022	0.604	0.82	-0.992	-0.607	-1.083	-1.298	-0.668	-1.554	0.014	-0.459	0.771	0.167	0.194	-0.29	1.355	0.219	-0.142	0.237	0.297	0.72	0.391	-0.603	-0.65	-0.347	-0.738	0.289	0.415	-0.307	0.759	0.122	-0.843	0.651	0.503	1.799	0.12	-0.073	0.922	1.091	-0.152	-0.07	0.369	0.079	0.494	-0.783	0.026	-0.466	1.003	-0.676	-0.383	-1.317	0.666	0.401	0.449	-0.396	-0.741	-1.109	0.488	-0.095	0.538	1.169	0.524	-0.299	0.681	-0.358	-0.928	-0.278	-1.117	-0.287	0.602	-0.581	-0.346	-0.147	-0.128	-0.09	-0.122	-0.645	-0.064	-0.731	0.087	0.296	-0.055	-0.243	-0.476	-0.856	-0.34	0.769	0.431	-0.812	-0.424	-0.638	0.791	0.165	-0.003	-0.093	0.291	0.446	-0.62	-0.543	-0.032	-0.728	0.051	0.621	-0.313	1.271	0.754	-1.317	0.025	-0.079	-0.176	0.054	0.105	-0.024	0.905	-0.57	1.219	0.463	-0.147	-0.065	-0.887	-0.228	-1.251	-0.842	-0.101	0.397	0.403	-0.441	-0.097	-0.774	0.058	0.294	0.189
ACE2	target	1	9.555	-1.896	-1.86	-0.915	0.429	-1.043	0.281	0.618	2.887	-0.7	0.166	-0.438	-1.003	1.243	0.763	-0.05	-0.318	-1.172	0.328	-0.258	-1.06	-1.235	-0.118	0.416	1.055	0.65	0.31	0.209	0.366	0.417	-0.827	-0.756	0.608	-0.386	-0.386	-0.399	0.216	-0.558	0.451	-0.044	-0.411	0.297	-0.696	0.165	0.564	0.223	0.32	0.555	-0.051	0.523	-0.006	-0.852	0.296	0.903	0.417	-0.439	-0.11	0.704	-1.15	0.075	1.358	-0.201	-0.457	-0.176	-0.215	-0.732	-0.229	0.662	0.224	-0.313	-0.295	-0.284	-0.205	-0.242	-1.297	1.045	-0.674	0.257	-1.159	1.037	-0.303	-0.633	0.441	-0.005	0.226	0.568	-0.124	0.215	0.316	-0.086	-0.064	0.757	0.262	-0.196	0.284	-0.145	-1.24	0.313	0.762	-0.026	0.373	0.663	0.247	-0.696	-0.348	-0.24	0.275	-0.592	-0.37	-1.02	-0.619	0.189	-0.498	-1.07	-0.69	-0.108	-0.022	-1.7	0.245	0.688	0.434	-1.11	0.192	0.11	-0.094	-0.006	0.006	-0.54	1.388	-0.223	-0.403	-0.593	0.54	0.103	0.081	-0.412	0.782	0.055	0.239	-0.126	-0.018	-1.089	-0.908	-1.341	0.202	-0.369	0.216	0.359	0.321	-0.147	-1.064	-0.174	0.241	0.507	-0.473	-0.021	0.482	0.093	0.676	-0.7	0.449	-0.361	0.208	-0.565	-0.682	0.758	-0.436	-0.078	-0.626	1.031	-0.18	0.168	0.17	-0.237	0.618	-0.341	-0.415	-0.063	0.37	-0.688	0.09	0.144	-0.297	0.914	-0.172	0.655	0.029	0.955	0.103	0.197	0.373	0.624	0.098	0.062	-0.344	0.143	0.5	-1.15	0.088	-0.413	-0.91	-0.395	0.19	-0.216	-0.106	-0.011	-0.869	-0.501	-0.918	0.297	0.633	0.705	-0.27	-0.171	0.044	0.141	-0.593	-0.365	-0.071	0.232	0.307	-0.19	0.328	-0.032	0.463	-0.811	0.003	0.37	-0.54	0.241	-0.233	-0.155	1.177	-0.291	0.49	-0.16	0.093	0.658	0.297	0.267	0.193	0.244	-0.961	0.439	0.578	-0.108	0.459	0.872	0.915	0.567	0.099	-0.742	-0.208	0.396	-0.506	-0.668
MSL2	PPI	1	8.895	1.62	-0.97	0.717	1.036	-0.492	0.285	-0.268	1.827	0.605	2.714	-0.127	-1.342	0.607	0.257	-0.392	-0.455	-0.779	0.497	-0.534	-0.531	0.212	-0.285	-0.614	-1.045	-0.679	0.055	0.318	-1.513	-0.446	0.037	1.156	1.048	-0.204	0.287	-0.01	-0.339	-0.082	-0.26	0.257	-1.364	-0.236	0.406	-0.085	-0.268	0.553	-1.231	-0.081	0.747	0.289	0.027	-0.323	-0.499	-0.097	0.427	0.383	1.245	0.601	0.406	-0.706	0.36	-0.05	-0.893	0.007	-0.279	-0.718	0.717	0.814	0.504	0.024	-0.178	0.274	0.231	-0.065	-0.469	-0.896	0.79	-0.065	0.393	0.408	0.105	-0.423	-0.742	0.2	0.069	0.749	0.049	0.29	0.564	0.044	-0.067	0.314	-0.031	-0.023	-0.598	0.833	0.898	-0.412	-0.348	0.236	0.045	0.84	-0.258	0.372	-0.047	1.443	0.292	-0.3	0.49	-0.192	0.916	0.698	-1.205	1.78	0.398	0.715	-0.493	0.168	-0.008	0.677	0.867	0.202	0.997	0.383	-0.733	-0.123	-0.25	-1.509	0.324	-0.263	-0.98	0.394	-0.249	0.134	0.145	0.329	0.53	-0.675	0.567	-0.55	0.522	-0.725	0.852	0.108	-0.817	-0.065	-0.003	-0.017	-0.408	-0.189	0.59	-0.291	0.234	0.504	0.729	-0.16	-0.157	-0.535	-0.872	-0.48	0.091	0.107	-0.658	0.309	0.535	0.24	-0.363	-0.436	-0.121	-0.274	-0.372	0.225	0.623	-0.233	-0.099	-0.184	0.798	0.187	0.596	0.113	-0.409	-0.577	-0.321	0.752	-0.408	-0.643	0.716	0.215	-0.117	0.067	0.166	-0.412	-0.749	0.141	-1.009	0.571	-0.104	-1.002	0.549	0.529	-0.951	0.655	-0.902	-0.927	0.553	-0.516	0.037	0.112	-0.704	0.506	-0.431	-0.928	-0.233	0.68	0.485	-0.914	0.06	0.524	-0.432	-0.018	-1.56	-0.955	0.492	-0.534	-0.857	-1.075	-0.068	-0.028	0.523	0.286	0.964	-0.227	0.198	-0.424	-0.966	-0.496	0.287	0.538	-0.105	0.096	0.005	0.143	-0.687	-0.336	-0.948	0.306	-0.539	-0.234	-0.776	0.604	0.187	0.682	-0.403	-0.11	-0.603	-0.673
NPEPPS	PPI	1	12.878	-2.562	-1.938	-0.721	-0.115	-1.764	0.08	-1.987	0.785	-2.424	0.053	-0.219	1.125	1.116	0.37	0.067	0.464	-1.556	-0.518	-1.041	1.192	-1.219	-1.284	-0.833	2.422	1.377	-0.591	0.945	0.208	0.642	0.646	0.067	-0.055	0.297	0.471	0.07	0.482	0.67	1.237	0.751	-0.348	0.032	-1.009	-0.404	0.758	0.269	-0.201	0.449	0.895	-0.44	0.338	0.211	-0.03	0.719	0.357	-0.444	-0.261	-0.045	-0.73	-0.102	0.071	0.721	-1.166	0.483	0.759	-0.526	-0.391	0.071	-0.709	0.157	-0.809	0.371	0.857	0.059	0.137	0.1	-0.031	0.343	0.856	0.639	0.866	0.602	-0.22	0.46	1.301	0.197	-0.769	0.593	-0.375	0.163	0.013	-0.841	0.773	-0.179	-0.497	1.18	0.03	-0.048	-0.217	-0.174	-0.918	-2.163	-0.317	0.187	0.56	0.498	-0.496	0.295	1.148	-1.007	-0.117	-1.027	-0.206	-0.62	0.726	0.509	-0.767	0.646	0.152	0.205	0.057	-0.123	-0.655	-0.476	0.351	-0.45	-0.464	-0.016	0.639	-1.385	-2.063	0.799	-1.195	0.695	-0.493	0.521	1.133	-0.21	0.655	-0.316	0.971	1.012	0.667	0.205	0.252	0.915	-2.204	-0.207	0.184	1.54	-0.37	-0.267	-0.072	0.556	0.727	-1.703	-0.306	0.63	-0.472	0.56	0.667	-0.351	0.2	0.811	-0.086	0.109	0.45	-0.864	0.368	-0.643	1.4	-0.708	0.131	-0.354	1.337	-0.718	-0.402	-0.43	-0.256	0.305	1.468	-1.784	0.486	-0.685	-1.573	0.374	0.084	-0.373	0.251	-0.002	-0.028	0.046	0.56	0.368	0.554	0.33	0.591	-0.523	0.936	0.165	-0.029	0.022	0.927	-0.051	-0.406	-1.263	0.423	1.012	0.43	0.032	0.843	0.797	-0.932	0.821	0.605	0.778	-0.366	0.349	1.076	0.987	-0.324	-0.487	-0.888	-0.127	-1.098	-0.903	-0.593	-0.385	-1.251	0.863	0.742	0.844	1.291	-0.167	0.187	-0.74	0.104	0.31	-0.279	-0.823	-0.297	-0.085	0.48	0.497	-0.396	-1.336	-1.294	-0.76	0.387	-0.84	0.188	0.382	0.03	0.746	0.147	-0.331
IFT122	PPI	1	16.835	-4.242	-3.057	-0.599	0.518	-1.259	0.023	1.763	1.982	-2.074	0.902	-0.43	-0.454	0.943	1.942	2.363	-0.857	-0.394	-0.169	0.474	-0.081	-0.846	-0.162	2.193	1.079	0.695	-1.035	-0.655	0.23	1.499	-0.674	0.199	-0.371	-0.342	0.805	1.088	-0.16	0.501	-0.122	0.772	0.445	0.812	-0.719	-0.15	1.049	1.393	-1.284	0.748	-0.543	-0.339	-0.867	0.77	0.822	-0.019	-0.298	1.444	-1.147	-0.438	-0.186	-0.109	-1.152	0.443	-0.967	0.739	1.705	0.106	0.558	-2.454	-1.123	0.522	-0.653	-0.159	-0.656	-1.291	-0.511	0.653	-0.542	-0.095	-0.11	0.607	-1.063	0.179	-0.837	-1.342	0.896	-0.976	0.326	-1.048	-1.095	0.198	-0.124	-0.529	-1.187	0.318	1.8	0.591	-0.615	-0.638	0.42	0.825	0.223	0.691	-0.832	-0.742	-1.453	-1.165	-0.955	1.884	1.292	0.186	-0.838	0.092	-0.174	-0.782	-0.044	0.039	-0.964	0.488	-0.278	0.815	-0.804	1.196	0.704	-1.924	1.051	0.793	-0.189	0.496	-0.185	0.245	-0.499	0.358	-1.275	1.422	-0.165	-0.309	-0.047	-2.204	-0.596	-0.875	0.442	0.448	-1.794	0.359	-0.191	0.392	0.021	-0.519	-0.122	-0.993	0.547	0.071	-0.1	0.64	1.657	-0.932	0.498	-1.497	0.096	-0.179	-0.198	-0.139	-0.171	0.513	-1.097	1.382	-0.038	2.023	0.311	0.397	-1.024	-0.562	0.917	0.168	-0.98	-2.126	0.625	0.516	1.428	-0.161	1.061	0.822	-0.887	0.594	-0.344	0.167	1.108	-1.31	-0.2	0.239	0.071	-0.126	-0.53	0.906	1.573	-0.423	0.096	-1.222	0.427	-1.155	0.109	-1.827	-0.126	-1.428	0.574	0.668	1.034	0.49	-0.606	0.06	-0.729	-1.181	1.088	1.882	1.185	1.059	0.109	0.404	0.318	0.82	0.821	0.308	0.762	0.324	-1.369	1.067	0.722	0.275	-0.01	-0.393	2.237	2.69	-0.055	-0.64	1.233	0.695	0.325	0.364	0.406	-0.854	-0.005	1.318	-0.335	2.249	1.057	0.267	0.53	1.319	-0.714	-0.575	2.142	-0.655	-0.393	-0.75	-0.302	-0.472
ADD1	PPI	1	12.541	-0.117	-0.914	-0.611	-1.714	-0.773	-0.509	-0.517	-2.126	1.582	0.283	0.626	0.454	0.505	1.422	0.087	-0.251	0.9	-0.794	-1.165	0.541	0.96	-0.841	-1.878	-1.38	1.393	-0.745	-1.134	-0.851	0.276	-0.799	0.2	0.566	-1.12	0.171	0.335	-0.281	-0.588	-0.325	-0.172	-1.015	0.327	1.199	1.046	0.498	0.92	-0.884	-0.82	0.34	0.437	-0.975	-0.864	1.164	-0.684	1.225	-0.372	1.225	-0.224	1.279	0.364	0.637	-1.233	-0.079	-0.323	0.07	0.213	-2.357	-0.057	-0.442	-0.273	-0.246	-0.179	-0.383	1.128	-0.191	-0.122	-0.348	0.449	-0.994	1.866	1.6	-0.184	0.52	0.529	0.597	-0.798	0.53	-0.619	-0.427	0.009	0.699	-0.387	-1.614	-0.448	-1.077	-0.645	-0.433	0.154	0.09	0.386	-0.418	0.712	0.893	0.226	0.765	0.901	0.709	-2.059	-0.572	1.589	1.327	0.087	-0.276	-0.433	0.06	-0.697	0.473	0.475	0.361	-0.507	1.577	0.645	-0.816	-0.692	1.385	-0.557	-1.459	0.937	-1.076	0.148	0.027	-0.227	-0.295	0.202	0.468	0.113	0.84	-0.602	-1.009	-0.071	-1.499	-0.243	0.44	-1.434	0.842	0.21	-0.174	0.101	-0.509	-0.253	0.996	-0.464	0.531	-0.597	0.459	-0.042	-0.74	-0.673	-0.048	0.159	-0.196	-0.19	-0.026	0.191	0.752	0.548	0.803	0.567	-0.54	-0.354	-0.052	1.58	-0.15	0.211	-0.323	0.81	0.731	0.551	0.258	-0.541	1.326	0.919	1.233	-0.337	-0.815	0.21	0.632	-0.348	-0.361	-0.448	-1.551	0.508	-0.615	-0.394	0.132	0.428	0.817	-0.113	0.215	1.497	-0.881	-0.865	0.477	-0.642	-0.629	-0.09	-0.536	0.524	0.002	0.973	0.109	-0.432	-0.317	0.805	0.019	-0.592	-0.168	0.779	0.852	-0.473	0.726	-0.482	-0.054	-0.291	0.667	0.033	1.114	0.148	-0.171	0.3	-0.79	0.022	0.505	-0.39	0.045	0.966	-0.283	-0.15	-0.419	1.371	-0.316	-0.24	-0.131	0.019	-0.212	-0.328	-0.301	0.704	-0.412	0.874	0.615	-1.14	-0.927	0.265	0.998	0.731
YIPF7	PPI	1	3.819	-0.495	-1.483	-0.759	0.09	0.237	0	-0.269	1.064	-0.892	0.278	0.033	0.109	0.261	-0.267	-0.333	-0.869	-0.393	0.089	-0.14	-0.29	-0.755	-0.293	0.685	0.391	-0.813	0.231	0.048	0.143	-0.264	-0.102	-0.004	0.534	-0.682	0.015	0.023	-0.351	-0.334	-0.395	-0.488	-0.502	0.039	-0.04	-0.568	-0.046	-0.293	0.25	0.039	0.358	0.041	-0.467	0.255	0.323	0.116	0.254	0.562	-0.3	-0.154	-0.558	0.225	-0.114	-0.003	0.247	0.484	-1.03	-0.065	-0.519	0.164	0.418	-0.374	0.545	0.391	-0.646	-0.465	0.29	-0.084	-0.788	-0.089	-0.213	0.27	-0.455	-0.811	-0.017	-0.271	0.139	-0.107	-0.607	0.515	0.433	0.189	-0.027	-0.249	0.093	-0.469	-0.355	-0.457	0.07	0.264	0.284	0.423	-0.009	0.049	1.089	-0.175	0.078	0.007	0.249	0.507	-0.172	0.165	0.683	-0.13	0.368	-0.083	0.248	-0.455	0.382	-0.378	-0.608	0.026	0.729	0.117	-0.491	-0.238	0.033	-0.357	0.378	0.513	-0.103	-0.036	-0.042	0.481	-0.08	-0.129	0.317	0.351	0.518	0.327	0.731	0.132	0.014	0.045	-0.118	-0.644	-0.003	0.826	-0.183	-0.552	-0.173	-0.381	0.39	0.64	-0.415	-0.07	-0.388	-0.251	-0.51	0.528	-0.53	0.55	-0.593	-0.317	0.437	-0.451	0.225	0.455	-0.364	0.318	0.624	-0.018	-0.324	-0.003	0.064	-0.149	0.394	-0.143	-0.17	0.041	0.385	0.218	0.239	0.62	0.28	0.158	-0.41	-0.129	-0.024	0.125	0.064	-0.183	0.175	-0.047	0.223	0.058	-0.112	0.456	-0.149	-0.61	-0.267	0.101	-0.797	0.2	0.246	0.097	0.121	0.416	-0.012	-0.332	0.268	0.327	-0.343	-0.335	-0.488	-0.242	0.217	-0.089	-0.403	-0.48	0.551	0.144	-0.455	-0.647	-0.225	-0.054	-0.128	-0.16	-0.335	-0.2	-0.485	0.484	0.451	-0.046	0.21	-0.637	-0.301	0.365	0.242	0.021	-0.173	0.2	-0.289	-0.337	0.254	0.31	-0.266	-0.03	0.552	0.035	0.942	-0.359	-0.368	0.691	0.238	-0.584	-0.383	-0.369
LRFN1	PPI	1	12.741	-0.448	-0.541	-2.839	0.339	-0.698	-1.51	-5.562	-2.039	-3.666	1.008	-0.342	2.687	-2.627	0.815	-1.017	1.036	0.61	-1.079	-1.431	1.222	-0.421	0.521	-0.758	1.111	1.985	-1.291	0.258	0.231	-0.116	0.275	0	0.973	0.557	-0.116	0.942	-0.365	-0.137	-1.252	-1.399	0.801	-0.042	0.633	0.724	0.094	-1.632	0.021	1.346	-1.05	-0.752	1.157	-0.705	-0.911	1.431	-0.079	-0.628	-1.585	-0.888	-0.05	0.604	1.378	1.381	0.634	-0.734	-0.33	0.539	1.427	1.264	0.577	-0.554	-0.691	-1.007	0.163	1.449	-1.086	-1.137	0.606	-0.302	1.208	0.171	-0.71	-1.172	0.383	0.682	0.209	-0.172	0.537	0.49	0.698	-0.157	-2.165	0.408	-0.699	0.268	-0.445	0.616	1.018	0.521	-1.33	-0.66	0.004	-0.276	0.174	1.575	-0.958	-1.08	0.788	-0.692	0.424	1.216	-0.821	-0.307	0.238	0.039	-0.366	0.166	0.504	-1.043	0.405	-0.543	-0.295	-0.013	1.263	0.08	0.443	0.221	-0.258	-0.943	0.133	0.178	0.615	-0.068	0.274	0.687	-0.552	-1.107	-0.172	0.658	-0.13	-0.208	-0.929	1.275	-0.91	1.513	0.704	1.481	-0.242	-0.02	-0.439	0.081	-0.441	-0.651	0.336	1.058	0.993	0.617	0.181	0.735	0.739	0.03	-0.594	-0.445	-0.795	0.586	0.257	-0.171	-0.72	0.691	-0.237	-0.466	1.718	0.865	-0.502	0.624	0.542	0.19	0.467	0.644	1.134	-0.284	-0.828	1.517	0.226	1.078	-0.212	0.7	0.789	0.919	-0.664	0.873	-0.321	-0.373	0.171	-1.701	-0.142	0.859	-0.285	0.447	0.444	-0.003	-0.493	-0.424	0.761	-0.351	0.361	-1.044	-0.446	-0.127	0.369	0.597	0.305	-0.87	-0.339	0.962	0.39	0.139	-0.435	0.418	1.265	-1.196	0.802	0.608	-0.11	-1.818	0.277	-0.015	0.707	-0.013	-0.619	-1.319	-0.664	0.618	0.151	0.1	1.238	0.385	0.618	-0.785	-0.873	0.26	0.393	-0.233	-0.781	1.615	-0.599	-0.989	0.074	0.801	-0.069	1.333	-0.198	0.465	-0.491	-0.106	0.466	-0.261
HSPA13	PPI	1	6.808	-1.554	-1.593	0.253	-0.016	-0.994	0.436	-0.151	1.484	-1.084	0.426	0.176	-0.031	0.17	-0.537	0.158	-0.279	-0.644	-0.591	1.199	0.681	-0.914	0.032	-0.344	0.413	0.728	-0.064	0.113	0.027	0.15	-0.178	-0.719	0.806	-0.573	-1.025	-0.453	0.046	-0.654	0.625	0.165	-0.478	0.092	-0.772	-0.102	-0.509	0.453	-0.095	0.529	0.01	0.127	0.13	-0.133	0.497	0.412	0.203	0.343	-0.428	0.426	-0.21	-0.138	-0.902	1.031	-1.331	0.032	0.493	-0.492	-0.063	-0.315	0.203	-0.018	-0.822	0.24	-0.182	0.031	0.236	-0.816	0.322	0.182	-0.071	-0.012	0.195	0.538	-0.02	0.376	0.252	0.213	0.111	-0.329	-0.511	-0.057	0	0.25	-0.018	-0.155	-0.169	0.093	0.279	-0.436	-0.665	-0.163	-0.107	-0.019	-0.059	-0.089	0.131	0.409	-0.259	-0.18	-0.978	-0.861	-0.793	0.59	-0.673	0.514	0.015	-0.237	0.082	0.022	-0.378	0.658	-1.042	0.209	0.094	0.597	-0.144	0.16	-0.118	0.524	0.421	0.103	-0.493	0.462	0.668	-0.136	0.116	0.027	0.087	-0.568	0.59	-0.145	-0.125	-0.412	0.543	-0.037	-0.86	0.624	-0.363	0.744	-0.117	0.231	-0.559	-0.624	0.442	-0.393	0.23	-0.637	-0.137	0.112	-0.615	0.353	0.509	-0.711	0.648	-0.415	0.362	-0.422	-0.331	-0.221	0.132	0.15	-0.487	0.413	0.128	0.157	0.151	0.336	-0.001	-0.134	0.593	-0.449	-0.159	0.69	-0.286	0.14	0.849	0.167	-1.098	-0.166	-0.43	0.306	0.08	0.122	0.152	0.07	-0.211	0.019	0.168	0.617	-0.34	0.212	0.537	-0.313	-0.393	0.245	-0.552	-0.27	0.451	-0.346	0.441	-0.408	-0.058	-0.043	0.384	0.004	0.146	-0.452	1.082	-0.214	0.389	0.4	0.524	-0.456	0.284	-0.25	0.109	-0.296	0.144	-0.119	0.556	-1.058	-0.105	-0.508	-0.297	0.059	0.571	0.663	0.338	0.136	0.018	-0.507	-0.296	0.339	0.406	0.699	-0.114	-0.132	0.014	0.049	-0.16	0.284	-0.179	-0.513	0.377	-0.971	0.033	0.123
ABCF2	PPI	1	8.697	-2.887	-3.065	0.161	-0.393	-1.69	0.076	1.614	0.296	-0.001	-0.609	-0.145	-0.348	1.096	-0.383	0.271	0.39	-0.281	-0.651	-0.414	1.165	0.233	-0.47	-1.187	0.483	0.589	-1.758	-0.174	-0.239	0.613	0.081	-0.255	0.347	-0.617	0.369	0.818	-0.208	-0.473	-0.414	-0.674	0.443	-0.376	-1.01	0.302	-0.722	-0.18	-0.879	-1.067	-0.165	0.607	-0.774	1.207	0.246	-0.928	0.029	0.448	-0.167	0.548	0.082	-0.707	0.091	1.459	0.215	0.518	-1.296	0.101	0.26	0.995	-0.931	0.752	0.558	0.21	-0.569	0.248	0.692	-0.565	-0.089	-0.542	-0.205	1.013	-0.887	0.064	-0.664	0.407	0.392	-0.783	1.237	-0.569	-0.35	-0.572	-0.373	-1.261	0.936	-0.287	-1.121	0.153	-0.883	0.158	-0.538	1.226	0.492	-1.13	-0.25	0.505	-2.487	0.615	-1.268	-0.086	0.192	0.011	-0.202	-0.042	1.175	-0.617	0.231	-0.233	-0.543	-0.104	-0.061	-0.106	0.703	0.098	0.111	-0.288	0.391	-0.234	-0.378	0.524	1.231	1.595	0.029	0.416	0.397	-0.819	1.242	-0.665	0.303	1.281	0.421	0.524	0.341	-0.619	-0.329	-0.497	-0.667	-0.231	-1.077	0.141	-0.459	0.184	0.473	-0.36	0.227	0.035	0.091	0.112	0	1.253	-0.539	-0.425	0.447	0.595	0.208	-0.006	-0.676	-1.272	0.11	0.098	0.942	0.11	-0.35	-0.005	-1.689	-0.12	0.426	0.166	1.194	0.285	0.092	-0.062	-0.303	0.681	-1.094	-0.059	-0.499	-0.14	0.205	0.32	-0.891	-0.661	-0.885	-0.772	0.263	1.089	0.058	-0.323	-0.548	0.039	0.648	0.336	-0.414	0.7	0.361	-0.008	-0.858	0.344	0.97	-0.781	-0.173	-0.313	0.752	0.812	0.197	-1.339	-0.915	0.974	-0.296	0.196	-0.249	-0.018	-0.362	-0.748	-0.264	0.228	-0.194	-0.858	-0.332	-0.067	0.481	0.319	-0.009	1.789	-0.113	0.146	-0.454	0.334	1.007	-0.018	-0.447	1.297	-0.005	-0.093	-0.871	0.009	0.308	-0.207	0.252	-0.65	-0.243	-0.261	-0.302	0.289	-0.692	-0.376	0.411	-0.61
INTS9	PPI	1	9.381	-0.659	-2.178	-0.312	0.179	-0.263	0.265	-0.929	1.105	-1.424	0.189	-0.112	-1.078	1.24	-0.974	-0.336	-1.146	-0.58	0.791	-1.481	1.315	-0.56	-0.241	0.486	-0.685	-0.23	0.421	0.994	-0.718	-0.331	-0.233	-0.055	-0.588	0.869	0.092	-0.053	-1.383	-0.048	-0.035	0.289	0.123	-0.226	-0.055	0.237	-0.606	0.214	-0.905	0.274	-0.938	-0.155	-0.387	0.843	-0.271	-0.242	-0.946	-0.263	0.991	-0.347	-0.12	-0.493	-0.648	0.479	-0.137	0.49	-0.417	-0.698	1.076	-0.777	0.254	-0.962	-0.591	0.894	-0.607	0.301	-0.043	0.109	0.386	0.427	-0.005	0.602	0.258	0.771	0.246	1.508	-0.291	-0.721	0.249	0.397	-0.696	0.021	0.343	0.112	1.156	0.316	-0.835	-1.139	-0.076	1.11	0.016	0.613	0.764	0.89	0.417	0.307	1.207	-0.083	-0.732	0.426	-0.162	-0.196	-1.571	-0.343	-0.657	-0.406	1.398	0.848	0.354	0.743	0.96	0.762	0.042	0.537	0.779	-0.601	-0.491	0.061	-0.66	-0.374	0.418	0.268	0.232	0.065	0.328	0.228	-0.017	-1.124	1.209	-0.489	0.098	-0.794	0.551	-0.631	-0.837	-1.501	-0.33	-0.793	0.241	-0.003	-0.066	0.151	-0.224	0.869	0.941	0.083	0.012	-0.122	0.808	0.676	0.218	0.16	-0.531	-1.475	0.305	-0.637	-0.731	0.503	-1.151	-0.433	-0.944	0.241	-0.677	-0.41	-0.428	-0.653	0.144	-0.253	-1.074	0.365	0.666	-0.255	-0.419	-0.328	-0.622	0.485	0.165	0.246	0.187	0.501	0.124	0.619	1.323	-0.044	0.582	-0.448	-1.045	-0.044	-0.959	-0.135	-0.353	0.077	-0.57	0.18	-0.795	-0.236	0.148	-0.278	0.025	0.292	0.182	0.112	-0.579	0.46	0.597	-0.599	0.078	1.022	0.058	0.219	-0.383	0.194	-0.189	-0.702	0.066	1.298	-0.149	-0.139	-0.275	-0.85	1.098	-0.885	0.576	0.199	-0.573	-0.194	0.466	-0.459	-0.709	0.407	-0.531	-0.418	-0.156	-0.548	0.086	-0.105	-0.234	0.238	0.137	0.94	-0.452	0.388	0.71	0.196	-0.626	0.33	0.921	0.227
OR4K17	PPI	1	4.055	-0.34	-1.426	0.047	0.736	-1.019	0.483	-0.789	2.669	-1.823	0.524	-0.133	-0.054	0.636	0.262	0.748	-1.561	-0.719	0.277	-0.306	-0.228	-2.081	-0.207	0.556	0.966	0.679	0.49	-0.481	-0.461	-0.083	-0.023	-0.793	0.348	-0.779	0.069	1.328	-0.001	-0.353	-1.156	-0.09	-0.662	-0.182	0.83	-0.239	0.093	-0.049	0.298	-0.458	0.684	0.42	-0.375	-0.022	0.57	-0.272	-0.479	-0.2	0.236	0.283	0.36	-0.098	-1.017	-0.94	0.364	0.398	0.821	0.694	-0.586	-0.133	0.157	0.006	0.737	0.037	0.282	-0.369	0.008	0.229	-0.715	0.274	0.391	0.083	-0.049	-0.817	0.731	-0.589	-0.425	0.244	-0.196	0.303	-0.094	0.444	-0.661	-0.877	0.037	-0.046	0.903	0.479	0.154	0.458	-0.131	0.199	-0.393	0.604	-0.205	-0.188	0.083	0.242	0.264	-0.754	0.662	-0.938	0.176	-0.554	0.935	0.438	-0.34	-0.415	0.553	-0.148	-0.11	-0.161	-0.08	0.916	0.497	0.06	0.427	0.31	-0.078	0.117	0.433	-0.236	-0.505	0.622	-0.195	0.06	-0.477	0.663	0.451	-0.36	-0.742	0.066	-0.212	0.202	0.083	-0.22	-0.138	-0.066	-0.022	0.175	0.534	0.633	-0.209	0.031	-1.041	-0.098	-0.103	-0.188	-0.045	-0.103	-0.493	-0.019	0.042	0.195	-0.222	0.626	-0.339	0.665	0.504	0.455	0.105	0.619	-0.168	0.632	0.015	0.526	-0.15	0.391	-0.299	-0.417	0.327	0.554	-0.862	0.711	-0.984	-0.092	-0.62	0.219	0.281	-1.214	-0.453	0.077	-0.727	-0.736	-0.426	0.76	0.128	0.298	-0.631	-0.622	-0.199	-0.143	0.302	-0.225	-0.375	0.059	-0.92	0.362	0.189	0.049	-0.747	0.105	-0.146	-0.049	0.04	-0.267	-0.091	0.48	-0.059	-0.375	0.141	-0.263	-0.155	0.349	-0.364	-0.279	0.076	-0.805	0.698	-0.23	-0.021	0.312	-0.097	-0.047	0.246	0.19	0.153	0.413	0.888	-0.042	0.189	0.078	-0.531	0.055	-0.322	0.083	-0.412	-0.035	0.2	-0.846	-0.964	0.164	0.486	-0.806	0.55	-0.152	0.013	0.287
IL31RA	PPI	1	10.039	-1.071	-0.59	1.516	-0.606	-0.768	0.587	0.2	1.727	-0.136	0.581	-0.23	-0.133	1.089	0.502	0.897	-0.937	-0.748	0.323	0.824	-0.268	1.171	0.087	0.289	-0.143	1.145	0.407	-0.586	-0.984	-1.008	-0.42	-1.214	0.443	0.465	0.22	0.511	0.41	-0.283	-0.503	-0.192	-0.135	0.395	0.474	-0.142	0.045	1.159	0.658	0.04	-0.892	0.302	0.011	-0.251	-1.1	0.618	-1.272	-1.769	-0.411	0.609	-0.058	0.182	0.524	-1.087	-0.229	-0.176	-1.243	0.166	0.194	0.582	-0.501	0.156	0.617	-1.24	1.153	1.113	0.313	-0.225	-0.109	0.385	0.679	-0.051	-0.092	-0.042	-0.16	-0.553	-0.477	0.801	-0.469	-0.19	0.152	0.1	-0.17	-1.506	0.205	1.127	0.748	-0.358	0.39	0.899	-0.909	0.806	-0.132	0.102	-0.37	-0.737	0.729	0.842	0.539	0.959	0.243	0.061	0.181	0.377	-0.78	0.587	-0.222	0.52	0.879	0.13	0.336	-0.35	0.044	-0.44	-0.075	-0.684	-0.332	0.013	-0.382	0.279	0.037	-0.824	-0.277	-0.384	-0.632	0.832	0.01	-1.241	0.688	-0.301	0.242	0.398	-0.093	-0.317	0.107	1.007	-0.039	-0.326	-0.055	0.357	0.383	0.281	-0.687	-0.226	-0.855	0.076	0.101	0.142	-0.522	0.008	0.043	-0.123	-0.445	-0.849	0.776	0.688	0.463	0.137	0.138	-1.133	-0.314	-0.301	-0.593	-0.725	-0.067	0.245	-0.66	0.115	-0.214	0.533	-0.385	-0.787	-0.449	0.157	-0.138	-0.656	0.358	0.771	-0.308	1.097	-1.387	-0.421	-0.206	0.175	1.142	-0.211	-0.982	0.036	0.765	0.583	-0.567	-0.109	0.832	-0.391	-0.025	-0.73	0.065	0.498	-0.663	0.82	-0.001	0.935	-0.214	-0.238	0.321	-0.459	-0.31	-0.282	-0.903	-0.042	-1.04	0.713	0.118	0.2	-0.32	0.784	0.458	-0.489	0.206	-0.483	-0.419	-0.026	0.462	-1.229	-1.158	-0.88	-0.091	0.03	-0.172	-0.285	0.541	0.457	1.364	-0.375	0.382	-0.61	-0.295	-0.23	-0.746	-0.126	0.184	0.118	-0.879	0.039	0.909	0.043	0.89	-0.033
DDX51	PPI	1	11.247	-1.815	-1.392	-3.149	1.31	-1.733	-0.359	-0.653	-2.392	-2.462	-0.303	-0.359	2.098	-3.01	-0.79	-1.545	1.766	0.641	-1.369	0.855	-1.28	0.696	-2.443	-1.998	1.412	0.837	0.554	-0.919	-0.842	0.031	1.422	-0.287	0.123	-0.018	0.123	-0.315	0.104	0.043	0.323	0.867	-0.962	1.036	0.633	-2.086	0.045	0.403	0.413	2.1	0.578	-1.123	1.798	-1.541	-0.739	0.53	1.521	1.064	0.686	-0.814	0.133	-0.118	-0.287	-1.456	-0.714	0.851	-1.186	-0.307	-1.397	-0.772	0.881	-1.275	1.533	-0.077	-0.467	-0.359	0.867	1.039	0.396	0.658	2.21	0.529	1.177	-0.603	-1.432	1.556	0.346	-0.4	-0.457	0.651	-0.337	0.441	0.484	-1.234	0.665	-1.908	-0.641	-0.538	-0.948	-0.107	1.108	1.199	-0.351	-0.013	1.396	0.921	0.605	-0.443	1.255	-0.213	2.344	-0.477	-0.62	-0.025	-0.777	-1.75	1.415	0.36	0.367	-0.978	-0.427	-0.49	-0.35	0.048	1.184	0.362	-0.791	0.234	0.75	-0.151	0.212	-0.16	1.583	-0.46	-1.127	1.101	-0.627	-1.623	-1.167	-0.299	-0.562	-0.514	-1.775	1.105	0.445	0.262	-1.147	-0.623	0.898	-0.93	-0.314	0.535	0.131	-0.349	-1.476	0.385	0.436	-0.798	-0.759	-0.699	-0.676	1.034	0.15	0.864	-0.227	0.987	0.493	0.381	0.125	0.969	0.561	0.286	0.823	0.37	0.265	0.702	0.952	-1.288	1.061	1.58	-0.967	0.028	-0.079	0.28	1.378	0.254	0.028	1.07	-0.441	-0.003	-0.009	-0.468	-0.46	1.164	0.377	0.533	-0.827	0.395	-0.258	0.047	1.831	0.29	1.216	-0.036	0.364	0.217	-0.628	-0.568	0.002	1.655	1.293	-0.529	-0.835	0.063	-0.54	0.639	-1.277	0.864	0.412	1.897	0.038	0.677	-0.068	-0.925	-0.991	0.003	0.68	0.538	1.213	-0.756	0.036	1.909	0.735	0.443	-1.129	-0.133	0.849	-0.349	-0.503	-0.87	-1.002	0.502	0.315	0.572	0.631	-0.518	-0.102	0.161	1.025	-0.578	-1.275	-1.181	0.529	0.546	0.606	-0.57	0.913	0.018
DCAF11	PPI	1	7.599	-0.623	-1.708	-1.548	0.555	1.359	0.663	0.698	-0.782	-0.006	0.97	-0.455	1.254	-0.819	2.589	2.644	-1.191	1.52	-0.904	0.37	-0.581	-0.327	0.329	1.041	0.528	-0.427	-0.069	0.286	0.536	0.702	-1.018	-0.264	-0.518	0.819	0.131	0.105	-0.446	0.632	0.446	0.141	0.321	-0.32	-0.411	0.778	-0.541	-0.976	-0.875	0.014	-0.139	0.087	0.829	0.3	-0.265	-0.546	0.065	-0.797	-1.101	0.149	-0.536	-0.05	0.578	-0.122	0.24	-0.697	0.458	0.476	-0.038	-0.071	-0.626	0.133	-0.766	-0.209	0.153	0.122	-0.02	0.147	0.234	0.206	0.669	0.378	0.399	-0.14	-0.36	0.208	-0.19	0.06	-0.595	-0.509	0.25	-0.137	-0.06	0.278	-0.027	0.243	0.345	0.483	-0.484	-0.126	0.868	-0.304	0.293	-0.81	-0.124	1.031	-0.181	-0.972	0.111	0.217	0.756	0.765	-0.022	-0.335	0.259	0.57	0.061	-0.867	-0.544	0.186	-0.644	-0.232	-0.302	-0.352	-0.771	0.201	-0.27	0.44	0.131	-0.138	0.746	-0.29	-0.104	-0.313	-0.128	0.362	0.436	0.067	0.137	1.351	-0.358	0.062	0.147	0.627	-1.214	-0.164	1.429	0.04	0.179	0.432	1.24	0.944	0.033	0.09	-0.197	-0.979	0.598	0.691	0.383	-0.108	-0.556	0.43	0.096	0.547	-0.405	0.332	-0.718	-0.033	-0.49	1.109	-0.648	0.533	0.855	0.006	-0.109	0.833	-0.185	0.455	-0.176	0.859	0.201	-0.723	0.373	-0.332	0.341	-0.689	-0.646	-0.059	0.462	-0.35	0.587	-0.666	0.058	-0.114	-0.179	0.11	0.718	-1.115	0.053	1.281	-0.467	0.056	-1.105	0.687	-0.198	-0.004	0.366	0.026	-0.552	0.756	-0.404	-0.69	-0.418	-0.841	-0.193	0.14	-0.292	0.439	-0.324	-0.808	0.149	0.185	-0.164	-0.468	-0.048	-0.112	0.172	-0.918	-0.798	0.518	-0.364	0.638	0.276	-0.044	-0.333	0.076	-0.395	-0.989	0.192	0.396	0.251	0.112	-0.037	0.687	0.632	0.074	-0.902	-0.68	-0.045	0.187	0.486	0.177	0.246	0.558	0.169	0.066	0.129	-0.435
TFDP3	PPI	1	5.978	0.066	-1.266	0.085	-0.363	1.189	0.212	1.296	-0.59	0.617	-0.337	-0.601	-0.378	-0.319	1.543	1.838	-1.443	0.773	0.266	0.647	-0.409	-0.596	-0.515	0.515	0.311	-0.133	-0.017	0.281	-0.165	-0.538	-0.688	-0.778	-0.404	0.461	-0.245	-0.177	-1.038	0.012	-0.196	-0.677	-0.411	-0.147	-0.461	-0.111	-0.508	-0.583	-0.154	0.036	-0.251	-0.628	0.501	-0.004	-0.279	-0.181	-0.136	0.016	-0.698	0.585	0.652	0.914	-0.45	0.936	-0.317	0.461	-0.207	-0.302	-0.97	-0.229	-0.29	-0.043	0.054	0.626	-0.413	0.886	-0.908	-0.159	0.1	-0.451	-0.68	-0.109	0.285	-0.323	0.719	-0.112	0.158	-0.063	-0.329	-0.024	0.221	0.32	-0.222	0.434	-0.371	-0.056	-0.016	-0.392	0.746	0.464	-0.07	0.227	0.193	-0.149	0.349	0.245	0.303	-0.419	0.667	0.07	-0.549	-0.734	0.507	0.361	0.707	-0.273	0.315	0.26	0.732	-0.021	0.334	0.091	0.025	0.535	0.165	0.031	-0.158	0.015	-0.431	-0.251	-0.058	0.08	-0.252	-0.417	0.344	-0.427	-0.52	0.301	0.003	-0.623	-0.164	-0.127	-0.163	-0.325	-0.563	0.145	-0.035	0.079	-0.072	-0.401	-0.336	0.127	0.521	0.105	-0.13	0.028	-0.469	-0.101	-0.198	-0.809	-0.185	0.125	0.669	-0.009	-0.256	0.26	0.504	-0.04	-0.131	-0.054	0.176	-0.365	0.197	-0.259	-0.477	-0.88	0.52	-0.098	-0.902	0.113	0.241	0.23	0.198	0.548	-0.434	-0.857	-0.253	0.306	0.395	0.404	-0.103	-0.153	0.186	0.578	-0.331	0.003	-0.665	0.325	0.185	-0.306	0.886	0.016	-0.16	0.185	-0.191	-0.144	0.354	0.082	0.203	-0.425	0.029	-0.573	-0.203	-0.13	0.146	0.166	-0.438	0.126	-0.35	0.404	-0.01	-0.131	0.262	0.184	-0.47	0.004	-0.022	0.303	-0.364	-0.246	0.166	-0.433	0.619	0.164	-0.271	-0.729	0.175	-0.228	0.534	-0.122	-0.209	0.554	0.152	-0.057	-0.202	0.611	-0.146	-0.413	-0.362	0.124	0.375	-0.538	0.59	-0.173	0.14	0.475	-0.08	-0.038
RECQL4	PPI	1	19.466	-2.512	-1.258	-7.186	-0.028	-0.739	-1.3	-3.736	-4.283	-2.578	-1.398	0.106	4.226	-4.716	0.152	-0.932	2.055	2.199	-0.498	-0.556	-1.314	0.344	1.983	0.915	-2.998	0.21	0.523	-1.233	-0.752	1.984	-0.886	0.191	-1.321	1.397	0.102	-1.249	-1.568	0.415	-0.017	2.38	-0.513	-0.3	1.372	-0.544	-2.012	-0.055	0.709	0.699	-2.031	1.422	-0.963	0.327	0.364	-0.966	-0.226	0.935	0.64	0.459	-0.848	0.364	1.944	-2.226	0.714	0.272	0.682	-0.938	2.693	-1.598	0.367	-0.458	-0.575	-1.908	-0.541	1.112	-0.807	0.501	-1.401	0.74	0.992	-1.453	0.24	-1.275	1.611	-0.106	-1.006	2.961	-0.826	0.515	-1.257	-1.111	0.134	-1.568	-0.356	1.374	0.606	0.131	-0.26	-0.701	1.167	-0.61	0.458	0.178	0.799	0.889	-1.891	-1.365	-1.607	0.297	-1.515	0.89	-0.5	0.639	0.936	-0.779	1.018	0.298	-1.385	-1.021	-0.41	-1.154	1.14	-1.646	-0.925	1.342	-0.083	-0.181	-0.317	-0.278	-0.169	-0.112	0.452	1.057	0.353	2.018	-0.742	-1.704	-0.744	0.53	1.178	0.729	-0.089	-0.311	-1.766	0.139	-1.033	1.402	1.592	-1.791	0.523	0.668	-0.843	-1.762	-2.016	-0.61	-2.18	-0.02	0.556	-0.971	-2.005	-0.271	1.754	1.231	0.008	0.024	-0.733	0.294	0.354	-0.69	2.294	0.636	-0.626	-0.331	2.774	-0.809	-1.199	-0.788	1.753	-0.689	0.492	0.189	0.417	-0.979	1.207	1.62	-1.548	0.345	-0.171	0.106	-1.517	1.343	-1.083	-1.491	0.466	0.045	-0.054	-0.153	-0.718	0.701	-2.204	0.266	-0.646	-2.269	1.27	0.333	-1.436	0.579	-0.955	-0.137	-1.174	0.729	0.521	-0.055	-0.232	-0.038	-0.129	-0.349	1.146	-0.494	0.535	0.57	1.307	-1.45	-0.714	-0.214	-0.855	2.766	-0.671	2.58	-1.672	2.135	-0.379	0.707	-0.341	-0.192	0.105	-0.331	0.218	-0.555	0.985	1.101	1.328	-1.007	0.145	-0.587	-0.673	-0.249	-0.898	0.532	-1.385	0.098	0.332	0.646	-0.322	-1.023	0.667	-0.471
HSD17B7	PPI	1	4.896	-0.69	-1.829	-0.52	-0.209	-0.262	0.203	0.091	1.36	-0.738	-0.242	-0.276	0.263	-0.102	-0.371	-0.062	0.122	-0.836	0.445	-0.265	-0.1	-0.99	0.11	0.226	0.296	-0.419	-0.774	0.166	0.252	0.063	-0.486	0.373	0.208	-0.348	0.18	-0.182	-0.018	-0.388	0.11	0.301	-0.405	-0.015	0.033	0.149	-0.123	-0.049	-0.475	-0.157	0.442	-0.392	-0.846	-0.198	0.299	0.323	-0.144	-0.087	-0.277	0.313	-0.686	0.552	-0.046	0.078	0.493	0.022	-0.82	0.526	-0.732	0.24	0.154	0.375	0.379	0.45	-0.187	-0.53	0.194	0.223	-0.175	-0.328	0.567	-0.356	-0.743	-0.021	-0.503	0.101	-0.184	0.376	-0.07	0.728	-0.383	0.053	0.118	0.137	-0.476	0.262	-0.182	-0.311	0.228	0.186	0.221	0.162	-0.081	0.003	-0.265	0.653	0.108	-0.079	-0.064	0.044	-0.282	-0.332	0.135	0.248	-0.88	-0.606	-0.378	-0.003	0.635	-0.091	0.172	0.194	0.507	0.521	-0.236	-0.683	-0.608	0.29	-0.157	0.741	-0.283	-0.473	1.154	0.046	0.48	-0.603	0.019	0.303	-0.259	-0.166	-0.158	-0.131	-0.18	-0.144	-0.138	0.112	-0.513	-0.044	-0.238	-0.093	-0.376	0.53	-0.093	-0.105	0.058	0.568	0.062	0.326	0.193	-0.584	0.079	0.263	-0.419	-0.387	0.257	-0.159	-0.715	0.409	-0.289	0.27	0.315	0.669	-0.114	-0.255	-0.502	0.251	-0.536	-0.202	-0.038	-0.971	-0.021	0.436	0.036	0.049	-0.15	-0.493	-0.034	0.174	0.075	-0.101	-0.338	0.301	-0.363	0.023	0.063	0.469	0.242	-0.33	-0.286	0.524	-0.505	0.298	-0.306	-0.211	0.277	0.179	-0.431	-0.204	0.137	-0.772	-0.296	0.356	-0.205	-0.046	-0.211	-0.388	0.204	0.4	-0.884	0.096	0.403	-0.521	0.255	-0.211	-0.034	0.193	-0.058	0.301	0.242	0.102	0.52	-0.083	0.134	-0.019	0.126	-0.081	-0.13	-0.184	0.151	-0.25	-0.625	0.093	0.319	0.257	-0.182	-0.325	0.118	-0.234	0.361	-0.465	-0.023	-0.015	0.126	0.219	0.269	-0.294	-0.313	-0.051
RGP1	PPI	1	6.6	1.093	0.867	-0.881	0.225	-0.515	-0.028	-1.683	0.321	-0.245	0.057	-0.67	0.867	-0.762	-0.237	0.419	0.177	0.275	0.865	-1.02	0.674	-0.112	0.153	0.814	-0.512	0.832	0.307	-0.345	-0.46	-0.451	-0.56	-0.236	-0.471	0.523	-0.215	-0.139	0.701	0.206	-0.535	0.266	0.292	-0.012	0.483	-0.445	-0.58	0.276	-0.024	0.503	-0.394	0.63	-0.22	-0.078	-0.623	0.104	0.608	-0.06	0.186	-0.402	-0.112	0.351	-0.641	-0.369	-0.445	0.581	-0.319	-1.371	-0.378	0.009	0.122	0.186	0.968	0.32	0.963	1.12	-0.304	-0.065	-0.529	0.179	-0.164	0.202	-0.569	-0.319	-0.475	0.899	-0.061	-0.197	0.236	0.563	1.091	-0.418	-0.202	0.587	1.151	1.088	-0.212	0.108	0.855	0.128	-0.248	-0.038	-0.038	1.049	0.037	1.553	0.306	-0.115	-0.048	0.035	0.002	0.361	-0.94	-0.312	-0.16	0.484	0.512	-0.016	-0.022	0.397	0.151	0.019	-0.284	0.563	-0.885	-0.572	-0.223	0.023	0.579	-1.096	0.116	-0.496	0.099	0.47	-0.307	0.28	0.094	-0.207	-0.806	-0.116	-0.115	0.127	-0.226	-0.155	0.735	0.505	-0.375	-0.011	0.24	-0.154	-0.051	0.417	0.336	-0.327	-0.175	-0.15	-0.019	-0.716	0.125	0.657	-0.369	-0.264	0.198	-0.401	0.337	-0.368	0.772	0.417	0.454	-0.138	0.539	0.317	0.424	1.084	-0.359	0.094	0.252	-0.76	-0.475	0.564	0.028	0.468	-0.082	0.422	0.336	0.041	-0.655	-0.887	0.1	-0.698	-0.036	-0.729	0.375	0.346	0.735	-0.12	0.546	0.224	-0.069	0.024	0.578	-0.165	0.506	-0.636	-0.306	-0.019	0.352	0.674	-0.025	-0.358	-0.005	0.14	-0.158	-0.248	0.751	0.061	-0.855	-0.03	0.33	-0.079	-0.547	0.74	0.459	-0.564	-0.53	0.272	-0.485	0.34	-0.027	0.251	0.935	0.248	-0.036	0.75	0.283	0.718	-0.586	0.127	-0.424	0.636	0	-0.967	0.019	-0.275	0.014	-0.168	0.361	-0.009	-0.739	0.23	-0.728	-0.033	0.205	-0.245	-0.047	-0.128	-0.712	-0.188
FGB	PPI	1	6.09	-1.321	-0.786	-0.454	-0.097	-0.02	0.126	-0.598	0.396	-0.299	0.389	-0.837	-0.244	0.865	0.203	0.44	0.205	-1.26	-0.341	1.64	0.677	0.266	0.681	0.277	1.083	-1.156	-0.23	0.533	-0.089	0.427	1.206	-0.419	1.931	-0.821	-0.587	-1.329	0.511	-1.258	0.497	0.423	0.293	-0.585	-1.445	0.088	-0.073	-0.442	0.716	0.03	0.511	-0.348	0.823	0.222	-0.075	1.056	0.555	-0.658	-0.321	-0.056	0.247	0.825	0.406	-0.623	-0.3	-0.374	-0.247	0.874	-0.279	-0.123	-0.65	0.165	-0.027	-0.182	-0.494	-0.046	-0.423	-0.029	0.29	0.331	-0.039	-0.181	0.444	-0.253	0.255	-0.373	0.297	-0.335	-0.82	-0.202	-0.466	0.169	0.178	0.173	-0.005	0.037	0.015	0.349	0.152	-0.113	0.56	0.245	0.628	0.056	0.389	0.611	0.174	-0.458	0.754	-0.399	-0.215	-0.009	-0.035	0.117	0.081	-0.304	-1.097	0.246	0.339	-0.326	-0.119	0.188	-0.111	-0.164	-0.522	0.378	0.093	-0.473	0.099	0.41	0.341	0.383	0.555	-0.595	-0.196	-0.184	-0.195	-0.092	-0.117	-0.382	-0.528	0.162	-0.273	0.337	-0.295	0.204	0.035	0.11	-0.083	0.55	0.143	-0.25	-0.117	-0.422	0.452	-0.202	0.055	-0.058	0.738	0.199	-0.321	0.201	0.29	0.044	0.242	0.17	0.242	-0.127	-0.252	0.059	-0.336	-0.141	-0.184	-0.115	-0.324	-0.037	-0.177	0.072	-0.117	0.237	-0.113	-0.169	0.613	-0.437	0.026	-0.12	0.083	0.182	0.079	-0.288	0.244	0.347	-0.251	0.118	-0.491	0.014	-0.093	-0.458	0.193	-0.249	0.037	0.135	-0.052	0.203	0.092	-0.291	0.729	-0.437	-0.223	-0.083	-0.18	-0.214	0.803	0.197	-0.439	0.097	-0.262	-0.463	0.005	0.621	-0.517	0.105	-0.088	-0.32	0.464	-0.064	-0.233	0.287	-0.169	-0.461	-0.472	0.239	-0.019	-0.501	-0.226	-0.091	0.161	0.272	-0.543	0.161	-0.2	-0.674	0.351	0.111	0.462	-0.174	-0.156	-0.09	-0.112	0.146	-0.407	0.451	0.313	-0.505	0.108	-0.563	0.3	0.828
C4B	target	1	26.121	-3.569	-4.055	-3.307	0.016	-2.337	-0.04	-3.262	1.89	-5.316	0.252	0.72	2.941	-1.526	-1.054	-1.121	0.888	0.53	-0.876	2.245	-0.467	0.915	0.033	-0.186	-0.421	-0.601	2.191	-1.937	-2.313	-3.182	-2.08	2.804	-0.977	0.973	-1.016	2.174	1.33	-0.447	0.303	-0.566	1.474	-0.179	-1.025	0.007	-1.076	-1.355	-0.87	-0.962	2.894	0.975	2.247	-1.503	-0.766	-2.05	1.129	0.753	2.739	-1.035	0.701	-0.855	0.257	-0.727	-1.149	-1.728	-2.809	-1.229	1.756	1.471	-2.666	2.366	-3.662	2.075	1.349	3.387	-3.988	2.109	0.417	-0.839	1.978	-0.978	1.083	0.93	-2.998	1.775	-1.736	3	0.721	-1.908	0.068	-2.509	-0.277	1.538	0.118	-2.925	-0.069	1.341	-0.218	-0.593	2.669	-0.889	-2.594	-2.231	0.888	1.175	1.141	-0.987	-2.014	-1.612	1.697	2.17	0.354	4.867	0.031	-0.308	0.449	-0.524	-0.582	1.391	-1.107	-0.997	-1.988	0.537	-2.764	-1.272	-1.459	2.591	-1.498	0.774	1.263	-1.77	-3.673	-3.646	1.145	-3.339	1.052	1.986	-2.525	0.075	1.71	0.104	-4.712	-0.77	5.04	0.155	-1.974	0.056	0.957	3.414	1.644	1.003	-3.973	-7.376	-3.711	0.325	0.902	0.08	-2.186	4.032	0.784	5.591	2.187	3.352	1.716	0.479	1.114	-0.354	-0.741	0.81	-0.44	1.659	1.375	-0.111	1.502	-1.024	4.174	0.564	-2.549	0.456	-5.291	3.523	-0.207	1.047	1.117	-0.295	-2.349	-0.295	-2.917	1.33	1.268	0.531	3.485	3.118	-0.502	0.683	-4.263	-0.033	0.814	2.296	-3.497	-3.91	-3.755	-1.156	-3.094	-0.18	0.73	1.731	-3.32	-0.358	2.589	0.223	-3.02	0.311	-1.807	0.233	-1.444	0.811	0.675	3.599	-2.249	1.903	1.023	2.007	1.532	-1.791	2.254	-0.861	-1.181	1.109	2.455	1.454	1.524	-0.464	0.218	-1.325	-1.029	-0.445	-1.453	-2.489	-2.496	1.177	1.39	2.581	2.853	-0.663	-0.058	-0.721	1.165	-2.467	-0.962	0.62	0.519	0.388	-0.073	-0.629	-1.514	-1.422
COX6A2	PPI	1	1.187	-0.097	-0.285	-0.503	0.269	-0.039	-0.13	-0.658	-0.028	-0.756	0.166	-0.118	0.301	-0.107	0.107	-0.034	0.032	0.305	-0.069	-0.183	-0.056	-0.044	-0.128	0.021	-0.274	0.001	-0.073	-0.05	-0.003	0.147	0.134	-0.153	-0.232	0.155	0.356	0.088	-0.04	-0.051	-0.141	-0.269	0.284	-0.208	0.113	-0.151	-0.187	-0.181	-0.163	0.069	-0.049	0.015	-0.323	0.096	0.144	0.007	-0.144	-0.241	-0.254	0.013	-0.082	0.147	-0.221	0.278	0.045	0.153	-0.098	-0.456	0.171	0.343	0.217	0.08	0.237	-0.164	-0.091	-0.074	-0.125	0.19	-0.191	-0.178	0.521	-0.425	-0.191	0.033	-0.117	0.033	0.091	0.031	0.178	-0.02	0.181	-0.381	0.413	-0.008	0.067	-0.006	-0.13	-0.074	-0.097	0.298	-0.261	-0.018	0.272	-0.245	0.064	-0.061	-0.284	0.003	0.447	0.107	-0.594	0.064	0.072	0.005	-0.006	-0.147	-0.246	-0.019	-0.129	0.034	0.455	0.443	-0.046	0.026	-0.068	0.119	0.229	0.055	0.012	-0.255	-0.035	0.073	-0.079	-0.13	0.567	0.022	0.12	0.222	0.361	-0.014	-0.077	-0.307	-0.1	0.268	0.012	-0.349	0.002	0.044	0.047	0.116	0.224	0.219	-0.082	-0.139	0.11	0.054	0.07	0.172	0.041	0.107	0.317	-0.135	0.165	-0.097	-0.151	0.347	0	-0.035	0.027	-0.267	0.302	-0.061	0.087	-0.091	-0.136	0.258	0.263	0.125	0.035	0.051	-0.056	0.127	-0.315	0.133	-0.071	0.245	0.108	0.075	0.008	0.15	-0.069	0.217	0.075	-0.177	0.084	-0.024	0.03	-0.052	0.327	0.046	-0.009	-0.02	-0.107	0.111	-0.051	-0.173	0.068	-0.218	0.088	0.175	-0.269	-0.305	0.126	-0.145	0.345	-0.152	-0.254	0.106	0.126	-0.175	0.057	-0.039	-0.236	0.121	0.371	0.116	-0.082	-0.27	0.036	-0.127	-0.184	-0.4	0.126	0.24	-0.188	-0.089	-0.117	0.206	0.09	0.02	-0.108	-0.028	-0.029	0.232	0.172	-0.043	-0.145	0.076	0.088	0.058	-0.543	0.097	-0.035	-0.1	0.118	0.147	0.324	0.009
HS6ST2	PPI	1	8.67	-0.863	-2.165	-2.07	0.474	-0.694	-0.077	-0.449	0.805	-1.208	0.116	0.342	0.166	-0.32	0.792	-0.625	0.382	-0.349	0.937	-0.441	-0.336	-0.036	0.24	-0.215	-0.022	-1.055	0.313	-1.57	0.126	0.557	0.243	-0.062	-0.279	-0.07	0.151	-0.793	-0.732	-0.05	-0.392	0.256	1.021	0.204	-0.65	0.091	-0.311	-0.022	0.303	-0.666	0.331	-0.177	2.036	-0.993	-0.296	0.158	-0.213	-0.64	-0.752	-0.541	0.373	0.194	-0.072	-0.724	0.756	0.172	-0.448	-0.295	-1.445	-0.521	-0.922	-0.083	0.48	-0.158	-0.15	0.172	-0.209	0.127	-0.659	-0.683	0.627	-0.274	0.097	0.088	-0.295	0.142	0.649	1.976	-0.291	1.611	0.092	-1.114	-0.089	-0.127	-0.193	-0.74	-0.001	-0.015	-0.366	0.276	-0.542	0.312	-0.585	-0.783	0.392	0.394	-0.235	0.71	0.475	0.151	-1.212	0.258	0.184	1.022	-0.493	-0.522	0.594	-0.715	0.646	-0.153	-0.169	-1.079	-0.243	0.816	0.194	-0.075	-0.967	-0.151	0.534	-0.15	-0.138	-1.055	-0.191	-0.651	0.416	1.052	0.287	-0.49	0.255	1.276	-0.395	-0.244	-0.373	0.459	0.233	0.815	-0.206	0.16	0.694	-0.72	0.678	-0.615	-0.22	-0.012	-1.357	-0.983	-0.264	0.277	-0.331	-0.61	-0.045	0.895	0.056	0.151	-0.273	0.246	0.071	-0.629	-0.485	-1.13	-1.057	-0.039	-0.05	-0.194	-0.115	0.702	0.598	0.781	-0.018	-1.322	-0.221	-0.579	0.202	0.1	-0.789	0.997	0.156	0.271	-0.278	0.622	-0.57	-0.474	0.821	-0.488	0.452	0.794	-0.582	0.209	0.399	-0.443	0.005	0.099	-0.243	0.3	-0.555	-0.875	0.706	0.268	1.456	0.291	0.094	0.034	-0.608	0.018	1.123	0.669	0.019	0.585	-0.251	0.182	0.506	-0.217	-0.604	0.831	-0.003	0.367	-0.026	-0.037	0.533	0.802	0.176	0.189	0.961	1.174	0.082	-0.173	0.378	-0.587	-0.485	0.266	-0.623	0.011	-0.885	-0.261	-0.76	0.858	0.7	0.514	-0.948	0.342	-0.017	-0.773	-0.145	0.307	0.517	0.456	-0.219	-0.456
AMBP	PPI	1	4.593	-0.546	-0.388	-0.377	-0.259	-0.4	-0.207	-0.106	0.628	-1.081	0.062	-0.704	0.799	-0.396	0.509	0.835	-0.991	0.621	-0.48	0.508	0.379	-0.253	0.783	-0.063	0.07	-0.131	-0.806	-0.145	-0.535	-0.493	0.978	-0.012	1.384	-1.353	-0.225	-0.514	0.916	-1.1	0.124	-0.04	0.513	-0.304	-0.299	0.137	-0.471	0.867	0.807	0.239	-0.541	0.003	0.297	-0.271	-0.204	0.047	0.413	-0.151	-0.067	0.118	-0.294	0.671	0.295	-0.085	-0.009	-0.18	0.316	0.212	0.054	0.529	-0.001	0.033	-0.099	0.345	-0.087	0.252	0.257	0.155	0.607	0.302	-0.049	0.129	-0.186	-0.518	-0.222	0.381	-0.474	0.037	0.717	0.136	-0.075	-0.465	0.374	-0.027	-0.075	-0.245	-0.04	-0.184	0.217	-0.456	0.104	-0.551	0.864	0.156	0.814	-0.055	-0.171	-0.865	0.317	-0.366	0.473	0.399	-0.666	-0.075	-0.223	0.313	0.255	0.311	-0.194	-0.174	-0.582	-0.442	0.517	-0.285	0.372	0.195	0.267	-0.228	-0.485	-0.032	0.263	0.239	-0.119	-0.075	-0.576	0.082	0.014	-0.336	0.173	0.308	0.593	0.236	-0.361	-0.001	-0.154	-0.583	0.145	0.255	-0.006	-0.548	-0.448	0.042	-0.262	0.217	-0.04	-0.208	0.366	0.557	0.275	-0.108	0.169	0.248	0.101	0.429	-0.133	0.12	-0.089	-0.461	-0.579	0.098	0.689	0.105	0.329	-0.339	-0.3	0.044	0.065	-0.4	0.151	-0.324	-0.198	-0.303	0.574	0.515	-0.33	-0.021	-0.024	0.528	0.343	0.3	0.555	-0.535	-0.291	-0.291	-0.017	-0.33	-0.084	0.198	-0.304	0.177	0.234	0.204	-0.65	-0.086	0.183	-0.033	0.691	-0.193	-0.526	-0.378	-0.232	-0.556	-0.15	0.178	0.352	-0.263	-0.291	0.278	0.12	-0.059	-0.285	-0.413	-0.114	-0.194	-0.11	0.605	-0.347	0.061	0.497	0.641	0.033	0.036	-0.108	-0.311	-0.154	-0.423	-0.108	-0.216	-0.274	0.701	0.333	0.035	-0.258	-0.731	-0.188	-0.348	-0.614	-0.127	-0.279	-0.028	-0.278	0.399	-0.315	0.406	0.113	0.022	0.132	0.066
LIMS3	PPI	1	1.231	-0.383	-0.427	-0.166	-0.075	-0.166	-0.035	-0.065	0.034	-0.29	0.149	-0.088	0.035	0.03	0.355	0.04	0.137	0.312	0.129	0.079	0.1	0.357	-0.05	-0.195	0.169	0.12	-0.025	-0.239	0.243	0.268	-0.225	0.059	-0.027	0.083	0.066	0.136	-0.166	0.159	-0.092	-0.118	-0.199	-0.102	0.084	0.161	0.095	-0.152	0.076	-0.101	-0.189	-0.25	-0.037	0.04	-0.089	0.197	0.191	-0.683	-0.325	-0.147	0.069	-0.089	0.168	0.146	0.273	0.358	-0.124	-0.162	-0.2	-0.085	-0.023	0.487	-0.126	-0.141	0.055	-0.1	-0.392	0.08	0.069	-0.02	0.276	0.161	0.203	0.19	-0.11	-0.017	-0.102	0.045	-0.089	0.261	0.032	-0.191	0.135	0.064	-0.165	-0.115	0.157	-0.091	-0.002	-0.203	-0.007	0.227	0.1	0.033	0	0.108	0.008	-0.336	-0.031	0.031	-0.313	-0.006	-0.017	-0.005	0.014	-0.045	-0.15	0.188	0.263	0.202	-0.255	0.096	-0.019	0.084	-0.114	0.206	0.237	-0.23	-0.055	0.089	-0.009	-0.163	-0.139	0.177	-0.087	-0.19	-0.142	-0.014	0.17	-0.279	0.141	0.171	0.167	-0.387	-0.051	-0.255	-0.232	-0.543	0.062	0.057	-0.105	0.028	-0.037	-0.214	-0.12	0.152	0.005	0.093	-0.213	0.045	0.057	-0.032	0.076	0.08	0.074	-0.257	0.228	-0.145	0.159	-0.045	0.278	-0.173	-0.063	0.035	0.073	0.188	-0.082	0.19	0.098	0.109	-0.106	0.105	0.164	0.316	-0.024	-0.242	-0.139	0.019	0.125	0.038	0.16	-0.083	-0.129	-0.22	-0.035	0.167	0.15	0.084	-0.172	-0.005	0.016	0.026	-0.12	-0.227	-0.243	0.037	-0.319	-0.119	-0.067	-0.198	0.07	-0.202	0.021	0.276	-0.316	-0.175	-0.383	-0.109	-0.335	0.085	-0.37	-0.321	0.289	-0.075	0.106	-0.277	-0.134	0.305	-0.003	-0.023	0.029	-0.042	0.147	0.07	0.015	-0.055	-0.123	0.357	-0.073	0.231	0.066	-0.038	-0.132	-0.412	0.254	0.224	-0.081	-0.058	0.276	0.078	-0.075	-0.259	-0.099	0.118	0.001	-0.208	-0.017	0.035
CTU1	PPI	1	5.752	-1.232	-0.771	-2.596	0.311	-0.337	-1.13	-1.66	-1.317	-2.962	0.201	0.181	2.09	-2.303	0.491	-0.29	1.853	0.298	-0.796	-0.466	-0.225	-0.503	1.264	-0.856	-0.919	1.429	-1.322	-0.533	0.653	1.411	-1.306	0.632	-0.1	-0.204	0.706	0.406	-1.025	1.035	0.181	-0.085	0.419	-0.095	0.767	0.086	-0.202	-0.861	-0.041	-0.469	-0.935	-0.634	1.336	0.278	0.032	0.912	0.823	-1.384	-0.509	-0.428	-0.025	-0.771	0.249	0.637	-0.599	0.688	-0.75	-1.332	0.022	-0.23	0.614	-0.077	-0.848	-0.5	-0.071	-0.137	-0.593	-0.84	0.064	-0.447	1.167	-1.235	0.191	0.714	-0.086	0.568	-0.011	-0.231	-0.01	0.629	0.896	-0.312	-0.009	-0.104	-0.412	0.844	-0.269	0.114	-0.446	0.648	-0.126	0.242	0.071	0.373	-0.06	0.63	-0.555	-0.232	-0.883	0.499	-0.79	-0.084	0.327	-0.671	0.558	0.145	0.478	-0.454	0.755	0.528	-1.101	0.294	0.307	0.018	0.196	-1.044	0.42	1.105	0.661	-0.084	0.333	-0.531	-0.356	0.368	0.285	0.043	-0.393	0.232	-0.047	-0.067	0.366	0.653	0.173	-0.117	0.177	-0.803	-0.494	-0.613	-0.028	0.187	-0.226	-0.107	0.101	-0.236	-0.662	-0.956	-0.399	1.294	0.453	0.612	-0.348	0.482	-0.425	0.515	-0.518	0.198	0.298	-0.041	0.668	0.163	0.22	0.003	0.258	-0.509	-0.154	-0.026	-0.444	0.361	0.904	0.126	-0.349	-0.574	0.614	0.637	0.446	0.024	-0.071	-0.878	-0.122	-0.341	-0.094	-0.199	-0.04	-0.678	-0.519	-0.664	-0.148	0.073	0.06	0.102	-0.063	0.058	0.138	0.551	-0.873	-0.559	0.009	-0.317	0.67	-0.106	-0.303	0.11	-0.495	0.408	0.187	-0.186	-0.366	-0.133	-0.076	0.534	-0.434	-0.132	-0.417	-0.062	0.732	-0.057	-0.005	0.108	-0.368	-0.519	-0.229	0.324	0.181	-0.031	0.452	-0.517	0.329	-0.037	0.408	-0.54	-0.274	0.157	-0.062	-0.943	0.632	-0.185	-0.532	-1.028	0.292	-0.126	-0.02	0.192	0.737	0.181	0.351	0.051	0.749	-0.304
EFNB2	PPI	1	4.387	1.059	-0.402	-0.118	-0.336	-0.272	0.326	-0.003	1.022	-0.77	0.978	0.847	0.005	0.725	0.574	-0.122	-0.255	0.353	0.689	0.201	-0.033	-0.447	0.069	-0.093	-0.025	0.135	0.58	-0.169	-0.136	-0.068	-0.239	-0.134	0.14	-0.398	-0.442	-0.114	0.417	0.129	-0.244	-0.653	-0.273	0.11	-0.555	0.024	-0.024	0.174	0.073	-0.078	0.46	0.261	0.344	-0.658	-0.104	0.014	0.072	0.072	-0.001	-0.255	0.032	0.511	0.032	0.144	-0.18	0.189	-0.333	0.135	-0.375	-0.315	-0.363	-0.141	0.536	-0.295	-0.497	0.488	1.009	-0.071	0.37	0.228	0.162	0.211	0.409	-0.495	-0.185	-0.564	-0.335	-0.096	0.301	-0.368	0.36	0.443	-0.22	-0.232	0.104	-0.246	-0.177	0.619	0.483	0.3	-0.141	0.158	0.627	-0.308	0.167	0.074	0.025	0.233	-0.372	0.646	0.254	-0.379	-0.35	0.411	-0.213	0.715	0.106	-0.228	0.233	-0.03	-0.19	0.619	-0.074	-0.401	0.48	0.247	0.34	-0.031	0.181	-0.15	-0.288	-0.656	-0.491	0.088	0.697	0.394	-0.345	-0.124	-0.401	-0.703	-0.198	-0.663	0.434	-0.584	0.469	-0.839	-0.172	-0.313	-0.137	0.159	0.154	-0.159	-0.164	0.494	0.676	0.406	0.04	0.288	0.349	-0.221	-0.001	0.171	0.166	0.256	0.211	0.749	-0.512	0.022	0.359	0.337	-0.809	0.041	0.094	-0.613	0.102	0.053	-0.075	-0.35	-0.085	0.234	0.109	0.348	-0.647	0.24	-0.598	0.352	-0.287	0.259	-0.305	0.096	0.27	0.108	-0.194	0.111	-0.292	0.26	-0.14	-0.544	-0.824	-0.121	-0.135	-0.462	0.031	-0.108	-0.065	0.277	-0.033	-0.168	0.277	0.642	0.054	-0.276	0.069	-0.471	-0.062	-0.199	0.027	0.066	0.35	-0.057	-0.044	-0.19	0.077	0.384	-0.086	0.557	-0.192	0.062	0.075	-0.33	-0.442	0.144	0.338	-0.153	-0.241	-0.08	0.115	-0.008	-0.205	-0.307	-0.175	-0.073	-0.3	-0.217	0.346	-0.191	-0.072	0.115	-0.353	-0.297	0.688	0.446	0.07	0.293	0.066	-0.778	-0.164	-0.075
PREPL	PPI	1	9.028	-2.022	-2.178	0.911	-0.422	-1.733	0.397	1.049	1.026	-0.531	0.715	0.13	-0.795	1.82	0.569	0.798	-0.056	-0.848	-0.057	0.787	0.535	0.305	0.28	-0.078	-0.434	1.501	-0.866	-0.773	0.26	0.599	-0.297	-0.028	-1.05	0.549	-0.235	0.847	-0.037	-0.886	-0.268	0.8	0.294	-0.385	-0.875	-0.983	-0.326	-0.748	-0.007	0.592	-0.629	1.197	-1.153	0.487	-0.092	0.623	-0.114	-0.522	-0.909	0.32	-0.59	0.787	-0.752	0.444	-0.816	0.134	-0.774	-0.129	0.017	-0.628	0.682	0.083	-0.934	0.315	1.243	-0.283	0.007	1.016	0.464	0.877	0.572	-0.062	0.45	-1.322	-0.485	0.613	1.481	-0.797	-0.51	0.438	-1.146	-0.55	-0.711	-2.276	0.82	0.121	-0.485	-1.703	0.2	0.134	0.204	0.428	0.073	0.798	-0.5	0.311	0.537	-0.232	0.464	0.14	0.671	0.284	-0.552	1.019	0.433	0.375	-0.116	-0.219	-0.558	0.88	0.541	0.502	0.495	-0.457	-0.051	-0.424	0.526	0.351	0.139	0.133	-0.162	-0.242	-0.927	-0.055	-0.366	-0.558	0.885	-1.359	0.491	0.47	0.864	0.092	0.31	-0.404	0.558	1.407	0.549	0.666	-0.8	-0.289	-0.028	0.849	-0.019	-0.385	-0.543	-1.027	0.128	0.511	-0.278	0.71	-0.316	-0.331	0.111	0.007	0.636	0.496	-0.114	-0.027	-0.604	-1.3	0.219	-0.734	0.417	-0.107	0.018	-0.351	0.744	-0.483	0.416	1.381	0.107	-1.037	0.159	-0.282	-0.662	1.024	0.464	0.526	-0.415	-0.103	0.29	0.258	0.138	-0.325	0.476	0.668	0.394	-0.375	-0.434	-0.395	-0.134	-0.34	-0.44	-0.068	-0.348	-1.209	0.562	0.949	-0.048	0.696	1.041	-0.242	-0.245	0.054	-0.805	-0.293	-0.421	0.172	0.629	0.018	0.16	0.4	-1.553	-0.017	0.481	0.285	-0.132	0.053	0.803	0.794	-0.244	0.392	0.586	0.356	-0.381	-0.352	-1.222	0.139	-0.396	-0.675	-0.486	-0.039	-1.198	0.461	0.027	-0.638	0.452	0.453	0.373	1.041	-0.043	1.422	-0.003	-0.505	0.493	-0.04	0.121	-1.086
PJA1	PPI	1	10.353	0.182	-0.583	-2.099	0.683	3.449	0.232	-0.083	-2.885	1.707	1.89	-0.567	0.792	-0.436	3.414	-0.806	0.503	-0.323	0.95	0.13	0.299	0.961	0.405	0.309	0.659	0.61	1.242	-1.019	1.344	0.793	0.379	0.697	-0.356	-0.51	0.158	-1.902	0.398	1.474	0.395	-0.523	0.027	0.951	1.21	-0.133	-0.343	-1.713	0.871	0.556	0.288	-0.656	-0.433	-0.132	-1.274	0.902	0.814	-0.828	-1.878	-0.888	-1.089	0.495	-0.168	0.007	0.704	1.575	-0.791	-0.85	0.656	0.359	0.327	-0.142	0.316	-1.082	0.92	-0.289	0.152	0.905	0.057	-0.132	0.389	-0.895	-0.165	-0.755	-1.71	-0.744	-0.524	0.4	-0.587	-0.759	0.103	-0.484	0.788	-0.215	1.419	-0.285	-0.182	-0.195	-0.842	-0.012	1.029	-0.031	-0.67	0.966	-0.226	0.369	-0.473	1.334	-0.37	-0.078	-0.773	0.623	-1.394	-0.306	0.489	0.097	-1.022	0.277	-0.279	0.638	0.268	1.185	1.479	-0.6	0.947	-1.182	0.003	-1.168	-0.661	-0.977	0.332	1.395	-0.871	-0.44	0.286	0.043	0.456	0.642	0.255	0.255	0.807	0.818	0.611	-0.714	-0.426	1.094	-0.019	-0.115	0.299	0.03	0.109	0.342	0.829	1.471	-0.246	-0.884	-0.443	-0.42	0.505	-0.562	0.072	0.219	-0.233	-0.214	0.356	-0.115	0.86	-0.005	0.006	-0.165	1.544	-0.516	0.915	0.825	0.168	0.177	-0.511	-0.27	-0.497	0.031	0.71	1.684	0.763	0.41	0.197	-1.288	-0.185	0.351	-0.191	-0.175	0.092	-0.044	0.098	-0.479	0.105	-0.16	0.559	1.096	0.442	0.424	-0.182	-0.636	0.625	0.211	0.36	0.002	-0.646	-0.65	-0.58	-0.149	0.067	-0.093	-0.767	-0.528	-1.34	0.287	0.792	1.132	1.031	-0.848	0.026	-1.049	-0.243	-0.613	-0.327	-0.155	-1.168	-0.726	-0.106	-0.752	-0.845	-0.29	0.571	0.033	-0.456	-0.278	-0.056	0.185	0.806	-0.222	-1.004	0.5	-0.164	0.509	0.595	0.047	-0.325	0.566	-0.46	0.578	-0.502	-0.543	1.352	-0.349	0.748	-0.053	1.269	0.915
PTPN23	PPI	1	27.895	-1.372	0.572	-9.73	2.465	-1.031	-3.516	-6.669	-8.034	-1.345	-1.718	0.087	-0.661	1.891	-4.719	-1.248	2.881	-1.163	-0.099	-8.216	4.303	0.212	-0.402	1.206	-3.156	-1.78	2.365	-1.041	-0.067	-1.125	-1.745	-1.516	-2.146	2.323	-1.25	1.664	-3.448	-0.423	0.177	1.82	-0.632	-2.906	0.296	-1.028	0.961	-0.497	1.527	0.312	-3.496	0.597	-4.264	0.636	2.045	-0.881	-1.496	-1.403	0.603	-0.886	0.248	-0.308	2.117	0.168	0.366	-0.227	0.475	-1.907	3.13	-0.434	0.305	-4.084	0.325	0.307	-1.325	0.137	2.064	1.449	-1.113	0.228	-2.332	0.078	-0.335	0.611	-1.235	-0.385	2.66	-3.908	1.247	-0.785	-1.139	1.204	0.528	0.199	-1.692	-0.477	-0.018	-3.199	0.775	1.094	2.858	-0.914	2.175	1.727	2.763	-2.057	2.764	-1.013	-1.276	-2.16	-1.805	-1.509	-0.016	-0.158	-1.533	0.071	1.101	-0.65	-1.622	0.826	-2.255	-1.269	1.265	0.461	0.193	0.233	-0.524	0.195	0.354	0.919	1.418	2.401	3.949	-0.971	-0.663	-1.628	2.899	-1.287	-0.791	0.236	2.018	-0.096	-0.117	-0.607	-0.657	-0.615	1.251	0.864	-0.295	-2.276	3.926	-0.813	-1.645	3.003	0.056	0.687	-1.226	-1.655	0.532	2.622	-0.251	2.262	1.052	1.36	-0.375	0.743	0.992	-0.081	0.375	-0.839	-2.099	-2.461	0.242	-0.518	-2.4	1.719	1.064	0.646	-2.173	1.672	1.081	-1.074	2.306	-2.236	-0.943	1.003	-0.962	0.19	1.5	3.126	-0.166	0.963	-1.64	-1.217	0.566	0.767	-1.729	1.938	0.696	1.08	0.046	1.835	-0.74	-0.873	0.674	-0.328	2.934	1.11	-0.359	-2.713	-2.084	2.228	-0.17	-3.412	3.602	-0.184	1.67	-3.134	0.938	1.198	3.33	2.588	-0.182	1.31	-0.16	2.208	0.714	0.465	-0.555	-0.465	0.611	1.919	0.008	-0.403	-1.125	0.42	-0.904	-0.229	0.096	-0.572	1.511	-1.265	-2.277	1.649	-0.726	-0.234	0.827	-0.102	0.049	1.206	0.687	-0.879	-0.862	0.14	2.527	0.389	1.385	0.475
KLHL42	PPI	1	7.004	-0.983	-1.331	-1.595	0.346	-1.298	-0.071	-0.898	1.06	-0.865	0.972	-0.356	0.407	-0.342	-0.332	-0.452	-0.381	0.058	-0.849	0.167	0.228	-0.465	0.927	0.494	-0.666	0.159	0.476	0.306	-0.234	0.195	0.044	-0.04	-0.279	0.08	0.169	0.08	0.122	0.045	-0.059	0.233	0.523	-0.288	-0.193	-0.082	-0.554	-0.274	0.332	0.545	0.113	0.232	-0.268	-0.126	-1.178	-0.392	-0.889	0.303	-0.113	0.547	0.037	-0.579	0.777	0.135	-0.413	-0.598	-0.088	-0.645	-0.838	0.189	-0.073	-0.389	-0.163	0.714	0.011	0.197	-0.47	0.227	-0.637	0.449	-0.374	-0.122	-0.34	-0.448	0.824	0.491	0.723	-0.648	0.917	-0.601	-0.448	0.189	0.101	-0.029	-0.007	-0.082	0.127	0.219	0.594	1.105	0.089	-0.24	-0.565	-0.037	-0.01	0.634	-0.324	-0.461	0.076	-0.24	0.448	-0.082	-0.052	0.41	-0.136	-0.102	-1.093	0.593	-0.049	-0.444	-0.568	0.186	-1.234	0.118	-0.544	0.535	-0.474	0.531	-0.693	-0.293	-0.377	-0.708	0.358	0.106	-1.315	-0.275	-0.22	-0.353	0.212	-1.187	-0.354	-0.608	-0.611	0.2	-0.45	-0.159	-0.112	0.258	-0.136	0.465	0.166	-0.148	0.162	1.035	-0.287	-0.299	-0.208	-0.424	-0.465	-0.412	-0.159	-1.673	-0.318	0.165	-0.141	-0.597	-0.102	-0.045	0.089	-0.85	-0.071	-0.286	-0.667	0.444	-0.997	-0.611	-0.078	0.071	0.03	0.675	-0.882	0.497	0.365	0.368	0.169	-0.485	0.03	-0.693	0.152	-0.436	-0.398	-0.264	0.801	0.102	0.528	0.096	0.331	0.18	-0.045	0.727	0.198	-0.372	0.367	-0.718	-0.464	0.316	-0.245	-0.673	-1.089	0.525	-0.611	0.419	-0.483	-1.437	0.565	0.199	-0.354	-0.415	0.389	0.662	0.53	-0.043	-0.131	0.081	0.4	-0.61	-0.585	-0.522	0.992	0.546	-0.763	-0.241	-0.812	0.32	-0.397	0.766	0.044	-0.534	0.829	0.386	0.477	-0.178	0.692	-0.166	-0.127	-0.559	0.009	-0.078	-0.084	-0.556	0.107	-0.444	-0.282	-0.224	-0.524	-0.136	-1.345	0.292
MED10	PPI	1	1.736	-0.645	-0.504	0.085	-0.017	-0.418	0.069	0.428	0.196	0.016	-0.13	0.153	-0.261	0.175	-0.402	0.091	0.258	-0.1	0.226	-0.009	0.056	-0.009	0.1	0.036	-0.036	0.031	0.205	-0.061	-0.035	-0.039	-0.252	-0.242	-0.179	0.216	-0.07	0.052	-0.185	-0.119	0.152	-0.043	0.122	-0.065	-0.204	-0.017	0.19	-0.015	0.117	-0.092	-0.005	0.252	-0.187	0.207	0.062	-0.027	0.111	-0.103	-0.101	0.033	-0.234	0.089	0.204	-0.344	-0.028	-0.035	0.057	-0.246	0.25	0.004	-0.078	0.095	0.068	0.326	0.209	0.052	0.135	0.052	0.004	0.362	-0.165	0.09	0.177	0.275	-0.243	-0.182	0.14	-0.214	-0.383	0.313	0.263	0.345	0.016	0.142	0.15	0.023	-0.017	-0.001	0.171	-0.208	0.267	0.061	-0.292	-0.189	-0.51	0.032	-0.45	0.143	-0.139	0.075	-0.181	0.083	-0.236	0.208	-0.115	-0.126	-0.383	0.146	-0.357	0.084	0.162	-0.189	-0.084	0.093	0.155	-0.057	0.288	-0.01	0.22	0.219	-0.233	0.082	-0.185	0.083	-0.154	-0.21	-0.111	0.452	-0.041	-0.367	0.094	0.281	-0.005	-0.34	0.143	-0.114	0.097	-0.083	0.271	-0.148	-0.302	-0.013	-0.096	0.427	-0.102	0.349	-0.095	0.022	-0.124	0.16	-0.006	0.104	0.341	0.125	-0.112	0.069	-0.124	-0.116	0.096	0.302	0.109	-0.064	0.043	0.122	-0.297	0.011	-0.157	-0.44	0.001	-0.092	-0.296	-0.062	-0.106	-0.297	0.362	0.091	-0.048	0.116	-0.034	-0.195	-0.339	0.163	0.175	0.278	-0.261	-0.309	-0.123	0.252	-0.191	0.002	0.257	0.026	-0.255	0.001	-0.379	0.141	-0.016	0.177	0.038	0.128	0.124	-0.15	0.074	-0.037	0.056	-0.063	-0.366	-0.202	-0.159	0.048	-0.63	0.179	-0.053	-0.192	-0.122	0.198	-0.129	0.058	0.499	0.228	0.187	-0.219	-0.194	0.168	-0.106	-0.076	0.257	0.091	0.416	0.275	-0.204	-0.096	0.125	0.057	0.351	-0.374	0.005	0.252	0.135	0.24	-0.142	0.226	-0.028	-0.147	-0.205	0.057	-0.056	-0.139
THOC1	PPI	1	9.058	-1.75	-2.641	0.496	-0.35	-1.854	0.194	1.539	0.398	0.39	0.788	0.351	-0.261	1.71	0.947	1.125	-0.95	-0.203	0.346	-1.029	0.705	-0.449	-0.299	0.644	-0.584	0.337	-0.992	-0.018	-0.348	0.355	0.658	-0.22	-0.676	0.637	0.234	0.36	0.02	-0.05	0.592	0.945	-0.143	1.065	0.041	-0.397	0.277	-0.428	-0.078	0.669	-0.259	1.233	-0.185	0.044	-1.007	0.408	-0.066	-0.432	0.795	-1.092	-0.941	0.781	0.114	0.153	-0.917	0.437	-0.527	0.356	-1.018	-0.101	1.562	-0.334	-0.976	-0.011	0.94	-0.684	0.15	0.011	0.087	0.401	0.523	-0.822	0.238	-0.931	0.32	0.182	0.041	0.142	0.648	1.353	0.278	-0.687	0.558	-0.766	0.822	0.042	0.497	-0.445	-0.453	0.329	-0.271	-0.059	-1.106	0.221	-0.135	0.207	-0.538	-1.202	0.725	-1.613	-0.03	-0.773	-0.069	0.567	-0.361	-0.821	0.315	-0.123	-0.439	-0.16	0.018	-0.598	-0.531	-0.052	0.405	-0.245	0.474	-0.484	0.184	-0.817	-0.643	-0.285	-0.697	1.117	-0.269	0.158	0.133	-1.079	0.863	0.174	-0.225	1.043	0.174	0.642	0.569	0.045	-0.125	1.121	-0.999	-0.399	-0.502	-0.331	0.336	0.647	-1.256	-0.549	0.774	0.82	0.06	0.225	0.406	0.048	0.346	0.562	0.164	-0.536	0.034	-0.182	0.884	-0.078	0.639	-0.429	-1.151	-0.615	-0.465	0.577	0.101	0.664	-0.786	-0.426	0.774	0.207	-0.513	-0.344	0.259	-1.064	-0.032	-0.631	-0.283	-1.188	-0.118	-0.958	-0.004	0.182	-1.131	0.241	0.428	-0.732	0.982	-0.685	0.744	-0.21	-0.876	0.771	0.11	-0.286	-0.723	-0.034	-0.355	1.081	-0.632	-0.78	-0.171	0.71	-0.076	0.101	1.356	-0.201	-1.202	-0.426	-0.665	-0.151	-0.239	-0.087	0.59	-0.077	-0.079	-0.508	0.212	0.647	-0.34	0.638	-0.841	-0.128	0.725	-0.311	-0.11	0.52	0.298	-0.137	-0.744	-0.293	0.188	-0.202	0.666	-0.724	0.058	-0.058	-0.322	0.216	0.91	0.078	-0.016	0.118	0.664	-0.215	0.071	-0.208
ELK1	PPI	1	8.654	0.999	1.781	-2.828	-0.016	2.366	0.156	-2.044	-1.496	-0.955	-1.097	0.38	0.867	-1.01	-1.308	-1.057	0.174	0.647	-0.57	-1.272	0.099	0.618	-0.693	-0.858	-2.642	0.908	0.422	0.3	-0.469	-0.665	0.339	-0.383	-0.477	0.126	-0.419	1.841	0.464	-0.537	-1.044	0.093	0.092	-1.067	-0.542	-0.868	1.009	0.928	-0.094	0.362	-0.691	-0.672	-0.897	-0.305	-0.61	0.111	-0.801	0.922	0.923	0.673	-0.384	0.632	-0.614	-0.129	0.327	-0.37	-0.496	0.93	0.303	-0.073	0.719	-1.457	-0.687	0.353	-0.294	0.244	-0.203	0.336	-0.875	-0.309	-0.275	0.015	0.744	-0.176	0.453	0.251	0.103	-0.575	0.37	0.227	-0.028	0.427	-0.198	0.159	-0.538	0.594	0.191	-0.556	0.47	0.215	0.48	1.098	-0.696	-0.112	-0.603	-0.908	0.282	-0.354	1.261	0.386	-1.489	-0.317	-0.364	-0.08	0.173	0.537	0.587	-0.508	-0.247	1.775	-0.592	0.42	-0.13	-0.101	0.51	0.202	0.097	-0.237	-0.069	0.702	0.082	-0.274	0.32	0.469	0.282	-0.329	-0.99	-0.19	0.112	-0.084	-0.169	-0.267	-0.004	-0.143	-0.623	0.354	-1.47	0.712	0.573	-0.101	0.257	-0.608	0.623	0.185	-0.093	0.734	-0.7	0.219	-0.038	0.576	-0.543	-0.755	-0.243	0.894	0.282	0.044	-0.172	0.524	0.791	-0.799	0.487	-0.773	0.154	0.009	0.112	0.37	0.533	0.213	-0.576	-0.39	-0.234	-0.178	-0.936	0.35	-0.088	0.545	-1.285	-0.521	-0.948	0.205	0.295	0.757	0.947	-0.153	-0.052	0.815	0.598	-0.317	-0.763	0.126	-0.442	-0.504	-0.393	0.577	0.294	0.998	-0.673	0.355	-1.016	-0.288	0.853	0.56	0.18	0.824	1.111	-0.593	0.497	0.201	0.652	0.376	-0.433	0.366	-0.118	-0.247	0.175	-0.443	0.046	-0.359	-0.164	-0.185	0.543	-0.915	-0.545	0.525	-0.051	0.159	-0.16	-0.419	0.259	0.414	-0.294	0.786	0.386	-0.316	1.031	-0.727	0.791	-0.142	0.749	-1.006	0.509	-0.013	-0.207	-0.544	0.1	0.357	0.385	0.373
CTGF	PPI	1	3.679	-0.488	0.035	-0.644	-0.087	-0.549	0.03	-0.564	0.524	-1.301	0.359	0.22	-0.117	-0.086	0.555	0.619	0.257	0.097	0.596	-0.043	-0.313	1.393	0.455	-0.895	-0.334	0.01	-0.507	0.135	0.381	0.34	0.599	-0.211	0.542	0.09	0.016	0.825	-0.564	-0.079	-0.004	-0.524	-0.187	0.268	0.283	0.243	-0.564	0.241	-0.897	-0.005	-0.628	0.696	0.041	0.046	0.03	0.551	0.058	-0.45	-0.673	-0.383	0.801	0.377	0.007	-0.781	-0.62	0.651	0.383	-0.324	-0.276	-0.341	0.047	0.313	-0.326	0.733	0.072	-0.126	-0.066	-0.24	0.745	-0.432	0.011	0.062	0.025	0.193	0.002	-0.656	0.276	-0.208	-0.191	-0.192	0.224	0.431	0.607	0.244	-0.144	-0.415	-0.369	0.12	-0.179	0.133	0.266	0.413	0.401	0.042	-0.348	0.488	-0.301	0.24	-0.078	0.231	0.374	0.202	-0.087	-0.045	-0.192	0.397	0.063	0.318	0.013	0.218	-0.035	0.314	0.962	0.069	0.081	-0.116	-0.51	-0.022	-0.399	-0.065	0.435	-0.106	-0.083	0.09	-0.296	-0.081	0.564	-0.382	0.056	-0.112	0.442	0.547	0.044	0.054	0.289	0.112	-0.103	-0.076	-0.164	-0.267	-0.64	0.145	0.131	0.02	-0.381	0.437	-0.141	0.355	0.15	-0.241	0.432	-0.293	-0.048	0.347	-0.146	-0.177	0.313	0.441	0.424	0.093	-0.727	-0.271	0.542	-0.093	0.346	-0.554	0.016	0.07	0.32	0.379	0.115	-0.487	-0.15	-0.668	-0.362	0.194	-0.068	-0.158	0.379	-0.335	-0.221	-0.205	0.583	0.214	0.133	-0.304	-0.204	0.14	0.191	-0.128	0.639	-0.159	0.782	0.218	-0.37	0.52	0.34	0.755	-0.246	-0.352	-0.654	-0.257	0.334	-0.092	0.908	0.024	-0.007	0.545	0.128	0.025	-0.081	-0.175	0.026	-0.15	0.025	-0.143	-0.001	0.331	-0.181	0.001	0.142	-0.062	0.388	-0.204	0.059	0.219	-0.226	-0.149	-0.255	0.256	-0.124	-0.351	-0.122	-0.055	-0.124	0.444	0.16	0.14	-0.496	0.042	0.149	-0.143	-0.253	-0.29	-0.382	0.114	-0.675	-0.133
UPF3A	PPI	1	8.371	-1.925	-0.908	-1.101	-0.15	0.11	-0.756	2.769	-3.941	1.794	-1.289	-0.507	0.837	-1.512	2.068	1.593	-0.248	0.58	-1.016	1.358	-0.136	0.149	1.267	-0.953	-0.767	1.247	1.391	-1.763	0.187	2.18	1.109	0.563	0.845	-1.354	1.201	1.288	1.082	-0.132	-0.66	-0.214	0.98	0.914	-0.606	-0.222	-0.564	-0.101	0.178	-0.322	-0.181	-0.369	-0.714	-0.837	-0.049	0.249	-0.165	-0.915	0.789	-1.703	1.018	-0.767	0.25	-0.398	0.453	0.083	0.346	-2.469	0.808	0.885	-0.781	-0.515	-0.074	0.088	-0.868	-0.276	0.635	-0.563	0.743	1.22	0.89	0.469	-0.242	-0.682	-1.309	-0.43	0.015	0.137	0.968	0.039	0.073	-0.331	0.42	-0.098	-0.3	-0.274	-0.341	1.206	0.413	-0.547	1.161	-0.178	-0.222	0.073	-0.39	1.321	-1.456	-0.481	0.261	-0.505	0.869	-0.135	-0.395	-1.016	0.29	-0.278	0.852	0.244	0.632	-1.026	0.829	0.368	0.028	-0.655	0.329	-0.099	-0.129	-0.085	-0.242	-0.588	-0.012	-0.651	0.342	0.27	-0.123	0.875	-0.811	0.431	-0.16	-0.832	0.123	-0.775	0.239	-0.251	0.822	0.244	-0.169	0.315	0.1	-0.306	-0.088	0.752	0.641	0.254	-0.226	0.27	-0.996	0.001	0.902	0.108	-0.019	0.036	-0.973	0.719	-0.473	-0.739	-0.346	-0.313	0.05	0.625	0.127	0.221	-0.284	0.738	-0.165	-0.347	0.179	-0.256	0.623	-1.264	-0.827	0.139	0.945	1.202	0.497	0.323	-0.436	0.282	-0.432	-0.73	-0.452	-0.062	-0.795	0.282	-0.777	0.475	0.376	0.98	0.22	-0.118	-0.398	-0.379	1.032	0.119	-0.305	-0.225	0.423	0.354	0.509	-0.648	-0.325	0.439	0.086	-0.24	-0.765	0.084	-0.077	0.355	0.372	1.14	0.248	0.586	-0.292	0.689	0.429	0.422	-0.353	0.422	-0.07	-0.688	-0.895	-0.476	-0.35	0.569	-0.126	-0.406	0.308	-0.142	-0.127	-0.806	0.752	1.492	0.219	-0.342	0.057	-0.598	0.17	-0.854	-0.947	0.874	0.293	0.076	0.344	-0.62	0.535	-0.222	-0.169	0.404
MXI1	PPI	1	4.959	0.62	-1.095	-0.58	-0.789	-0.057	0.364	0.86	-1.434	0.282	0.918	0.501	0.027	-0.235	-0.467	-0.823	0.327	0.13	-0.351	-0.325	0.726	0.952	0.179	-0.773	-0.457	-0.112	0.827	-0.808	0.657	0.002	0.06	-0.37	0.094	0.072	0.184	0.416	-0.11	-0.31	-1.766	-0.13	-0.092	-0.176	-0.036	1.27	-0.086	-0.286	0.273	0.316	-0.531	-1.224	-0.606	0.321	-0.511	0.85	-0.425	-0.249	-0.388	-0.011	-0.324	-0.517	-0.292	0.062	-0.002	-0.002	-0.313	0.341	-0.186	-0.025	0.039	-0.586	-0.419	-0.677	0.098	-0.056	0.364	0.214	0.103	0.043	0.292	-0.072	0.546	-0.252	-0.481	-0.509	-0.181	0.557	-1.019	0.675	0.372	0.334	-0.702	-0.176	-0.398	0.422	-0.217	0.013	-0.157	0.146	0.26	-0.693	-0.354	-0.701	0.371	-0.056	-0.443	0.136	0.324	-0.178	-0.102	-0.656	0.308	-0.369	0.061	-0.219	0.123	-0.655	0.081	0.688	0.426	0.095	0.052	0.553	0.967	0.235	0.283	-0.13	-0.275	-0.221	-0.049	0.097	-0.527	0.426	-0.091	-0.187	0.017	0.192	0.276	-0.056	0.114	-0.249	-0.091	0.092	-0.971	-0.027	0.361	0.507	0.386	-0.155	0.199	-0.421	-0.123	0.122	0.313	0.973	-0.61	-0.086	0.336	-0.31	-0.011	-0.15	0.04	0.094	0.131	-0.143	-0.404	-0.458	0.188	-0.419	-0.192	-0.424	-0.045	-0.005	-0.289	0.318	-0.271	-0.172	-0.213	-0.423	0.761	0.517	-0.3	-0.115	0.177	0.352	0.352	-0.381	0.13	0.055	0.121	-0.073	0.47	0.885	0.003	0.231	-0.633	0.401	-0.504	-0.1	-0.226	-0.092	0.993	-0.006	-0.085	0.622	0.263	-0.116	0.181	0.527	-0.276	-0.562	0.274	-0.069	-0.001	0.585	-0.456	0.058	-0.303	-0.009	-0.174	-0.282	-0.228	-0.232	0.123	-0.502	0.543	-0.272	0.187	0.056	-0.531	-0.338	0.575	-0.191	0.542	0.029	-0.497	-0.042	-0.395	0.053	-0.274	0.045	-0.562	0.024	0.108	-0.027	-0.216	0.07	0.319	0.228	-0.449	-0.59	-0.639	0.017	0.253	-0.096	-1.036	0.001
MIF	target	1	1.408	-0.358	-0.336	-0.131	-0.028	-0.066	-0.009	-0.282	0.113	-0.335	0.017	-0.038	0.068	0.049	-0.155	-0.082	-0.086	-0.052	-0.086	0.188	-0.026	-0.004	0.336	-0.134	-0.006	-0.19	0.044	-0.116	0.083	0.172	-0.367	-0.214	-0.108	-0.007	0.046	-0.394	-0.33	0.199	-0.045	-0.13	-0.297	0.222	0.106	0.048	0.075	0.063	0.114	0.099	-0.042	0.111	-0.096	-0.161	-0.289	-0.116	-0.148	0.009	-0.231	0.156	-0.129	0.281	-0.043	0.182	-0.225	-0.242	0.449	0.161	-0.178	0.387	-0.079	0.101	-0.041	0.262	-0.034	-0.107	0.102	0.187	-0.274	-0.311	-0.001	0.009	-0.094	0.267	-0.023	0.173	-0.453	0.205	-0.095	0.149	-0.105	-0.219	0.473	-0.193	-0.161	0.089	0.13	-0.025	0.101	0.396	0.128	-0.164	-0.243	0.018	-0.252	0.197	-0.112	-0.088	0.221	0.042	0.138	0.004	-0.044	-0.186	-0.015	0.101	0.406	-0.02	0.007	-0.35	0.346	-0.064	0.039	0.177	0.092	-0.209	-0.048	-0.022	-0.035	0.177	0.035	-0.062	0.056	0.024	0.019	0.111	-0.142	0.08	-0.002	0.082	-0.035	-0.076	0.353	0.006	0.013	-0.107	0.378	-0.211	0.133	0.196	0.035	0.396	0.004	0.056	-0.025	0.244	-0.2	-0.149	-0.61	-0.172	0.024	-0.133	0.279	-0.149	-0.29	-0.073	0.29	-0.177	0.023	0.048	-0.236	0.255	-0.149	0.122	-0.173	0.562	-0.111	-0.058	-0.121	-0.054	0.252	0.252	0.048	-0.077	-0.244	-0.254	-0.027	-0.046	0.323	-0.141	-0.007	-0.107	0.032	0.131	0.056	-0.141	0.13	0.194	-0.158	0.352	0.2	-0.146	-0.2	0.026	-0.136	-0.033	0.124	-0.395	0.03	-0.02	0.128	-0.307	0.134	-0.263	0.187	-0.12	0.292	0.228	-0.085	-0.052	0.179	0.017	-0.074	-0.468	-0.352	-0.094	0.044	0.39	-0.174	0.276	-0.116	-0.054	-0.397	-0.052	-0.057	-0.126	-0.014	0.173	0.073	-0.023	0.112	0.198	0.375	-0.386	-0.07	-0.136	-0.026	0.271	0.179	-0.004	-0.343	-0.13	-0.075	0.05	0.11	-0.336	0.095	-0.161
AOC2	PPI	1	11.269	-0.726	-1.343	-3.609	1.679	-0.905	-0.409	-2.489	-0.151	-2.905	0.844	1.128	0.796	-0.677	0.177	0.238	-0.839	-0.082	-0.07	-2.052	0.338	-0.766	0.191	0.993	0.416	0.765	0.769	0.445	-0.341	0.555	-1.67	-0.662	-0.578	0.765	-0.165	-0.851	1.024	0.406	-0.424	-0.838	0.886	-0.456	0.937	-0.13	-0.566	-0.093	-0.427	0.571	-0.237	2.074	-0.17	0.315	0.97	-0.31	-0.127	-0.055	-0.49	0.531	-0.671	0.463	-0.704	0.862	-0.033	-0.531	-0.11	-0.878	0.732	-0.411	-0.849	-1.144	1.343	0.987	0.619	-0.118	0.037	-0.285	-0.289	-0.719	0.672	-0.338	0.462	0.418	1.907	0.432	1.119	-1.276	0.309	-0.108	1.503	-0.218	-0.75	-0.139	-0.324	0.431	-0.065	-1.002	-0.255	1.295	0.671	-1.736	0.515	0.891	-0.868	0.883	0.805	0.345	-0.909	0.212	-1.313	-0.567	-0.333	0.523	0.164	-0.829	-0.459	-0.553	0.21	0.231	-0.345	-1.144	-0.363	1.208	-1.673	0.048	-0.015	0.483	-0.893	-0.717	0.385	-0.343	-1.431	-1.145	-0.435	-0.79	0.09	1.046	-0.76	-0.262	-0.17	0.589	-0.283	-0.636	-0.653	0.628	-0.246	-0.572	-0.884	-0.604	0.312	-0.606	-0.565	-0.799	-0.916	-0.361	1.044	-1.242	-0.121	0.459	0.376	1.034	-1.296	0.788	0.432	-0.453	0.262	0.09	0.772	0.65	-0.562	-0.63	-0.19	-0.278	-1.756	0.938	0.764	0.414	-0.399	0.63	-1.591	-0.625	0.309	-0.877	-0.407	0.423	-1.564	-0.357	-0.245	-0.338	0.15	1.246	0.257	0.277	-0.056	-0.263	-0.267	-1.057	-0.845	0.315	0.91	-0.064	0.081	-0.487	-1.238	-0.587	0.938	0.523	1.618	-0.776	-1.285	-0.114	0.589	0.545	0.92	0.503	-1.373	-1.158	0.871	2.02	-0.8	-0.581	0.429	0.066	-0.264	-1.211	-0.585	0.823	-0.498	-0.859	-0.036	-0.223	-0.255	-0.494	0.578	-1.197	-0.831	0.027	-1.069	-0.059	1.216	-0.517	0.302	-0.939	-0.624	0.389	0.561	0.367	-0.503	-0.104	-1.262	-0.779	0.542	0.549	0.431	-1.354	-0.755	0.784
ABCE1	PPI	1	7.396	-2.214	-1.519	0.736	-0.027	-1.339	-0.039	0.545	1.215	-0.961	0.264	0.334	-0.725	0.998	0.557	1.47	-0.318	-0.337	0.133	0.538	-0.255	-0.241	-0.463	0.071	-0.053	1.647	0.79	-0.045	0.767	0.816	0.005	-0.747	-0.429	0.233	-0.026	0.509	-0.926	-0.238	0.298	-0.151	0.356	-0.219	0.045	-0.651	-0.666	0.02	0.071	-0.976	0.395	-0.116	0.423	-0.237	0.721	0.018	0.364	0.002	0.043	1.5	-0.136	0.586	-0.6	0.609	-0.601	-0.112	-0.155	-0.155	0.208	0.565	-0.842	0.39	-0.194	-0.67	0.107	0.334	0.545	-0.449	1.318	0.068	-0.237	0.212	-0.553	0.118	0.765	0.14	-0.059	0.289	-0.524	-0.194	-0.4	0.053	1.123	0.783	-1.096	0.406	-0.975	-0.314	-0.97	-0.029	-0.318	0.582	-0.233	-0.179	-0.206	-0.288	0.182	0.109	0.176	0.268	-0.214	0.473	-0.252	-0.407	1.066	0.312	-0.086	0.581	-0.406	0.63	-0.079	0.071	-0.151	-0.351	0.995	0.323	0.04	0.264	0.606	0.823	0.129	1.048	-0.281	-0.538	-0.205	0.048	0.273	0.153	-0.558	0.296	0.298	0.121	0.032	-0.384	0.699	0.195	-0.41	-0.405	0.543	-0.352	-0.311	0.417	0.062	-0.12	0.063	-0.125	-0.45	0.716	-0.366	0.92	-0.397	-0.738	-0.515	-0.256	-0.654	-0.354	0.149	-0.805	0.098	-0.027	0.391	-0.095	0.148	-0.189	0.983	0.53	0.193	-0.153	-1.054	-0.7	0.808	-0.71	0.118	0.863	0.132	-0.376	-0.732	-0.339	-0.465	1.247	-0.034	-0.697	0.53	0.394	0.296	-0.239	0.326	-0.903	0.07	0.116	0.371	0.071	-0.234	-0.381	-0.102	-0.76	0.657	0.552	0.8	-0.268	-0.262	-0.499	-0.209	0.25	-0.105	0.691	-0.574	-0.159	-0.508	-0.035	0.412	-0.322	-0.161	-1.109	-0.655	-0.902	0.495	0.34	-0.573	0.195	0.345	0.122	0.519	0.671	-0.106	0.149	0.252	-0.039	0.346	-0.033	-0.225	0.62	-0.62	-0.258	-0.557	-0.582	-0.195	-0.03	0.531	0.169	0.233	-0.477	0.039	0.363	0.073	0.788	-0.222	-0.933
LSM1	PPI	1	2.083	-0.711	-0.631	-0.019	0.074	-0.753	0.056	0.827	0.176	-0.068	-0.163	-0.062	0.141	0.027	-0.259	0.115	0.354	-0.042	0.097	-0.058	0.033	0.021	0.374	0.094	0.356	0.367	0.116	-0.12	0.259	0.028	0.033	-0.203	-0.075	-0.265	-0.061	0.248	0.122	-0.444	-0.161	0.373	0.065	-0.277	0.107	-0.222	-0.222	0.155	0.392	-0.318	0.145	0.308	-0.134	0.013	-0.001	-0.125	0.169	0.211	-0.184	-0.573	0.439	-0.352	-0.368	-0.312	-0.6	-0.535	-0.21	0.255	-0.086	-0.009	0.222	-0.141	-0.356	0.158	0.183	0.227	0.268	0.011	0.053	0.243	0.345	0.577	-0.287	0.167	0.094	0.073	0.226	-0.01	0.046	0.032	-0.172	0.022	-0.405	-0.246	0.304	-0.041	0.093	-0.255	0.556	-0.274	0.636	0.002	0.022	0.044	-0.106	-0.429	0.383	0.066	-0.192	-0.181	-0.29	-0.332	-0.436	0.032	-0.078	0.145	0.344	-0.185	-0.035	-0.063	-0.012	-0.1	-0.124	0.371	0.097	0.622	0.255	0.156	0.041	-0.527	0.465	-0.092	-0.207	0.315	-0.077	0.128	0.115	0.218	0.007	0.006	0.025	-0.032	0.263	-0.007	0.754	0.338	-0.59	0.097	-0.087	-0.33	0.332	0.27	0.185	0.138	0.448	0.052	0.062	-0.159	0.229	-0.231	-0.193	0.215	0.356	0.243	-0.244	-0.247	0.204	-0.257	-0.05	-0.126	-0.129	-0.182	-0.032	0.459	-0.079	0.225	-0.234	-0.18	-0.214	-0.066	-0.202	-0.133	-0.469	0.361	0.249	0.062	0.163	0.257	0.013	-0.145	-0.037	0.089	-0.058	0.426	-0.047	-0.16	0.279	0.108	0.152	-0.103	-0.017	-0.074	-0.394	-0.296	-0.145	-0.209	0.12	-0.099	-0.393	-0.042	-0.201	-0.203	0.359	0.118	-0.217	-0.228	-0.219	0.625	0.163	0.1	0.033	-0.03	-0.024	-0.247	-0.274	-0.04	0.129	0.223	0.086	0.378	0.137	-0.22	-0.197	-0.108	-0.44	0.148	-0.076	0.12	-0.144	-0.314	-0.278	-0.063	-0.453	-0.04	0.059	-0.124	-0.401	-0.207	-0.038	-0.187	0.221	0.382	-0.259	-0.108	-0.45	0.155	-0.248	-0.026
IQGAP3	PPI	1	24.284	-7.802	-8.878	-2.886	0.265	-6.261	-1.548	2.867	0.208	-4.181	-1.772	-0.23	2.172	-2.837	-5.147	-2.446	2.677	0.995	-2.265	-2.267	-1.395	-3.046	0.316	-1.761	2.261	0.098	0.916	0.126	0.088	1.912	-0.651	0.544	2.917	-0.635	0.327	-1.455	-2.122	0.474	1.429	0.291	0.355	-0.866	-1.027	-1.174	2.839	-0.181	0.843	-0.36	-1.349	0.859	0.849	-0.068	1.963	0.742	0.041	-0.523	0.702	-0.163	-0.668	-0.519	-0.795	-1.138	-0.058	1.933	-1.861	-1.952	0.323	0.088	-0.01	-1.012	0.008	-0.625	-0.809	0.882	0.335	0.814	-0.157	-0.481	-0.635	0.231	-0.222	-0.087	-1.569	0.729	0.931	-2.153	-1.351	0.458	-1.356	0.385	0.408	0.016	-0.584	-0.273	-2.347	0.131	1.643	-2.046	0.538	-2.628	-0.353	2.201	3.953	1.532	-0.954	-0.042	0.442	1.033	1.332	0.773	-1.773	2.671	-0.385	0.637	1.381	-1.021	-0.361	0.437	-2.119	1.093	1.421	-1.854	1.419	-2.053	2.405	-4.38	-0.542	-0.801	-1.796	-0.082	-0.557	-2.187	-1.746	-0.961	-0.071	0.316	-1.096	-2.347	2.885	1.579	-1.146	1.114	-0.083	-0.537	-0.158	2.818	-0.799	1.556	0.993	-1.179	2.241	0.276	-0.683	1.516	2.086	-0.729	-1.438	0.352	2.045	-1.653	-0.109	-0.528	0.519	-0.681	-1.509	1.067	-1.311	2.191	2.886	2.179	0.303	-1.559	0.036	-0.401	1.446	-2.585	0.326	-1.714	-0.664	0.292	0.266	0.965	-0.179	-0.6	-0.674	-1.64	-0.039	-0.214	-0.737	-2.187	1.532	1.913	-0.636	-2.045	0.686	0.481	0.019	1.99	-0.89	-0.724	2.296	-0.731	0.083	1.541	-0.395	0.602	1.82	-0.059	1.681	-1.313	0.574	0.885	-0.82	-0.859	1.63	-2.412	0.508	-1.028	1.477	3.716	-1.058	1.336	-0.721	-0.506	1.252	-2.84	-0.017	-2.213	-0.551	-1.611	0.452	-1.322	1.808	2.078	-0.443	1.595	-0.048	-0.285	-0.059	-1.135	0.169	1.478	-0.841	-0.53	0.442	-0.151	0.034	-0.45	-0.784	2.065	-1.101	-2.777	-1.114	-0.724	-2.976	-1.723
MLLT11	PPI	1	1.376	-0.146	-0.364	-0.035	0.06	-0.152	0.195	-0.054	0.248	0.079	0.416	0.14	0.059	-0.134	-0.241	0.157	0.193	0.004	0.211	-0.025	0.11	-0.015	-0.146	0.21	-0.318	-0.062	0.005	0.212	0.041	-0.066	-0.157	-0.066	-0.37	0.056	-0.113	-0.091	0.213	-0.018	-0.06	-0.217	0.173	0.077	0.144	-0.251	0.015	-0.261	-0.096	-0.031	0.472	0.443	-0.44	-0.006	-0.193	0.067	-0.055	0.137	-0.25	-0.023	-0.287	0.061	0.065	0.156	-0.114	-0.2	-0.006	0.482	-0.095	0.435	-0.383	0.14	0.232	-0.083	-0.065	-0.238	0.12	-0.064	0.344	-0.604	0.274	0.487	0.277	0.105	-0.094	-0.07	0.117	-0.076	-0.317	0.28	0.003	0.156	-0.653	-0.473	-0.372	0.03	-0.186	-0.032	-0.012	-0.497	-0.308	0.169	-0.054	-0.033	-0.069	0.374	0.322	0.062	-0.31	-0.411	0.29	0.103	0.411	0.17	0.271	-0.314	0.083	-0.486	-0.397	-0.025	0.134	-0.085	-0.027	0.078	0.057	0.338	-0.098	-0.146	-0.053	0.248	0.072	-0.267	0.204	-0.35	-0.005	-0.056	0.002	0.034	-0.073	0.435	0.124	-0.165	-0.08	0.165	-0.247	-0.117	0.584	-0.285	0.404	0.288	-0.174	0.287	0.093	0.132	0.173	0.026	0.088	0.072	-0.239	0.298	0.2	-0.028	-0.047	0.106	-0.153	-0.235	0.062	0.219	-0.18	0.099	0.071	0.144	0.158	0.035	0.115	-0.22	0.039	0.164	0.108	-0.079	0.152	0.091	0.05	0.123	0.067	-0.131	0.08	-0.176	0.265	-0.122	0.051	0.188	-0.175	0.029	0.193	0.224	-0.369	-0.046	0.063	0.094	0.229	-0.483	0.162	0.038	0.027	-0.424	0.153	-0.111	0.399	-0.162	0.061	0.089	0.307	0.469	-0.147	-0.462	0.263	-0.045	-0.311	-0.074	-0.261	-0.01	0.015	0.03	-0.314	-0.354	-0.222	-0.044	-0.05	-0.133	-0.072	-0.09	-0.228	-0.278	0.042	0.097	-0.424	-0.386	0.002	-0.151	0.001	0.154	-0.188	0.056	-0.463	-0.445	0.041	0.064	-0.028	-0.391	0.232	-0.075	0.207	0.32	0.293	-0.084	0.421	0.008
OARD1	PPI	1	1.944	-0.515	-0.494	0.021	0.129	-0.397	0.387	0.329	0.421	-0.111	0.096	-0.16	0.019	0.404	0.146	-0.096	-0.176	-0.129	0.3	0.365	0.245	0.214	-0.198	-0.041	-0.104	0.397	0.115	0	0.371	0.058	-0.13	-0.012	-0.133	-0.073	0.106	0.095	0.052	0.23	0.053	0.075	0.215	-0.044	-0.165	-0.173	0.04	-0.406	-0.351	-0.174	0.135	0.01	-0.034	-0.268	-0.145	-0.093	-0.043	-0.248	0.248	0.489	0.171	0.045	0.315	-0.039	0.106	-0.218	0.465	0.12	-0.075	-0.437	-0.217	-0.349	0.151	-0.235	-0.123	0.144	0.032	0.061	0.415	0.317	-0.425	0.406	-0.137	0.354	-0.121	0.113	-0.118	-0.392	-0.08	-0.025	-0.026	0.201	-0.046	0.121	-0.082	-0.089	-0.055	-0.462	-0.151	0.344	-0.309	-0.296	0.048	0.003	0.192	0.227	-0.162	0.006	0.32	-0.057	-0.261	0.242	-0.285	0.327	-0.427	0.044	0.443	-0.128	0.222	-0.109	0.088	0.275	0.034	0.084	0.169	-0.388	-0.163	-0.157	-0.03	0.173	0.316	-0.075	-0.615	0.063	-0.316	-0.16	0.177	0.018	0.428	-0.176	-0.291	0.206	0.173	-0.461	0.057	-0.492	-0.386	-0.364	-0.125	-0.243	-0.194	-0.132	-0.094	-0.055	0.531	0.171	0.003	-0.025	0.303	0.073	0.128	-0.264	-0.582	0.375	-0.002	-0.115	0.095	0.093	-0.143	0.1	0.195	0.453	0.022	0.082	0.179	-0.016	0.564	-0.139	-0.084	-0.105	0.629	0.46	0.09	0.064	0.148	0.318	0.235	-0.244	-0.391	-0.072	0.196	0.081	-0.068	-0.072	-0.354	0.317	0.313	0.231	0.141	-0.275	-0.13	-0.048	0.004	-0.15	0.417	-0.214	0.048	-0.098	-0.054	-0.212	-0.068	-0.46	0.221	0.177	0.012	-0.017	0.01	-0.232	-0.331	-0.155	0.275	0.329	-0.211	0.086	-0.055	-0.091	0.055	-0.165	0.262	0.221	-0.021	-0.109	-0.116	-0.121	0.021	-0.374	0.034	-0.109	0.232	0.355	0.151	-0.11	0.111	0.202	0.214	-0.406	-0.245	-0.095	-0.152	0.262	0.221	-0.193	0.027	0.164	0.202	0.336	-0.276	0.202
PCSK1	target	1	10.014	-0.049	-1.955	-0.399	0.588	-0.359	0.692	-0.24	0.682	-0.709	0.046	-1	-0.404	0.139	1.594	-0.813	0.864	0.089	0.398	0.803	-0.558	0.643	-0.06	-0.705	0.577	0.477	0.325	-0.848	1.442	1.025	-1.384	-0.089	-0.214	0.186	1.323	-0.845	0.275	0.753	-0.332	-1.288	-0.006	-0.442	-0.266	1.333	0.167	0.932	0.019	-0.645	0.658	-0.18	-0.062	-0.152	0.058	-0.099	0.626	-0.155	-1.131	0.232	-0.941	0.424	0.546	0.138	0.097	0.493	-0.859	0.066	-0.806	-0.21	0.72	1.709	0.681	-0.851	-0.01	-0.251	0.614	-0.751	-0.527	-1.097	0.237	-0.994	-0.415	-0.603	-1.232	-0.571	-0.462	-0.73	0.33	-1.379	0.402	-1.643	-0.714	-0.077	-0.012	-0.405	-0.146	-0.133	-0.063	0.273	-0.563	0.389	-0.372	-0.438	-0.058	-0.01	-1.015	-0.601	0.825	-0.517	-0.427	-0.248	-0.907	0.466	-0.602	-0.658	-0.888	0.497	0.821	-0.089	0.268	0.626	0.684	0.523	0.648	-0.506	-0.226	-0.361	0.341	-0.1	0.324	-0.201	-0.199	-0.663	0.278	-0.041	-0.072	-0.107	0.516	-1.034	-0.086	-0.91	-0.073	-0.08	-0.084	-0.432	0.797	0.305	-1.474	0.897	-1.7	0.008	0.448	0.782	-0.471	-0.69	1.07	0.138	0.546	0.425	-0.014	-0.086	-0.13	0.673	-0.158	0.213	-0.145	0.092	0.284	0.794	-0.342	-1.552	-0.239	0.313	0.253	-0.696	-1.028	-0.142	-0.778	0.111	-0.798	-0.231	-0.359	-0.42	-0.631	-0.502	-1.301	0.046	1.323	-0.717	-0.703	0.961	0.624	-0.291	-0.683	-0.107	0.037	0.557	1.249	0.418	-0.803	1.486	0.656	0.588	0.49	0.134	-0.366	0.697	-1.156	0.342	0.862	-0.071	0.765	0.159	-0.061	-0.189	-0.424	-1.079	0.504	-0.573	-0.572	-0.399	0.003	0.156	0.112	1.062	-1.323	0.392	-0.18	0.637	-0.279	-0.525	-0.642	-0.631	0.449	-0.308	0.436	0.754	0.241	-0.158	-0.123	-1.312	-0.264	0.717	0.46	0.557	-0.396	-0.332	-0.49	0.4	-1.851	1.079	-0.7	0.168	0.056	-0.528	0.227	0.817
MYSM1	PPI	1	11.657	-2.777	-3.006	0.592	-0.301	-0.314	0.411	3.098	-0.697	2.213	0.879	0.181	-0.124	0.488	2.29	1.905	-1.442	-0.511	-0.461	0.444	-0.355	1.097	-0.782	0.15	0.128	-0.607	-0.71	-0.018	-0.507	-0.547	-0.291	-0.939	0.031	0.29	-1.301	0.174	0.013	-0.375	0.762	1.49	0.078	-0.769	-0.824	-1.089	-0.459	0.743	0.045	1.246	0.067	-0.494	1.132	0.348	-0.273	-0.208	-0.426	-1.425	-1.079	-0.162	-1.144	-1.17	-0.8	-0.493	0.148	0.6	0.433	0.012	0.005	0.129	0.468	-0.236	-0.56	-0.953	-0.402	-1.155	0.381	0.094	-0.485	-0.956	0.112	0.118	1.052	0.752	-0.777	0.858	-0.119	-0.344	-0.135	0.2	-0.446	0.005	0.248	0.411	-0.479	-1.082	0.515	1.457	-0.168	-0.785	-0.213	-0.036	-0.832	-0.248	0.518	0.536	-0.221	-0.969	0.254	0.025	1.546	1.086	-0.636	0.382	0.124	-0.616	0.488	-0.455	-0.34	-0.843	-0.151	-0.698	0.261	0.774	-0.969	-0.569	0.348	-1.175	-0.25	-0.428	-0.369	0.513	-0.001	0.307	0.611	-0.231	-0.46	0.103	0.063	0.639	-1.237	-0.298	-0.42	0.657	1.262	-0.18	0.04	-0.736	0.347	-0.877	0.769	-1.142	-0.156	0.219	0.467	0.3	-0.896	-0.251	0.173	-0.526	0.09	0.583	-0.011	0.105	-1.025	-0.384	-0.183	0.205	0.814	0.165	-0.72	1.437	0.652	-0.365	-0.145	0.053	1.237	-0.365	0.424	0.264	1.607	-0.279	-0.611	-1.057	1.184	0.427	-0.594	0.338	-0.566	-1.253	0.031	1.21	-0.908	-0.246	-0.003	0.976	-0.01	1.724	-0.148	-0.858	-0.399	-0.293	-0.065	-1.053	0.869	-1.15	-1.029	0.24	-0.773	-0.231	-0.313	0.653	-0.89	-0.268	-0.366	0.362	0.923	-0.962	-0.404	-0.13	0.046	-0.11	-0.203	0.176	-0.049	-1.494	-0.924	-1.088	-0.107	0.363	0.081	-0.198	0.208	0.264	0.398	-0.46	-0.045	-0.399	0.418	0.91	-0.837	0.077	-0.306	-0.363	0.63	-1.045	0.567	-0.049	0.051	-0.255	-0.097	0.52	-0.467	-0.265	0.749	0.457	1.04	0.35
CYGB	PPI	1	2.727	-0.364	-0.351	0.141	-0.041	-0.226	-0.187	0.007	-0.06	-0.176	-0.178	0.291	0.132	-0.071	-0.034	0.205	0.552	0.314	-0.022	-0.352	-0.24	0.158	0.084	0.029	-0.177	0.73	0.59	0.087	0.253	0.225	-0.145	-0.044	-0.171	-0.135	0.097	-0.059	0.202	-0.062	-0.001	0.356	-0.48	0.159	0.147	0.089	0.035	0.185	-0.174	0.421	-0.34	-0.184	-0.015	0.032	0.336	-0.19	0.136	0.191	-0.189	0.222	-0.185	-0.012	-0.455	0.062	-0.382	0.369	0.469	-0.227	0.174	0.041	0.16	-0.43	-0.069	-0.379	-0.361	-0.031	0.064	0.319	-0.349	-0.343	-0.148	-0.097	-0.576	0.094	-0.303	0.19	-0.11	0.017	-0.132	0.561	-0.413	-0.174	0.106	0.105	0.301	0.26	-0.202	-0.257	-0.46	-0.173	0.513	-0.01	0.067	0.37	0.08	0.074	0.134	-0.371	-0.396	0.013	-0.082	-0.157	-0.264	0.144	-0.029	-0.131	-0.239	0.294	-0.127	0.202	-0.016	-0.122	0.035	0.323	-0.093	0.193	0.18	0.104	0.335	-0.082	-0.143	0.562	0.226	0.294	0.056	0.239	-0.073	0.23	0.056	0.233	-0.468	0.353	0.048	0.263	-0.119	-0.355	0.472	0.525	0.278	0.004	0.103	0.202	0.251	-0.267	0.174	0.103	-0.316	-0.019	0.018	0.04	0.02	-0.121	0.258	0.462	-0.058	0.202	0.134	-0.008	-0.05	-0.03	0.066	-0.426	-0.091	-0.446	-0.051	-0.212	-0.088	0.009	-0.152	-0.213	0.037	-0.075	-0.122	-0.219	0.161	0.223	-0.283	-0.355	-0.315	0.285	-0.443	0.034	0.719	0.5	-0.277	0.683	-0.063	0.128	-0.167	-0.136	0.189	-0.159	-0.15	0.167	0.044	0.333	-0.233	-0.174	-0.062	0.072	-0.172	0.204	-0.09	0.149	0.065	0.327	0.153	0.147	0.246	0.138	-0.286	-0.115	0.121	0.161	-0.004	0.034	-0.199	-0.486	-0.11	-0.054	-0.037	0.006	-0.243	-0.344	0.044	0.14	-0.257	-0.781	0.065	-0.151	0.124	-0.519	0.072	-0.014	0.107	0.116	-0.354	0.116	0.3	-0.644	0.258	0.172	-0.023	-0.145	-0.009	-0.121	-0.201	0.134
SFN	PPI	1	3.706	-1.124	-0.653	-0.146	-0.113	-0.954	0.417	0.637	0.183	-0.075	-0.188	0.086	0.607	-0.346	0.142	-0.082	-0.02	0.074	-0.147	-0.158	-0.106	0.355	-0.431	0.719	0.161	0.987	-0.705	-0.296	-0.273	0.289	-0.035	0.605	-0.016	0.151	0.353	-0.259	0.713	0.399	-0.068	-0.19	0.152	0.816	0.812	-0.047	0.758	0.521	0.761	-0.552	0.14	0.021	-0.602	0.637	-0.321	0.406	0.07	-0.273	0.417	0.101	-0.21	-0.128	0.382	-0.31	-0.191	-0.275	0.567	-0.318	-0.206	0.182	-0.176	0.011	-0.524	-0.017	-0.237	-0.09	0.253	0.103	-0.47	-0.417	-0.097	0.076	0.475	0.034	0.314	-0.168	-0.754	-0.205	0.702	0.271	-0.475	-0.359	0.237	0.052	0.165	-0.072	0.425	0.557	-0.065	-0.444	-0.529	0.073	-0.14	1.071	0.012	0.521	-0.115	-0.606	0.444	-0.41	-0.016	0.048	-0.038	0.385	-0.465	0.101	0.527	-0.492	-0.387	0.346	0.192	-0.32	-0.465	-0.065	0.117	0.111	-0.331	0.472	-0.355	0.165	0.207	0.404	-0.059	-0.086	-0.453	0.268	0.305	0.092	-0.079	-0.153	0.132	0.157	-0.052	0.114	0.301	-0.074	0.119	-0.296	0.01	0.174	0.33	-0.263	-0.201	-0.375	0.124	-0.258	-0.134	0.042	-0.189	0.401	0.436	0.004	-0.072	0.514	-0.273	-0.399	-0.083	-0.256	-0.185	0.038	-0.365	-0.145	-0.236	0.17	0.242	-0.314	0.033	0.094	0.259	0.19	0.861	0.194	0.135	-0.444	-0.441	-0.043	-0.057	0.253	0.544	-0.21	0.253	0.54	0.289	-0.116	-0.49	0.157	-0.164	0.074	0.269	-0.33	0.326	-0.204	-0.264	0.056	0.755	-0.034	0.051	0.075	-0.086	-0.728	0.289	0.142	-0.305	-0.2	0.09	-0.065	-0.334	-0.433	0.009	0.495	-0.37	0.368	-0.466	1.015	-0.336	-0.008	0.192	-0.098	0.322	0.285	-0.362	-0.017	0.118	0.055	0.22	-0.113	-0.253	-0.394	0.023	-0.06	0.142	-0.122	-0.084	0.072	-0.107	-0.149	0.048	-0.357	0.024	-0.075	0.291	0.094	0.288	-0.259	0.385	0.04	-0.221	-0.074
PSMA2	PPI	1	3.067	-0.766	-0.472	-0.085	-0.128	-0.499	-0.025	-0.279	0.661	-0.476	-0.045	-0.001	-0.139	-0.034	-0.009	0.183	0.462	0.135	-0.348	0.265	0.022	0.137	-0.167	-0.205	-0.031	0.825	0.05	-0.096	0.507	0.191	-0.076	-0.201	0.24	-0.272	0.535	0.181	-0.232	0.098	-0.277	-0.348	0.218	-0.185	-0.041	0.243	0.128	0.018	0.163	-0.336	-0.245	0.37	0.55	-0.207	0.541	-0.584	-0.081	-0.23	-0.546	0.039	-0.077	0.297	-0.59	-0.008	-0.403	0.348	0.317	-0.206	0.041	0.198	0.234	0.011	0.185	0.405	0.423	-0.165	0.302	0.088	-0.039	0.25	-0.131	0.605	-0.094	-0.203	0.16	0.481	0.575	-0.044	-0.093	-0.289	-0.422	0.028	0.349	-0.102	-0.468	0.078	-0.664	-0.021	-0.045	0.085	0.368	-0.09	-0.19	-0.242	-0.42	0.227	0.071	0.739	-0.343	0.511	0.081	-0.273	0.338	-0.295	-0.329	0.215	-0.365	-0.018	-0.143	0.213	-0.232	-0.106	-0.561	0.153	0.008	0.021	0.014	-0.398	0.124	0.173	-0.486	-0.263	-0.122	0.336	0.016	0.144	-0.311	-0.245	0.036	0.04	0.264	0.449	0.332	-0.629	-0.016	0.222	-0.178	-0.112	0.301	0.334	0.079	-0.147	0.212	-0.269	-0.177	0.052	-0.057	-0.563	-0.198	-0.084	-0.169	-0.18	-0.357	-0.26	0.385	-0.41	-0.317	-0.274	-0.166	-0.307	0.203	0.014	-0.021	0.377	-0.204	0.028	-0.289	0.415	0.18	0.262	-0.187	-0.108	0.651	-0.017	-0.375	0.017	-0.133	-0.179	0.005	-0.224	-0.351	0.731	0.712	0.104	0.302	-0.263	0.158	0.002	0.304	0.183	0.557	-0.12	0.308	0.091	-0.417	-0.029	0.347	-0.112	-0.487	-0.258	0.573	-0.524	0.09	0.321	-0.228	-0.242	0.291	0.22	0.499	-0.281	-0.068	0.27	-0.136	-0.237	-0.224	0.08	0.138	-0.289	-0.277	0.519	0.325	0.262	-0.149	-0.174	-0.127	0.134	-0.271	-0.252	-0.169	0.227	-0.114	-0.243	-0.012	-0.145	-0.443	-0.016	0.205	-0.054	0.153	-0.144	0.13	0.212	0.439	-0.14	-0.504	0.021	-0.112	-0.242
PPIG	PPI	1	12.043	-0.893	-3.331	-0.928	-0.858	7.764	0.894	3.193	-3.079	10.205	5.105	-1.863	-0.837	3.287	11.683	-3.687	7.371	-7.448	4.228	0.569	-7.353	-3.046	3.808	-3.487	1.758	4.601	-0.038	-0.788	-2.568	0.131	2.982	1.25	1.588	-3.61	1.643	-3.262	0.927	0.711	-1.817	-0.851	1.602	-0.303	2.785	2.381	-4.22	-0.145	-0.621	1.049	0.388	0.663	-1.823	-1.508	-1.364	-0.241	-0.221	0.789	1.009	1.19	0.572	-0.86	1.333	-0.557	-0.175	1.659	-0.131	0.794	0.146	0.937	-0.169	-0.048	0.531	-0.027	-0.767	-1.559	0.235	0.355	-2.095	-0.399	0.798	-1.9	-0.524	0.565	2.69	-0.421	0.992	-0.801	-1.007	-0.527	-0.489	-1.317	-1.628	2.237	-0.009	0.612	0.044	-0.167	0.93	0.243	0.223	-0.048	0.608	-1.524	-0.087	0.054	-1.826	-0.721	-1.08	-0.134	0.565	-0.143	-0.856	0.675	-0.001	-0.795	1.555	-0.705	-0.794	1.423	-0.038	-0.516	0.799	-1.209	0.831	-1.841	1.057	0.734	-0.014	-0.215	-1.616	-0.741	1.029	-0.741	0.311	-0.472	-0.014	-0.784	0.592	-1.403	-1.008	1.581	-0.081	-0.771	0.278	-0.004	-0.256	0.231	-0.46	-1.364	0.241	-1.52	-0.49	0.733	-0.161	0.24	0.6	1.475	-1.156	-0.458	0.638	1.161	-0.42	1.11	-0.234	1.068	-1.601	-0.331	1.115	-0.704	1.332	0.079	-0.66	0.855	0.078	1.042	0.317	0.784	1.167	0.968	0.757	0.873	0.085	0.317	1.249	-0.936	-0.099	0.977	1	-0.296	-0.441	-0.129	-0.886	0.271	0.426	-0.663	-0.443	-0.523	-0.053	1.095	0.975	0.986	-1.413	-1.044	-0.075	-0.486	-0.51	0.476	-0.151	0.377	-0.287	-1.68	-0.651	-0.229	0.298	0.446	-0.853	-0.479	0.031	1.149	0.189	-0.452	-0.272	0.515	1.37	0.473	-0.193	-0.293	0.658	-1.511	0.411	1.464	-0.287	0.945	1.673	-1.169	0.193	-0.193	-0.397	0.897	0.485	-1.414	1.441	-0.675	0.845	-0.356	0.018	0.748	0.307	-0.186	0.795	-0.869	-0.173	-0.109	-2.012	0.919	-0.678	-0.23
RPS17	PPI	1	1.881	-0.822	-0.018	0.447	-0.039	-0.193	-0.098	0.577	-0.161	0.176	-0.152	-0.166	-0.084	-0.076	0.418	0.561	-0.287	-0.011	-0.032	0.01	-0.129	-0.16	0.191	-0.248	0.184	-0.022	0.527	-0.532	0.291	0.017	0.197	-0.082	-0.186	-0.1	0.011	-0.039	-0.222	0.148	-0.098	-0.111	0.214	-0.297	-0.204	0.54	0.095	0.236	-0.439	0.263	0.294	-0.082	0.024	0.334	-0.13	-0.391	0.12	0.305	-0.263	0.414	0.259	-0.208	0.272	-0.24	-0.379	-0.142	-0.209	-0.08	0.33	-0.021	-0.24	-0.146	0.074	-0.247	-0.087	0.156	-0.825	0.217	0.218	-0.111	-0.066	-0.219	0.197	0.023	-0.289	0.191	-0.263	0.143	0.027	0.111	-0.058	-0.009	0.118	0.01	0.009	-0.08	-0.188	0.312	0.209	-0.17	-0.062	0.248	-0.142	0.135	0.138	-0.012	0.486	-0.183	0.03	0.16	0.364	0.126	0.2	-0.284	-0.071	-0.054	0.17	0.043	0.381	0.173	0.272	-0.007	-0.575	-0.17	-0.391	0.542	-0.217	-0.059	0.32	-0.018	0.054	-0.108	-0.405	0.038	-0.064	0.093	0.419	-0.043	0.105	-0.244	0.519	-0.005	0.306	0.036	0.042	0.204	-0.025	0.007	0.146	0.424	0.324	-0.2	0.472	-0.089	0.151	-0.186	-0.218	0.228	-0.354	-0.067	0.138	-0.006	0.273	-0.117	-0.08	-0.282	-0.108	-0.128	-0.115	-0.012	0.054	0.14	0.399	0.104	-0.252	0.12	-0.12	0.099	-0.013	-0.294	-0.156	-0.136	-0.293	-0.183	-0.201	-0.378	-0.106	0.02	0.047	-0.365	-0.162	0.11	-0.089	-0.163	0.328	0.085	-0.088	0.139	-0.062	0.086	-0.013	0.348	-0.036	0.23	0.116	0.034	0.054	-0.09	0.085	-0.008	0.169	0.224	-0.088	0.141	-0.166	-0.001	-0.109	0.069	0.482	0.047	0.185	-0.056	-0.181	-0.392	-0.036	-0.021	-0.411	0.007	-0.067	0.133	0.01	-0.118	0.026	0.171	0.246	-0.145	-0.376	0.196	0.026	0.142	-0.143	0.241	-0.289	-0.101	0.117	0.073	0.058	-0.13	0.223	-0.067	0.09	-0.001	-0.073	-0.262	-0.171	-0.03	0.119	-0.141
NLGN2	PPI	1	13.094	-1.453	0.996	-4.51	0.658	0.602	-2.266	-6.155	-5.462	-4.423	0.358	0.178	0.001	1.871	-0.712	2.844	0.167	-0.826	-2.283	-2.119	6.604	-1.322	2.789	0.652	1.508	2.326	-0.687	0.511	0.244	0.507	0.137	0.656	-0.597	-0.561	0.421	1.345	0.736	-0.188	0.404	-0.43	1.829	-0.436	1.421	-1.217	-0.059	-0.333	-0.122	1.095	-1.273	0.436	-1.552	-0.693	-0.16	0.42	-0.371	-0.793	-0.915	2.075	-0.337	1.118	0.372	0.234	0.093	-0.275	-0.756	0.019	0.515	0.818	-0.847	-0.572	0.539	-0.497	1.192	-0.139	-0.079	-0.78	0.14	-0.75	0.354	-0.226	-0.743	-1.828	0.579	-0.386	-1.158	0.303	0.59	0.75	0.306	-2.146	1.104	-0.524	0.211	-1.667	0.07	-1.126	0.895	0.178	0.071	-0.482	-0.923	-0.137	-0.528	0.425	0.204	0.694	0.739	-1.011	0.547	0.679	0.813	0.54	-0.666	-0.426	1.084	0.599	0.652	0.711	0.13	1.086	-0.015	-0.764	1.477	-0.269	-0.064	-0.752	0.341	0.494	-1.934	1.01	-0.589	-1.69	0.247	0.608	0.029	-0.147	0.063	1.003	-0.019	-0.342	0.255	0.439	0.219	-1.509	0.605	1.008	2.158	1.214	-1.497	-1.756	-0.684	0.452	-0.087	-0.344	0.868	-0.368	-0.01	0.859	-0.127	-0.387	0.039	-1.852	-0.197	1.234	-1.168	0.91	0.094	0.891	0.977	-0.833	-0.357	0.076	0.841	-0.914	-0.357	0.363	0.618	-0.975	0.288	-0.272	-0.579	-0.061	-0.233	-0.451	0.22	1.353	0.323	0.806	1.248	0.218	1.225	-1.489	-0.158	-0.21	0.863	-0.518	0.609	1.178	-2.088	-0.911	-0.402	-0.378	0.587	1.418	0.567	-0.295	0.038	-1.335	0.669	-0.578	-1.225	-0.82	-0.593	1.372	0.266	-1.308	-0.782	-0.37	-0.132	-1.075	-1.54	1.295	0.615	-0.682	-0.304	0.762	0.072	-0.083	1.282	-1.155	0.961	0.027	0.172	0.806	0.172	-1.261	-0.104	-1.063	0.288	-0.77	2.07	0.375	-0.012	0.009	0.696	0.704	0.996	0.406	-0.068	-0.226	0.961	-1.39	0.752	1.161	-0.889	0.89
CHRNB2	target	1	6.547	-0.579	-0.852	-0.779	-0.185	-1.252	-0.458	-1.458	1.016	-2.149	0.462	0.251	0.357	-1.144	0.66	0.672	-0.703	-0.207	0.538	-0.854	-0.229	-1.313	0.389	-0.459	-0.41	0.551	1.215	-0.727	0.813	1.041	1.707	0.111	1.272	-0.105	0.36	0.422	0.758	-0.481	-0.475	-0.103	-0.086	-0.613	0.168	0.55	-0.604	-0.311	0.334	0.919	0.036	-0.455	-0.282	-0.519	0.387	-0.142	-0.513	0.316	-0.131	-1.258	0.592	0.559	-0.38	0.275	-0.744	0.411	0.84	-0.018	-0.296	-0.31	0.074	-0.125	-0.225	0.605	0.374	0.023	0.108	0.647	-0.251	-0.633	0.89	-0.025	-1.444	-0.235	-0.029	0.444	-0.066	0.258	-0.875	-0.261	0.827	-0.476	0.356	0.356	0.91	0.481	0.463	-0.162	-0.468	0.908	0.703	0.201	-0.248	-0.644	0.347	0.199	0.263	-0.249	0.894	-0.097	0.379	0.26	0.13	-0.261	0.826	0.399	-0.841	-0.149	0.178	0.515	0.288	0.562	1.275	0.613	-0.152	-0.207	-0.095	0.816	0.022	-0.604	-0.408	0.172	0.546	-0.677	-0.324	0.098	0.066	-0.457	0.252	-0.374	-0.215	-0.345	-0.002	0.425	0.879	0.272	0.29	-0.045	0.273	-0.483	0.113	-0.292	-0.257	0.152	-0.953	0.716	-0.506	-0.462	0.622	0.514	0.76	-0.533	0.076	-0.356	0.16	-0.113	0.279	0.189	0.661	-0.634	0.057	0.085	0.722	0.768	0.766	0.244	0.322	0.12	-0.106	-0.32	-0.272	0.657	0.561	-0.451	0.718	-0.037	0.131	-0.181	-0.605	-0.256	-0.257	0.152	-0.09	-0.432	0.734	0.564	-0.158	1.064	0.134	-0.187	0.006	-0.847	0.305	0.089	-0.006	-0.141	0.637	-0.49	-0.668	0.567	-0.045	-0.099	-0.231	-0.722	0.085	0.478	-0.389	0.265	-1.141	0.398	0.826	0.323	0.749	-0.555	0.709	-0.334	0.365	-0.134	0.434	-0.556	-0.096	-0.559	0.06	0.267	0.055	0.303	0.041	0.009	0.6	-0.423	0.62	-0.18	0.056	-0.224	-0.208	0.191	0.164	-0.186	1.268	0.196	0.101	0.919	-0.5	-0.243	0.255	0	0.099	0.828
MAP3K2	target	1	8.913	-0.365	-1.607	-0.478	-0.026	1.38	0.708	-0.567	0.975	-0.246	-0.447	-0.024	-0.449	1.507	1.011	-0.744	0.024	-0.71	0.681	-0.744	0.075	-0.161	0.91	-0.218	-1.225	0.311	0.303	-0.459	-0.33	-0.135	0.133	0.096	-1.294	1.135	0.145	0.5	0.301	1.212	0.549	0.016	0.607	0.846	-1.4	0.471	1.025	0.066	-0.093	-1.054	0.677	-0.379	0.483	0.563	1.259	0.68	0.089	0.702	0.176	-0.283	0.247	-0.427	-0.29	0.078	0.878	-0.29	0.05	-0.042	-0.049	-0.939	-0.422	-0.346	0.538	-0.855	-0.026	1.288	-0.47	-0.267	1.534	0.431	-0.648	-0.79	0.324	0.07	0.406	-0.831	0.503	-0.224	0.568	-0.973	0.165	0.007	1.319	-1.024	-0.773	0.422	-0.007	0.826	1.008	0.18	0.884	0.398	-0.221	0.337	0.338	-0.08	0.726	0.073	-0.182	-0.446	0.991	-0.479	1.226	-0.213	0.095	-0.11	1.184	-0.883	0.004	-0.306	-0.35	0.49	0.682	-0.219	-0.608	-0.336	-0.412	0.013	1.078	-0.487	0.271	0.593	-0.552	-0.187	-0.474	-0.157	0.072	0.439	0.121	-0.583	0.061	-0.82	-0.48	-0.406	0.595	0.848	0.046	0.021	-0.42	0.105	0.156	0.207	0.602	-0.364	-0.801	0.891	-0.175	-0.14	0.058	-0.338	-0.577	-0.053	0.326	0.276	0.089	-0.039	0.038	0.224	-0.133	-0.384	-1.149	0.834	-0.391	-0.693	-0.042	-0.037	0.073	1.001	0.325	0.001	-0.132	0.678	0.274	-0.072	-0.741	-1.338	1.005	0.809	0.088	-0.379	-0.883	0.694	-0.06	-0.287	0.225	-0.286	0.279	-0.426	0.108	0.691	-0.387	0.244	-0.242	0.178	0.084	0.036	-0.13	0.94	-0.376	0.181	-1.474	-0.698	0.945	0.372	-0.145	0.352	0.36	0.034	-0.686	0.573	-0.078	-1.067	0.232	-0.448	-0.15	-0.115	-0.737	0.101	-0.131	-0.174	0.983	-0.072	-0.79	0.033	0.377	-0.232	0.064	0.203	0.248	0.089	0.714	-0.918	0.394	-0.422	0.562	0.578	-0.258	-0.142	-0.277	0.857	0.101	0.175	-0.381	-0.236	0.315	0.042	-0.354	0.402
TMEM214	PPI	1	10.961	-1.423	-3.704	-2.069	0.112	-2.238	-0.572	-0.459	1.184	-2.662	-0.231	-0.128	0.399	-1.026	-2.362	-1.19	-0.047	-1.195	-0.24	-1.239	0.683	-2.512	1.284	1.105	-1.623	-3.428	-0.978	0.549	-2.115	-0.961	1.668	0.576	1.975	-1.07	-0.154	-1.245	0.475	-0.347	-0.333	-0.603	0.555	-0.583	-2.065	-0.808	-0.874	0.011	-0.179	1.587	2.018	0.017	-0.033	0.398	0.461	0.564	0.23	0.708	-0.052	1.655	-0.551	-0.542	-0.013	-1.546	1.759	-2.125	-0.756	0.12	0.683	0.301	0.087	0.482	0.154	0.404	0.714	0.191	-0.578	0.11	1.047	0.421	-1.667	0.439	0.046	0.792	-1.353	0.213	-0.518	0.025	0.691	-0.427	1.431	0.354	-0.217	0.647	0.466	0.277	-0.684	0.161	-1.23	-0.732	-0.818	-0.723	0.074	-0.401	0.572	0.916	0.603	-0.644	0.622	0.498	-0.953	-0.103	-0.247	-0.296	-0.56	-0.68	0.003	0.3	-0.06	-1.111	0.49	0.146	-0.783	0.84	0.089	-2.918	-0.288	-1.331	0.029	0.373	-0.4	0.285	0.356	0.683	-0.653	0.514	0.678	-0.163	0.698	-0.175	-1.314	-0.032	-0.471	-0.691	-0.191	-0.917	-0.131	0.007	-0.892	0.037	0.372	-0.995	0.511	-0.997	0.776	-0.05	0.137	0.357	0.493	-0.793	0.573	-0.627	1.444	-0.045	0.606	1.802	-0.25	0.06	-0.443	-0.684	1.101	0.631	-0.299	-1.059	-0.377	0.474	-1.696	0.871	-0.217	-0.079	-0.617	0.796	-0.205	0.42	0.022	0.586	-0.197	-0.277	-0.139	-0.651	1.229	0.36	1.632	0.108	-0.018	0.425	-0.316	0.05	-0.738	-1.447	-0.816	-1.307	-0.914	0.321	-0.864	-1.401	0.647	-1.425	0.496	-1.342	0.331	-0.207	-0.625	0.233	-1.331	-1.011	-0.176	0.005	0.115	0.399	-0.193	-0.179	-1.006	-1.163	-0.302	0.225	-0.521	0.35	0.219	0.705	-0.881	-1.32	-0.21	-0.65	0.027	-0.3	-0.073	-0.681	-0.774	0.549	-0.214	0.336	0.36	-0.177	0.316	0.339	1.892	-1.069	-0.048	0.386	-0.407	0.078	0.806	-0.279	0.266	-0.749	0.795	0.218
M6PR	PPI	1	3.701	-0.986	-0.936	-0.553	-0.273	-0.799	-0.436	-0.034	0.842	-1.123	0.987	0.561	0.498	-0.304	0.466	0.264	-0.809	-0.334	-0.071	-0.251	-0.222	-0.656	-0.232	-0.099	0.049	-0.083	-0.322	-0.403	-0.355	0.229	1.226	0.347	1.826	-1.563	0.35	-1.49	1.39	-1.087	0.151	-0.637	0.109	-0.127	-0.023	-0.288	-0.285	0.067	0.62	-0.089	-0.428	0.088	0.611	0.014	0.181	0.203	0.035	-0.413	-0.668	-0.017	-0.751	0.22	-0.333	0.024	-0.71	-0.164	1.029	0.024	-0.33	0.002	-0.436	0.097	-0.419	-0.528	0.085	-0.059	0.04	0.054	0.365	0.137	-0.462	0.234	-0.445	0.337	0.137	0.016	-0.23	-0.237	-0.176	-0.178	0.408	-0.736	0.748	-0.059	-0.045	0.055	-0.456	-0.161	-0.825	0.016	0.374	-0.286	-0.014	0.42	-0.128	0.715	-0.169	-0.159	-0.049	0.036	-0.249	0.534	-0.087	-0.017	0.031	-0.269	0.099	0.389	-0.208	-0.135	-0.399	0.603	-0.358	-0.117	-0.196	-0.37	-0.045	0.153	-0.445	-0.176	0.048	-0.104	0.054	-0.137	-0.279	-0.093	0.334	-0.934	-0.384	-0.3	-0.145	0.073	0.383	-0.337	-0.494	0.428	-0.162	0.346	0.407	-0.085	0.115	-0.192	0.045	-0.157	-0.382	-0.127	-0.127	-0.069	0.16	-0.005	-0.15	0.67	0.444	0.438	-0.262	-0.272	0.299	-0.129	-0.071	0.442	0.398	-0.066	0.224	-0.309	0.275	-0.193	-0.319	-0.161	-0.089	0.349	0.619	0.165	0.462	-0.025	0.829	-0.06	0.257	-0.039	0.182	-0.004	0.381	-0.228	0.208	0.413	0.007	0.668	-0.012	0.503	0.635	-0.347	0.417	0.718	0.097	-0.131	0.017	0.224	-0.17	-0.265	0.149	0.175	-0.142	0.45	-0.071	-0.474	0.301	-0.181	-0.456	-0.355	-0.138	0.613	0.076	-0.193	-0.365	0.16	0.048	0.096	0.405	0.236	-0.302	0.033	-0.083	-0.163	0.314	-0.582	-0.003	-0.44	0.324	-0.027	-0.083	-0.163	0.415	-0.143	0.089	0.325	-0.251	-0.191	0.578	-0.369	-0.427	-0.348	-0.148	0.246	0.134	0.022	0.185	-0.126	-0.44	0.393
CDKL2	target	1	6.321	-1.717	-0.716	0.133	-0.16	-1.024	0.441	0.883	1.32	0.037	0.258	-0.185	-0.919	1.636	0.936	0.131	-0.192	-0.028	0.457	0.07	0.332	0.183	-0.522	-0.214	-0.022	0.818	0.577	-0.456	-0.021	0.525	0.878	0.117	-0.246	-0.415	0.171	0.046	-0.381	0.367	-0.081	0.481	1.065	-0.344	0.053	0.834	-0.05	-0.26	-0.067	-0.182	-0.532	0.211	-0.555	-0.163	0.387	0.199	-0.202	-0.001	0.805	0.735	0.935	0.781	-0.363	0.094	-0.322	0.253	-0.453	-0.185	-0.546	0.462	0.164	-0.578	0.623	0.538	0.694	0.252	0.384	-0.519	0.113	-0.155	-0.924	0.29	0.244	0.804	0.398	0.577	-0.011	-0.313	0.314	-1.178	0.031	-0.339	-0.048	-1.013	-0.6	-0.304	-0.878	0.626	0.4	-0.348	-0.785	0.83	-0.076	-0.357	0.864	0.014	-0.547	0.459	-0.889	0.721	0.899	0.144	0.874	-0.258	0.294	-0.221	0.399	-0.221	0.426	0.171	-0.182	0.13	0.101	-0.343	-0.081	-0.687	0.663	0.63	0.269	1.087	-0.152	0.211	0.189	0.115	-0.484	0.805	0.232	-0.106	0.519	-0.132	0.152	-0.344	-0.625	-0.333	-0.227	1.093	0.204	0.088	-0.535	-0.13	0.479	0.216	-0.609	0.477	-0.21	0.553	-0.715	0.14	0.113	-0.614	0.112	-0.554	-0.227	0.727	-0.336	-0.144	-0.114	-0.622	0.381	0.627	0.2	0.002	0.487	0.432	-0.459	-0.207	-0.169	-0.146	-0.632	-0.314	0.326	0.45	0.105	0.528	0.314	0.234	-0.323	-0.073	-0.379	-0.263	-0.359	0.192	-0.403	0.536	-0.841	-0.324	0.554	0.13	-0.268	-0.396	-0.393	0.587	0.733	-0.121	-0.511	0.14	0.324	-0.756	0.1	-0.378	-0.094	0.027	0.257	0.706	-0.48	-0.1	0.451	-0.699	0.514	-0.04	0.576	-0.722	0.375	-0.884	-0.649	0.164	0.238	-0.507	0.778	0.321	-0.521	-0.22	0.052	0.006	-0.402	0.342	-0.471	-0.321	0.406	-0.219	0.017	0.468	0.735	0.072	-0.345	0.153	0.631	0.509	-0.463	0.082	-0.303	-0.066	0.545	-0.728	0.577	0.397	-0.199	0.98
KIF2C	PPI	1	10.61	-2.499	-3.06	-0.454	-0.268	-0.404	0.278	2.264	-0.26	0.949	0.429	-0.192	-0.765	-0.218	0.633	-0.071	0.989	-0.711	0.544	0.277	-0.289	-0.27	-0.516	-0.428	-0.129	0.373	-0.075	0.695	-0.613	-0.531	-0.086	-0.598	0.537	-0.185	-0.154	1.075	-0.509	-0.847	-0.005	-1.332	-0.189	0.232	-0.374	0.353	-0.413	-0.543	-0.046	0.012	-0.313	0.91	1.144	-0.588	0.432	0.427	0.1	-0.469	-0.978	-0.324	-0.118	0.683	0.227	0.721	-0.432	0.51	-0.118	0.68	0.035	-0.177	-1.031	0.062	-0.662	-0.013	-0.434	-0.155	-0.14	-1.131	-1.115	-1.054	-0.231	-1.017	0.246	1.396	0.32	-1.084	0.569	-1.496	0.881	-0.147	0.3	0.814	0.914	1.264	0.006	0.511	0.215	0.378	-0.218	0.108	-1.035	-0.618	-0.73	1.006	1.69	0.915	-0.625	-1.583	-0.98	0.975	-0.157	0.423	0.054	-0.281	-0.312	0.424	-0.267	0.232	0.533	-0.963	-0.585	-0.292	-1.269	0.169	0.118	0.629	0.084	-0.936	0.178	0.641	-0.32	0.373	0.216	0.12	0.183	0.312	-0.905	-0.849	-0.669	0.077	0.407	-0.337	0.423	0.794	-0.146	-0.69	-0.157	-0.264	-0.695	0.799	0.956	1.277	-0.086	0.65	-0.399	-0.335	0.637	-0.108	-0.551	1.108	0.515	0.005	-0.402	0.068	0.538	0.307	-0.172	0.578	-0.726	0.082	-0.625	-1.328	-0.204	-0.163	0.831	0.507	-0.172	0.592	-0.166	-0.035	0.122	-0.651	0.034	0.594	-0.474	-0.418	-0.791	-0.574	0.444	-0.193	0.637	-1.487	0.967	0.674	0.131	-0.25	-0.662	0.395	-0.684	0.048	-0.403	-0.374	-0.041	1.438	-0.082	0.75	0.082	0.911	0.069	-0.957	0.252	-0.768	0.069	-0.454	0.145	-0.869	0.921	0.479	0.037	-0.694	-1.087	0.622	0.221	0.221	0.19	0.288	0.061	-0.034	-0.005	-0.359	0.002	1.367	0.323	0.015	-0.177	-0.481	0.363	-0.437	1.043	-0.534	0.316	-0.632	-0.309	0.345	0.49	0.135	0.39	-0.175	-0.16	0.26	0.783	-0.447	0.518	-1.066	-0.58	0.179	-0.053	0.111
TNS4	PPI	1	12.282	2.139	-1.09	-3.69	0.308	2.051	0.066	-3.26	-0.324	1.269	0.763	0.821	0.467	0.252	1.475	-2.988	0.352	-1.173	0.08	-1.083	-1.921	1.072	0.454	1.063	-2.095	-2.885	0.457	-1.193	0.491	0.218	-1.411	-1.032	-0.526	-0.172	-0.543	-0.706	-0.033	-0.57	-0.3	0.008	-0.328	0.161	0.566	0.028	0.813	0.469	0.255	-1.492	0.644	-0.392	-0.226	1.639	1.749	-0.961	-1.007	0.873	-0.469	0.53	-0.392	0.455	0.758	0.523	-0.13	-0.528	0.325	-0.249	-1.561	-1.115	0.603	0.035	-0.047	-0.59	0.296	0.458	0.095	-0.921	-0.023	0.512	-0.368	-0.484	-0.483	1.157	0.252	0.05	0.609	0.581	0.116	0.599	1.042	-0.472	1.798	-0.217	0.172	-0.149	0.56	0.375	0.129	-0.268	-1.269	0.093	0.531	0.574	-1.022	1.175	0.497	0.355	0.214	0.536	-0.303	0.411	0.984	0.497	-0.898	-0.424	-1.295	-0.659	-0.069	-0.029	-0.361	0.418	0.631	-0.48	-0.537	0.739	0.374	0.784	0.027	-0.008	0.53	0.457	0.118	-0.804	0.242	-0.549	-0.077	0.766	0.666	-0.398	-1.227	-0.002	-1.34	-1.715	-0.694	0.199	-0.929	0.741	-0.992	-0.111	-0.62	0.862	0.396	-0.943	-0.719	-0.313	-0.401	-0.619	0.471	-0.7	0.633	0.467	-0.364	-0.183	-0.523	-0.816	-1.522	0.13	-0.458	0.007	0.233	0.265	0.728	0.05	0.089	-1.214	-0.448	0.334	-1.008	0.331	-0.293	-0.421	0.377	1.042	-0.123	0.957	-0.956	-0.528	0.216	-0.099	0.38	-0.211	-0.015	0.509	-1.192	-0.786	-0.114	-0.15	-0.858	1.645	-0.03	-0.192	0.701	0.498	-0.13	-0.206	0.082	0.458	0.435	-0.96	-0.645	-0.127	-0.778	0.081	-0.124	0.057	-0.606	0.08	-0.738	0.303	-0.705	-0.531	-0.405	0.596	-0.605	-0.137	0.473	1.128	-0.553	-0.552	0.124	-0.735	-0.268	0.9	-0.24	-0.894	0.798	0.376	1.134	0.079	0.368	0.069	0.797	-0.619	-1.047	0.926	0	0.249	-0.057	0.239	0.168	-0.406	-0.84	0.006	-0.707	0.869	0.003	0.288
TRIM22	PPI	1	6.713	-1.479	-1.266	0.652	-0.049	0.509	1.534	1.167	0.784	0.444	0.584	0.302	-0.519	0.426	-0.254	0.204	0.501	-1.096	0.668	0.759	-0.154	0.887	-0.384	0.28	1.242	-0.723	0.926	-0.013	-0.066	-0.297	-0.003	-0.417	-0.754	-0.255	0.108	0.516	0.113	-0.33	0.171	-0.218	-0.104	0.75	-0.388	0.132	-0.485	-0.22	0.483	-0.074	0.083	-0.054	0.306	0.214	0.394	0.71	0.579	-0.75	0.597	-0.131	-0.373	0.278	0.33	-0.175	-0.488	0.327	0.618	-0.253	0.368	-0.427	-0.033	-0.459	-0.271	0.369	0.211	0.457	-0.461	0.934	0.026	-0.212	-0.2	-0.539	-0.122	0.707	0.085	0.131	0.497	0.778	-0.129	-0.376	0.221	1.021	0.459	0.084	-0.743	0.267	0.003	-0.826	-0.166	0.409	0.5	-0.315	-0.154	-0.134	0.852	0.121	0.194	0.817	-0.758	-0.534	0.779	0.534	-0.4	-0.368	0.72	0.102	-0.287	0.514	0.015	-0.04	0.235	-0.127	0.064	0.316	-0.833	-0.345	-0.361	0.036	0.922	1.46	0.246	-0.412	0.371	0.475	0.002	-0.522	-0.021	-0.067	0.292	0.056	-0.113	0.339	0.335	0.408	0.474	-0.243	-0.139	-0.809	0.43	-0.041	0.519	-0.504	0.546	0.139	-0.104	-0.751	-0.326	-0.01	0.498	-0.491	-0.402	-0.122	-0.355	0.431	-0.204	0.634	-0.475	0.386	-0.643	-0.123	-0.117	-0.294	-0.856	0.622	-0.225	-0.074	0.585	0.194	-0.563	0.3	0.319	0.417	-0.523	0.461	-0.776	0.019	0.387	0.223	0.398	0.547	0.039	0.302	0.417	0.092	0.307	0.347	-0.433	0.206	-0.66	-0.414	0.218	-0.533	-0.227	0.049	0.038	-0.181	0.056	-0.008	-0.019	0.036	0.26	0.037	0.206	-0.227	0.13	0.505	0.172	0.027	0.655	0.656	-0.673	-0.01	0.421	-0.799	-0.049	-0.095	0.024	0.347	0.07	0.094	0.745	-0.16	0.568	0.82	0.175	-0.088	-0.871	0.067	-0.499	-0.065	0.599	0.263	-0.095	0.394	-0.618	-1.457	0.006	0.192	0.22	0.277	-0.435	-0.258	-0.239	-0.122	0.323	-0.002	0.056	-0.463
AKR1D1	PPI	1	4.104	-0.871	-0.405	0.302	-0.395	-0.653	-0.171	-0.037	0.863	-0.068	-0.192	-0.107	0.32	0.478	0.257	0.622	-0.703	-0.27	0.134	0.013	-0.264	-0.161	-0.109	-0.059	0.039	0.161	0.447	-0.173	-0.266	0.334	-0.423	-0.085	-0.799	0.307	0.182	0.202	-0.173	-0.194	0.606	-0.136	0.385	-0.088	-0.704	0.235	0.553	0.545	-0.321	0.011	0.634	-0.129	0.219	0.023	0.383	-0.016	0.067	-0.423	-0.319	0.636	-0.134	0.405	0.053	0.45	-0.375	0.315	-0.556	0.432	-0.232	-0.162	-0.01	-0.063	0.31	-0.069	0.044	0.491	0.392	-0.286	0.605	0.649	-0.017	-0.236	0.213	-0.026	-0.483	-0.502	0.423	-0.118	-0.004	-0.008	-0.376	0.297	-0.81	0.247	0.624	-0.232	0.637	-0.066	0.787	-0.031	0.26	0.058	-0.365	0.055	0.238	0.11	0.314	0.112	0.25	0.382	0.089	-0.068	0.657	0.175	0.107	-0.489	0.366	-0.595	0.519	-0.713	0.438	0.657	-0.36	-0.639	-0.063	0.244	0.605	-0.091	0.115	-0.005	-0.171	0.431	-0.286	-0.311	0.24	0.215	0.273	-0.041	-0.135	0.261	0.286	0.308	-0.645	-0.201	-0.35	-0.191	0.46	-0.285	0.091	-0.413	0.175	0.663	0.132	0.61	0.252	0.21	-0.006	0.049	0.231	-0.225	0.374	-0.11	-0.342	-0.326	-0.27	-0.557	-0.153	-0.234	0.092	-0.032	-0.159	-0.253	0.536	-0.496	-0.495	-0.226	0.554	0.424	-0.045	-0.389	-0.085	-0.107	0.11	0.234	0.157	-0.137	0.26	-0.444	-0.207	0.213	0.302	-0.366	0.295	0.191	-0.255	0.529	0.25	-0.493	-0.456	-0.96	0.32	-0.01	0.047	-0.498	-0.73	0.582	-0.508	-0.138	0.394	0.022	-0.176	0.151	-0.157	0.119	-0.241	0.113	0.056	0.096	-0.029	0.052	0.569	-0.228	-0.041	-0.396	0.36	-0.14	0.696	-0.03	-0.318	-0.42	0.346	0.69	-0.322	-0.118	0.102	-0.772	0.068	-0.021	0.34	0.325	-0.046	0.196	0.426	0.196	0.353	-0.329	-0.104	0.227	0.351	0.719	-0.29	0.43	0.153	-0.232	-0.071	0.229	-0.011	0.18
ARL8A	PPI	1	2.228	-0.7	-0.337	-0.057	-0.132	-0.324	-0.151	0.555	0.706	-0.076	-0.034	-0.052	-0.175	0.638	0.028	0.021	-0.232	-0.593	0.199	0.173	0.011	-0.198	-0.097	-0.393	0.105	0.602	0.029	0.032	-0.212	0.008	-0.221	0.136	0.133	-0.258	-0.212	0.211	-0.169	-0.198	0.165	-0.135	0.167	-0.609	0.456	0.36	-0.444	0.174	-0.15	-0.047	-0.134	-0.072	0.147	0.047	0.367	0.265	-0.305	0.19	-0.331	-0.122	0.319	0.023	-0.039	-0.184	0.104	-0.174	-0.124	-0.089	0.109	-0.1	0.02	0.209	0.078	0.307	-0.445	0.094	0.208	-0.054	-0.553	-0.02	0.302	0.061	-0.347	-0.527	0.188	0.202	0.007	0.175	0.131	-0.665	0.072	-0.458	-0.139	0.172	-0.145	-0.269	-0.001	0.207	-0.072	-0.019	0.087	0.038	0.139	-0.383	0.392	-0.247	-0.031	-0.208	-0.175	0.354	0.108	0.421	-0.531	-0.084	0.389	-0.033	0.344	0.423	-0.015	-0.092	0.269	0.066	0.001	0.524	-0.117	-0.053	-0.105	-0.121	-0.008	0.034	0.34	0.049	-0.146	-0.399	-0.02	0.063	0.252	-0.049	-0.076	-0.203	0.241	0.202	-0.529	0.169	-0.076	0.075	-0.056	0.333	-0.224	-0.15	0.341	0.108	0.473	0.132	0.125	-0.197	-0.006	0.54	-0.043	0.114	-0.14	0.426	-0.022	0.006	-0.207	0.115	-0.264	-0.492	0.419	0.196	-0.217	0.102	-0.81	0.047	-0.538	-0.198	0.013	-0.248	-0.542	0.001	0.09	-0.071	0.428	0.014	-0.082	-0.507	0.326	0.023	0.098	-0.053	0.751	0.249	-0.295	-0.241	-0.024	0.399	0.19	0.107	0.175	0.255	0.1	0.268	-0.176	0.096	-0.148	0.325	-0.001	0.34	0.106	0.113	0.109	-0.268	-0.338	0.461	-0.111	0.129	-0.445	0.071	0.309	-0.028	0.171	0.014	0.037	0.104	0.081	0.301	-0.006	-0.249	-0.549	0.055	0.112	0.198	0.065	0.156	-0.02	0.058	-0.004	0.034	0.008	-0.558	-0.027	0.38	-0.198	-0.231	-0.104	-0.281	0.017	0.046	-0.037	-0.123	-0.068	-0.107	-0.405	-0.025	0.008	0.558	0.341	-0.202
PDE4D	gene|target	1	13.061	-0.755	-2.43	-2.008	-0.019	1.981	-0.732	-1.907	-5.124	2.334	1.341	0.171	-1.988	3.288	-0.268	0.939	-2.102	-0.435	0.325	-5.198	6.698	-0.206	1.768	0.474	3.362	2.002	-1.551	2.113	0.063	-0.705	0.124	0.4	-0.095	-0.268	-0.15	-0.555	-0.214	-0.003	0.274	-0.404	-0.689	-0.188	0.263	0.511	0.909	0.001	-0.971	-0.586	1.69	0.145	0.428	0.187	-0.475	-0.202	0.41	1.096	-1.01	-1.668	1.029	1.722	-1.162	-1.065	-0.973	0.285	-0.423	0.368	-0.766	-0.342	0.817	-0.693	0.332	-1.066	-0.674	1.056	-0.302	-0.379	-0.115	-0.612	0.074	1.052	-0.479	-1.24	0.951	-1.204	-0.468	0.006	0.703	-1.262	-0.23	0.227	0.01	0.492	-0.208	-1.148	-1.825	-1.829	-0.387	-0.253	-0.002	0.75	0.678	0.364	-1.179	1.166	0.121	-0.018	-0.494	-0.511	-0.953	-0.479	-0.847	-0.229	0.171	1.765	1.78	-0.355	-0.028	0.57	-0.306	0.124	1.365	-0.241	0.239	-1.03	-0.571	-0.594	0.075	1.223	-0.618	-0.336	0.049	0.057	0.935	-1.618	0.328	0.924	1.199	0.707	-0.245	0.118	1.198	-1.625	0.809	-0.318	-0.455	-0.753	0.046	0.419	0.619	0.128	0.076	-0.162	0.388	-0.354	0.792	-0.503	1.496	0.028	1.519	0.781	0.781	0.694	-0.758	0.205	-0.66	-0.471	-1.276	0.041	0.588	-1.361	-0.519	0.632	-1.812	0.479	-0.489	0.783	0.816	-0.041	-0.197	-1.003	-0.081	-1.326	0.417	0.441	-0.585	0.637	-0.115	1.549	0.798	-0.18	-1.844	-1.835	0.001	-0.643	-0.429	0.37	-0.256	0.155	0.814	-0.505	-1.82	0.991	0.522	-0.72	-0.464	0.363	-0.164	-0.071	-1.089	0.297	0.349	0.241	0.292	0.522	2.004	-1.027	0.341	0.255	-0.277	0.826	-1.464	-0.398	1.189	-0.17	0.858	0.247	0.091	0.154	-0.612	0.1	-0.051	-1.441	1.567	0.454	-1.908	1.32	0.003	0.899	0.231	0.609	-0.57	0.863	0.664	0.15	-0.257	0.694	-0.636	0.611	-0.565	0.985	0.359	-0.208	-1.122	1.104	-0.067	-1.821
RNF6	PPI	1	9.602	-0.466	-2.823	-1.292	-0.36	2.073	-0.479	0.128	0.726	1.687	1.134	-0.217	0.424	-1.42	3.151	-1.837	1.446	0.07	2.745	1.464	-0.73	-0.983	3.861	-1.396	0.737	1.807	1.13	-0.26	0.019	-1.461	0.01	0.376	-0.835	2.116	-0.679	-2.083	0.369	1.389	-0.179	-0.137	0.16	2.005	0.428	0.859	-2.066	-0.811	0.275	1.495	1.461	-0.054	0.188	0.238	-2.095	0.626	0.757	0.073	-1.926	-0.001	0.255	0.615	-0.701	1.241	0.237	-1.791	0.72	0.909	0.266	0.48	0.419	0.163	-0.845	-0.003	0.36	0.936	-0.082	0.035	-0.939	-0.952	0.758	0.762	1.371	-0.644	0.945	0.032	-0.018	-0.393	-0.148	0.745	1.289	0.354	0.615	-0.926	-0.484	0.173	1.2	0.646	-1.42	0.696	-0.47	-0.448	-0.065	0.153	0.288	0.902	-0.262	0.39	2.227	-0.702	-0.358	0.214	0.92	0.112	0.858	0.051	0.317	1.223	0.089	-0.881	-0.444	0.801	-0.464	0.626	1.154	-0.283	0.714	1.634	-0.218	-0.877	0.366	0.209	0.148	0.681	1.057	0.146	0.453	0.328	-0.394	0.475	-0.592	0.751	1.029	-0.256	0.057	0.121	0.694	0.759	-0.072	-0.075	0.657	0.413	0.506	-0.22	-0.332	-0.665	0.325	0.227	-0.017	1.018	-0.402	-1.514	-0.005	0.135	-1.088	-0.642	0.34	-0.323	-0.479	0.452	0.117	-0.764	-0.466	1.182	0.92	-0.72	-0.231	-0.548	-1.142	0.208	-0.898	-0.454	0.021	-0.623	-0.844	-0.211	-0.552	0.123	-0.421	0.387	-0.009	0.565	-1.094	-0.295	-1.008	0.052	-0.85	1.369	-0.496	-0.276	0.525	-0.086	0.214	-0.768	0.358	-0.665	0.284	-0.732	0.706	0.07	0.224	-1.882	-0.507	-0.267	0.236	-0.008	-0.048	0.62	-0.139	-0.72	-1.107	0.121	0.793	0.55	-0.777	0.651	0.072	0.109	0.591	0.3	-0.331	-0.11	0.434	-1.009	0.177	0.681	-0.158	0.246	0.802	-0.413	-0.048	-0.094	-0.699	0.739	0.154	-0.28	-0.363	0.507	-0.203	0.267	-1.421	-0.6	0.153	0.276	-0.089	-0.893	0.499	-0.434
NCR3	PPI	1	3.262	-0.198	-0.117	-0.628	0.638	0.014	-0.22	-1.309	-0.499	-1.575	0.43	0.335	0.519	-0.209	0.009	-0.211	-0.25	0.276	0.36	-0.761	0.619	-0.49	0.19	0.176	-0.042	-0.417	-0.035	0.144	-0.069	0.3	-0.185	-0.515	0.735	-1.037	-0.404	-0.384	0.536	-0.488	-0.097	-0.518	0.122	-0.144	-0.322	0.511	-0.865	0.12	0.247	0.361	-0.41	0.01	-0.644	-0.333	-0.14	0.13	0.033	0.023	-0.163	0.296	-0.629	0.023	-0.516	0.716	-0.378	-0.137	0.701	0.188	-0.107	0.161	-0.396	-0.211	-0.238	0.249	-0.072	0.595	0.499	-0.167	0.269	0.407	-0.11	-0.751	-0.303	0.44	-0.289	0.087	-0.476	0.531	0.011	0.261	0.856	-0.391	-0.302	0.117	-0.173	0.032	-0.037	-0.051	0.123	-0.374	-0.412	-1.119	0.189	0.276	-0.388	0.349	-0.329	0.179	-0.084	-0.342	-0.028	0.054	-0.388	0.281	0.246	0.115	0.221	-0.337	0.342	0.24	0.077	-0.252	-0.004	0.425	0.187	0.002	0.006	0.075	0.225	-0.252	-0.125	-0.198	0.297	-0.323	-0.148	0.222	-0.223	0.405	-0.352	-0.176	-0.107	-0.222	0.508	-0.445	-0.12	0.001	0.156	-0.637	-0.022	-0.464	-0.399	-0.025	0.053	-0.346	0.188	-0.66	0.007	-0.353	-0.356	-0.114	-0.502	-0.238	0.101	-0.218	0.023	0.402	-0.007	0.265	0.036	-0.55	0.033	-0.017	-0.048	0.012	0.09	0.32	0.056	-0.37	0.244	-0.42	-0.439	-0.357	0.07	-0.48	0.383	0.419	-0.014	0.631	0.118	0.046	-0.141	0.607	0.408	-0.328	-0.175	-0.333	-0.026	0.251	-0.045	0.312	-0.069	0.237	-0.445	-0.523	0.094	0.513	-0.08	-0.374	0.463	0.428	-0.382	0.578	-0.127	-0.106	0.177	-0.403	0.008	0.195	-0.258	-0.27	-0.161	-0.417	0.045	-0.199	-0.516	0.066	-0.008	0.555	0.504	0.559	-0.635	0.08	0.098	-0.425	0.766	-0.004	-0.337	0.342	0.299	-0.012	0.193	-0.066	-0.278	0.454	-0.145	-0.234	0.451	0.007	-0.28	-0.276	-0.038	-0.096	0.077	-0.22	0.054	-0.312	-0.339	-0.156
ATG4D	PPI	1	6.907	0.045	-0.705	-2.803	0.909	1.051	0.615	-1.57	-0.052	-1.068	-0.384	-0.436	0.952	-1.172	1.084	-0.985	0.283	-0.492	0.012	-0.826	-0.984	0.701	-0.113	0.302	-0.248	-0.406	-0.077	-1.135	0.835	0.433	0.716	-0.602	-1.241	-0.294	-0.166	0.514	0.683	-0.266	0.172	0.231	1.099	0.655	-1.255	0.055	-0.336	0.256	0.795	-0.129	-0.216	0.314	0.057	-0.254	0.391	0.561	-0.405	-0.657	-0.235	-0.302	0.387	0.417	-0.041	-0.794	0.577	0.01	0.588	-0.292	0.374	-0.158	-0.429	0.045	0.47	0.286	0.017	0.58	0.356	-0.241	-0.156	-0.483	-0.033	-0.54	0.325	0.445	0.217	-0.693	0.281	0.008	0.427	-0.336	0.698	-0.801	0.113	-0.257	-0.464	0.822	0.974	-0.414	-1.122	-0.125	0.233	-0.586	-0.627	-0.636	-0.182	-0.531	0.189	-0.66	-0.734	0.301	0.552	-0.563	-0.024	-0.025	0.012	-0.097	-0.106	0.553	-0.705	0.279	-0.313	-0.115	0.927	-0.121	-0.429	-0.14	-0.121	0.277	-0.205	0.026	-0.021	0.599	0.134	-0.616	-0.962	1.268	-0.549	0.557	-0.109	0.346	-0.426	0.049	0.034	0.218	0.347	1.055	-0.259	-1.111	-0.562	0.824	-0.789	-0.151	0.738	0.219	0.206	-0.482	0.109	-0.158	0	-0.246	-0.355	-0.021	0.589	-0.641	0.71	0.122	-0.282	0.066	-0.945	-0.096	-0.193	0.536	0.183	-0.127	0.079	-0.218	0.323	0.795	-0.563	0.098	0.197	0.503	0	-0.743	-0.295	-0.483	-0.523	0.797	-0.072	0.159	0.405	0.052	-0.515	0.568	-0.071	0.423	0.568	-0.222	-0.169	0.395	0.719	-0.041	0.069	1.095	-0.377	-0.022	0.306	0.27	-0.031	0.343	0.19	0.572	0.446	-0.089	0.101	0.439	-0.453	-0.469	0.058	-0.236	0.142	-0.381	0.325	-0.693	-0.953	0.071	-0.336	0.501	-0.42	0.028	-0.186	-0.201	-0.002	-0.803	0.075	0.132	-0.339	-0.591	0.447	0.131	-0.464	-0.666	-0.008	0.17	0.257	-0.222	0.464	0.249	-0.23	-0.733	0.557	-0.176	-0.032	-0.412	-0.472	-0.889	0.158	0.776
TGFB2	PPI	1	5.975	-0.481	-0.795	1.045	-0.086	-0.422	0.189	-0.241	0.573	-0.099	0.217	-0.861	0.607	0.464	-0.121	-0.203	-0.408	-0.097	0.528	0.007	0.115	-0.183	-0.251	-1.084	-0.576	-0.219	0.342	-0.205	-0.104	0.011	0.511	0.421	-0.34	0.498	0.007	0.479	0.853	-0.313	-0.652	0.306	0.02	0.268	-0.492	0.421	0.135	0.528	0.007	0.033	0.37	0.351	0.205	0.294	-0.458	0.446	0.443	0.245	-0.163	0.48	0.234	0.401	0.365	-0.337	0.248	0.728	0.539	0.051	0.347	-0.094	-0.675	0.929	0.24	-0.371	0.481	0.428	-0.309	-0.102	0.372	-0.07	-0.187	-0.434	0.217	-0.529	0.489	0.295	0.726	0.703	0.15	-0.41	-0.207	0.068	0.575	-0.201	0.261	-0.444	-0.07	0.992	0.333	0.256	0.736	0.054	0.133	0.277	0.452	-0.042	-0.111	0.046	0.481	0.018	-0.464	0.261	-0.524	0.186	0.723	0.183	0.342	-0.273	0.066	0.913	-0.02	-0.563	-0.294	0.814	-0.524	-0.488	0.417	-0.823	0.542	0.444	0.405	0.151	0.529	0.227	-0.165	-0.391	-0.832	0.003	0.117	-0.243	0.322	-0.513	-0.033	-0.372	0.033	-0.522	-0.027	-0.217	-0.064	0.394	0.252	-0.384	0.1	0.385	-0.051	-0.103	-0.108	-0.264	-0.766	-0.083	-0.778	1.458	-0.071	-0.265	0.32	0.096	-0.019	-0.419	-0.311	-0.017	0.268	0.342	0.133	-0.316	0	-0.705	0.235	-0.571	0.792	0.08	-0.123	0.213	-0.021	0.355	-0.236	-0.76	-0.175	-0.161	0.618	0.088	-0.103	-0.122	0.669	-0.163	-0.514	-0.02	-0.357	0.019	0.939	-0.133	-0.211	0.421	-0.326	0.189	0.377	-0.257	0.106	-0.045	-0.174	0.427	0.294	0.04	1.031	-0.075	-0.122	-0.298	-0.18	-0.038	0.377	0.108	0.011	0.167	-0.226	0.284	0.276	-0.366	-0.189	-0.595	-0.454	0.091	-0.515	-0.365	0.252	0.176	-0.055	-0.826	-0.013	-0.268	0.274	-0.098	-0.334	-0.201	-0.551	0.057	0.727	0.959	0.107	0.113	0.007	-0.152	1.118	0.29	0.214	-0.051	-0.528	-0.396	0.111	0.654
RHOU	PPI	1	3.708	-0.869	0.531	0.172	-0.042	0.075	-0.282	-0.824	-0.564	-0.628	0.248	-0.076	-0.266	0.355	0.354	-0.083	0.199	0.38	0.263	0.808	-0.488	0.243	0.551	-0.25	-0.323	0.75	-0.309	-1.132	-0.105	0.349	0.147	-0.431	0.038	-0.18	0.226	-0.291	0.186	-0.009	0.067	0.111	1.124	-0.57	0.173	0.203	-0.124	0.435	0.486	0.957	-0.494	0.513	0.976	0.242	-0.424	-0.704	0.977	-0.165	-0.527	0.045	-0.071	-2.084	-0.415	-0.5	0.122	-0.626	-0.042	0.051	-0.83	0.27	0.536	0.347	0.983	-0.5	-0.15	-0.883	0.152	0.312	0.18	-1.029	-0.884	-0.733	-0.14	-0.13	-0.059	0.417	-0.162	0.086	0.374	-0.957	0.102	0.264	-0.757	0.265	-0.064	0.283	-0.375	-0.457	0.672	0.115	0.291	0.163	-0.734	-0.24	0.532	0.347	0.212	-0.54	-0.167	0.287	-0.264	0.798	-0.756	-0.455	0.264	0.048	-0.559	-0.173	-0.112	-0.186	0.764	-0.9	0.369	0.283	-0.065	-0.429	-0.227	0.627	0.121	0.545	-0.527	-0.166	-0.117	-0.324	0.394	0.545	0.535	-0.984	0.193	0.061	0.074	-0.118	-0.447	0.34	0.384	-0.211	-0.099	0.151	0.408	0.162	-0.416	-0.169	0.061	-0.03	0.369	0.396	-0.255	0.245	-1.211	0.312	-0.089	0.03	0.141	-0.098	-0.185	0.067	-0.372	-0.082	-0.004	-0.794	0.1	-0.195	-0.04	-0.196	0.031	0.067	-0.406	0.253	-0.035	0.432	1.195	-0.168	-0.118	0.277	0.968	0.05	-0.248	0.59	-0.741	0.013	-0.428	-0.306	-0.273	-0.525	0.406	0.189	0.171	0.092	0.358	-0.298	0.087	-0.555	-0.237	-0.515	-0.011	0.655	-0.808	-0.249	0.201	0.273	-0.035	0.283	-0.211	0.448	0.654	-0.523	-0.526	0.277	-0.069	0.14	0.177	0.414	0.424	0.368	-0.261	0.251	0.212	0.008	-0.547	-0.16	-0.339	0.226	-0.176	-0.144	0.044	-0.089	0.097	0.223	-0.201	0.368	-0.223	-0.157	0.324	-0.055	-0.272	0.94	0.708	0.194	0.518	-0.086	0.237	0.253	0.094	0.117	-0.236	0.007	-0.161	-0.042
OCRL	PPI	1	11.791	-2.837	-2.919	0.455	0.177	-1.168	0.18	0.149	0.468	-0.287	0.586	-0.318	-0.783	1.876	-0.68	0.28	-0.901	-0.8	0.189	-2.48	1.888	-0.108	1.338	0.237	1.245	0.852	0.614	1.136	0.248	0.787	1.116	-0.334	-0.262	-0.619	0.52	-0.093	0.238	-0.215	-0.55	1.026	0.226	0.084	0.621	0.743	-0.736	1.322	0.581	0.508	0.087	0.912	-0.95	-0.947	0.222	0.075	-0.851	0.288	0.307	-0.401	-0.45	0.686	-0.037	0.16	0.363	-0.007	-0.845	-0.346	-0.549	-0.026	0.006	-0.396	1.283	0.127	-0.01	-0.531	-0.086	0.421	0.249	0.97	0.793	0.282	-0.343	-1.307	0.945	0.601	-0.63	-0.073	-0.051	-0.339	0.798	-0.281	0	0.423	0.471	-0.637	1.18	-0.023	0.269	-0.41	1.152	-0.514	0.701	-0.9	0.095	-0.916	-0.141	-0.568	-0.898	-0.282	0.366	0.984	-0.896	1.138	1.265	-0.355	-0.842	-0.306	-0.293	-0.058	-0.474	-0.099	-0.081	0.563	-0.283	-1.366	0.383	-1.855	-1.174	0.37	0.823	-0.113	-0.043	0.472	0.063	-0.283	0.075	0.227	-0.542	-1.174	-0.766	-0.571	-1.516	-0.613	0.594	0.617	-0.578	0.223	0.506	-0.1	0.19	-0.728	-0.175	0.151	-0.599	0.32	0.39	-0.268	-0.566	0.13	-0.083	0.166	0.828	0.033	-1.775	0.438	-0.784	-0.302	-0.368	1.073	-0.089	1.104	-0.385	1.072	-0.536	-0.464	-0.126	-0.481	-0.325	0.31	-0.212	0.298	-0.368	-0.43	-0.579	0.883	-0.94	1.03	-0.974	-0.872	-0.871	0.742	-0.518	0.08	-0.784	0.829	-0.134	0.54	0.066	0.509	1.407	0.109	-0.527	0.702	-0.375	-0.146	-0.935	-1.148	-0.003	0.413	0.418	-0.859	0.388	0.527	-0.941	-0.028	0.75	1.177	-0.336	-0.8	1.293	-0.246	-0.667	0.581	-0.795	-0.647	0.533	-0.361	-0.252	-0.29	0.124	0.085	1.119	0.591	-0.353	0.667	1.188	0.003	1.093	-0.303	0.479	-1.201	-0.331	-0.024	0.388	-0.892	0.523	-0.491	-0.855	-0.219	-0.401	0.761	0.097	-1.601	-0.006	-0.88	1.603	-0.419
HSP90AB1	target	1	10.784	-3.84	-2.542	2.135	-0.481	-1.349	-0.235	3.865	-0.581	1.967	-0.585	-0.399	-0.484	0.678	2.566	2.476	-1.689	0.261	-0.278	0.724	0.38	0.283	-1.554	0.491	0.002	1.936	-1.736	-0.945	-0.388	0.858	0.198	0.919	-0.532	-1.034	0.251	0.238	0.253	0.215	-0.625	1.108	0.445	0.07	-0.284	0.09	-0.849	-1.153	0.397	-0.702	-0.672	-0.867	-0.813	-0.644	0.995	-1.861	0.124	0.641	0.748	-0.292	-0.125	0.539	0.717	1.245	1.49	-0.614	0.013	-1.429	-1.136	0.642	0.355	-0.13	-0.713	1.317	0.087	-0.039	2.06	0.567	1.103	0.096	-0.271	0.511	0.475	0.494	0.456	1.414	0.052	-0.656	0.096	-0.41	0.98	0.022	-1.341	-0.154	0.721	-0.336	-0.056	-0.887	-0.479	-0.018	-0.38	-0.431	0.436	-0.081	0.716	0.316	-0.225	-0.773	-1.015	1.314	-0.305	0.442	0.418	0.235	-0.01	0.311	-0.458	-0.623	0.104	0.055	0.4	-1.84	0.882	0.179	0.997	0.138	1.409	-0.429	-0.454	-0.231	0.306	1.14	-0.53	0.056	0.267	1.706	-0.309	0.726	0.506	-0.07	-0.104	0.486	-0.611	0.157	0.092	0.974	0.224	0.807	-1.161	-2.016	0.382	0.599	-0.655	0.241	0.218	0.239	-0.184	-0.17	0.161	-0.743	0.9	0.908	-0.406	0.248	0.092	0.256	-0.838	0.025	-0.42	-0.337	-0.542	-0.237	0.051	-0.805	0.377	-0.5	0.307	0.346	0.577	-0.954	-0.899	-0.408	-0.667	0.426	0.277	-0.57	-0.065	0.214	-0.477	-0.702	-0.412	0.161	-0.949	-0.231	-1.109	-0.403	-0.513	-0.046	0.56	-0.44	0.879	-0.05	-0.315	-0.508	-0.559	1.049	1.16	-0.929	-1.507	0.255	-0.487	0.994	1.071	0.886	-1.639	0.431	1.166	0.698	1.131	-1.102	0.448	-1.46	0.344	-0.44	-0.401	-0.66	-0.799	-0.057	1.018	0.971	-0.782	-1.189	0.123	0.713	0.469	-0.663	0.42	1.155	0.692	-0.204	0.765	0.939	0.183	0.679	0.275	0.794	0.433	-1.162	-0.639	-0.56	-0.14	-0.042	-1.099	0.006	1.307	-0.189	0.115	0.445
SRP68	PPI	1	9.571	-2.851	-2.749	-2.169	-0.157	0.319	-0.303	0.643	-1.228	-1.36	-0.917	-0.451	-0.159	1.282	-1.554	0.778	1.314	-2.08	-4.809	8.031	1.916	-1.475	3.789	2.33	-1.001	0.887	-1.14	0.473	-1.06	1.595	-0.064	0.823	0.624	0.19	-0.019	-0.092	0.223	-0.237	0.055	1.646	-0.203	-0.174	0.08	-0.344	0.588	0.524	0.461	0.381	-0.341	0.514	1.238	0.301	-0.71	0.89	-0.192	0.116	0.395	0.227	0.699	0.877	-0.123	-0.677	-0.051	1.083	-0.223	-0.032	0.39	-0.749	-0.368	-0.39	-1.457	0.32	0.646	-0.356	-0.325	0.709	-0.331	0.487	0.052	0.528	-0.632	0.077	-0.332	0.131	-0.432	-0.028	0.946	0.562	-0.46	0.188	0.885	-1.038	0.838	-0.728	0.653	0.168	0.186	-0.688	0.885	0.265	0.075	0.43	0.301	-0.039	-0.266	-0.972	0.854	-0.145	0.585	-0.21	0.212	0.697	-0.048	0.478	0.093	0.14	-0.161	0.214	-0.251	-0.285	0.199	1.625	-0.793	0.436	-0.003	-0.294	0.497	-0.426	0.362	0.197	0.047	-0.265	-0.804	0.611	1.313	-0.056	0.772	0.019	-0.043	-0.119	0.052	-0.281	0.731	-0.053	0.007	0.502	-0.777	0.294	-0.149	1.131	0.276	-0.514	0.132	-0.617	-0.506	-0.997	-0.439	0.021	0.643	0.458	0.886	0.595	-0.225	-0.56	0.076	-0.965	-0.011	0.965	-0.444	-0.881	0.036	-0.56	0.463	-0.191	0.304	-0.513	-0.121	0.824	-0.226	1.304	-0.229	-0.584	-0.153	-0.609	-0.49	-0.213	-0.238	0.522	-0.749	0.228	0.036	-0.067	-0.605	0.414	-0.017	-0.711	-0.39	-0.381	0.332	0.318	0.445	0.065	-0.302	0.504	-0.878	1.119	0.438	0.368	-0.984	-0.801	-0.509	0.197	-0.103	0.143	0.709	-0.056	-0.16	0.288	0.068	-0.345	0.083	1.214	-0.746	-0.157	-0.736	-0.645	0.522	0.058	0.931	0.033	0	-0.171	-0.974	-0.147	0.023	0.602	-0.72	-0.114	-0.641	0.314	0.988	-0.117	-0.171	0.088	-0.056	-0.194	-0.059	0.372	0.451	0.868	-0.755	-0.085	-0.184	-0.277	0.21	0.527
STRN	PPI	1	11.446	-1.579	-2.5	-1.338	0.728	-0.809	0.47	-0.597	0.371	-0.261	0.941	-0.45	0.049	-0.328	0.13	-0.24	1.607	-0.118	-1.666	1.418	0.226	1.282	-3.078	-2.467	1.417	0.613	-0.371	-0.723	0.364	0.154	-0.074	1.181	-0.891	0.973	-0.033	0.125	0.736	0.696	0.168	-0.027	1.172	-0.115	0.198	-0.116	-0.049	0.489	-0.294	0.918	0.111	-0.268	-0.924	-0.631	-0.605	0.103	0.545	-0.66	-0.41	-0.102	-1.245	1.323	0.661	1.026	0.088	-0.45	0.225	-0.375	-0.594	1.177	0.299	0.353	-0.471	0.351	0.408	1.202	0.154	0.406	-0.177	1.392	0.392	0.402	-0.778	-0.061	1.176	0.956	0.902	-0.994	-1.462	-0.834	-0.063	0.05	0.319	0.203	0.187	1.384	0.486	-0.18	-0.702	0.682	-1.515	0.377	-0.885	-0.803	-0.183	-0.79	1.29	0.107	1.314	-0.722	0.001	-0.121	-0.094	0.314	-0.15	0.362	-2.457	0.656	-0.681	0.453	0.149	-1.272	-0.138	0.503	-0.157	-0.659	0.186	0.66	-0.891	-0.034	0.972	-0.334	0.823	-1.366	-0.077	-0.75	-0.318	-0.439	0.232	-0.166	-0.042	0.657	0.317	0.072	0.057	0.926	-1.164	0.227	0.085	-0.315	-0.464	1.226	0.04	0.428	-0.391	-0.656	0.155	0.243	0.671	-0.557	-0.089	-0.178	0.677	-0.991	-0.516	0.626	0.182	-0.364	-0.514	0.193	0.903	0.424	0.687	-0.673	-0.008	-0.189	0.453	0.208	0.429	0.821	-1.034	-0.28	-1.036	1.17	0.755	0.635	0.456	0.55	1.406	-0.044	0.129	0.264	0.941	-0.671	-0.036	-0.222	-0.81	0.711	-0.864	0.488	-0.604	-1.203	0.23	0.593	-0.288	-0.255	0.134	0.534	-2.237	-0.723	0.284	0.415	0.143	-1.103	0.39	-0.666	-0.764	-0.273	-1.064	-1.688	-0.459	-1.177	1.186	-0.914	-0.614	0.601	0.07	0.744	0.216	-0.538	0.09	0.19	-0.069	0.336	-0.416	0.457	0.926	0.015	-1.08	-0.218	-0.429	-0.645	-1.843	0.189	0.462	0.024	-0.031	1.588	0.013	0.135	-0.197	1.12	-1.47	-0.21	0.874	-0.173	0.154	-0.599
CDKN3	PPI	1	2.9	-0.495	-0.802	-0.421	0.125	0.313	-0.028	0.004	0.612	-0.094	0.949	-0.045	-0.221	-0.023	0.195	0.088	0.252	-0.135	0.368	-0.092	-0.158	-0.416	0.398	-0.115	-0.501	-0.374	-0.442	0.336	-0.522	-0.39	0.204	0.96	-0.123	0.22	-0.142	0.539	0.436	-0.032	0.059	0.037	0.459	-0.172	-0.366	-0.304	-0.035	-0.081	-0.205	0.053	0.23	0.078	0.226	0.566	-0.331	0.279	-0.304	0.058	-0.704	0.174	-0.419	0.111	0.068	0.241	0.119	-0.142	0.279	0.321	0.396	-0.094	0.107	0.33	-0.496	0.015	-0.148	0.024	0.184	0.184	0.072	-0.384	0.11	0.679	0.039	0.028	0.4	0.116	0.435	-0.304	0.362	0.283	-0.09	-0.072	0.229	-0.443	0.056	0.181	-0.132	-0.14	0.139	-0.533	-0.091	-0.087	0.321	0.3	0.391	-0.137	-0.059	0.231	0.079	0.017	0.615	0.242	-0.035	0.015	0.474	0.333	0.214	-0.291	-0.07	0.471	0.379	-0.311	0.035	0.02	-0.754	-0.189	0.269	0.343	0.183	0.214	0.204	0.191	-0.266	-0.154	0.013	-0.077	-0.188	0.142	0.098	-0.117	0.066	0.681	-0.456	-0.143	-0.001	0.102	0.245	-0.501	0.104	-0.005	0.382	0.037	0.002	-0.083	-0.066	-0.178	-0.028	0.098	-1.175	0.314	-0.164	0.273	0.455	0.236	0.134	0.219	0.502	-0.283	0.266	-0.393	0.027	0.121	0.129	0.156	-0.067	-0.13	0.022	-0.331	0.256	-0.107	-0.007	-0.19	0.371	-0.187	-0.187	-0.04	0.024	0.304	-0.374	-0.197	-0.091	-0.321	0.117	0.361	-0.467	0.279	0.114	-0.002	-0.091	0.352	-0.136	0.034	0.452	-0.187	0.357	-0.263	0.105	0.302	-0.304	-0.248	0.297	0.674	-0.357	0.274	0.212	0.019	0.326	0.012	0.242	0.46	0.037	0.287	-0.249	0.348	0.021	0.398	-0.188	-0.142	-0.028	0.481	-0.186	0.53	-0.068	0.296	0.369	0.514	0.162	0.223	-0.16	-0.102	0.006	-0.323	-0.222	-0.262	0.378	-0.166	-0.179	-0.29	-0.111	-0.128	-0.166	-0.166	-0.127	-0.071	0.025	0.374	-0.501	0.388
PLXNB2	PPI	1	25.42	-3.88	-3.358	-1.867	0.95	-2.189	-0.601	-2.225	1.769	-5.78	0.875	0.223	1.106	0.379	0.872	-0.55	-0.534	0.996	0.627	0.152	0.454	0.423	1.74	-0.701	0.265	2.082	-0.635	-0.561	-0.364	-1.828	-0.837	0.006	-0.569	-0.601	-0.143	-0.44	2.278	-0.084	0.216	0.672	0.182	-0.664	-2.591	-0.571	0.311	0.317	1.236	0.381	-1.175	0.574	-0.877	-0.621	-1.407	-0.009	-1.006	1.991	0.03	-1.203	-0.223	0.001	1.523	-0.159	-1.724	0.531	0.593	0.111	0.212	-0.134	1.026	-0.344	-0.03	0.859	-1.944	0.868	-2.164	-0.489	-0.704	0.268	0.931	-0.461	-0.394	-0.859	2.499	0.767	-0.986	0.209	0.277	-0.907	-1.757	0.985	-0.346	0.356	-0.673	-1.853	0.45	-1.766	0.675	0.805	2.108	-3.617	-0.769	-2.313	0.647	-1.041	-0.957	-0.419	-0.869	0.955	0.595	0.088	-1.873	-0.851	-1.255	-1.478	1.821	1.174	-0.761	-0.482	-0.321	-0.099	1.335	-3.739	-0.227	-1.078	2.152	1.614	-1.244	-0.954	-0.339	2.029	-0.933	-1.729	1.269	-2.502	0.677	-0.4	-0.597	-0.69	1.857	-1.803	-0.459	-0.108	0.717	-1.102	-0.276	2.614	1.586	-1.836	1.272	-2.269	0.025	0.735	-3.364	-0.394	1.505	1.55	0.069	0.046	-1.184	1.312	-1.7	1.549	-4.91	0.632	0.495	0.776	0.958	-0.764	-2.192	-1.162	-0.957	1.216	-1.835	1.452	-1.75	2.218	-0.499	-0.197	-0.53	2.12	-0.766	-0.156	0.698	3.523	0.397	1.269	-0.463	-1.004	-2.747	-0.554	0.688	0.111	-1.893	1.366	0.535	-1.364	0.569	0.196	-0.641	-0.988	-1.733	0.772	0.726	0.518	1.26	-2.164	1.493	0.153	1.163	1.025	2.657	-1.406	-4.248	0.614	-0.596	0.219	-0.097	-0.018	1.403	-0.311	-0.343	1.034	0.394	2.346	-0.676	0.462	0.936	-0.865	-0.038	2.847	-0.002	0.116	-0.021	1.431	-0.858	-0.563	-0.781	2.507	-1.098	-2.332	-1.424	0.081	0.629	-0.426	-0.039	0.263	-0.018	1.328	-0.15	-0.166	-1.587	-0.891	-0.852	2.354	-0.893	2.165
TAC1	target	1	1.577	-0.527	-0.774	-0.193	0.028	-0.241	-0.102	0.242	0.087	-0.046	0.536	-0.223	0.146	0.019	-0.027	-0.025	0.058	-0.027	0.228	-0.093	-0.015	-0.586	-0.009	-0.142	-0.008	0.278	-0.103	-0.233	0.143	0.431	-0.15	-0.028	-0.008	0.121	-0.019	0.058	-0.057	0.119	-0.125	-0.018	-0.277	-0.158	0.212	-0.303	-0.022	-0.038	0.258	-0.18	-0.274	-0.36	0.085	0.069	0.454	-0.141	0.189	0.011	-0.156	-0.265	-0.213	0.055	0.011	-0.013	0.102	0.553	0.083	-0.597	0.15	-0.183	-0.017	-0.119	0.336	-0.123	-0.355	-0.267	0.407	0.103	-0.064	-0.099	0.57	-0.286	0.08	0.137	0.148	0.623	-0.09	0.217	-0.194	0.047	-0.269	-0.367	-0.155	-0.182	0.438	0.242	0.5	-0.141	-0.455	-0.071	-0.012	0.144	0.067	-0.116	0.545	-0.021	-0.209	0.063	0.142	0.362	-0.242	0.022	-0.028	0.294	0.602	-0.181	0.216	-0.086	0.226	0.093	-0.31	0.076	0.084	0.048	0.265	0.169	-0.172	-0.654	-0.224	-0.06	-0.301	-0.305	-0.287	0.077	0.304	0.292	-0.128	0.087	0.039	-0.155	-0.047	-0.146	-0.076	-0.021	-0.357	-0.09	-0.681	-0.187	-0.303	0.648	-0.132	0.004	0.093	0.246	-0.353	0.159	-0.069	-0.124	-0.145	0.381	-0.152	-0.09	-0.154	0.554	0.029	-0.371	-0.064	-0.085	-0.111	0.149	0.226	-0.022	0.082	-0.21	-0.026	0.2	-0.152	0.03	-0.133	-0.022	-0.24	-0.207	0.263	0.54	-0.003	-0.053	-0.103	-0.263	-0.101	-0.006	0.148	-0.244	-0.114	0.242	0.049	-0.113	0.034	0.06	-0.032	0.003	-0.145	-0.096	0.128	-0.264	-0.011	-0.107	-0.231	0.2	0.245	-0.427	0.04	0.159	0.087	0.132	0.169	0.571	0.223	-0.211	0.013	0.22	0.002	-0.132	0.115	-0.367	-0.157	-0.001	-0.308	-0.302	-0.173	0.108	-0.217	-0.046	-0.28	0.025	0.045	0.146	0.406	0.021	0.086	0.042	0.106	0.161	-0.2	0.043	0.192	0.06	-0.164	-0.028	0.052	-0.091	0.018	0.346	0.15	-0.371	-0.006	-0.278	0.311	-0.114
TAP2	PPI	1	10.199	-1.374	-2.333	-3.552	0.171	-2.413	-0.645	-1.366	2.061	-4.089	0.688	-0.198	0.999	-2.471	-1.229	-0.816	-0.359	-0.263	-1.506	-1.451	-0.578	-1.976	-0.182	0.381	0.301	-0.382	-0.317	0.406	-1.038	0.679	-0.155	0.701	0.787	-0.533	0.779	-0.267	0.347	-0.593	-0.221	-0.613	0.181	0.51	0.26	0.579	-0.525	-0.162	-0.581	-0.854	-0.217	0.721	0.146	-0.415	-0.747	-0.911	-0.259	0.458	0.332	-0.334	0.007	-1.54	-0.496	-0.732	-0.778	-1.362	-0.757	0.771	0.006	-0.602	1.438	-0.294	-0.558	1.081	-0.215	0.872	-0.59	-0.295	-0.053	1.481	0.037	0.332	-0.264	0.614	0.902	1.726	0.305	-0.735	0.73	-0.258	-0.168	0.459	-0.819	-0.07	0.978	-0.244	-0.161	1.594	-0.101	0.636	0.784	-0.72	0.253	-1.864	-0.35	-0.753	1.201	0.045	-0.601	0.458	-1.003	0.185	-0.574	-1.043	-0.308	-0.349	-0.411	1.223	-1.006	0.919	-0.335	0.488	0.612	0.534	0.558	0.221	-1.276	-0.726	-0.019	0.21	0.154	-2.043	-0.559	0.028	0.351	-0.45	-0.023	-0.098	-0.535	-0.36	-0.705	-0.213	-0.46	-0.197	-1.912	0.091	0.581	1.626	-0.026	-0.031	-0.022	-0.783	0.188	-0.379	0.172	-0.7	0.214	0.362	-0.254	0.013	-0.094	0.688	0.157	0.705	-0.263	0.018	0.087	-1.218	-0.057	0.367	-0.576	-0.564	0.449	0.644	-0.66	-0.461	0.802	-1.147	0.317	0.956	0.193	-0.705	-1.341	0.478	0.023	-0.758	0.64	-0.665	0.29	-0.706	-0.07	0.444	0.17	0.623	0.005	-0.435	0.801	2.015	0.489	-0.669	0.107	0.234	-0.601	0.064	0.145	0.058	1.814	0.171	-0.379	-0.42	-0.029	1.21	-0.503	0.252	0.047	1.639	-0.279	-0.511	-0.3	0.221	-0.171	-0.688	0.578	0.34	-0.853	-0.416	0.086	0.841	-0.112	0.115	-1.105	-0.226	-0.251	0.698	0.024	-0.923	0.985	0.222	0.082	0.931	-1.03	0.825	-1.32	0.531	-0.569	0.258	-0.447	0.193	0.267	0.08	-1.409	-0.086	0.09	0.332	-1.311	-0.298	0.147	-0.415
HMGCLL1	PPI	1	4.989	-0.581	0.15	-0.609	0.216	-0.536	0.1	-0.766	1.609	-0.889	0.06	0.146	-0.273	-0.4	-0.068	-0.18	-0.49	0.457	-0.243	0.483	-0.108	0.405	-0.689	-0.392	0.115	0.902	0.383	0.704	0.407	-0.048	0.057	-0.006	0.183	-0.536	0.204	-0.455	-0.936	0.497	0.988	-1.388	0.655	-0.256	0.931	-0.822	0.084	-0.095	-0.406	-0.11	-0.13	0.024	0.398	0.281	-0.009	-0.035	-0.612	-0.14	-0.806	0.368	-0.686	0.314	0.343	0.298	0.565	0.367	0.202	0.308	0.234	0.58	0.293	-0.845	-0.776	-0.577	-0.233	0.224	0.267	0.683	-0.369	0.23	-0.252	-0.232	0.465	0.194	0.257	0.254	-0.066	0.196	-0.063	-0.213	0.458	-0.084	0.066	-0.277	0.025	-0.279	0.076	0.205	0.232	-0.643	-0.2	-0.329	-0.69	-0.322	0.206	0.568	-0.09	0.523	-0.41	0.174	-0.722	0.303	0.095	-0.251	-0.567	0.363	-0.971	-0.749	-0.105	0.803	-0.23	0.06	-0.565	-0.047	0.248	0.283	-0.109	0.522	0.496	0.459	-0.268	0.442	0.532	-0.237	0.353	0.095	-0.325	1.065	-0.132	-0.702	0.131	0.266	-0.354	0.068	0.265	-0.532	-0.417	0.354	0.432	-0.505	-0.096	-0.345	0.065	-0.004	-0.052	-0.208	-0.122	0.291	0.233	-0.417	-0.098	0.003	-0.412	0.643	-0.05	0.052	-0.147	0.479	0.114	0.035	0.31	0.646	0.262	-0.047	-0.098	0.751	0.053	0.372	0.112	-0.558	-0.09	-0.24	-0.161	0.158	0.681	0.328	-0.163	-0.192	0.413	0.639	0.347	-0.263	-0.399	0.089	0.342	-0.454	0.467	-0.255	-0.771	0.514	0.109	0.644	0.445	-0.005	-0.043	-0.414	-0.016	-0.222	-1.194	-0.387	-0.126	0.095	-0.033	0.965	-0.592	0.655	0.073	0.32	-0.142	-0.591	-0.232	-0.67	0.001	-0.58	-0.02	-0.216	0.04	-0.177	-0.316	0.3	0.15	-0.2	0.303	0.534	-0.062	-0.18	-0.873	-0.197	-0.048	0.074	0.484	-0.194	0.077	-0.555	-0.256	-0.473	-0.017	-0.484	-0.507	-0.365	0.55	-0.286	0.321	0.028	-0.105	-0.07	0.039	-0.167
CBX2	PPI	1	10.539	1.639	-0.159	-2.883	0.896	4.398	0.409	-1.556	-1.362	2.461	0.034	-0.993	0.044	0.571	1.781	-0.513	3.255	-3.798	-0.58	-1.252	-2.441	1.251	-1.826	3.373	0.712	-2.682	-0.571	-0.655	4.287	2.62	-0.634	-1.111	1.163	-1.531	0.195	0.468	-0.439	-0.481	1.522	-0.331	1.73	0.152	0.533	-0.047	-1.372	-1.061	0.217	0.847	-1.134	0.693	0.445	0.502	1	1.132	0.597	0.516	-0.346	1.969	0.039	-0.604	0.006	-0.154	0.154	0.761	-0.04	-0.014	-0.036	0.396	0.385	1.332	0.861	0.305	0.37	-0.972	-1.061	-0.576	-1.059	-0.687	-1.13	-1.098	-0.241	0.593	-0.165	-0.082	-0.626	0.981	-0.192	-0.075	-0.739	-0.971	0.529	-0.707	0.346	0.946	-0.478	0.988	0.73	-0.195	-0.201	-0.155	0.194	-0.429	-0.252	1.021	0.069	1.302	-0.825	-0.37	0.576	-0.23	-0.174	0.422	-0.173	-0.101	-0.549	-0.904	-0.508	-0.245	0.455	-0.099	-0.131	0.9	-1.042	0.196	0.388	-0.425	-0.122	-0.14	0.348	0.071	0.656	0.094	0.263	-0.454	1.43	0.27	0.477	0.009	0.707	0.432	0.559	0.225	0.557	-0.228	-1.047	-1.365	-0.837	0.156	-0.246	-0.431	0.449	-0.389	0.392	-0.009	0.11	-0.967	-0.433	0.269	-0.091	0.737	-0.044	0.036	-0.353	-0.523	0.398	-0.202	-0.329	0.547	0.157	-0.143	-0.133	0.696	0.193	-0.445	-0.371	-0.052	0.371	-0.236	-0.017	0.306	0.935	0.511	1.347	-0.685	-0.645	-0.401	-0.587	-0.855	0.579	-0.523	-0.431	1.031	0.376	-0.264	0.551	-0.071	-0.262	0.305	0.663	-0.225	-0.361	-0.797	0.591	-0.802	-0.275	-0.191	0.394	-0.148	-0.568	0.015	-1.136	-0.11	0.201	-0.388	-0.189	-0.424	0.22	0.564	-0.692	0.418	-0.087	0.47	0.159	-0.287	-0.217	-0.336	0.586	0.062	0.889	0.228	-0.104	0.231	0.645	-0.122	-0.304	-0.333	0.291	-0.335	0.237	-1.356	1.061	-0.302	-1.265	0.38	-0.507	0.486	-0.234	0.116	0.296	0.168	1.049	0.168	0.034	-0.203	0.269	-0.179
SKIL	PPI	1	10.384	-1.786	-2.762	-0.036	-0.547	-0.708	0.427	2.253	0.182	2.301	-0.212	0.084	-1.599	0.399	-1.249	-1.096	0.505	-1.106	0.794	0.788	0.311	1.526	-0.53	-0.389	-0.428	-1.157	1.479	-0.593	-0.89	-0.727	0.499	-0.777	-0.347	-0.242	-0.563	0.528	-0.172	-1.541	-0.924	-1.192	0.549	0.078	0.985	-0.625	-0.506	0.432	0.268	-0.379	-0.361	0.288	0.223	0.722	0.991	0.335	0.626	-0.151	0.469	0.093	0.266	0.197	-0.805	0.32	-0.597	-0.079	0.556	0.373	-0.058	-1.199	0.273	-0.466	-0.205	1.302	0.116	-0.396	0.626	0.935	0.597	-0.124	0.28	-1.303	-0.597	0.245	0.431	-0.983	0.051	0.218	-0.676	-0.272	0.326	0.577	-1.315	-0.272	0.08	0.555	-1.147	0.299	0.206	0.324	-0.429	-0.194	0.211	-0.028	0.048	0.315	0.259	0.021	-0.714	0.215	0.395	-0.14	-0.705	0.003	-1.212	-0.099	-0.049	0.567	0.093	0.744	0.719	-1.182	-0.253	-0.13	-0.938	0.125	-0.288	0.647	-0.537	-0.04	-0.134	0.06	1.293	-0.587	-0.183	-0.512	0.198	-0.456	-0.313	0.403	-0.369	0.15	0.211	1.213	0.069	-0.632	0.329	-0.322	-0.278	-0.317	0.526	-0.955	0.087	-0.193	-0.444	-0.117	0.081	0.606	0.421	-0.33	-0.16	-1.141	0.339	-1.32	-0.43	-0.508	0.666	0.708	-1.35	-0.518	0.135	0.752	1.516	1.353	0.146	1.535	0.372	-0.366	0.486	0.531	0.779	0.233	0.901	0.049	0.002	0.319	0.347	-1.231	0.024	-0.305	0.313	0.043	-0.003	-1.008	0.125	0.278	-0.065	1.132	0.422	-0.645	0.52	0.527	-0.782	0.226	-0.708	-0.555	1.18	0.61	-0.127	0.111	0.111	-0.357	-0.933	-1.32	0.037	0.289	-0.194	-0.352	-0.657	-0.29	-0.226	-0.411	0.202	-0.689	0.27	0.398	-0.21	0.265	1.27	-0.275	1.146	0.046	0.895	0.962	-0.332	-0.16	-0.225	-0.397	0.712	-0.26	-0.216	-0.656	0.205	0.349	-0.235	0.432	-0.437	-0.533	0.855	-0.4	-0.211	-0.715	-0.9	0.071	0.247	-0.535	0.535	-0.049
ACIN1	PPI	1	27.499	-2.021	-5.816	-1.244	-1.616	8.053	-1.258	4.133	-17.278	14.39	-4.672	-1.619	2.634	-5.559	17.957	4.111	-2.718	-0.194	2.139	-4.33	-5.405	-4.456	5.194	-0.443	3.627	3.578	-1.342	2.166	-1.485	-2.689	-0.347	0.77	1.751	-0.247	0.552	-3.56	4.423	1.726	-2.429	0.65	0.512	-3.373	4.511	5.547	-2.18	3.39	-5.01	4.656	1.166	-1.761	-4.427	3.227	-1.087	-2.771	-2.433	3.589	-4.301	3.771	-1.457	-2.512	0.722	-2.724	-5.055	1.791	0.041	3.685	2.624	-0.865	-0.392	-1.902	1.872	-2.786	0.817	-0.227	-3.252	0.703	-2.44	0.529	-1.814	-1.95	-0.306	0.476	1.364	-1.164	0.844	-1.013	0.528	-0.247	-2.357	1.742	-1.666	1.268	-0.387	1.193	-0.074	-1.507	-0.436	2.437	-0.806	-0.561	1.621	-0.983	-0.049	1.805	0.173	0.275	-0.917	2.021	-2.083	-0.776	1.918	-0.916	-1.317	0.678	1.364	-0.625	1.594	-0.661	-0.713	-1.356	0.259	0.068	0.008	-0.899	1.391	-1.112	0.126	0.456	-0.335	1.077	0.188	-0.819	1.342	-0.426	0.693	-1.54	-0.572	-1.175	0.356	-0.384	-0.137	1.5	-1.213	-1.377	-2.078	2.303	0.264	1.142	1.364	0.923	-1.693	0.162	-0.942	0.517	0.628	-0.417	0.777	0.284	-1.3	0.57	0.133	0.397	0.475	-1.747	-0.509	-0.48	-0.625	0.105	1.293	-0.499	-1.196	-0.313	-1.341	0.369	0.128	2.063	-0.203	0.955	0.307	-1.069	-1.041	-0.51	-1.135	0.953	0.461	-0.377	-0.128	0.124	1.413	0.926	-1.616	0.167	-0.756	1.057	-0.348	2.239	0.237	-0.694	0.294	0.569	-1.869	-1.095	1.371	-1.317	0.24	1.701	0.478	-1.249	0.794	-1.287	1.297	0.15	-1.023	0.833	-0.137	-1.282	-2.471	0.807	-1.093	-0.799	-0.196	-0.41	0.071	-0.222	0.663	-0.422	1.595	0.93	-0.129	-0.651	0.257	0.273	-0.134	-0.921	1.107	-2.519	-1.082	0.465	-2.206	1.606	0.806	0.652	-0.41	-0.045	1.65	-0.369	0.757	1.159	-0.931	-1.196	1.232	-0.548	1.142	0.467	0.418	1.163
SLC38A9	PPI	1	6.372	0.014	-1.425	-0.689	-0.11	-0.711	0.205	-1.704	3.099	-1.539	1.52	-0.578	-0.489	0.44	0.311	0.583	-1.734	-0.381	-0.445	-0.605	-0.314	-2.109	0.524	-0.147	0.284	0.777	1.029	-0.822	-0.504	-0.41	-0.422	-1.29	0.23	-0.774	-0.078	1.421	0.27	-1.439	-1.034	-0.034	-1.025	1.041	-0.094	-0.243	0.558	0.538	0.227	-0.109	-0.248	-0.345	-0.902	0.864	0.091	-0.334	-0.225	-0.008	0.451	0.233	0.024	0.214	-0.765	0.102	0.034	-0.066	0.646	0.505	0.007	-0.947	0.687	0.251	0.357	-0.303	0.315	-0.04	0.381	0.227	-0.628	0.777	0.168	-0.023	-0.145	-0.112	0.628	-0.756	0.193	0.281	-0.356	-0.397	0.177	-0.174	0.342	-0.306	-0.17	-0.322	-0.084	0.23	0.193	-0.132	-0.501	0.191	-0.57	0.008	-1.002	-0.737	-0.049	0.108	0.207	-0.171	0.508	0.05	-0.282	-1.248	0.915	-0.585	-0.567	0.299	-0.519	-0.563	0.645	-0.669	-0.482	-0.085	-0.173	-0.09	0.195	-0.029	-0.097	0.519	-0.457	-0.164	0.531	0.68	-0.09	0.443	0.427	-0.005	0.471	0.524	-0.749	-0.132	-0.39	-0.943	-0.756	-0.226	0.112	0.519	-0.281	0.727	0.173	0.674	0.214	0.538	-0.353	0.886	-0.449	-0.604	-0.224	0.512	-0.078	-0.051	-1.006	-0.704	0.058	0.14	-0.362	-0.11	0.453	0.682	-0.536	0.102	0.297	0.532	-0.048	-0.252	0.194	0.706	-0.376	-0.408	0.091	0.291	-1.011	1.34	0.118	0.191	0.335	0.799	-0.299	0.178	-0.059	0.143	-0.186	-0.545	-0.091	0.475	0.121	-0.039	0.232	-0.194	-0.612	-0.097	-0.677	0.18	-0.125	-0.323	-0.31	-0.137	0.065	-0.009	0.521	0.112	0.203	-0.11	-0.353	0.027	0.711	-0.199	0.053	0.037	0.449	-0.38	0.455	0.301	-0.077	0.443	-0.036	0.206	-0.032	0.134	-0.647	-0.18	-0.065	0.154	-0.422	0.366	-0.131	0.419	0.172	0.166	-0.089	0.387	-0.701	0.841	0.118	-0.16	-0.766	-0.171	-0.087	-0.004	0.037	0.329	0.146	-0.428	-0.629	-0.01	0.781	-0.057
RNF135	PPI	1	6.88	-0.005	-2.073	-0.999	0.476	0.594	0.41	-0.42	0.258	-0.084	-0.657	0.017	0.138	-0.808	-0.108	-1.477	1.183	-0.453	-0.298	0.046	-0.333	0.88	-0.612	0.245	0.087	-1.712	0.111	0.397	0.735	-0.205	-1.324	-0.084	-0.707	0.328	0.647	0.07	0.084	0.257	0.348	-0.125	1.164	0.562	0.037	-0.029	-0.185	-0.77	-0.037	-0.198	0.751	-0.206	0.07	0.095	0.225	0.101	-0.251	-0.213	-0.202	0.081	-0.333	0.251	-0.253	-0.52	0.2	0.104	0.771	-0.5	0.412	-0.443	-0.413	-0.456	0.031	0.098	0.328	0.347	0.158	0.213	0.994	0.76	0.139	-0.24	0.364	0.33	-0.516	-0.294	-0.17	0.437	0.482	-0.263	0.153	0.324	-0.929	-0.875	-0.392	-1.049	-0.126	-0.532	-0.178	-0.069	0.58	-0.146	-0.347	0.574	0.877	0.254	0.089	-0.059	-0.192	-0.331	1.286	-0.782	-0.105	0.233	0.677	-0.017	0.419	0.058	0	0.329	0.324	0.287	1.121	0.166	-0.337	-0.372	0.589	-0.264	0.258	0.345	-0.67	0.128	0.313	-0.872	-0.952	-0.105	-0.275	0.771	0.299	-0.071	1.208	0.269	-0.316	0.195	0.663	-0.832	-0.425	0.131	-0.223	-0.496	-0.722	-0.519	0.597	0.575	0.545	-0.287	0.526	0.427	-0.386	0.258	-0.529	0.076	0.018	-0.189	-0.256	0.353	0.124	0.691	0.549	-0.189	0.378	-0.968	0.24	-0.114	-0.725	-0.11	0.421	-0.116	0.345	0.185	0.589	-0.011	0.269	0.202	-0.315	0.151	-0.787	-0.189	0.012	-0.507	0.253	-0.127	0.596	-0.277	-0.323	0.255	0.207	-0.253	0.95	-1.163	0.367	0.556	0.166	0.085	-0.109	-0.461	-0.357	-0.432	0.167	-0.115	0.636	0.621	0.121	0.564	0.454	0.345	0.088	-0.564	0.589	-0.071	-0.289	0.241	-0.493	-0.23	0.07	0.012	-0.138	0.099	0.725	-0.14	0.129	0.547	-0.785	-0.155	0.366	0.362	-0.612	0.497	0.435	0.101	-0.165	-0.608	-0.342	0.504	-0.234	0.186	-0.026	-0.013	0.356	-0.176	-0.267	-0.419	0.101	0.146	-0.211	0.046	0.187	0.326
CD207	PPI	1	4.572	-0.931	-0.591	0.329	-0.152	-0.774	0.466	-0.306	0.975	0.252	-0.269	-0.51	-0.353	0.928	-0.371	-0.33	0.152	0.298	-0.271	-0.476	0.679	-0.183	-0.098	0.084	0.182	-0.114	0.154	-0.232	-0.045	-0.578	-0.412	0.521	0.406	-0.003	0.125	-0.197	-0.575	-0.426	-0.095	-0.033	0.91	0.027	0.557	-0.118	0.174	0.421	0.428	0.224	0.008	-0.436	0.369	-0.473	-0.468	-0.32	0.048	-0.099	-0.062	-0.171	0.536	-0.304	0.225	-0.281	-0.272	0.354	-0.283	0.128	-0.026	-0.352	0.287	-0.508	0.274	-0.684	0.408	0.528	-0.544	0.202	0	0.617	0.619	0.043	-0.237	-0.626	0.455	0.289	0.052	0.267	0.088	-0.327	0.049	-0.328	-0.741	-0.228	-0.074	0.821	0.325	0.306	-0.09	-0.568	-0.755	0.692	0.13	-0.178	-0.155	-0.167	0.284	0.324	0.067	0.469	-0.23	-0.033	-0.231	-0.297	0.106	-0.307	-0.478	0.776	0.113	-0.01	0.033	0.338	-0.253	-0.092	0.615	-0.068	-0.076	-0.245	-0.048	0.467	0.399	0.065	-0.421	0.421	0.19	0.163	0.139	-0.066	0.121	0.017	-0.153	-0.697	0.263	-0.896	0.184	0.581	0.27	0.16	-0.406	0.041	-0.311	0.31	-0.073	0.054	-0.769	-0.489	0.051	-0.039	-0.201	0.057	0.294	0.004	0.384	-0.28	0.102	-0.385	0.084	-0.314	0.591	0.331	0.215	-0.437	-0.516	0.313	-0.056	-0.649	-0.125	0.248	0.203	-0.105	0.249	-0.121	0.016	-0.138	0.135	0.587	0.023	0.317	-0.335	-0.014	1.173	-0.125	-0.595	-0.012	0.315	0.041	0.012	0.277	-0.08	-0.713	-0.286	0.483	-0.695	0.092	0.241	0.47	0.319	0.093	-0.818	-0.018	-0.004	-0.474	0.315	-0.246	0.296	-0.306	-0.362	0.085	-0.086	0.444	0.967	0.1	0.666	-0.235	-0.252	-0.033	0.473	0.255	-0.183	0.711	-0.627	-0.055	-0.194	-0.821	-0.315	-0.236	0.465	0.944	0.523	-0.137	0.491	-0.142	-0.376	-0.053	-0.079	0.326	-0.195	-0.73	0.393	0.077	0.081	0.19	-0.442	0.613	-0.178	-0.299	0.41	0.449
CLCN5	PPI	1	10.643	-1.792	-2.117	-1.073	0.089	-0.215	-0.219	-2.08	2.921	-2.736	1.596	-0.105	0.104	0.224	0.69	1.009	-1.177	-1.223	-2.357	1.392	-0.016	-1.525	-1.759	-2.39	2.514	1.426	2.007	0.785	0.542	0.753	0.065	-0.468	-0.66	-0.738	-0.14	1.558	1.599	0.053	-0.725	-0.113	0.597	0.791	1.679	-1.3	-0.788	-0.361	-0.407	-0.073	-0.014	1.24	-1.105	0.51	0.708	-0.499	-0.109	0.879	-0.298	0.776	-1.446	0.059	-1.516	0.287	-0.094	0.235	0.474	0.179	-0.602	0.823	-0.086	-1.205	-0.92	0.175	0.904	0.961	0.405	-0.166	-0.125	-0.272	0.178	-0.682	0.33	0.122	0.328	0.05	0.167	0.279	-0.149	0.226	-0.437	1.464	0.764	-1.561	0.952	0.091	1.317	0.279	0.009	-0.094	-0.646	0.373	0.661	-0.131	-0.157	0.318	0.877	-0.161	-1.074	-0.686	1.009	-0.945	-1.087	-1.357	0.034	-1.521	-0.369	0.378	-0.398	0.348	0.951	-1.397	0.265	0.121	-0.738	-1.425	0.011	-0.09	0.789	-1.041	-0.419	-0.303	0.898	0.14	0.072	-0.318	0.229	0.755	-0.077	-0.197	-0.271	-0.596	0.053	-0.541	-0.201	0.766	-0.658	-0.005	-0.704	0.32	-0.461	0.926	-0.636	0.476	-0.029	0.333	0.441	-0.015	-0.549	-0.253	-1.001	0.314	-0.173	0.38	0.574	0.653	0.261	1.016	0.708	0.775	-0.056	-0.234	0.141	0.187	-1.125	0.103	0.033	-0.336	-0.215	1.291	-1.255	-0.384	0.164	0.495	0.946	-0.624	1.808	0.881	0.573	-0.622	0.142	-0.599	-0.553	0.272	-0.212	0.418	-0.138	0.069	1.247	0.689	-0.846	0.336	-0.015	0.194	0.755	-1.293	0.803	-0.536	-1.587	-0.188	-0.351	-0.221	0.203	-0.027	0.509	-0.792	-0.148	-0.265	0.239	0.639	0.808	0.431	0.724	-0.246	0.453	0.571	0.418	0.006	-0.177	-0.863	1.535	-1.563	0.128	-0.873	-0.885	0.372	0.723	0.75	-1.003	0.483	1.038	0.71	-0.822	-0.838	0.388	1.012	-0.215	0.085	-0.031	1.261	1.069	-0.765	-0.136	0.775	-0.443	0.122	0.101	-0.75
ZDHHC8	PPI	1	13.221	0.957	1.566	-5.733	1.659	0.933	-0.081	-5.123	-0.955	-1.17	0.527	0.462	-0.223	-1.228	1.807	-1.908	0.471	0.117	0.282	-1.921	-0.013	-0.087	0.221	0.004	-2.767	-2.344	1.637	-2.151	0.949	-0.3	-1.39	-0.589	-2.86	-0.501	-0.124	1.425	1.755	0.137	-1.134	0.473	1.916	-0.762	0.165	0.318	0.066	-2.155	-1.672	0.093	1.588	0.013	1.149	1.078	1.285	-0.348	-0.388	0.863	0.387	0.099	-0.123	-3.127	0.935	0.01	1.014	-1.001	0.542	-1.055	0.025	0.773	0.587	-0.061	0.235	1.059	0.644	0.066	-0.979	0.193	0.843	-0.493	-0.026	-1.218	-1.528	-0.602	0.569	1.231	1.301	-1.283	0.664	0.433	0.971	-0.621	0.287	-0.76	-0.518	-0.942	-0.024	0.452	0.035	-0.729	0.506	-0.005	0.686	1.136	1.734	-0.462	0.386	1.094	-0.562	1.143	-0.456	-0.545	0.064	-0.25	-0.405	-0.351	0.204	0.664	0.105	-0.559	0.061	-0.835	0.828	0.512	-0.47	0.032	-0.751	0.188	0.126	-0.826	-0.22	-0.101	-0.89	-0.628	-0.309	-0.564	0.886	2.27	0.117	0.167	1.137	0.307	-0.262	-0.09	-0.235	-0.641	-0.438	-0.577	0.999	-0.735	0.262	-1.247	-0.478	-0.701	-0.334	-0.61	1.001	-1.854	-1.052	-0.844	0.838	-1.003	-0.493	0.244	-0.868	1.305	-0.56	-1.004	-0.764	0.953	0.356	1.6	0.48	-0.229	-0.783	0.944	0.633	-0.139	-0.951	-1.158	-0.251	0.304	-0.26	-0.083	-0.463	-0.035	-0.452	-0.114	0.249	-0.716	-0.592	0.518	0.188	-0.396	1.265	-0.541	-1.21	-0.045	0.006	-0.948	-0.763	0.674	0.078	-0.204	0.077	0.166	-0.249	0.738	-0.185	1.102	0.14	0.73	-0.621	0.195	-0.04	-0.361	-0.06	-0.199	-0.964	0.068	1.313	-1.035	-0.113	-0.096	-0.272	0.686	0.248	0.851	-0.318	1.577	-0.616	-0.238	-0.573	0.349	0.077	-0.674	0.383	1.423	-0.821	-0.48	0.067	0.339	0.816	-0.746	-0.59	-0.108	-0.921	-0.364	-0.345	0.465	0.386	0.699	-1.076	-0.808	-0.222	0.297	-0.186	-1.378
KAT7	PPI	1	8.307	-0.788	-1.973	-0.28	-0.087	1.074	0.139	0.665	0.724	1.462	1.196	-0.71	-0.012	1.653	0.585	-0.634	0.187	-0.071	1.41	0.195	-0.747	0.449	0.333	-0.117	-0.591	0.144	0.273	-0.28	-0.503	1.118	0.912	0.342	-0.47	0.39	-0.391	0.035	-0.599	0.388	0.058	0.394	0.154	1.308	-0.652	0.377	-0.556	-0.375	-0.048	-0.554	1.067	0.123	0.934	-0.694	0.274	-0.027	-0.424	-0.206	0.403	-0.407	-0.57	-0.011	-0.752	0.238	-0.188	0.429	0.061	-0.427	0.139	0.55	-0.119	0.271	-0.573	-0.457	-1.244	0.308	0.161	-0.066	0.205	-0.323	1.204	0.191	0.511	0.56	0.401	-0.285	-0.907	0.943	-0.185	-0.56	-0.167	-0.769	0.039	-0.179	0.131	-0.244	-0.333	0.639	0.12	-0.651	0.268	0.676	0.071	0.092	-0.118	-0.273	-0.654	-0.04	0.324	-0.787	-0.041	-0.029	-0.421	0.743	0.246	-0.575	0.783	-1.667	-0.407	-1.458	0.271	0.346	-0.61	0.438	0.346	0.09	-0.401	0.439	1.075	0.217	-0.759	0.095	0.23	-0.54	0.021	-1.352	0.732	0.44	-0.46	1.153	-0.607	0.143	-0.571	0.843	0.195	0.017	1.12	-0.492	0.141	-1.2	-0.262	0.188	0.592	-0.592	0.132	-0.079	0.788	0.509	-0.146	-0.489	-0.607	0.715	-0.043	0.813	-0.016	-0.437	-0.914	0.157	0.438	-0.682	-0.142	0.116	-0.533	0.533	0.139	-0.849	0.3	-0.662	0.301	0.277	0.475	0.657	0.469	0.276	0.155	0.707	0.456	0.226	0.905	-0.54	-0.642	-0.426	-0.235	0.073	-0.066	-0.656	0.68	-0.011	0.258	0.11	-0.124	1.001	0.169	0.387	0.508	-1.009	0.136	0.438	-0.372	-0.359	-0.575	0.605	1.034	0.03	0.784	0.197	-0.746	0.357	-0.226	-0.468	-0.42	0.022	0.105	0.321	-0.194	1.116	0.514	-0.339	0.071	0.756	0.496	0.24	-0.687	0.12	-0.389	0.474	0.59	-0.365	-0.108	0.348	0.583	0.609	0.216	0.553	-0.172	0.259	-0.217	-0.501	-0.359	0.595	-0.577	-0.82	0.615	-0.716	-0.38	-0.202	-1.151	0.49
DMTF1	PPI	1	11.863	0.042	-1.979	1.245	-0.825	0.808	-0.338	-0.002	1.576	2.312	-0.65	-0.164	-0.13	0.044	1.029	0.83	-1.252	0.583	0.012	0.752	-0.211	0.494	-1.793	1.002	-0.28	0.213	0.227	0.741	0.029	-0.937	-0.637	-0.079	-0.378	0.465	-1.776	-0.632	0.841	0.662	0.882	1.509	-0.355	-0.073	0.181	-0.549	1.034	-0.523	0.432	-0.046	-1.334	-0.944	0.449	0.391	-0.558	-1.288	-0.032	-0.054	-1.1	-0.226	-0.248	0.459	0.066	0.821	-0.759	1.286	-1.045	-0.038	-0.596	-0.091	1.535	1.092	-1.606	-0.096	-0.787	0.48	-1.005	-1.005	-0.177	-0.448	1.178	0.448	-0.072	0.746	1.498	-0.076	-0.657	0.01	-0.877	0.744	1.476	0.687	-0.726	0.468	-0.724	-0.21	-0.03	-0.696	-0.433	0.368	-0.581	0.039	0.253	0.557	-0.661	0.36	1.482	0.454	0.123	-0.046	-0.513	-0.341	-0.192	0.312	0.046	0.107	0.873	0.115	-0.22	-0.446	-0.324	0.339	0.26	-0.438	-0.081	0.754	-0.789	0.362	-0.4	-0.029	-0.351	1.412	-0.267	0.17	1.492	-0.659	-1.192	0.811	1.112	1.015	1.025	-0.289	0.142	0.31	-0.735	-0.724	-0.016	0.368	-0.104	1.288	-0.106	-0.03	0.315	-0.687	-0.07	0.138	0.928	-0.091	-0.188	-0.055	0.655	0.02	-0.476	-0.229	0.191	-0.3	1.012	1.078	-0.862	-0.42	0.683	0.09	0.226	0.988	0.504	0.541	-0.472	0.454	0.555	-0.89	0.385	0.023	1.11	-0.015	-0.89	0.073	1.499	0.263	0.165	-0.185	0.378	-0.043	-0.135	-1.212	0.031	-2.45	0.442	-0.361	0.305	1.13	-0.679	0.666	1.315	1.002	0.081	-0.767	-0.314	1.141	-0.012	-0.2	-1.091	-0.343	0.656	0.31	1.463	0.217	-0.512	0.425	-1.258	-0.273	-0.171	-0.395	0.949	0.146	-0.522	0.457	-0.499	0.787	1.044	0.432	-0.179	-0.654	0.31	-0.027	0.98	0.241	-0.226	0.613	-0.411	-0.778	-0.939	0.443	-0.684	0.75	0.789	0.024	1.15	0.006	1.88	0.118	-1.193	0.573	-1.079	0.253	-0.416	0.062	0.453	0.012
PCDH11X	gene	1	19.536	0.925	-1.207	2.311	0.728	1.213	1.24	-2.414	2.804	-0.6	1.024	0.959	0.348	3.621	1.851	0.713	-0.165	-1.655	1.383	-0.693	-1.602	0.8	-0.921	0.921	3.24	1.428	3.32	-1.377	2.554	0.199	-2.826	-1.596	1.156	-1.761	-3.246	-2.847	2.842	-0.258	2.533	3.344	-3.192	-4.383	0.895	0.168	-0.418	-4.115	-3.236	-1.916	-1.552	2.105	-0.917	-0.353	3.119	1.929	1.522	0.103	2.028	2.168	2.104	-0.144	1.466	-1.529	1.277	0.086	1.128	-0.292	-0.766	0.989	1.86	-0.778	0.422	-0.136	-1.217	-0.036	-1.054	0.042	-0.218	0.684	-0.343	0.818	0.571	0.783	1.081	0.648	1.604	0.304	1.849	-1.194	-0.118	1.598	0.465	-0.979	1.131	-1.316	-0.687	-1.183	1.11	1.282	-0.997	-0.189	0.552	1.023	0.595	0.601	-2.169	-0.268	-0.292	-0.8	0.733	-1.374	-0.017	-0.405	0.292	-2.569	-0.382	-0.08	1.626	-1.673	2.084	1.412	0.771	-0.374	0.547	1.374	1.412	0.696	0.832	-0.92	2.174	1.437	0.355	-0.79	1.565	-0.756	1.871	1.089	-0.165	1.481	0.646	0.375	-0.331	0.408	-0.072	-2.267	1.016	-0.178	-1.125	1.129	-0.011	1.221	1.42	-0.058	1.198	1.928	-0.034	1.173	-1.006	-1.65	2.295	1.256	-0.128	-0.116	0.382	-0.171	0.768	-0.868	0.911	-0.221	-0.852	0.055	0.233	0.754	-1.437	-0.963	-0.939	2.309	-1.323	-1.184	0.548	-0.472	0.978	1.776	0.539	-1.432	-1.4	0.269	-1.456	-2.488	-1.2	1.374	0.834	0.453	1.264	-1.492	1.153	-0.294	0.81	0.202	1.141	2.322	0.627	-0.975	0.266	-0.869	0.603	-1.487	-2.09	0.118	0.688	-2.978	-0.963	0.952	-0.561	-0.543	-0.362	0.07	0.189	1.238	0.235	2.37	1.133	0.798	1.18	-0.706	2.426	0.888	0.078	-0.243	0.222	-1.062	-0.944	2.621	-0.014	-0.451	0.598	0.284	1.695	-2.21	-0.487	1.136	-0.74	-0.246	-0.764	-1.039	-0.378	-0.545	0.908	1.979	-1.73	1.6	1.391	-1.782	2.151	-1.176	1.811	1.918
AVPR1A	target	1	5.088	-0.465	-0.977	-0.827	0.301	-0.553	-0.009	-1.025	1.155	-0.884	0.477	-0.28	0.731	0.13	0.629	-0.608	0.182	0.08	0.206	0.042	-0.491	-0.841	-0.347	-0.486	0.594	0.473	0.15	-0.545	0.127	-0.706	-0.569	0.004	0.544	-0.325	0.202	0.055	-0.445	0.403	-0.716	-0.777	-0.134	0.449	0.807	-0.16	0.431	0.4	0.037	-0.084	0.071	0.503	0.711	-0.04	0.396	-0.23	0.15	-0.243	-0.007	0.304	-0.295	-0.008	-0.476	-0.178	0.15	1.192	0.421	0.047	-0.419	-0.022	-0.05	-0.002	0.104	-0.073	-0.453	-0.188	0.015	-0.01	0.054	-0.253	0.438	-0.354	-0.49	-0.128	-0.089	0.549	-0.629	0.027	-1.779	0.15	-0.484	0.273	1.183	-0.319	0.332	0.228	0.235	-0.236	0.526	0.491	0.431	-0.752	0.279	0.093	0.669	-0.39	-0.59	-0.886	0.314	-0.939	-0.3	-0.237	-1.271	0.74	-0.041	0.485	0.922	0.283	0.389	-0.205	-0.798	-0.419	0.023	-0.025	0.191	0.561	-0.308	0.254	0.765	0.193	0.896	0.104	-0.739	0.183	0.189	-0.768	-0.312	-0.213	0.389	0.674	0.2	-0.369	0.014	-0.198	0.489	0.426	-0.172	-0.132	-0.465	0.332	0.366	0.645	-0.669	0.143	-0.191	-0.376	-0.047	-0.056	0.475	-0.561	0.431	0.063	0.371	-0.499	-1.07	0.386	-0.087	0.526	-0.071	0.159	0.678	0.892	0.058	0.224	-0.097	0.026	0.445	0.202	-0.02	-0.126	0.806	-0.006	0.031	-0.416	-0.04	-0.254	0.598	0.113	0.023	-0.148	0.456	-0.471	0.2	0.475	-0.318	0.634	-0.028	-0.231	-0.194	0.067	0.561	-0.476	-0.223	-0.701	-0.25	-0.177	0.199	-0.544	-0.143	0.654	-0.909	-0.115	0.112	-0.263	-0.137	0.591	0.29	0.114	0.354	-0.423	-0.249	-0.338	0.222	1.148	-0.466	0.152	-0.101	-0.265	0.808	0.095	0.107	-0.258	-0.274	-0.245	0.331	-0.194	0.026	-0.215	0.259	0.391	0.534	-0.519	-0.098	-0.047	0.402	0.067	-0.524	0.099	-0.032	0.283	0.539	0.124	-0.587	-0.031	-0.971	0.643	0.163	0.213
SLC47A2	target	1	8.698	-0.881	-1.284	-2.418	0.422	-1.83	-0.063	-1.887	2.253	-3.216	0.512	1.007	0.258	-0.879	-0.055	0.505	-1.036	0.664	-0.26	-0.54	-2.342	-2.688	-0.49	0.743	0.98	0.916	-0.227	1.129	-0.686	0.103	-1.118	-0.093	1.262	-1.938	-0.013	0.072	-0.082	-0.714	-0.947	-0.838	-0.599	0.143	1.642	-1.009	0.523	-0.558	-0.247	0.723	0.919	-0.718	0.6	1.008	0.217	-0.922	0.566	0.58	-0.489	0.343	-0.151	-1.144	-1.149	-0.66	-0.745	0.176	1.243	-0.744	-0.127	0.147	-0.726	1.202	-0.499	0.797	0.158	0.979	0.153	0.373	-0.397	-0.478	-0.419	-0.42	0.341	-0.029	-0.071	0.665	0.125	0.408	0.183	-0.364	-0.021	0.791	-0.12	-0.418	-0.755	-0.199	-0.995	-0.287	-1.007	0.446	0.063	0.294	0.292	1.255	1.307	-0.316	-0.309	-0.131	0.124	-0.808	0.264	-0.519	-1.302	0.586	-0.098	0.849	-0.801	0.069	0.532	0.466	0.929	-0.556	-0.933	1.325	-0.645	0.039	-0.29	0.194	0.175	-0.703	0.348	0.605	0.058	0.163	-0.199	-0.017	0.458	0.182	0.153	0.562	0.35	-0.726	-0.194	0.058	0.564	0.665	0.405	0.273	0.675	0.402	0.168	-0.929	0.493	-0.494	0.476	-0.338	-0.289	0.045	-0.184	-0.773	-0.387	0.843	-0.034	0.306	-0.136	-0.6	0.991	0.917	-0.1	0.336	0.654	0.837	-0.706	0.548	-0.612	0.093	0.504	0.086	0.299	-0.086	-0.576	-0.715	0.402	-0.445	-0.555	-0.463	0.761	-0.868	0.614	0.174	1.111	-0.26	-0.915	0.323	0.202	-0.054	0.239	0.694	-0.145	0.637	-0.206	0.83	0.168	-0.395	-1.508	-0.177	0.765	-0.195	-0.399	-0.03	-0.321	0.195	-0.165	0.772	-0.046	1.091	0.385	0.011	-0.219	0.215	-0.479	-1.017	-0.266	0.161	-0.103	-0.868	0.669	0.657	-0.069	0.26	0.05	-0.004	1.298	-0.687	0.718	0.803	-0.236	-0.262	-0.363	0.262	-0.175	-0.232	-0.995	0.326	-0.415	0.137	0.43	-0.138	0.333	0.743	1.022	0.141	0.035	-0.618	-0.52	0.257	-0.014	0.277
NNT	target	1	15.527	-1.837	-1.599	-2.217	-1.204	-2.452	-0.479	-2.501	3.136	-6.694	1.095	-0.198	1.07	-0.107	-0.636	0.996	1.102	-0.177	-3.364	1.17	-0.795	-1.492	-3.045	-1.377	1.63	2.606	0.085	0.748	1.473	0.317	-2.378	0.242	2.241	-2.575	1.298	0.252	-2.759	0.736	0.48	-3.128	0.744	-0.161	1.469	-1.233	1.33	1.309	-1.789	-1.926	-0.851	-0.054	-1.756	0.633	1.396	-0.96	0.413	-1.486	-3.17	2.348	-1.383	1.205	-0.786	0.904	0.182	-0.36	0.137	1.111	1.019	1.415	2.239	-0.051	-0.243	-0.988	-0.843	-0.589	0.819	-0.961	1.432	-0.439	-0.842	-1.045	-0.826	-0.068	-1.344	-0.12	-0.517	0.117	0.389	0.887	-0.83	0.445	-0.419	-1.326	-0.566	-0.306	0.034	-0.969	0.912	-0.329	-1.25	0.696	-0.503	0.389	0.469	-0.078	1.325	2.35	0.874	-0.269	-1.208	-1.919	-0.659	-0.394	-0.249	1.452	0.886	0.034	0.669	-0.057	-0.122	0.289	-1.286	-0.416	0.27	-0.778	0.099	-0.713	-0.492	1.102	-0.774	-0.451	-3.15	1.436	-0.6	-0.984	-1.528	1.212	-0.208	-0.216	-1.448	0.121	0.08	-0.948	0.316	-0.465	0.107	0.195	0.775	1.399	1.447	1.334	0.705	0.305	0.024	0.365	-1.818	-0.374	-0.001	-1.272	0.92	1.543	-0.024	0.261	1.764	-0.441	-0.406	-0.432	-0.347	-0.877	-1.189	-1.757	0.546	1.253	-1.103	-0.335	0.701	0.819	-0.833	-0.018	-1.162	-0.136	1.645	0.179	-0.965	1.245	-0.305	0.107	-1.912	-0.262	-1.595	0.856	0.499	1.348	1.62	-0.722	0.22	0.017	0.031	-1.295	0.437	2.095	-0.141	0.85	-0.574	1.287	-0.038	0.003	1.876	-0.557	-0.248	-0.693	-0.711	0.355	0.746	-0.498	-0.033	-0.247	1.182	1.984	1.747	0.166	0.89	-0.806	0.917	0.999	0.824	0.75	0.008	-0.326	-0.638	1.225	0.064	-0.328	-0.204	1.322	-0.75	-0.953	-0.277	0.17	0.477	-1.083	-0.372	-0.231	-1.67	0.959	-0.496	-0.109	0.414	1.49	-2.418	1.775	0.614	0.978	1.506	-0.312	0.274	2.488
MRPS5	PPI	1	5.597	-1.115	-0.296	-1.354	0.547	-0.698	0.144	-0.104	0.452	-0.363	-0.008	-0.047	-0.349	-0.061	1.034	0.457	0.03	0.078	-0.154	-0.006	-0.376	0.097	-0.216	-0.601	-0.121	0.982	0.946	-1.794	-0.432	1.011	-0.49	0.247	-0.146	-0.982	1.14	0.492	-0.546	0.234	-0.265	-0.326	1.04	-0.187	-0.218	-0.509	-0.716	0.606	-0.137	-1.288	0.023	0.165	0.199	0.289	-0.479	0.14	0.972	0.061	0.174	0.286	0.461	-0.261	0.676	0.195	1.168	-0.184	0.841	-0.8	0.416	-0.235	-0.257	0.041	0.098	-0.09	0.106	0.084	-0.002	0.395	0.413	0.027	-0.715	0.457	0.572	0.442	0.185	0.026	-0.301	-0.576	-0.042	-0.313	1.192	0.788	-0.011	-0.407	-0.495	-0.785	-0.655	0.288	-0.107	0.545	0.284	-0.096	0.084	0.45	0.298	-0.13	0.475	-0.484	0.257	-0.22	-0.6	0.023	0.447	-0.256	-0.652	-0.332	0.218	0.085	-0.381	-0.321	0.463	-0.228	-0.093	0.151	-0.757	0.475	-0.153	-0.445	-0.515	-0.068	0.418	0.538	-0.22	-0.138	0.769	-0.167	-0.945	-0.092	0.346	0.215	-0.1	-0.354	-0.377	-0.188	-0.622	-0.577	-0.117	0.072	0.094	0.323	0.43	0.268	0.055	-0.63	0.813	0.238	-0.131	-0.16	0.315	-0.254	-0.201	-0.36	0.089	0.161	0.251	-0.336	0.416	-0.1	-0.241	-0.033	0.509	0.383	0.051	-0.249	-0.212	0.163	0.451	-0.276	0.585	-0.697	0.126	0.063	-0.431	0.583	0.374	0.25	0.215	-0.272	0.094	0.838	-0.36	0.164	0.41	-0.225	-0.675	-0.797	-0.097	-0.372	-0.048	0.025	0.659	0.269	-0.134	-0.624	-0.161	-0.404	0.231	0.199	0.567	-0.367	0.264	-0.076	-0.43	-0.569	-0.16	0.276	-0.327	0.078	-0.058	-0.648	-0.458	-0.093	-0.076	0.193	0.378	-0.437	0.478	0.13	-0.775	0.576	0.32	0.233	-0.966	-0.875	-0.063	-0.266	0.2	-0.465	0.017	-0.462	0.384	-0.783	-0.439	0.127	-0.148	0.558	0.184	0.595	-0.158	0.319	0.516	0.045	-0.401	-0.355	-0.117	-0.352	-0.586	0.197
PSMD8	PPI	1	5.209	-0.684	-1.543	-1.041	-0.361	-0.534	-0.077	-0.595	-0.381	-0.525	-0.456	-0.205	0.048	-0.161	-0.569	-0.234	0.723	0.154	-0.989	0.374	-0.442	-1.079	-0.578	-1.356	0.921	-0.041	0.326	-0.667	0.418	0.776	-0.039	-0.389	0.009	-0.447	0.32	0.733	-0.514	0.117	0.165	-0.125	-0.128	1.083	-0.014	0.06	-0.633	-0.425	0.215	0.114	0.064	0.339	0.181	1.225	-0.353	0.425	0.028	-0.32	0.005	-0.1	-0.372	-0.125	-0.665	-0.239	0.293	0.313	-0.372	0.495	0.079	-0.469	-0.038	0.158	1.417	0.462	0.198	-0.571	0.444	-0.261	-0.239	-0.024	0.772	-0.098	0.89	-0.45	-0.292	-0.282	-0.313	0.873	-0.368	0.339	-0.349	-0.053	-0.24	-1.193	-0.679	0.297	0.172	0.768	-0.573	-0.399	-0.145	0.074	0.177	-0.793	-0.115	0.628	-0.54	0.585	0.473	0.153	0.61	-1.04	0.059	0.327	0.21	0.052	0.83	-0.021	0.701	0.169	0.051	-0.743	0.314	0.099	0.875	0.062	0.048	-0.75	0.537	-0.472	-0.018	0.515	-0.445	0.172	-0.129	0.969	0.09	-0.055	0.512	-0.082	-0.007	0.78	-0.36	0.312	-0.306	0.537	0.653	0.775	1.003	-0.573	-0.205	0.139	-0.169	0.343	0.087	0.313	-0.272	0.436	-0.28	-0.086	0.45	-0.645	-0.334	0.299	0.478	0.101	0.135	-0.569	0.155	-0.349	-0.53	0.39	-0.361	0.032	0.156	-0.48	-0.246	0.421	-0.125	-0.292	0.023	0.278	-0.273	-0.277	-0.203	-0.112	0.3	-0.326	-0.058	0.04	-0.533	-0.425	-1.038	0.26	-0.105	-0.604	0.366	0.27	0.167	-0.166	0.134	0.101	0.681	-0.346	-0.338	-0.18	0.493	-0.281	-0.198	-0.879	-0.354	0.375	-0.178	-0.498	0.923	-0.273	-0.359	0.046	-0.088	0.627	0.048	0.489	-0.44	1.126	-0.033	0.115	-0.064	-0.28	0.477	-0.177	0.245	0.408	-0.482	0.174	-0.138	-0.029	0.062	-0.192	-0.317	-0.209	0.122	0.432	-0.082	-0.262	-0.048	0.246	-0.085	-0.043	-0.22	-0.343	0.401	-0.557	0.113	0.077	-0.164	-0.229	-0.135	-0.567
CNTN1	PPI	1	13.587	-2.044	2.387	1.199	0.053	0.267	0.161	-1.289	2.352	-2.576	1.025	0.143	0.2	1.271	1.19	0.686	-0.095	-0.04	-0.536	2.068	0.021	0.226	0.51	1.224	0.635	0.982	0.583	-1.473	1.401	0.025	-0.247	-0.373	1.266	0.32	-0.207	-0.722	0.574	-0.444	-1.123	0.952	-0.859	-0.193	-0.257	0.018	1.62	0.246	-0.215	-1.32	0.322	1.208	-0.258	0.671	-0.722	0.175	0.033	-1.354	-0.817	-0.303	-0.236	0.013	-0.529	1.238	-0.093	0.784	0.473	-0.176	-1.252	0.444	0.239	1.368	-0.699	-1.165	0.45	0.601	0.607	0.314	-1.018	0.142	-0.54	0.132	0.114	0.282	-0.753	-0.161	0.604	-0.285	-0.098	-0.778	0.25	-0.003	-0.629	-0.771	0.495	-0.176	-0.647	0.328	0.66	-1.425	-0.372	0.109	0.523	-0.391	1.181	-0.027	-0.276	0.468	1.515	-0.023	-0.512	0.402	-0.123	-0.866	-1.3	-0.734	0.725	-1.733	1.092	-0.156	-1.828	0.925	-0.571	-0.52	0.761	0.073	-0.139	0.24	1.163	1.352	0.028	-0.109	0.395	0.293	-0.378	0.857	-1.835	-0.225	0.727	-0.196	0.474	-0.356	-0.435	-0.461	-1.201	0.391	1.059	-0.216	0.63	-0.116	0.11	1.341	-1.053	-1.073	0.155	-0.644	-0.579	-0.119	0.773	1.01	-0.257	-0.959	0.508	-1.059	0.748	0.951	-0.331	0.202	1.043	-0.681	-0.365	-0.594	0.188	0.478	0.116	-1.254	0.766	0.123	-0.115	1.012	1.448	0.594	0.329	-1.154	-0.839	-0.029	-1.771	-1.04	-0.645	-1.183	-0.619	-0.115	-0.656	0.864	-0.393	0.397	-0.209	0.035	0.252	-0.577	0.638	-0.927	0.198	-1.036	-1.252	-0.442	0.349	-0.451	0.382	-0.695	-0.4	-0.158	1.049	1.661	-0.224	0.493	0.067	0.071	-0.128	0.696	-1.843	-0.697	2.368	-1.478	-1.304	0.392	0.214	-0.705	0.189	-0.805	0.055	0.195	-0.79	-0.084	0	1.162	0.051	1.322	1.071	-0.212	-0.009	-0.259	-0.891	0.483	-0.804	0.942	0.695	-0.97	0.283	-0.554	0.872	0.55	-0.604	-0.407	-0.143	0.773	-1.032	0.266
PRKAR1B	PPI	1	5.428	-1.415	-0.578	0.227	-0.171	-0.656	0.032	-0.029	0.478	0.043	0.605	-0.207	0.525	0.425	0.73	0.023	0.107	-0.218	0.034	-0.14	-0.182	-0.003	0.314	-0.112	-0.277	1.199	-0.374	-1.094	-0.096	0.131	0.201	0.392	-0.463	-0.032	-0.241	-0.222	0.536	-0.219	0.186	0.615	0.043	-0.073	-0.434	0.482	-0.133	-0.518	0.762	0.249	-0.1	-0.053	0.74	-0.032	0.632	-0.178	0.675	-0.442	-0.171	-0.495	0.312	-0.53	-0.488	0.372	0.152	0.665	-0.125	-0.724	-0.138	-0.717	0.191	0.709	-0.22	0.165	-0.044	-0.073	0.226	-0.229	1.08	0.825	1.064	0.281	0.178	-0.656	-0.285	-0.071	-0.714	1.199	-0.162	1.114	0.075	-0.233	0.157	-0.038	-0.287	0.31	-0.037	0.774	0.272	-0.016	0.504	0.001	0.463	-0.219	-0.559	0.859	0.506	0.213	0.1	0.541	0.298	0.313	-0.215	-0.317	-0.365	-0.689	-0.77	0.046	0.446	0.278	-0.386	0.05	-0.645	-0.058	-0.155	0.463	0.018	0.156	-0.094	-0.281	0.391	0.798	-0.076	-0.153	-0.471	0.302	0.127	-0.359	0.186	0.336	0.124	0.733	0.34	-0.707	0.617	-0.501	-0.272	0.238	0.088	0.317	-0.411	-0.454	-0.425	-0.081	0.274	-0.19	-0.622	0.154	0.152	0.347	0.706	0.318	0.116	0.252	0.219	0.264	-0.407	0.754	0.274	0.116	-0.004	0.086	0.195	-0.298	0.153	0.199	0.33	-0.176	0.558	-0.768	0.417	0.625	0.063	-0.612	0.961	-0.005	-0.024	0.246	-0.085	-0.148	-0.235	-0.054	-0.343	0.201	-0.212	0.094	-0.804	-0.005	0.125	0.2	-0.186	-0.592	-0.122	0.422	0.278	-0.268	0.676	0.237	-0.075	-0.373	0.124	-0.457	0.106	0.044	-0.21	0.162	-1.022	0.551	0.076	0.017	-0.676	0.488	0.267	-0.403	-0.062	0.208	-0.094	-0.43	-0.151	-0.171	-0.189	0.153	0.051	-0.46	0.527	0.179	-0.118	-0.084	0.312	0.453	-0.163	-0.212	0.153	-0.277	0.103	0.239	-0.66	-0.245	-0.487	0.418	0.003	-0.093	0.227	0.552	-0.626	0.217	0.043	0.01
NUDT15	PPI	1	2.058	-0.633	0.072	-0.407	0.11	-0.402	0.227	-0.029	0.002	-0.331	0.12	-0.092	-0.023	0.003	0.25	0.048	-0.077	-0.014	0.127	0.095	0.168	0.481	-0.046	-0.293	-0.122	0.367	-0.166	0.216	-0.295	0.237	-0.107	-0.268	0.137	-0.401	-0.082	0.109	0.277	0.101	-0.045	0.02	0.339	0.163	0.342	-0.246	-0.676	0.183	0.294	0.262	-0.546	0.063	0.076	-0.182	0.199	0.185	-0.158	0.084	-0.334	0.391	-0.197	-0.107	-0.275	-0.183	0.138	-0.158	0.146	-0.02	-0.206	0.349	0.083	-0.413	0.349	-0.374	0.16	0.491	0.158	-0.372	-0.09	0.327	-0.096	-0.496	0.016	-0.409	-0.029	0.128	-0.174	0.135	0.236	0.141	0.08	-0.509	-0.223	-0.06	0.187	-0.211	-0.407	-0.715	0.276	-0.01	-0.072	0.156	-0.057	-0.197	0.106	-0.549	0.049	0.013	0.202	-0.323	-0.027	0.312	-0.304	-0.116	0.417	-0.498	-0.366	-0.185	0.093	-0.208	-0.055	-0.17	-0.248	0.224	-0.178	0.153	-0.151	-0.18	0.02	-0.208	0.162	-0.105	-0.329	0.269	-0.043	-0.145	-0.069	-0.085	0.463	-0.28	-0.121	-0.368	0.223	-0.271	-0.003	-0.008	-0.082	-0.135	0.177	0.196	-0.048	-0.05	-0.068	-0.067	-0.172	0.12	-0.353	-0.289	-0.102	-0.07	-0.138	0.49	0.472	0.234	0.177	-0.226	0.172	0.322	0.059	0.312	-0.1	-0.419	0.091	-0.09	0.25	0.177	-0.226	-0.239	-0.395	-0.04	-0.16	0.203	0.21	0.189	-0.046	0.083	-0.035	0.221	-0.343	-0.374	0.124	0.106	-0.088	-0.386	-0.35	0.054	-0.046	0.441	-0.026	-0.644	0.092	-0.395	-0.351	0.193	0	0.131	-0.026	0.212	0.09	0.005	-0.265	0.463	-0.214	0.195	-0.136	-0.067	-0.233	0.227	0.237	-0.152	0.179	-0.023	0.026	-0.174	0.344	-0.251	0.531	0.073	-0.353	0.205	-0.198	-0.413	0.471	-0.427	-0.075	-0.317	0.095	0.768	-0.021	0.195	-0.147	0.099	-0.151	0.009	0.142	0.064	-0.06	0.208	-0.358	-0.456	-0.121	-0.02	0.132	-0.149	-0.107	0.255	-0.063	-0.023
MS4A6E	PPI	1	2.43	-0.349	-0.903	-0.223	-0.156	-0.477	-0.158	-0.413	0.7	-0.586	0	0.367	0.211	0.068	-0.33	-0.389	-0.172	-0.201	-0.209	-0.444	-0.063	-0.716	-0.408	0.204	-0.384	-0.56	0.191	0.082	-0.019	-0.282	-0.246	0.152	0.601	-0.208	0.448	-0.284	-0.385	0.092	-0.378	-0.36	-0.468	-0.342	0.582	-0.011	-0.224	-0.069	-0.281	-0.456	0.551	-0.206	0.073	0.081	-0.44	-0.154	0.338	0.459	0.246	0.273	-0.128	-0.539	-0.357	-0.372	0.427	0.426	-0.024	-0.595	0.264	0.201	-0.065	0.418	-0.33	-0.089	-0.158	-0.27	-0.139	0.193	0.345	-0.109	-0.92	0.217	0.095	-0.05	-0.062	0.233	-0.319	0.187	0.534	0.265	-0.154	-0.106	0.332	0.505	0.369	0.544	-0.323	-0.125	-0.303	-0.114	-0.096	0.114	1.002	0.109	-0.138	-0.229	0.065	-0.005	0.236	-0.034	-0.172	0.08	-0.341	0.286	-0.146	0.049	0.105	0.705	0.233	-0.08	0.265	0.007	0.059	0.158	0.059	0.32	0.146	0.319	-0.125	-0.631	0.514	-0.693	-0.307	0.242	0.126	0.008	-0.119	-0.262	-0.29	-0.383	0.289	-0.203	0.412	-0.271	-0.09	-0.032	0.462	-0.018	-0.162	-0.442	-0.274	-0.538	-0.941	-0.178	0.232	0.025	-0.287	-0.32	0.148	0.471	0.991	0.109	0.254	-0.264	0.209	0.29	-0.112	-0.189	-0.263	0.026	0.275	-0.078	-0.47	-0.368	0.14	-0.305	-0.136	0.327	-0.456	-0.202	0.316	0.375	0.27	-0.225	0.344	-0.253	0.998	0.244	0.349	0.066	0.192	-0.287	0.078	0.46	0.316	0.421	-0.133	0.343	0.152	-0.283	-0.632	0.209	0.087	0.168	0.509	0.156	0.008	0.15	-0.132	-0.179	-0.639	-0.233	-0.326	-0.198	-0.13	-0.1	-0.008	-0.023	-0.349	-0.256	0.682	-0.225	-0.496	-0.348	-0.093	0.148	0.267	-0.14	-0.626	0.188	0.025	-0.136	0.434	0.227	-0.306	-0.61	0.053	-0.264	0.243	0.13	-0.34	-0.043	0.233	-0.616	-0.008	-0.407	0.156	0.146	-0.012	-0.314	-0.074	0.096	-0.312	-0.087	0.215	0.549	-0.243	-0.248
RBM25	PPI	1	14.576	-4.876	-3.855	0.205	-0.61	-1.181	-2.355	7.185	-11.037	9.165	-2.083	-1.094	0.064	-2.206	8.962	7.065	-2.146	3.149	0.188	-2.29	-0.87	-1.778	5.13	-5.944	3.662	5.321	10.838	-7.076	-2.41	7.132	6.386	5.189	0.536	-8.673	1.009	-4.807	6.813	3.58	-6.114	6.09	2.701	-3.143	10.471	21.992	-4.608	1.417	-7.665	3.743	6.937	-5.169	-12.295	7.102	-0.27	-5.336	-2.742	12.554	-5.655	3.089	-0.961	1.774	4.461	-2.39	-5.158	9.257	-0.395	4.029	2.988	-2.663	2.441	-1.914	2.559	-5.162	1.676	1.404	-2.062	3.045	1.022	-3.32	-1.381	-1.147	4.426	-2.187	0.421	1.502	-2.404	-1.157	0.052	-2.983	0.087	1.92	0.32	-1.365	-0.261	-1.534	3.218	-2.531	-0.797	2.364	1.391	0.924	-0.68	-1.677	1.196	1.015	0.964	-2.197	-0.745	1.222	-1.152	0.149	-1.619	-2.975	0.284	0.575	1.01	-0.374	0.989	0.252	1.06	-0.442	-0.77	-1.491	-0.295	0.136	-1.281	-0.717	0.859	1.616	-1.409	0.624	-1.505	-1.56	-0.788	0.405	0.303	-1.596	0.96	-1.003	0.311	-0.738	0.698	2.843	1.723	-0.55	1.026	-0.997	1.284	-1.064	0.431	-0.417	-2.979	-0.701	-0.046	-2.084	2.742	-1.206	0.575	1.764	-0.565	-0.479	0.538	0.469	1.314	-1.127	2.27	0.502	-1.149	0.512	-0.421	-1.338	-2.16	-1.372	-0.282	-0.263	-0.501	-1.432	0.624	0.292	-1.695	-1.42	0.189	-0.389	0.794	0.204	0.091	-0.47	-1.653	-1.53	-0.402	0.004	0.64	0.339	0.699	-0.566	-2.27	1.992	0.16	0.202	-1	-1.609	-0.463	0.281	-0.983	0.7	0.1	-0.049	1.539	2.304	0.381	0.805	0.202	-0.599	0.888	-0.202	-0.222	0.277	-0.71	1.365	-1.074	1.293	-1.07	0.173	-0.564	-0.692	-0.574	-0.934	-1.594	1.446	-1.432	-0.404	0.49	0.859	-0.104	-1.189	-1.114	-0.186	2.12	-1.311	-0.927	-1.218	-1.066	-0.519	0.046	-1.311	0.096	-0.252	-0.23	-0.231	1.084	-0.064	-0.316	0.008	-1.435	-0.537	1.171	-0.923
PDYN	PPI	1	3.811	-0.434	-1.19	-0.519	-0.684	-0.76	0.472	0.68	0.252	-0.069	-0.119	0.159	0.494	0.156	0.259	0.102	0.14	-0.031	0.122	0.079	0.288	0.398	0.2	0.177	-0.704	0.458	-0.078	0.475	-0.236	0.467	0.541	0.076	-0.032	-0.078	0.199	0.153	-0.189	0.475	-0.528	-0.276	0.507	0.69	0.183	-0.389	-0.224	0.304	0.227	-0.244	0.324	0.747	0.143	0.045	-0.381	0.348	0.102	-0.442	0.124	0.08	-0.757	-0.07	-0.64	0.246	-0.11	0.05	0.19	-0.135	-0.109	0.349	-0.175	-0.053	-0.146	0.556	0.678	-0.692	0.113	-0.096	-0.234	-0.215	0.177	0.126	-0.062	-0.221	0.093	0.06	0.363	0.335	0.399	0.662	-0.271	0.262	-0.07	-0.743	-0.22	0.593	-0.004	-0.184	-0.043	0.307	0.273	0.003	-0.314	0.193	-0.231	-0.234	-0.019	-0.386	0.511	-0.063	0.818	-0.066	0.198	-0.334	0.094	0.771	-0.479	-0.201	-0.22	0.269	-0.167	-0.573	0.37	-0.736	0.267	-0.173	0.509	-0.191	-0.144	-0.303	-0.953	-0.531	0.004	-0.156	-0.426	-0.569	0.074	0.653	-0.802	0.534	-0.051	-0.121	0.404	0.346	0.775	-0.364	0.826	0.498	0.197	-0.271	0.43	-0.392	0.457	-0.11	-0.362	0.025	-0.352	0.338	0.15	0.209	0.277	-0.024	0.221	-0.11	-0.009	-0.52	0.07	0.272	0.367	0.976	-0.153	0.186	0.012	-0.163	-0.186	-0.339	-0.695	0.067	0.717	0.93	0.399	0.185	0.457	-0.063	0.188	-0.094	-0.464	0.273	-0.009	-0.946	0.357	0.554	0.12	-0.151	-0.204	0.312	-0.097	-0.1	-0.283	0.865	0.125	0.639	-0.341	-0.15	-0.725	-0.053	0.481	-0.686	0.811	0.136	-0.179	-0.37	0.42	0.257	-0.038	-0.409	0.109	0.904	-0.032	-0.212	0.566	0.463	0.383	0.042	-0.085	-0.49	-0.141	0.252	-0.565	-0.156	0.001	0.015	-0.227	-0.713	0.329	-0.11	0.557	-0.664	-0.272	-0.355	-0.22	-0.073	-0.324	0.019	0.703	-0.477	0.11	0.142	0.451	0.198	-0.091	0.653	-0.15	0.185	0.041	0.3	0.256	0.289
CSDE1	PPI	1	11.486	-1.394	-0.444	0.203	-0.348	-0.785	1.745	0.459	1.771	-0.138	1.048	-0.656	-1.157	0.677	0.578	0.537	-0.055	-1.445	0.323	0.271	-0.674	2.069	-0.454	0.008	0.592	2.042	0.814	-0.369	0.936	0.702	-0.624	-0.246	0.296	0.227	-0.732	-0.854	0.23	0.154	0.34	0.066	0.258	0.628	-1.007	1.377	-0.04	0.593	0.561	0.089	-0.39	-1.156	-0.2	0.501	0.886	0.642	-0.032	-0.185	0.821	-0.341	0.92	-0.396	0.091	-0.152	0.223	0.198	0.092	-0.596	-0.038	2.019	-0.13	0.004	0.279	0.981	0.909	0.249	-1.008	-1.415	0.34	0.369	-0.954	-0.442	1.233	1.011	0.812	-1.539	0.092	-0.05	-0.77	-0.001	0.183	-0.388	-0.694	1.447	0.666	-0.64	0.11	0.095	1.333	0.767	0.42	-1.176	0.581	-0.564	1.364	-0.137	0.522	0.076	0.623	0.669	0.8	-0.335	0.68	-0.178	-0.135	0.318	0.551	0.951	1.514	0.414	1.203	0.88	0.576	-1.408	-0.147	0.28	0.57	0.457	-0.439	-0.806	0.82	-1.234	-0.154	0.212	1.969	0.337	-1.146	0.32	1.483	-0.409	1.645	0.451	0.026	0.243	-0.306	0.575	-0.12	-0.877	0.481	0.402	-0.141	-1.101	0.201	0.762	0.599	0.136	1.145	0.37	0.786	-0.112	-0.09	-0.152	0.647	-0.41	-0.247	0.393	-0.219	0.037	0.324	2.025	0.404	-0.287	0.455	-0.152	-0.043	0.759	0.397	-0.624	-0.796	0.013	0.435	-0.783	-0.851	-0.001	0.932	-0.496	-0.678	0.325	0.443	0.071	-0.834	0.255	-1.322	-0.685	-0.264	-0.211	-0.135	0.362	0.315	0.509	-1.347	-0.023	-1.052	-0.127	-0.607	-1.284	-1.125	0.577	-1.046	0.591	-0.158	0.026	1.357	0.144	-0.745	1.142	-0.76	-0.719	1.187	0.282	0.612	-1.942	0.318	0.49	-0.018	-0.049	0.565	1.241	0.691	0.626	0.065	-0.661	0.538	0.306	-0.064	-1.302	-0.363	-0.084	-0.213	0.45	0.703	0.552	-0.715	0.565	0.446	-0.335	-0.212	-1.246	0.948	0.231	-0.621	-0.506	-0.524	0.266	0.964	-0.003	-0.331	-0.466
ENSG00000259030	PPI	1	13.33	-2.557	-3.583	-1.926	0.443	0.542	1.57	0.282	1.742	-1.92	1.683	0.244	0.105	1.743	0.409	-0.315	1.569	-1.686	-0.818	1.04	-0.803	-0.503	-0.953	-1.857	0.796	-2.107	-0.102	1.315	0.888	-0.625	1.519	0.354	-0.584	0.433	0.406	-0.119	1.115	-0.18	0.855	0.147	0.698	0.368	-2.447	0.352	0.375	-0.54	0.358	-2.244	0.5	-0.539	-0.411	1.192	0.504	-1.216	-1.714	0.596	-0.458	-1.923	1.991	-1.304	-0.111	1.269	0.427	-0.759	-0.613	2.013	0.604	1.374	-1.35	-1.623	1.41	1.267	-0.701	-2.333	-0.792	1.308	0.022	0.752	1.053	0.582	0.33	0.326	0.119	0.277	-0.406	-0.18	1.251	0.117	0.877	0.234	-0.562	0.835	-1.034	-0.236	-1.66	-0.522	0.621	1.909	1.546	-0.298	1.417	-0.568	1.301	-1.048	-0.15	2.03	-0.219	-0.528	0.256	1.018	0.754	-1.278	-0.016	1.303	-0.648	0.872	-0.651	1.907	-0.164	1.623	-0.872	0.199	-0.947	0.249	1.494	0.066	0.534	1.343	-0.907	-0.022	1.053	-0.586	-0.971	-0.885	-1.804	1.951	-0.981	-0.783	-0.98	-1.477	1.3	0.632	1.324	1.177	-0.962	1.494	0.358	1.227	-0.558	0.211	0.961	1.43	-0.702	0.437	0.683	2.154	-1.213	-0.64	-0.186	-0.996	1.517	1.125	0.132	1.945	1.743	0.528	0.016	1.275	-0.605	-0.498	-0.178	-0.317	-0.577	0.628	-0.749	0.09	-0.049	-1.004	-0.22	-1.483	-0.672	1.448	-0.38	-0.113	0.575	-0.197	-0.308	-1.593	0.176	1.122	0.037	-1.673	-0.229	-1.639	0.773	-0.192	-1.062	1.358	-0.419	-0.707	-1.322	0.359	-1.389	-0.721	-1.861	0.21	-0.596	0.402	-1.22	-0.107	-1.052	-0.179	-0.595	-1.431	-0.199	-0.502	-0.215	0.632	0.097	1.222	0.471	2.421	-0.036	1.122	0.91	-1.325	-0.155	1.101	-0.174	-1.098	0.308	-0.038	-1.021	0.954	1.672	0.933	0.821	-0.205	-0.426	1.462	-1.447	-1.564	0.067	-0.511	1.053	-0.205	0.593	1.189	-0.744	0.255	0.602	-1.14	0.347	-0.461	-1.269	-0.889
MYL5	PPI	1	2.323	-0.752	-0.668	0.126	-0.052	-0.48	0.186	0.714	0.214	0.299	0.02	-0.141	-0.039	0.51	0.269	0.182	0.073	-0.078	-0.016	0.314	0.3	0.251	-0.459	-0.113	-0.082	0.756	-0.548	-0.474	0.256	0.212	-0.19	0.077	-0.1	-0.572	0.551	0.172	0.062	-0.054	-0.163	-0.057	-0.189	0.052	0.029	0.392	0.203	-0.134	0.179	-0.256	0.039	-0.269	0.125	0.049	0.475	0.299	-0.237	0.49	-0.07	0.038	-0.224	0.005	0.643	0.569	0.436	-0.641	0.015	-0.695	-0.38	0.175	-0.265	-0.109	-0.195	0.025	-0.125	-0.2	0.338	-0.246	-0.339	0.075	0.38	0.058	-0.004	0.233	0.213	0.062	0.418	0.231	0.297	-0.656	-0.023	-0.578	-0.367	0.237	0.206	-0.139	-0.111	0.284	0.127	0.795	0.006	0.11	-0.129	-0.207	0.086	-0.032	0.203	-0.326	-0.196	-0.155	-0.242	0.401	-0.173	-0.356	-0.098	-0.114	0	0.26	-0.121	-0.162	0.223	0.036	0.013	0.041	-0.039	-0.17	0.099	-0.338	-0.046	0.035	0.574	0.51	0.057	-0.021	-0.028	-0.225	-0.29	0.386	0.088	0.105	0.498	-0.096	0.039	0.299	-0.076	0.18	-0.273	0.032	0.121	-0.205	0.082	0.092	-0.471	-0.046	0.347	-0.416	0.093	-0.131	-0.234	0.25	-0.184	0.474	-0.101	0.281	0.415	-0.528	0.304	-0.043	-0.068	0.014	0.176	-0.154	0.013	-0.063	-0.352	-0.145	0.017	0.296	-0.067	-0.128	-0.22	0.401	0.299	0.022	-0.011	-0.118	0.38	-0.167	0.085	0.072	-0.399	-0.037	0.047	0.142	0.088	-0.261	-0.071	-0.297	-0.484	-0.085	-0.259	0.045	-0.111	-0.283	-0.187	0.083	0.158	-0.092	0.027	0.136	-0.317	0.077	0.117	-0.309	-0.092	-0.101	0.228	0.273	0.44	-0.201	0.551	0.045	-0.142	-0.024	0.227	0.422	-0.026	0.796	0.172	0.292	0.228	-0.057	0.009	-0.168	0.283	-0.425	0.191	-0.02	-0.139	0.16	0.103	0.01	-0.028	0.113	-0.163	-0.477	0.236	0.189	-0.329	-0.272	0.052	0.277	-0.234	-0.08	0.469	0.123	0.256	-0.389
TXNL4B	PPI	1	1.835	-0.229	-0.321	0.216	-0.144	-0.194	0.728	0.016	0.763	0.011	0.496	-0.007	-0.339	0.472	0.048	0.435	-0.061	-0.096	-0.123	-0.102	0.037	-0.255	-0.144	-0.119	0.036	0.248	-0.041	-0.333	-0.003	0.221	0.167	0.152	-0.064	-0.032	0.034	0.015	-0.435	0.366	-0.196	0.258	0.029	-0.207	-0.379	-0.115	0.215	0.142	0.145	0.016	0.111	-0.047	-0.207	-0.166	-0.053	-0.082	0.113	-0.03	0.22	-0.005	-0.019	-0.084	-0.44	-0.349	-0.366	-0.216	-0.133	0.035	0.309	-0.109	-0.095	0.342	-0.205	0.268	0.028	0.209	-0.083	0.186	0.309	-0.349	-0.018	-0.303	-0.191	0.015	0.394	0.293	0.35	-0.021	-0.012	-0.297	-0.334	0.159	-0.21	0.098	0.065	-0.119	0.162	0.055	0.263	-0.395	0.153	-0.134	-0.366	-0.167	0.092	0.193	0.141	-0.157	-0.415	0.115	0.111	0.354	0.059	-0.029	0.133	0.385	0.323	-0.022	-0.018	-0.278	0.143	-0.438	-0.363	0.177	-0.238	-0.153	0.466	-0.271	0.002	-0.106	0.127	-0.41	-0.236	-0.079	0.171	-0.22	0.177	0.02	0.218	0.187	-0.037	0.279	-0.411	-0.139	-0.12	-0.164	0.235	-0.417	-0.101	0.251	-0.38	0	0.193	0.293	-0.225	0.258	0.094	0.28	0.166	-0.182	-0.297	0.421	-0.283	-0.219	-0.001	-0.221	0.551	-0.264	0.141	-0.082	0.164	-0.118	0.209	0.229	-0.102	-0.141	0.062	0.013	0.294	0.455	-0.019	0.374	-0.051	-0.109	-0.261	0.037	-0.139	0.163	0.03	-0.114	0.295	-0.155	-0.393	0.155	-0.109	0.285	0.112	-0.186	-0.25	0.32	-0.223	-0.122	-0.087	-0.275	-0.029	0.146	0.107	-0.27	0.245	-0.087	-0.167	0.1	0.292	0.305	-0.171	-0.268	-0.091	-0.055	0.259	0.188	-0.007	0.036	0.201	0.287	-0.124	0.263	-0.333	0.067	-0.258	0.02	-0.273	0.214	0.138	0	0.088	-0.071	0.052	-0.049	0.397	-0.043	-0.045	-0.038	-0.277	0.074	-0.187	-0.156	-0.047	0.002	0.291	0.001	0.435	0.02	-0.318	0.069	-0.084	0.04	0.061	-0.316
CACNA1H	target	1	35.785	-2.13	-0.032	-10.92	1.981	-1.071	-2.234	-7.039	-1.601	-8.245	0.354	2.208	5.304	-4.818	3.625	-3.17	-0.71	-0.078	-1.318	-3.594	-1.787	0.051	1.851	-0.859	-4.668	2.892	1.599	-3.896	3.69	2.036	0.145	-2.403	-6.801	-0.33	1.908	5.471	4.824	-0.877	-4.347	0.035	0.381	3.258	0.163	-1.14	3.882	-4.768	2.862	0.669	2.941	-2.186	5.748	1.539	1.783	0.056	0.843	1.695	3.357	-5.981	0.213	-0.316	1.708	-0.724	-2.295	2.634	3.825	-0.192	-0.632	-0.97	-1.482	1.994	1.832	-0.354	-5.483	2.009	-1.883	2.101	3.636	4.239	3.67	2.041	-1.662	-4.126	2.614	-0.919	1.1	-1.265	5.083	-1.154	-1.606	-0.766	-6.867	1.888	5.772	1.941	1.807	-1.239	5.162	2.751	-4.635	0.155	1.159	-1.562	-4.197	2.507	-1.223	-0.433	-1.697	2.288	3.108	0.162	2.629	-1.769	-2.12	-0.6	2.595	-1.21	-0.035	1.623	-0.049	3.697	7.676	-3.412	0.563	-2.607	4.695	3.781	2.279	-0.459	2.92	-2.1	-0.441	-0.506	3.476	-3.034	-0.743	1.377	-3.202	-1.146	3.015	-4.058	-1.518	-0.228	-1.224	1.184	2.858	0.829	3.229	3.988	6.58	-0.524	-2.861	-5.634	1.326	-0.747	-1.226	-0.057	-1.65	0.546	0.851	-0.414	2.109	0.137	-0.939	2.344	2.686	1.958	1.365	2.119	1.086	1.204	-4.769	1.972	0.4	0.143	3.513	3.643	-1.683	2.964	-0.889	-0.926	4.575	-0.3	-1.857	-0.97	0.134	0.264	-3.467	0.236	-2.361	-0.873	1.764	3.162	-0.161	-1.685	0.406	3.151	0.262	-2.287	1.24	2.445	3.014	-2.515	-1.19	-0.459	2.05	-1.542	-0.491	-0.802	1.165	1.786	-0.312	1.29	-1.303	-0.586	-1.601	-0.141	-0.025	1.379	-1.637	-2.469	-0.583	0.991	-0.323	-1.71	1.681	-1.717	-0.249	0.031	-0.113	-2.032	-0.905	-1.552	-1.626	0.453	-1.475	-0.609	0.24	2.78	1.965	-1.446	1.201	1.549	-1.189	-0.428	0.674	-2.021	0.682	0.293	2.155	-0.237	-0.03	0.927	-0.931	-0.822	-0.473	1.12
ORC5	PPI	1	5.818	-1.214	-1.491	-0.459	-0.371	-1.15	0.826	0.641	2.004	-0.702	-0.09	-0.286	0.116	0.814	-0.377	-0.203	-0.46	-1.585	0.352	-0.389	-0.388	-1.16	0.017	0.853	0.715	-0.699	0.159	0.3	0.584	0.39	0.064	-0.741	-0.324	-0.104	-0.232	0.845	0.525	-0.893	0.419	0.602	-0.121	0.427	-0.073	0.305	-0.92	-0.166	0.139	0.438	-0.443	-0.177	-0.56	-0.26	-0.125	0.312	-0.558	-0.335	0.101	0.643	1.002	0.512	0.052	-0.21	-0.337	0.022	-0.052	0.234	-0.514	0.191	-0.079	0.614	0.662	-0.443	0.157	-0.63	0.221	0.221	0.111	-0.227	0.031	-0.114	0.07	-0.104	-0.043	-0.464	-0.261	0.719	-0.324	-0.518	-0.099	-0.556	0.306	0.519	-0.493	0.605	-0.246	-0.669	-0.438	1.067	-0.225	-0.243	0.094	-0.511	0.58	-0.891	0.888	-0.74	-0.162	-0.594	0.65	-0.662	-0.102	-0.717	-0.518	0.402	-0.002	-0.483	-0.335	-0.306	-0.033	0.584	-0.262	0.095	-0.266	-0.061	-0.232	0.158	-0.716	0.014	-0.089	0.095	-0.862	0.311	0.269	0.361	0.081	-0.359	0.615	0.138	-0.162	0.105	-0.22	0.614	0.435	0.123	-0.203	0.207	0.452	-0.254	0.518	0.208	-0.283	0.025	-0.426	-0.744	-0.864	-0.697	0.147	-0.675	0.317	0.004	0.603	-0.547	0.129	0.045	0.319	0.112	-0.202	0.421	0.83	0.227	0.225	0.058	0.239	0.221	-0.078	-0.142	-0.383	-0.256	-0.47	-0.104	-0.158	-0.766	0	-0.515	0.429	-0.462	-0.242	-0.248	-0.152	0.398	0.253	-0.197	0.11	-0.32	0.331	-0.577	0.333	-0.958	0.051	-1.253	0.036	-0.181	-0.016	-0.378	0.125	0.068	-0.469	0.427	0.336	0.001	0.32	0.411	0.195	0.725	-0.159	-0.27	0.039	-0.45	0.494	0.255	-0.323	0.014	0.899	0.147	-0.286	0.301	-0.319	0.23	0.336	-0.41	-0.062	-0.909	-0.577	0.527	-0.53	0.399	0.518	-0.099	-0.327	-0.381	-0.394	-0.053	-0.151	0.364	0.335	-0.012	0.032	-0.399	0.05	-0.41	-0.131	-0.042	0.272	0.172	0.056	0.054
JMY	PPI	1	17.766	-3.06	-3.395	-2.375	1.31	-0.939	-2.533	-2.288	-8.883	1.702	-1.408	0.203	-1.593	1.297	-1.534	-0.98	0.465	-1.458	-0.811	-4.141	8.139	0.717	-0.451	-2.784	3.598	1.244	-0.641	1.5	-0.207	-1.096	0.139	0.234	-1.671	0.816	0.155	0.361	2.27	0.323	0.751	0.844	0.532	0.848	-0.504	-1.339	-1.482	1.587	-0.123	1.419	-0.039	-1.073	2.143	-0.497	-1.27	-1.07	-0.137	0.461	0.796	-0.561	2.032	-0.561	-1.303	1.782	0.02	-0.874	0.21	-0.75	-0.436	-2.697	-0.367	1.689	0.612	0.755	0.047	0.017	0.115	1.978	1.534	0.933	0.485	-0.621	-0.368	-0.187	0.493	-0.034	1.69	1.967	-1.041	-0.382	1.57	1.035	2.096	-0.762	0.201	-0.225	0.178	0.905	0.465	-0.567	-0.068	-0.153	-1.201	0.434	-0.85	1.039	0.419	-0.717	1.691	-0.125	-0.719	0.944	0.198	0.12	-0.197	0.455	-0.016	-0.632	0.277	0.955	0.071	0.462	-1.597	1.056	-0.924	1.202	-1.341	-0.611	-1.181	-2.036	0.939	1.069	0.766	-1.414	-0.056	-0.691	-0.322	-1.095	0.648	-0.631	-1.261	2.133	-0.987	-0.868	0.84	-0.095	-0.935	1.735	-0.027	-0.839	0.101	0.499	0.087	-0.366	0.695	-1.223	2.237	0.104	-0.304	0.508	0.05	-0.499	-0.207	0.73	0.326	0.26	0.654	0.207	-0.368	-0.322	0.128	-0.494	-1.603	-0.001	-0.481	1.223	1.246	0.258	1.483	-0.537	0.156	0.701	-0.349	0.228	0.409	0.225	-0.215	-1.258	0.387	0.173	0.412	1.252	0.736	0.643	-0.788	0.079	0.31	1.106	1.843	-0.626	-0.996	-1.124	-0.475	-0.004	0.146	-0.468	-0.542	-0.886	-0.546	1.173	-2.369	-0.183	-0.323	-0.158	-0.675	0.86	0.892	0.625	1.114	-0.496	-0.323	-0.379	0.586	0.782	0.75	1.07	0.095	1.109	-0.742	-1.05	-1.22	-1.065	0.319	0.007	-0.078	0.304	0.768	-1.52	-0.286	1.03	0.468	0.128	-0.116	-0.271	1.406	-0.178	-0.17	1.113	0.233	-0.043	0.428	-0.873	0.29	0.893	1.104	1.182	-0.019	0.25
ELAVL1	PPI	1	4.002	-0.539	-0.253	-0.605	-0.126	0.039	-0.274	-0.013	1.109	-0.699	0.128	0.336	0.031	0.263	0.235	0.007	-0.33	0.111	-0.095	0.386	0.07	0.442	-0.019	0.021	-0.079	1.155	0.403	0.534	0.946	0.559	-0.906	-0.243	-0.063	0.145	0.338	-0.486	-0.367	0.409	-0.121	-0.279	-0.901	0.292	-0.805	-0.151	0.418	0.384	0.011	0.473	0.867	-0.463	0.197	0.449	-0.22	0.015	-0.776	-0.524	-0.206	0.011	-0.643	-0.503	0.733	0.505	-0.438	-0.4	0.16	0.513	-0.357	0.045	-0.086	-0.57	-0.055	0.329	-0.238	0.424	0.361	0.765	0.072	-0.561	-0.017	-0.154	0.32	0.408	0.166	0.509	-0.135	-0.345	0.076	-0.103	-0.285	-0.167	-0.097	-0.041	0.668	-0.604	0.148	0.454	-0.099	0.095	0.152	-0.343	-0.31	-0.294	0.234	0.035	0.037	-0.115	0.114	-0.309	-0.036	-0.038	-0.341	0.525	0.168	0.03	-0.524	-0.282	-0.042	-0.69	-0.503	-0.02	-0.017	0.126	-0.358	0.24	-0.419	0.66	-0.025	-0.293	0.041	-0.342	0.704	0.486	-0.547	0.396	-0.317	0.288	-0.513	-0.331	0.07	0.076	0.04	0.316	0.063	0.002	-0.503	0.004	0.241	-0.078	0.134	0.124	0.328	0.054	-0.107	-0.755	-0.519	0.091	-0.225	-0.032	-0.257	-0.316	0.497	0.649	0.147	-0.024	-0.113	0.238	-0.188	0.593	0.05	0.07	-0.129	0.27	0.087	-0.076	-0.329	-0.037	-0.342	0.099	-0.154	0.691	0.16	-0.602	-0.209	0.202	0.424	0.017	-0.19	0.163	-0.242	0.174	0.214	0.221	0.331	-0.489	0.09	-0.634	-0.593	-0.453	-0.014	0.083	-0.176	-0.415	0.437	-0.129	-0.07	-0.696	-0.347	-0.536	-0.232	0.225	0.076	-0.011	-0.138	0.586	0.008	-0.123	0.097	0.141	0.271	0.054	-0.82	-0.24	0.246	0.047	-0.524	-0.163	0.143	0.114	-0.037	0.598	-0.282	0.017	0.009	-0.676	0.35	-0.134	-0.625	0.551	0.315	-0.062	-0.254	-0.056	-0.106	-0.86	-0.047	0.322	0.767	0.28	0.269	-0.01	-0.693	-0.447	-0.144	-0.187	-0.102	-0.024
SARAF	PPI	1	4.515	0.008	0.37	-1.928	0.301	0.754	0.067	-1.341	-0.329	-1.706	1.167	-0.678	-0.812	0.677	-0.236	1.195	-0.25	-0.37	0.056	-0.607	1.574	-0.327	0.387	-1.059	0.92	0.186	-0.407	-0.16	-0.091	-0.429	0.613	-0.56	-0.055	-0.94	0.117	-0.215	-0.041	0.113	0.084	-0.849	0.233	0.43	-0.693	-0.555	-0.117	0.266	-0.136	0.122	0.639	0.198	0.133	-0.195	0.602	-0.197	-0.19	-0.506	-0.234	0.402	-0.549	0.538	-0.239	0.479	0.436	0.311	0.658	0.701	-0.719	0.499	0.136	0.358	-0.136	0.103	0.671	-0.031	0.471	0.84	-1.048	-0.118	0.813	1.233	0.512	-0.688	0.05	0.197	0.48	0.831	0.264	-0.086	-0.292	0.107	-0.135	-0.173	-0.16	-0.131	0.616	0.046	-0.465	0.147	0.247	0.117	-0.383	0.262	-0.37	-0.275	0.523	0.101	0.29	-0.082	-0.347	-0.208	-0.392	-0.559	-0.135	-0.376	0.445	-0.146	-0.553	-0.204	0.217	0.15	-0.181	-0.184	0.367	0.056	-0.393	-0.183	0.006	-0.037	0.262	0.637	0.529	-0.191	-0.435	-0.049	0.005	0.094	0.474	-0.077	-0.369	-0.743	-0.256	0.07	-0.626	0.256	0.298	0.17	-0.29	-0.893	0.321	-0.597	0.26	0.308	-0.404	-0.244	0.104	0.787	-0.642	-0.333	-0.552	0.234	0.003	0.433	0.548	0.767	0.259	0.21	-0.383	0.267	-0.124	0.733	0.001	-0.138	0.201	0.017	-0.074	-0.192	0.873	0.273	0.393	0.519	-0.074	-0.218	-0.664	0.098	-0.034	0.393	-0.012	-0.769	0.263	0.224	-0.546	0.225	-0.199	0.029	-0.025	-0.581	0.276	0.869	-0.365	-0.855	0.879	-0.414	0.016	0.099	-0.393	0.46	0.217	-0.156	-0.285	-0.156	0.393	0.148	-0.364	0.15	0.088	0.317	-0.293	-0.177	-0.959	-0.155	0.283	-0.483	0.053	0.521	0.238	0.049	0.795	-0.147	0.64	0.52	0.365	-0.324	-0.063	-0.06	0.49	0.18	-0.172	-0.118	-0.178	0.315	-0.429	0.297	-0.134	0.617	0.006	0.166	-0.185	-0.35	0.086	-0.193	0.453	-0.343	0.223	-0.297	-0.211	-0.717
PPARGC1B	PPI	1	19.302	-1.624	-4.137	-3.473	-0.09	2.539	-1.483	0.268	-10.036	4.871	-0.84	-0.49	2.336	-6.009	10.175	7.27	-6.148	2.92	-1.287	-2.219	-5.414	-1.252	-1.113	3.579	-4.177	-3.776	-3.936	3.541	-0.28	-3.661	-0.987	0.166	-0.335	3.395	-0.447	2.011	-2.987	-0.922	0.644	0.148	-0.266	-1.547	-0.366	1.559	-0.892	-1.584	-2.281	0.275	-0.243	-0.438	1.062	0.284	0.477	-2.217	-0.908	0.542	-0.669	0.617	-1.45	0.793	2.518	-1.183	-0.695	-0.287	-2.394	0.115	-0.495	-0.129	-1.417	0.85	0.129	0.847	1.745	-1.04	-1.044	-1.598	0.461	-0.248	0.119	-0.459	-0.729	0.99	-1.466	-1.819	0.236	1.015	-0.511	0.757	-0.6	0.495	2.463	0.425	-0.353	0.399	0.756	-0.882	1.339	0.045	-0.517	-0.458	1.223	-1.203	0.894	-0.586	1.753	0.369	1.313	-0.377	-0.29	0.766	-0.797	-0.509	0.586	-0.44	-1.113	-0.473	-1.428	0.286	2.047	-0.893	1.704	-0.033	-0.536	-1.051	-0.287	0.425	-0.872	-0.574	-0.128	0.021	0.833	-0.476	-1.09	-1.062	-2.571	3.127	-0.442	0.965	0.171	1.419	0.628	0.33	0.688	0.608	0.117	0.139	0.449	0.101	-0.884	-0.188	1.354	0.631	-0.57	-0.063	-0.02	-0.334	0.328	0.759	0.626	-0.097	-0.388	0.855	-0.763	-0.435	1.098	-0.622	-0.114	-1.633	-1.017	0.086	-1.684	-0.286	0.373	-0.796	-1.063	0.664	0.595	0.324	-1.311	0.328	1.838	-0.603	-1.616	-1.65	0.514	2.336	1.148	0.105	1.324	-0.203	-0.377	-0.028	-2.489	-0.815	0.622	1.006	-0.147	0.922	0.259	-1.007	-0.248	-0.806	-1.215	-0.685	-0.727	0.059	-0.367	-0.613	-0.944	-1.519	-0.645	0.207	0.158	-0.171	-0.598	0.556	-1.22	0.994	-0.226	-1.026	0.629	0.139	-0.229	0.171	-0.884	-1.545	-0.915	-0.388	-0.291	0.402	-0.192	0.9	0.097	-0.458	-0.293	0.944	-0.213	0.35	-0.175	-0.289	0.099	-1.074	0.436	-0.509	1.721	-0.408	-0.266	2.243	0.502	1.695	0.422	0.681	0.215	0.255	-1.179	0.64
OAS3	PPI	1	15.499	-3.308	-2.682	-3.459	-0.149	-1.224	0.537	-1.872	0.318	-4.153	-0.335	-0.64	1.408	-1.367	-1.877	-1.067	1.415	0.167	-1.186	0.245	0.45	-0.817	-1.837	-2.03	0.315	-0.811	1.599	-0.454	-0.358	-0.288	-1.475	0.847	-0.839	1.96	-0.336	1.926	-1.453	0.746	0.469	0.597	1.273	-0.227	0.414	1.25	-2.144	0.126	0.208	0.577	-0.802	-0.32	0.342	0.29	1.222	0.985	0.931	-0.819	1.648	0.444	-0.754	-0.293	0.462	1.337	0.941	-1.994	-0.775	1.115	-0.739	-2.47	-2.451	0.153	2.522	-0.283	2.161	-1.161	0.476	-1.492	0.582	-0.219	0.591	-1.483	0.581	0.67	1.084	-0.383	0.249	-0.555	0.774	1.47	0.224	1.24	-1.061	-0.476	-0.41	0.451	1.939	-0.905	0.118	-1.03	-0.939	0.697	-0.1	-1.954	-0.377	0.97	-0.36	0.746	-0.044	-0.304	0.214	0.623	0.08	-0.575	0.65	2.427	-0.772	-0.492	1.409	-0.499	-1.214	-3.159	-0.907	1.395	0.466	-1.426	0.06	-0.824	0.493	0.702	-0.967	3.872	0.447	-1.952	0.416	0.64	-1.059	-0.287	0.213	-1.305	0.58	-0.312	0.96	0.941	0.639	2.551	-1.147	-0.13	0.548	-0.913	0.019	-0.79	-0.993	1.707	-0.532	1.658	0.683	0.563	0.761	1.188	-1.583	1.37	1.986	-0.339	0.415	-0.136	-0.436	1.269	0.266	-1.548	0.262	-1.929	-1.446	-0.043	0.146	0.087	0.228	0.886	0.907	1.133	0.409	-0.444	0.281	-0.194	-1.756	-0.703	0.628	-0.868	1.001	0.295	-0.357	3.799	0.384	-0.229	3.155	0.767	-0.385	1.257	0.781	0.256	0.914	0.381	-1.012	-1.506	-0.398	-0.048	-0.002	-0.311	-0.403	0.206	-0.662	-0.192	-2.432	1.227	-0.783	-2.298	-0.976	1.054	-2.164	-0.596	-0.028	1.964	-0.076	-0.353	-1.952	-1.816	0.776	-0.506	-0.201	-0.532	-1.515	1.06	0.608	-0.595	0.335	-2.07	-0.169	0.947	-1.05	0.532	-0.327	0.156	1.146	-0.49	0.513	1.108	0.387	-1.281	0.035	-0.559	-0.681	-0.016	-0.563	0.148	-0.039	-1.518	-0.072	0.892
RAB39A	PPI	1	2.681	-0.536	-0.302	-0.203	-0.363	-0.441	-0.294	0.586	0.475	-0.116	0.018	0.419	-0.101	-0.19	0.481	-0.018	-0.296	-0.263	0.03	0.087	-0.08	0.255	0.2	-0.165	0.263	0.742	-0.141	-0.152	-0.258	0.778	-0.619	-0.181	0.157	0.081	0.218	-0.348	0.333	-0.049	0.018	0.161	-0.54	0.375	-0.161	-0.67	0.198	0.57	0.536	0.679	-0.014	-0.63	0.059	-0.368	-0.392	0.078	-0.441	0.058	-0.143	-0.108	0.259	-0.242	-0.084	-0.554	-0.511	0.071	0.523	0.135	-0.73	-0.053	-0.158	-0.345	-0.379	-0.097	0.273	-0.361	0.057	0.127	-0.415	-0.087	-0.053	-0.131	0.312	0.104	-0.552	-0.334	-0.33	-0.253	0.006	-0.335	-0.027	-0.059	0.402	0.195	-0.045	-0.604	-0.151	-0.023	-0.361	0.11	0.2	0.364	0.362	-0.519	-0.056	0.119	-0.066	-0.121	0.47	-0.974	-0.23	0.23	-0.176	-0.463	0.143	-0.133	-0.247	0.063	0.132	-0.068	0.129	0.697	0.009	0.243	-0.164	-0.226	0.024	-0.211	-0.094	0.297	0.324	-0.072	0.374	0.121	-0.161	-0.007	0.54	-0.045	-0.079	0.104	0.113	0.287	-0.015	0.161	0.562	0.176	-0.05	0.311	-0.1	0.524	0.435	-0.501	0.209	-0.004	0.047	-0.19	-0.15	-0.333	0.422	-0.087	-0.165	-0.216	-0.2	0.097	-0.234	-0.003	0.124	0.11	0.451	0.833	0.006	0.183	-0.287	0.015	-0.271	0.086	-0.226	0.024	0.072	0.279	0.026	0.083	0.244	-0.114	0.286	0.457	-0.347	0.26	0.269	-0.198	0.24	0.429	-0.174	-0.297	-0.017	0.107	-0.232	-0.293	-0.043	-0.254	0.223	0.507	-0.018	0.227	0.31	-0.101	-0.333	0.127	0.05	-0.194	-0.255	0.452	-0.44	0.402	-0.36	-0.518	-0.111	-0.001	0.016	0.102	0.212	0.054	-0.166	-0.524	-0.471	0.23	0.066	0.094	0.142	0.133	0.12	-0.255	-0.063	0.078	0.442	-0.287	-0.096	0.033	0.029	-0.334	-0.275	-0.009	0.018	0.095	-0.021	-0.153	0.04	0.338	0.465	0.135	-0.068	-0.274	0.224	-0.142	-0.172	0.106	-0.298	-0.153
RPL3	PPI	1	5.03	-1.2	-0.37	0.724	-0.23	-0.332	0.142	1.161	0.296	-0.851	0.372	-0.099	-0.673	0.567	1.093	0.15	0.345	0.25	0.278	0.148	-0.02	0.351	-0.13	-0.274	0.541	1.216	-0.353	-1.261	-0.519	1.83	0.219	-0.225	-0.051	-0.755	0.555	0.643	-0.391	-0.201	-0.56	-0.518	0.652	-0.476	-1.037	-0.022	-0.85	0.023	-0.173	-0.61	0.06	0.246	0.128	0.764	0.045	0.357	0.28	0.25	0.755	0.476	0.256	-0.095	-0.025	0.108	-0.063	0.052	0.228	-0.784	0.414	-0.043	-0.274	-0.857	0.055	0.551	0.505	-0.157	0.107	0.071	0.943	0.2	-0.287	-0.211	0.342	0.937	-0.434	-0.032	0.026	-0.643	-0.439	0.01	0.121	0.21	-0.097	0.324	0.473	-0.145	0.101	0.276	-0.108	0.051	0.71	0.042	0.115	-1.145	-0.543	-0.182	-0.567	0.022	-0.379	-0.227	0.165	-0.458	0.775	-0.2	-0.984	-0.016	-0.011	0.087	0.047	0.427	0.066	-0.219	-0.509	-0.577	0.351	-0.095	-0.16	0.21	-0.657	-0.132	0.073	-0.347	0.224	0.08	0.181	-0.255	-0.533	0.19	0.404	-0.586	-0.037	0.047	0.108	-0.091	-0.278	-0.415	-0.23	0.689	0.114	-0.029	0.107	-0.526	0.11	-0.246	-0.255	-0.116	-0.121	-0.64	-0.086	-0.348	0.366	0.22	-0.452	-0.655	0.137	0.334	0.041	0.21	0.168	0.21	-0.251	0.057	0.119	-0.381	0.262	0.243	-0.128	0.329	-0.352	0.464	-0.866	0.099	-0.171	-0.238	-0.111	0.22	-0.293	-0.819	0.343	-0.256	-0.212	-0.027	0.651	0.004	0.211	0.244	-0.383	0.084	0.562	0.468	-0.261	0.4	-0.657	0.607	0.16	0.153	-0.205	-0.311	0.002	-0.139	0.041	0.142	0.964	-0.475	0.434	0.517	-0.048	0.173	0.792	-0.2	-0.305	0.072	0.344	0.451	-0.256	0.338	-0.647	1.334	0.22	-0.008	-0.228	-0.156	0.03	0.319	0.096	-0.687	-0.46	-0.758	0.249	0.427	0.001	0.1	0.395	0.454	-0.186	-0.219	-0.602	-0.11	0.082	-1.606	-1.09	0.749	-0.113	-0.174	-0.522	-0.265	-0.598	-0.582
PFDN6	PPI	1	2.202	-1.012	-0.866	-0.374	-0.1	-0.657	-0.341	1.066	-0.419	0.18	-0.426	-0.149	0.17	-0.536	-1.066	-0.325	0.528	0.016	0.172	0.172	0.055	0.287	0.186	-0.27	0.211	0.163	0.217	0.047	0.522	-0.048	-0.022	0.029	0.234	-0.013	0.256	-0.022	-0.177	-0.255	0.301	-0.397	0.079	-0.398	0.154	-0.448	-0.315	0.402	-0.065	-0.174	-0.145	0.127	0.011	-0.414	0.356	-0.043	0.542	-0.184	0.08	0.696	0.169	0.486	0.027	-0.037	-0.068	-0.436	-0.275	0.423	0.353	-0.442	-0.413	-0.184	-0.091	0.038	0.229	-0.266	-0.101	-0.321	-0.226	0.144	0.352	-0.087	-0.137	-0.706	0.438	-0.015	0.229	0.07	-0.697	-0.218	-0.117	-0.087	0.415	-0.299	0.437	-0.08	0.271	0.213	0.147	-0.313	-0.157	0.279	-0.233	-0.346	-0.326	0.189	-0.023	0.098	0.125	0.066	0.472	0.284	0.158	0.127	0.227	-0.132	0.318	0.089	0.27	-0.378	0.302	0.218	-0.301	0.243	0	0.464	-0.27	0.506	-0.117	-0.271	0.422	0.042	-0.285	-0.033	-0.185	0.364	0.106	0.502	0.273	0.019	0.068	0.292	0.009	-0.155	0.005	-0.194	0.091	0.043	-0.308	0.104	0.048	0.114	0.021	-0.005	0.227	-0.454	-0.097	-0.086	0.078	0.215	-0.09	-0.025	-0.022	-0.231	-0.241	0.016	0.236	-0.155	-0.076	-0.394	0.055	-0.126	0.173	-0.107	-0.096	0.449	0.122	-0.14	-0.011	0.104	0.444	0.126	0.146	0.031	-0.127	-0.008	-0.016	0.372	-0.266	0.11	-0.131	0.107	-0.269	-0.055	0.056	0.291	-0.087	0.043	0.094	-0.298	0.335	-0.566	-0.156	-0.094	0.071	-0.124	0.416	-0.107	-0.079	0.405	0.508	0.112	-0.002	-0.232	-0.186	-0.355	-0.501	0.334	-0.028	0.134	-0.047	0.264	0.09	0.001	0.218	-0.242	0.015	-0.09	-0.274	-0.421	0.313	0.126	-0.166	0.196	0.137	0.142	0.421	0.017	-0.157	0.086	-0.227	-0.136	-0.253	-0.074	0.114	-0.234	0.557	0.097	-0.141	0.198	-0.37	-0.424	-0.692	-0.16	0.025	0.195	-0.028	0.029
VCX	PPI	1	4.443	-0.544	0.125	-0.247	-0.515	0.588	-0.685	0.094	-2.004	1.394	-0.656	0.592	-0.14	0.012	0.064	-1.492	0.082	0.273	0.325	-0.413	-0.381	1.652	-1.553	0.712	-2.982	0.441	0.383	-0.295	-0.462	-0.208	0.465	0.112	0.057	-0.674	-0.035	-0.445	0.835	0.033	0.249	1.195	-2.02	0.688	0.954	-2.688	-1.18	-1.123	2.375	-0.004	-1.375	0.648	-0.647	0.795	-0.976	-0.22	-0.281	-1.187	0.046	1.818	-0.017	0.129	-0.12	0.312	0.053	1.465	-0.064	0.01	1.715	-1.299	1.79	-0.414	0.32	-0.372	0.65	0.095	-1.53	-0.252	-2.327	-0.679	-1.08	1.843	0.152	1.542	0.95	0.69	0.991	1.941	3.261	-1.543	-1.043	2.104	-0.014	0.854	1.758	-0.979	-1.532	0.374	0.401	0.331	-1.976	-0.467	-1.218	-0.441	-0.863	2.032	-3.322	0.693	0.714	0.447	0.297	-2.591	1.498	1.008	3.131	0.058	-1.22	0.261	3.138	-3.05	-0.826	0.575	-0.096	-1.252	-1.507	1.288	-0.96	-2.19	2.13	3.806	-3.382	-1.944	2.573	0.575	0.095	-1.8	1.173	1.455	1.337	-0.899	-0.698	-1.645	-0.681	-0.151	1.77	-0.056	0.766	1.957	-0.038	-0.562	3.214	1.667	-0.635	1.223	0.768	-3.811	1.323	-0.381	3.528	-1.384	-2.348	0.071	1.832	3.353	-1.03	-0.917	0.435	0.095	-0.751	-1.77	1.034	-0.025	2.691	-0.639	-0.346	0.382	-1.825	1.298	-1.1	-3.213	-1.317	0.749	-1.279	1.052	-0.086	-1.77	-0.209	-1.558	1.016	1.693	0.385	-0.87	0.838	1.852	-1.785	-0.614	0.887	1.433	-0.336	0.124	0.283	-2.528	1.581	-1.449	-0.798	-2.131	-0.127	1.578	1.01	1.615	-1.589	0.244	-0.565	0.457	-0.465	-1.915	0.031	-0.478	1.471	0.784	1.776	1.107	1.394	-0.993	-1.51	2.107	-0.094	-0.128	2.084	0.984	-0.307	0.352	-1.889	0.939	-0.862	3.161	-1.182	0.155	-0.852	0.143	1.981	-0.253	2.81	0.109	0.488	-0.37	0.55	1.029	-0.848	0.288	0.415	-2.258	-1.215	-1.38	0.331	0.857	0.552	0.36
ACTG1	PPI	1	4.931	-0.457	-0.762	-0.098	-0.5	0.404	0.192	-0.379	0.751	-0.326	-0.354	0.179	0.319	0.124	0.421	1.321	0.025	-0.616	0.028	0.212	-0.329	-0.253	0.027	0.038	0.138	-0.222	0.146	-0.141	1.301	0.486	-0.627	-0.317	0.105	0.174	0.328	0.716	0.151	0.192	-0.188	0.198	0.416	-0.214	1.302	0.477	-0.413	0.15	-0.421	0.508	-0.376	-1.184	0.116	0.661	0.862	0.186	0.262	-0.095	-1.247	0.092	0.02	-0.051	0.126	0.311	-0.133	0.116	0.138	0.119	0.506	0.402	-0.58	0.608	0.335	0.112	-0.862	-0.694	0.265	-0.138	0.249	0.858	0.043	1.188	-0.089	-0.474	0.557	0.558	-0.268	0.519	0.576	-0.639	-0.206	-0.471	0.262	0.699	-0.969	0.312	-1.316	1.046	0.455	0.589	0.607	-0.306	0.184	-0.217	0.112	-1.274	-0.241	0.209	0.153	0.088	-0.471	0.083	0.488	-0.162	-0.444	0.119	0.188	-0.873	-0.385	0.39	-0.118	-0.639	0.339	0.831	0.051	-0.226	0.514	-0.134	0.528	0.03	-0.038	-0.52	0.989	0.906	0.585	0.812	-0.82	-1.369	0.51	0.783	0.745	0.688	-0.339	-0.827	1.376	-1.422	-0.481	0.206	-0.766	-0.044	0.229	-0.693	-0.04	1.048	0.756	-1.083	-0.571	-0.733	-0.03	0.786	0.219	-0.506	-0.51	-0.042	0.423	0.092	1.053	-1.1	0.832	1.172	-0.755	0.948	-0.218	0.04	-0.1	0.422	-0.671	-0.579	0.147	-0.01	0.153	-0.512	-0.972	0.208	0.401	0.089	0.722	-0.394	0.384	1.256	-0.066	0.131	0.006	-0.222	-0.026	0.338	-1.041	-0.937	0.408	0.452	1.038	-0.073	-0.345	0.436	-0.945	-0.09	0.018	0.393	-0.479	-0.165	-0.297	-1.14	0.063	0.334	0.219	-0.063	-0.203	0.643	0.375	0.165	-0.506	0.217	0.027	0.249	-0.044	0.085	-0.367	-0.318	0.422	0.956	0.943	-0.358	-0.916	0.116	0.991	0.979	1.013	-0.3	-0.305	-0.646	0.342	-0.561	0.22	0.013	-0.459	-0.171	-0.191	-0.008	-0.797	-0.11	-0.448	-0.911	-0.591	0.386	1	0.134	-0.375	-0.152
MAPK11	target	1	5.318	-1.342	-0.632	-0.475	-0.336	-0.766	-0.106	0.21	0.376	-0.745	-0.247	0.095	0.302	-0.388	-0.457	-0.431	0.292	-0.005	-0.544	-0.837	-0.011	0.256	0.627	0.004	-0.441	0.065	-0.201	-0.319	0.555	0.614	-0.261	0.216	-1.036	0.896	-0.058	0.604	-0.145	0.408	0.166	0.387	-0.074	-0.168	-0.766	-0.168	-0.301	-0.029	0.093	0.326	-0.533	-0.423	-0.034	0.269	-0.017	-0.312	-0.208	-0.05	0.148	-0.208	-0.216	0.308	0.118	0.412	-0.184	-0.266	-0.536	0.191	-0.494	-0.306	-0.609	-0.09	-0.431	-0.591	0.09	0.168	0.25	-0.196	0.615	0.245	0.22	-0.324	-0.376	0.445	0.045	0.701	-0.069	-0.096	0.331	-0.275	-0.504	-0.092	0.356	-1.27	-0.359	0.619	0.574	0.34	0.129	-0.267	-0.942	0.282	0.329	0.439	0.194	-1.005	0.521	-0.297	-0.735	-0.272	-0.01	0.024	0.085	-0.472	0.507	0.597	0.877	-0.705	-0.991	0.437	0.116	0.52	-0.947	-0.326	-0.629	0.025	-0.427	-0.622	0.021	-0.171	-0.121	-0.306	-0.543	0.344	-0.67	-0.118	-0.597	-0.344	0.55	-0.347	-0.541	-0.149	-0.894	-0.219	0.281	-0.721	0.04	-0.264	-0.401	-0.342	0.179	-0.145	-0.74	0.216	-0.663	0.419	-0.729	-0.501	-0.065	-0.776	-0.768	0.005	-0.024	0.543	0.176	-0.497	-0.188	0.199	0.026	0.102	0.54	-0.462	0.382	-0.039	-0.974	-0.153	-0.205	-0.261	-0.536	-0.318	-0.074	-0.318	-0.669	-0.317	-0.207	0.17	-0.253	-0.103	-0.07	-0.225	0.195	-0.081	-1.134	-0.009	-0.393	0.24	0.081	0.742	0.392	0.244	0.21	0.312	-0.45	0.421	0.033	-0.023	-0.457	-0.266	0.542	0.297	-0.509	0.639	0.28	0.697	-0.313	-0.004	0.018	0.282	-0.277	-0.08	-0.257	-0.579	-0.967	0.252	-0.368	-0.147	0.598	0.094	-0.005	0.257	-0.284	-0.032	-0.279	-0.126	-0.012	0.152	0.196	0.249	0.664	-0.416	-0.312	-0.4	-0.524	-0.378	0.446	-0.447	0.345	0.278	0.486	0.27	-0.046	0.015	-0.407	-0.23	0.434	0.067	-0.018	0.516
MYH6	PPI	1	30.335	-13.386	-13.057	3.283	-1.239	-8.189	0.825	17.135	-5.348	8.001	-5.84	-1.294	-1.351	-0.951	-3.529	0.099	7.185	-1.454	-1.905	3.543	4.238	4.427	-1.967	-5.245	1.747	6.519	-5.996	0.869	3.773	-1.062	-10.12	-4.001	2.614	-5.571	2.098	4.019	3.391	-5.285	-11.138	-1.342	-5.932	0.488	-8.406	-4.642	3.948	-3.297	-2.691	-4.432	3.211	7.314	-8.416	2.229	-4.194	5.705	2.226	3.792	-3.151	-7.765	3.645	-3.852	-4.515	-5.353	-1.355	0.467	-2.658	-0.541	-0.474	-0.07	2.402	-1.22	1.243	-2.108	-0.632	0.435	-3.436	3.764	1.182	1.832	-0.137	-2.177	-0.347	-1.095	0.997	0.602	-3.091	1.418	2.886	0.779	0.475	-0.172	0.853	3.896	-0.097	0.626	1.509	1.121	-0.485	-0.395	0.94	-3.027	1.552	-0.786	3.336	-0.427	2.843	1.815	0.747	0.429	0.326	0.484	-1.164	0.501	0.465	1.082	0.242	0.372	-0.981	0.006	-1.566	-0.072	-0.232	1.704	-3.142	0.052	1.05	-0.448	0.1	0.243	-1.096	-0.57	0.895	-0.171	-2.27	2.558	1.03	-0.934	-1.674	1.177	0.702	0.436	0.619	1.123	-2.421	0.653	0.379	0.58	0.301	-1.21	-0.68	-0.393	1.243	1.302	-1.633	-0.469	-1.129	0.038	-0.135	0.878	-0.743	-0.474	-1.543	-0.155	-0.983	-1.058	-0.811	-0.773	0.155	1.611	0.316	0.386	1.533	-0.951	1.039	0.71	0.648	-0.856	-0.445	0.413	1.038	0.795	-1.33	0.343	-0.046	1.633	0.476	-0.515	0.231	-0.283	0.743	0.254	0.782	-0.023	-0.472	-0.732	-0.723	0.373	0.862	-0.057	1.318	-0.524	1.155	0.273	-0.867	0.408	-0.721	-0.012	-1.59	0.617	0.068	0.628	0.751	-0.648	-0.513	-0.701	-0.777	-1.298	0.18	0.439	-1.158	0.724	-0.305	-0.218	0.768	1.186	-0.265	-0.639	-0.646	0.227	-0.934	1.174	-1.256	-0.305	0.884	0.409	1.17	0.085	-0.246	1.075	0.04	-0.219	0.557	-0.118	1.188	0.161	-0.068	-0.746	-0.302	-0.751	0.796	-1.396	-1.51	-1.521	0.087	-0.947	-0.516	-0.513
SLC31A1	PPI	1	2.255	0.217	0.03	-0.427	-0.366	-0.488	0.017	-0.14	0.274	-1.094	1.159	-0.618	-0.16	-0.146	0.105	-0.054	-0.253	-0.165	-0.31	0.85	0.132	-0.621	-0.2	0.455	0.46	0.256	0.287	-0.106	-0.085	-0.013	0.313	-0.406	0.246	0.01	0.006	0.158	-0.22	-0.065	-0.322	-0.21	0.202	-0.201	0.525	-0.128	0.444	0.243	-0.007	0.159	-0.088	0.278	-0.135	-0.309	0.099	-0.425	-0.568	0.013	0.342	-0.079	0.022	0.424	-0.403	-0.466	0.744	0.355	0.203	0.537	0.343	0.119	0.117	-0.226	0.356	-0.428	-0.295	-0.076	0.214	0.195	-0.199	0.296	-0.495	-0.182	-0.184	-0.233	-0.323	0.21	0.141	-0.191	0.262	0.141	-0.077	0.192	0.075	0.207	0.241	-0.085	-0.013	0.071	-0.213	0.224	-0.038	-0.161	-0.306	-0.173	0.51	0.464	-0.08	0.021	0.054	-0.17	-0.109	0.17	0.391	0.019	-0.298	0.36	-0.436	-0.158	-0.474	-0.031	-0.254	0.247	-0.278	0.314	-0.357	-0.398	-0.445	-0.322	0.277	0.451	-0.111	0.146	0.022	-0.439	-0.31	-0.245	-0.069	0.104	-0.219	0.052	-0.495	0.054	0.185	-0.412	-0.171	-0.233	0.194	0.386	-0.306	-0.118	-0.079	-0.021	0.353	-0.1	0.08	0.513	0.258	-0.284	-0.069	-0.2	-0.07	0.021	0.366	-0.111	-0.456	0.588	0.186	-0.103	-0.071	0.071	0.087	-0.002	-0.091	0.174	0.287	0.402	-0.185	-0.371	0.114	-0.341	0.041	0.612	-0.024	0.05	0.085	-0.422	-0.548	-0.068	-0.02	0.151	-0.434	0.06	-0.003	-0.435	0.026	0.178	-0.048	0.017	0.073	-0.243	-0.357	0.03	0.006	0.159	-0.056	0.256	-0.132	0.014	-0.186	-0.023	0.07	0.044	0.011	-0.038	0.075	0.388	0.009	-0.022	0.085	-0.464	-0.346	-0.033	0.032	0.121	-0.137	0.037	0.012	-0.469	0.167	0.098	0.182	-0.276	-0.136	0.473	0.043	-0.373	0.293	-0.216	-0.265	0.367	0.175	-0.243	0.321	0.796	0.135	0.125	-0.223	-0.409	-0.384	0.394	-0.418	-0.431	-0.17	0.078	-0.016	-0.031	0.251	0.127
PRPF31	PPI	1	8.235	-1.395	-1.802	0.588	-0.202	-0.187	-0.321	2.237	-1.991	0.586	-0.844	0.639	0.677	-0.504	1.313	2.507	-1.798	1.202	-1.68	-0.096	0.493	0.248	-0.37	0.19	0.202	0.746	-0.948	0.954	0.716	-1.011	-1.476	-0.153	0.126	0.428	0.291	-0.054	-0.806	-0.04	0.275	-0.498	-0.354	0.01	-0.37	0.441	0.181	-0.306	-0.492	0.112	-0.1	0.065	0.357	-0.316	-0.417	0.029	-0.209	-0.579	-1.872	1.318	-0.167	-0.348	-0.263	1.606	-0.047	-0.695	0.18	0.65	0.628	-0.092	-0.43	-0.595	0.797	-0.532	-0.33	-0.657	-0.502	-0.094	-0.013	-1.2	0.074	0.897	0.548	-0.081	-0.2	-0.898	0.412	-0.179	-0.574	-0.285	0.247	0.329	-0.025	-0.737	0.875	-0.239	-0.381	0.718	0.839	0.398	0.271	0.327	0.163	0.029	0.447	0.784	0.155	0.704	0.289	0.909	0.545	-0.639	0.043	0.636	0.136	-0.257	0.575	-0.381	0.034	0.093	0.191	-1.232	-0.254	0.322	0.019	-0.198	-0.767	0.388	-0.316	0.35	-0.044	0.505	-0.37	0.542	-0.337	0.065	0.979	0.068	0.212	0.899	-0.293	-0.09	-0.257	1.295	0.912	0.336	-1.119	0.742	0.22	0.593	-0.387	0.648	-0.105	-0.014	-0.736	1.106	-0.638	-0.219	-0.431	-0.222	-0.622	0.647	0.324	0.104	-0.086	-0.232	0.111	0.045	0.681	-0.326	-0.306	0.318	-0.479	0.161	0.265	-0.631	0.861	0.193	0.574	0.438	0.749	0.506	0.171	0.448	0.479	0.052	-0.005	0.166	0.364	0.552	-0.8	0.247	-0.438	-0.381	0.352	0.013	0.015	-0.566	-0.308	-0.671	0.176	-0.529	-0.596	-0.261	0.675	0.175	-0.152	0.558	0.208	0.03	-0.506	-0.248	0.217	0.29	0.884	0.419	-1.196	-0.381	-0.755	0.185	0.443	0.45	0.455	-0.213	0.037	-1.712	0.224	0.046	0.282	-0.019	0.229	0.206	-0.034	-1.102	0.297	0.787	-0.518	-0.123	0.094	0.552	-0.284	0.884	-0.078	0.028	0.235	-0.256	0	-0.048	-0.029	0.22	0.63	0.021	0.196	0.109	0.312	0.299	0.05	-0.142
LILRB4	PPI	1	7.279	0.145	-0.631	-1.708	0.323	-0.093	-0.436	-2.819	-0.813	-1.21	-0.2	0.705	0.56	-0.926	0.419	-1.801	-0.637	0.167	-0.206	-1.738	-0.378	-0.169	-0.091	-0.549	-1.62	-0.091	0.041	-0.23	-0.824	-0.679	1.48	0.086	0.032	-1.014	-0.333	-0.951	0.715	-0.928	-0.551	0.454	-1.705	-0.191	-1.454	0.109	0.62	0.567	0.593	-0.831	0.294	0.041	0.535	0.695	-0.501	-0.349	-0.688	0.581	1.037	0.168	0.454	-0.129	0.372	-0.408	-0.369	0.208	0.169	-0.368	-0.068	0.557	-0.121	0.056	0.073	0.383	-0.052	-0.001	0.662	0.747	0.318	0.338	0.381	0.735	0.036	-0.217	1.022	0.226	1.111	0.374	0.219	-0.22	-1.614	1.32	0.103	0.102	-0.071	-0.39	0.163	-0.313	0.078	-0.555	0.263	0.299	1.583	-1.059	-0.109	-0.2	-0.179	0.362	0.97	-0.427	1.765	0.207	0.354	1.168	-0.002	0.521	-2.275	-0.152	-1.02	-0.05	0.575	0.436	-0.03	-0.562	-0.233	0.141	0.976	-0.38	0.284	-0.318	-0.416	-0.148	-0.614	-0.285	0.538	-1.311	-0.797	1	-0.192	0.293	0.239	0.335	-0.315	-0.67	-0.324	0.662	0.688	0.562	-1.156	-0.075	-0.522	0.013	-0.197	-0.509	-0.319	-1.021	-0.114	-0.667	1.769	-0.16	0.422	-0.043	1.128	-0.463	-0.422	-0.448	-1.083	0.293	-0.297	0.608	-0.322	0.441	-0.306	-1.444	-0.253	-0.295	1.23	-0.991	1.153	-0.302	-0.959	0.694	0.183	-0.698	-1.287	0.418	0.496	-0.221	1.533	0.22	-0.279	0.835	-0.439	-0.45	0.197	0.752	0.175	-0.021	-0.596	-0.075	0.253	1.011	0.167	0.053	-0.364	1.18	-0.934	-0.001	0.672	0.092	-0.093	-0.912	-0.546	0.051	0.13	-0.231	-0.391	-0.8	-0.708	0.168	0.565	-0.408	0.524	-0.007	0.277	0.173	0.503	-0.163	-0.978	-0.136	1.482	-0.202	-0.509	-0.163	0.394	0.297	0.332	0.462	0.42	-0.036	-0.373	1.336	0.174	0.113	1.092	-0.527	0.011	1.112	-0.202	-0.196	0.148	0.039	0.631	-0.236	0.193	-0.823	0.313	-0.619
RGCC	PPI	1	2.743	0.022	-0.941	-0.596	0.441	0.457	-0.262	-0.955	-0.977	0.336	1.519	-0.184	0.5	-0.135	-0.382	-0.418	1.319	-0.142	-1.358	1.321	0.511	-0.216	-3.589	-3.001	1.137	-0.864	0.425	0.41	-0.585	-0.591	0.275	0.207	-0.652	1.004	-0.606	-0.075	0.565	0.036	-0.213	0.096	-0.635	0.643	-0.107	0.289	0.503	-0.805	-0.285	0.089	-0.045	-0.021	-0.029	-0.003	0.329	0.144	0.008	0.367	0.584	-0.261	0.002	-0.266	-0.122	0.324	-0.623	0.028	-0.275	0.221	-0.597	0.031	-0.281	0.768	0.174	0.267	0.713	-0.463	-0.225	-0.443	-0.082	-0.123	0.094	0.55	0.167	0.387	0.097	0.271	-0.34	0.249	-0.454	-0.081	-0.58	-0.169	-0.445	0.31	0.561	0.094	0.696	-0.507	-0.141	-0.473	0.484	0.374	0.276	0.285	-0.238	-0.091	0.16	-0.07	0.18	-0.113	0.027	0.026	0.286	0.46	0.539	-0.027	0.245	-0.208	0.053	0.001	-0.37	-0.402	0.318	0.249	0.129	0.288	-0.264	0.353	-0.366	-0.336	0.185	-0.363	0.279	0.312	-0.003	-0.335	-0.143	0.062	-0.132	0.433	0.281	-0.406	0.021	-0.107	0.033	-0.078	-0.296	0.024	-0.667	-0.329	-0.197	-0.141	0.277	-0.478	0.712	-0.025	0.058	0.243	0.015	0.603	0.13	0.079	-0.069	0.221	0.156	-0.389	-0.002	0.259	-0.624	0.717	0.277	-0.007	-0.232	0.192	-0.068	-0.023	0.104	0.486	0.019	-0.232	0.487	0.292	-0.182	0.074	-0.071	-0.037	0.275	0.363	-0.027	0.252	0.122	-0.083	0.002	0.273	-0.274	0.548	-0.007	-0.362	-0.165	-0.285	0.103	0.057	0.249	-0.096	-0.224	-0.309	-0.304	-0.01	-0.406	0.327	0.077	-0.032	0.34	0.153	0.026	0.102	-0.253	-0.365	0.18	-0.262	0.2	-0.543	-0.533	-0.055	0.518	0.254	0.203	0.004	-0.033	-0.29	-0.249	-0.391	0.171	0.15	-0.224	0.061	-0.152	0.308	0.011	0.085	0.052	0.307	-0.324	-0.312	-0.198	-0.24	-0.087	-0.547	-0.055	0.153	-0.542	-0.084	-0.003	0.379	-0.483	-0.248	-0.455	0.217
AKR1C3	target	1	3.972	-1.314	-0.943	-0.268	-0.353	-0.742	-0.206	0.241	0.698	-0.461	0.769	-0.029	0.037	0.813	0.177	0.3	0.253	-0.006	0.151	-0.18	-0.365	0.107	0.258	-0.344	-0.14	0.468	0.097	-0.352	0.159	0.573	-0.756	0.628	-0.473	0.294	-0.131	0.404	-0.237	-0.255	0.515	-0.463	0.358	-0.02	-0.204	-0.523	0.266	0.065	-0.441	-0.299	-0.268	0.035	-0.152	-0.242	1.307	0.507	0.517	-0.33	-0.038	0.207	-0.191	0.554	-0.089	-0.159	-1.184	-0.111	-0.332	0.252	0.194	-0.674	-0.411	0.345	0.085	0.365	0.344	0.203	0.158	-0.298	-0.539	-0.056	-0.424	-0.084	0.158	-0.256	-0.558	0.181	-0.082	-1.007	-0.899	0.142	-0.392	-0.172	-0.333	-0.12	-0.717	-0.003	0.653	0.475	-0.019	-0.602	-0.001	0.615	-0.177	0.427	0.013	-0.51	0.318	0.171	0.367	0.203	-0.159	0.109	-0.096	0.504	-0.402	-0.398	-0.201	0.462	0.256	0.086	0.041	0.853	0.281	0.173	0.408	0.014	-0.213	0.189	0.305	-0.145	0.442	-0.392	-0.361	-0.408	-0.663	-0.422	0.266	0.074	0.188	-0.29	-0.073	-0.072	-0.632	-0.748	-0.025	-0.457	-0.569	-0.679	0.212	0.229	0.711	-0.444	-0.222	0.475	0.821	0.026	0.937	-0.032	0.064	-0.086	0.582	0.464	-0.091	0.149	0.571	-0.035	-0.322	-0.047	0.09	-0.264	0.304	0.027	-0.303	-0.157	-0.121	0.28	-0.645	0.34	-0.679	0.117	-0.103	-0.439	0.253	-0.42	-0.471	-0.169	-0.398	-0.315	-0.795	0.667	-0.033	0.468	-0.392	0.519	0.624	0.672	-0.716	0.306	-0.044	0.45	0.428	-0.923	0.265	0.089	0.012	-0.019	-0.358	0.337	0.707	0.293	-0.221	-0.796	-0.539	-0.041	0.805	-0.468	-0.35	-0.28	-0.213	0.37	-0.383	0.297	-0.602	0.357	-0.133	0.673	0.629	-0.5	-0.548	-0.493	-0.346	1.091	0.011	-0.103	0.061	-0.131	-0.711	-0.156	0.384	-0.149	-0.861	0.667	0.082	-0.349	0.853	0.45	-0.105	1.067	-0.364	0.948	-1.08	0.358	-0.038	-0.657	0.272	-0.016	-0.155	0.054
TERF1	PPI	1	6.73	-1.248	-1.999	0.406	0.128	-0.328	-0.417	1.363	-1.426	2.277	0.31	-0.457	0.312	-0.676	2.297	2.351	-2.364	1.406	-0.839	0.445	-0.644	-0.162	-1.799	-0.006	0.391	0.333	-1.201	-0.134	-0.625	-0.758	-0.005	0.28	0.123	-0.15	0.098	0.088	-1.12	0.177	-0.317	0.622	0.473	0.149	-0.745	-0.173	0.341	-0.05	-0.407	0.055	0.265	-0.609	1.163	-0.61	-0.94	-0.571	-0.78	-0.317	0.312	-0.111	0.644	-0.761	0.363	-0.702	-0.159	0.273	0.525	0.333	0.662	0.402	0.085	-0.608	-0.107	-0.538	-0.492	-0.005	0.045	0.125	-0.063	0.283	0.037	0.26	-0.42	0.786	-0.177	0.719	-0.1	-0.133	-0.567	-0.508	-0.332	0.185	-0.166	-0.448	-0.256	-0.726	0.081	-0.193	-0.189	-0.026	0.121	-0.497	0.545	-0.316	0.539	-0.605	0.169	-0.459	-0.762	0.033	0.8	0.193	-0.768	-0.168	-0.452	-0.283	-0.02	-0.242	-0.435	0.561	1.13	-0.536	-0.252	-0.301	0.188	0.363	0.367	-0.188	0.02	-0.23	0.523	-0.122	0.502	0.116	-1.055	-0.09	-0.013	-0.141	0.095	0.789	0.17	0.016	-0.225	-0.296	0.153	-0.088	0.456	-0.186	-0.261	0.586	0.223	-0.529	-0.515	0.026	0.363	-0.786	0.077	0.065	-0.073	-0.384	0.243	-0.234	-0.491	-0.013	0.102	-0.307	0.227	-0.248	0.563	-0.089	-0.222	0.229	0.018	-0.203	-0.37	0.627	-0.445	-0.516	-0.481	-0.6	0.399	-0.736	-0.792	-0.717	0.067	-0.709	-0.181	0.457	0.076	0.586	-0.548	-0.432	0.288	-0.206	0.568	-0.846	0.32	-0.241	0.368	0.139	0.296	-0.821	0.012	-0.575	-0.932	0.598	-0.282	-0.76	0.141	-0.225	-0.721	0.179	0.189	0.261	-0.041	-0.353	0.318	-0.307	0.459	0.188	0.011	-0.926	0.992	-0.316	-0.231	-0.297	0.013	-0.148	0.078	0.62	0.23	-0.291	-0.516	0.087	-0.322	-0.251	-0.412	0.124	0.581	0.023	-0.371	-0.096	0.027	0.742	0.147	0.528	0.415	-0.195	-0.084	0.014	-0.377	0.045	0.112	-0.044	-0.144	0.299	-0.696	0.356
PDCD5	PPI	1	2.029	-0.8	-0.669	0.074	-0.221	-0.419	-0.341	0.813	-0.166	0.306	-0.331	0.134	0.057	-0.453	-0.462	0.026	0.598	0.084	-0.073	-0.031	0.084	0.187	0.026	-0.078	0.195	0.257	-0.252	-0.303	0.33	0.369	-0.667	0.693	0.279	0.426	0.027	-0.276	0.087	0.248	-0.04	0.541	-0.12	0.149	-0.111	-0.278	0.097	0.143	0.064	0.263	0.123	0.054	0.045	-0.142	-0.038	-0.541	0.409	-0.423	-0.033	0.13	0.134	0.126	0.215	0.307	0.263	0.024	-0.285	-0.208	0.088	-0.068	0.137	0.17	-0.083	0.408	0.129	-0.028	0.008	0.107	0.355	-0.42	-0.011	-0.142	-0.048	-0.624	0.375	-0.063	-0.022	-0.119	-0.145	0.538	-0.297	-0.656	0.278	-0.65	-0.05	0.661	0.249	-0.037	-0.037	0.06	-0.009	-0.343	-0.116	0.342	-0.425	0.164	-0.242	-0.547	-0.111	0.173	0.104	0.178	0.024	0.49	0.168	0.361	-0.222	-0.092	0.12	0.362	-0.167	0.537	-0.068	0.112	-0.246	0.378	0.008	0.13	0.071	0.132	-0.027	-0.046	0.469	-0.273	0.176	0.314	-0.472	-0.079	0.022	-0.205	-0.433	0.298	-0.258	0.264	-0.039	0.378	0.146	-0.011	0.164	-0.071	-0.071	-0.083	0.178	0.487	0.016	-0.228	0.252	0.282	0.513	-0.132	-0.051	-0.121	-0.119	-0.303	0.163	0.093	0.403	0.036	-0.129	-0.496	-0.178	-0.315	-0.239	0.056	-0.037	-0.096	0.245	-0.041	0.057	-0.117	-0.266	-0.014	0.064	0.179	-0.118	-0.128	-0.194	0.152	0.199	0.037	0.048	-0.103	0.132	0.059	-0.288	0.167	-0.06	0.121	-0.092	-0.604	-0.234	0.286	0.211	0.285	0.392	0.034	0.148	-0.203	0.032	0.069	-0.016	0.079	-0.404	0.046	0.02	0.19	0.315	-0.209	-0.216	-0.296	-0.276	-0.285	-0.152	0.292	0.332	-0.368	-0.127	0.046	-0.202	-0.057	0.196	-0.201	0.009	0.153	-0.538	-0.052	-0.502	0.263	0.156	-0.267	-0.026	-0.17	0.205	-0.106	-0.362	0.42	0	0.095	0.113	-0.159	-0.286	0.194	0.049	-0.353	-0.221	-0.179	-0.174	-0.121
ENOX1	gene	1	9.205	-2.752	-2.088	-1.35	-0.056	-1.354	-0.847	1.26	-2.498	1.226	-0.34	-0.107	-0.975	1.001	-1.551	0.785	-0.496	-0.397	0.923	-0.35	1.866	-0.525	-0.265	-1.2	2.693	1.094	1.051	1.026	-0.752	0.667	-0.344	0.372	0.185	-0.588	-0.732	0.083	0.172	-0.453	0.46	-0.163	0.246	-0.551	1.18	-0.681	0.132	0.105	-0.013	-0.194	-0.944	-0.08	-0.053	0.763	1.263	-0.422	-0.836	-0.942	0.156	-0.126	-1.199	0.391	0.3	0.394	-0.014	-0.33	-0.261	0.025	-1.631	0.004	0.638	-0.876	-0.606	0.53	-0.391	-0.101	0.9	-0.329	0.37	-0.553	0.957	-1.102	0.455	-0.746	0.572	0.699	0.095	-0.185	0.086	1.044	-0.176	0.282	0.241	-1	1.439	0.078	0.633	0.154	0.044	-0.271	-0.243	0.386	1.039	-0.056	0.694	-0.281	-0.115	0.338	0.856	-0.586	0.873	-0.156	-0.263	-0.288	0.019	0.119	-0.187	0.236	0.86	-0.172	0.256	-0.294	0.888	-0.418	0.219	-0.247	-0.457	1.157	-0.102	-0.77	-0.703	0.513	-0.12	0.785	-0.906	0.726	0.502	0.736	-0.186	-1.12	-0.031	0.446	-0.403	-0.285	-0.854	-0.696	-0.424	0.624	-0.092	0.698	-0.051	0.832	1.133	-0.735	0.412	0.062	-0.831	0.461	0.041	0.742	-0.61	0.296	1.513	0.143	0.77	-0.627	-0.098	-0.836	0.305	0.101	-0.882	0.423	0.41	-0.102	0.419	0.004	-1.303	0.614	0.304	0.016	-0.36	-0.656	-0.252	-0.48	0.667	0.249	0.29	-0.644	-1.367	0.079	0.133	-0.812	0.632	0.849	0.069	-0.882	-0.524	-0.766	-0.017	0.333	-0.751	0.559	-0.222	0.531	-0.224	0.823	-0.731	0.331	-1.078	-0.295	-0.079	-0.135	-0.677	-0.04	-0.809	0.302	-0.41	-0.083	0.393	0.27	-0.081	0.126	0.75	-0.083	-0.144	-0.761	1.077	0.382	0.413	0.593	-0.108	0.318	0.143	0.374	0.407	-0.363	-0.128	0.721	0.059	0.421	-0.244	-0.211	0.111	-0.364	-0.561	-0.559	-0.532	-0.262	0.549	-0.179	0.024	0.39	-0.51	-0.405	-0.024	-0.176	0.53	-0.183
HAVCR1	PPI	1	6.259	5.283	0.659	1.949	-2.919	-1.611	0.038	-0.915	1.546	-0.362	0.639	-0.434	-0.809	-1.374	-1.318	2.431	1.518	0.245	0.621	-0.328	-0.016	-1.927	0.207	0.046	0.163	0.481	0.511	-0.476	-0.06	-0.686	0.614	-0.62	3.27	0.895	-0.917	1.118	0.831	0.778	0.574	0.184	-0.259	-0.045	1.1	-0.129	0.023	0.171	-0.672	-0.683	0.484	0.628	-0.41	-0.364	-0.41	-1.515	0.171	-0.386	0.382	-0.861	0.859	0.175	0.093	0.287	-0.352	-0.375	0.995	-1.376	0.549	-0.011	0.391	-0.12	0.309	-0.231	-0.293	0.029	-0.883	0.697	0.448	0.17	0.497	-0.112	0.69	0.05	-0.549	0.844	-0.03	-0.195	-0.848	0.191	-0.128	-0.131	0.877	0.088	0.089	-0.79	-0.091	-0.309	0.781	0.915	-0.276	-0.958	-1.172	-0.652	-0.448	-0.241	-0.106	-0.254	0.42	0.343	0.349	-0.446	0.083	-0.811	0.43	-0.468	0.057	-0.142	-0.3	-0.035	-0.571	-0.052	0.473	0.593	-0.8	1.072	-0.535	0.643	0.047	-0.491	0.247	1.154	-0.07	-1.217	0.405	0.695	0.269	-0.004	-0.167	0.259	-0.045	-0.133	-0.002	0.122	0.012	-0.482	0.059	-0.223	1.244	-1.197	-0.282	0.281	-0.141	0.214	-0.621	-0.045	-0.28	-0.188	1.012	-0.395	-0.891	-0.905	0.36	-0.198	-0.352	0.693	-0.111	-0.494	0.743	1.021	-0.669	0.434	0.854	0.831	0.823	0.252	0.703	0.564	-1.067	0.113	1.295	-0.465	-0.106	0.631	-0.724	-0.681	0.133	-0.052	-0.368	-0.044	-0.445	-0.311	0.691	-0.444	0.106	-0.232	-1.179	1.072	-0.636	0.394	0.22	-0.466	0.074	0.218	0.281	0.682	0.456	0.03	0.636	-0.323	0.513	0.056	-0.517	-0.396	-0.375	0.655	-0.229	0.157	0.353	-0.893	0.69	-0.509	-0.528	0.044	0.335	-0.291	0.594	1.25	0.719	-0.528	0.537	-0.809	-0.268	0.386	0.058	0.024	-0.878	0.516	0.141	0.579	0.905	-0.158	0.313	-0.59	0.836	0.102	-0.55	0.489	-0.327	0.075	-0.356	0.131	-1.155	-0.205	-0.452	0.178	-0.029	0.124
ERLIN2	PPI	1	4.709	-0.929	-0.927	0.558	-0.594	-0.921	-0.11	0.952	0.771	-0.054	-0.141	-0.561	-0.12	0.695	-0.38	0.354	0.713	0.139	-0.366	0.542	0.372	0.124	-0.561	-0.068	0.008	1.109	-0.703	-0.232	0.244	0.363	-0.524	-0.136	0.22	-0.717	-0.199	0.06	-0.227	-0.12	-0.032	-0.358	0.612	-0.416	0.717	0.303	0.361	0.267	0.52	0.204	-0.081	-0.763	-0.008	-0.275	0.755	-0.096	-0.252	-0.517	-0.264	0.453	-0.116	-0.324	0.295	0.605	0.194	-0.021	-0.126	-0.029	-0.26	-0.261	0.421	0.15	-0.108	0.131	0.143	-0.503	-0.426	0.421	-0.028	0.183	0.345	-0.657	-0.676	-0.206	0.566	0.816	0.054	0.529	0.009	-0.306	-0.723	-0.402	-0.013	0.722	0.112	-0.493	0.542	-0.132	-0.221	0.072	0.354	-0.127	0.148	0.663	0.045	-0.052	-0.282	0.413	-0.376	0.531	-0.024	0.126	-0.055	0.344	-0.297	-0.269	0.363	0.576	0.148	0.119	-0.051	0.078	-0.055	0.095	0.11	0.111	0.276	-0.139	-0.503	-0.212	-0.345	0.183	0.453	-0.082	-0.383	0.578	0.448	0.001	-0.271	-0.3	0.301	-0.102	-0.163	0.321	0.477	-0.264	-0.367	0.01	-0.396	-0.427	0.299	0.079	-0.225	0.381	-0.601	-0.106	-0.111	-0.37	0.049	0.334	-0.052	0.201	-0.426	0.058	-0.154	0.004	-0.266	-0.41	-0.556	0.139	0.251	-0.049	-0.251	-0.822	-0.229	0.589	0.119	-0.729	0.089	-0.061	-0.19	0.02	-0.163	0.302	0.005	0.019	-0.312	0.231	-1.072	0.486	-0.845	0.479	0.053	-0.189	0.37	0.453	0.769	0.099	-0.238	0.25	-0.029	-0.114	0.298	0.203	-0.435	0.569	0.282	0.299	0.846	0.372	-0.311	-0.11	0.386	-0.181	-0.903	-0.392	-0.394	0.611	-0.195	0.391	-0.234	-0.456	0.177	-0.148	-0.244	-0.039	0.225	-0.377	-0.443	0.029	-0.6	-0.443	-0.097	-0.358	-0.408	0.106	-1.007	-0.109	-0.247	-0.209	1.194	0.482	0.228	0.299	0.31	0.133	0.091	0.255	-0.378	0.372	0.333	-0.095	-0.222	0.283	0.136	0.102	-0.107	0.357
SULT2A1	target	1	3.428	-1.142	-1.096	0.152	-0.224	-0.581	0.029	0.474	0.921	-0.196	0.203	0.152	-0.48	0.424	0.263	0.082	-0.341	-0.431	0.234	-0.154	0.072	-0.494	-0.088	0.247	-0.225	0.165	0.107	-0.4	-0.453	0.227	0.379	0.088	-0.048	-0.279	-0.15	0.001	0.262	-0.311	0.003	0.299	-0.231	0.648	-0.403	-0.402	0.102	0.094	0.399	0.493	0.005	-0.153	0.138	0.047	-0.298	0.012	-0.061	0.125	0.101	0.216	-0.397	-0.052	-0.232	-0.094	0.044	0.058	-0.019	0.273	-0.105	0.512	-0.274	0.29	0.03	0.194	0.409	-0.146	0.16	-0.355	-0.01	0.046	-0.013	0.071	0.09	0.01	0.209	0.186	0.207	0.279	0.422	0.324	-0.151	-0.095	0.151	-0.172	0.696	-0.003	0.033	-0.212	-0.059	-0.118	0.579	-0.501	0.207	-0.084	0.207	-0.103	-1.071	-0.786	0.444	-0.035	0.375	0.18	-0.001	0.135	-0.03	-0.294	-0.152	0.146	-0.668	0.242	-0.599	-0.938	0.013	0.004	0.193	-0.24	-0.54	-0.029	-0.531	-0.104	-0.068	-0.153	-0.099	-0.507	-0.706	0.088	-1.157	0.336	-0.127	0.397	0.009	0.205	0.176	-0.48	-0.328	0.076	0.463	-0.502	0.002	-0.369	-0.363	-0.023	0.299	-0.266	0.079	-0.098	0.445	-0.476	-0.08	0.146	0.35	0.082	0.088	-0.608	-0.413	0.042	-0.44	-0.62	-0.021	-0.436	0.044	-0.391	-0.291	0.136	0.339	-0.144	-0.001	0.307	-0.571	0.07	-0.476	-0.137	-0.73	0.05	-0.343	-0.434	0.176	0.065	-0.328	0.063	0.283	0.265	-0.22	-0.175	0.157	-0.311	0.439	-0.669	-0.209	0.046	-0.306	0.037	-0.175	0.52	0.021	-0.062	-0.105	-0.295	-0.131	-0.145	-0.226	0.098	0.051	0.299	0.091	-0.031	-0.112	0.207	-0.106	-0.146	-0.184	0.045	-0.19	1.018	0.014	-0.083	-0.102	0.322	0.089	0.442	-0.333	0.088	-0.126	-0.43	0.382	-0.009	-0.305	-0.242	0.073	-0.191	0.246	0.346	0.217	-0.209	0.645	-0.225	0.01	0.17	-0.156	-0.208	0.501	-0.248	-0.185	0.156	-0.231	-0.474	0.049	0.256
SF3B3	PPI	1	16.19	-3.515	-1.989	-0.572	0.084	-2.101	-0.912	-0.969	3.182	-3.141	1.217	0.262	0.979	0.928	1.095	0.621	-0.372	-0.758	-0.404	1.175	-0.55	-0.176	-1.438	-2.172	1.471	3.394	0.426	-0.364	0.108	-0.368	-0.609	-0.706	-1.612	1.337	-0.072	1.153	1.179	0.461	0.57	1.038	-0.759	1.06	0.003	-1.458	-1.359	-0.798	0.452	-0.416	-1.267	0.791	-0.12	1.832	-0.342	-0.987	-0.533	0.885	-0.79	-0.503	0.29	0.083	-0.033	0.403	-0.034	-0.227	0.319	0.085	1.036	-1.115	0.625	-1.12	0.785	1.44	0.041	0.526	-0.659	1.196	0.166	1.071	-0.762	1.77	-0.754	-0.553	-0.215	0.264	0.352	-1.193	0.635	0.315	-0.676	0.796	-0.764	-0.471	-0.675	-0.933	0.203	-0.13	0.282	0.936	0.302	-1.393	-2.409	-0.613	-0.53	0.523	0.063	-0.933	-0.967	-0.012	0.322	1.413	0.86	-1.019	-0.807	-0.257	-0.338	0.461	0.375	0.148	-0.067	-0.612	-0.025	1.329	2.34	-0.096	1.482	-0.335	0.089	0.073	0.325	0.195	1.005	0.921	-1.365	-0.519	1.352	-0.509	0.642	1.083	0.77	-0.695	1.569	-0.591	1.176	0.931	-0.784	-0.162	-0.623	-0.756	0.589	-0.371	0.194	-1.971	0.682	-0.967	0.694	-0.349	-0.914	0.2	-0.337	0.578	1.435	0.66	-1.125	0.45	-0.351	0.142	-0.227	0.402	-0.724	-0.431	0.833	0.437	0.19	-0.472	0.322	-0.465	-1.329	-0.099	-0.407	0.441	0.715	-0.097	0.618	0.459	-0.693	2.017	0.624	-0.46	0.071	0.122	-0.453	0.555	-1.046	1.429	0.339	-0.283	2.19	-0.102	1.41	-0.156	-1.612	0.985	0.546	-0.458	0.016	1.294	-0.331	0.518	1.403	0.376	0.181	0.117	-0.439	-0.745	-0.548	0.682	0.451	1.104	-0.426	-0.352	-0.546	-0.357	0.835	-0.279	0.275	1.172	-1.304	0.197	-0.323	0.328	-0.401	-0.005	0.936	2.111	0.994	0.465	-0.622	1.639	-0.596	0.319	-0.355	0.43	-1.451	-1.065	-1.04	-0.38	0.004	-1.599	-0.523	-0.442	-0.543	-0.162	-0.718	-0.99	0.263	-0.68
MYO1F	PPI	1	14.446	-4.041	-1.333	-1.185	0.061	-1.45	-0.134	0.009	0.456	-2.327	0.531	-0.269	-0.324	0.938	1.199	0.158	0.554	-0.598	-0.413	3.534	1.958	-1.348	2.442	0.556	-0.81	2.025	1.628	-1.285	-0.179	2.25	0.194	-0.481	0.145	-0.549	0.137	1.134	-1.065	-0.108	-0.291	1.217	0.643	0.07	-1.269	0.834	-0.161	0.385	0.664	0.167	-0.61	0.913	0.327	0.697	-0.061	1.065	0.047	-1.048	-1.172	0.13	0.185	-1.404	-0.719	-2.598	0.14	-0.089	-0.435	0.391	-0.957	0.893	1.277	-1.976	0.64	-0.141	0.345	1.82	-0.742	1.059	-1.296	1.729	1.078	-0.542	0.166	0.381	-0.219	-0.574	0.652	0.378	-1.502	-0.413	0.256	-0.287	1.112	-0.458	-0.57	-1.718	-0.938	0.449	0.221	-1.463	-0.223	0.969	0.229	-0.255	1.392	0.729	0.187	0.035	0.632	-0.708	0.957	0.266	-1.19	-0.645	-0.25	0.284	-0.233	0.053	-0.676	-0.327	-0.864	-0.267	-1.704	-0.565	0.706	0.02	0.292	-1.511	-0.08	0.401	0.549	-1.087	0.981	-0.883	0.014	1.199	0.497	0.152	-0.435	0.173	1.04	0.037	-1.028	0.51	0.249	-0.078	1.053	-0.68	0.937	-0.299	-1.048	-1.156	1.483	-0.655	0.254	0.54	-0.98	0.523	0.505	0.796	-0.165	0.528	-0.102	-0.237	-0.17	0.49	-0.557	0.747	0.501	-0.18	-0.729	-0.623	-0.614	0.323	0.222	-0.656	0.572	0.815	0.7	-0.834	-1.056	-0.395	-0.652	2.076	0.54	0.812	-1.647	-1.017	1.371	0.345	0.537	1.209	0.302	1.337	0.154	-0.694	-0.847	-1.206	1.277	0.039	-1.962	-0.265	-0.858	1.421	0.932	-0.479	-1.61	-0.153	0.023	0.628	1.178	-0.893	0.2	-1.778	-1.074	-0.141	1.143	-0.776	0.785	-0.212	-1.773	-0.275	0.055	-0.865	0.763	-0.47	-0.529	0.392	0.915	1.261	-0.51	-1.072	0.423	-1.588	0.558	-0.047	-0.183	1.037	0.402	-0.636	0.353	1.488	-0.185	-0.981	-0.055	0.14	-0.697	0.122	1.019	-0.431	-0.158	-0.934	1.261	0.779	-0.332	0.296	0.679	-0.326
ATP6V0A1	PPI	1	9.97	-1.945	-3.037	-0.334	0.436	-1.356	0.307	0.619	2.586	-2.258	0.228	0.339	-0.086	0.726	0.208	0.74	-1.004	-1.528	-0.013	-0.047	-0.046	-1.121	0.173	-0.004	1.109	1.054	1.357	-0.464	-0.048	0.412	-1.278	-1.771	-0.81	-0.085	0.278	1.827	0.233	-0.479	-1.125	1.433	-0.268	2.003	0.436	0.27	-0.163	-0.654	1.291	0.658	0.766	0.01	0.174	-0.209	0.485	-0.21	-1.286	0.045	0.33	0.094	-0.773	-0.524	0.438	0.306	-0.548	-0.478	0.346	0.71	-0.578	0.298	0.184	-0.536	0.226	-0.632	0.745	-0.79	0.805	0.72	0.22	0.239	-0.29	1.392	0.362	-1.277	0.564	0.594	0.027	0.718	0.043	0.554	0.423	-0.095	0.597	0.814	0.259	0.38	-0.301	0.08	-0.454	-0.32	0.855	-0.473	0.205	-0.341	1.285	-0.449	0.901	-0.236	0.331	-0.447	0.558	0.367	0.76	-0.293	-1.048	0.045	-1.149	0.33	-0.597	-0.549	0.512	0.955	0.278	0.371	0.255	-0.818	-0.127	-0.524	1.68	-1.403	-0.864	-0.295	1.478	-0.042	0.29	-1.51	-0.799	-0.172	-0.361	0.789	-0.568	0.432	0.367	0.246	0.025	0.161	-0.14	-0.187	0.729	-0.455	-0.463	-0.919	0.098	0.898	-0.246	0.967	-0.255	-0.057	-0.13	0.007	-0.039	0.128	-0.874	-0.654	0.485	-0.119	1.514	1.124	0.718	-1.406	-0.03	0.182	-0.537	-0.47	-0.437	0.108	-0.118	-0.12	0.294	-0.146	-1.918	0.346	0.643	-1.249	-0.079	-0.045	0.641	-0.048	0.328	0.23	-0.308	0.14	0.575	-1.345	0.122	0.473	0.756	-0.488	0.392	-0.235	0.523	0.608	0.306	-0.485	0.331	0.229	0.104	0.474	-0.996	1.121	1.219	-0.497	-0.691	0.46	0.755	-1.063	0.673	0.145	-0.736	-1.003	2.531	-0.332	0.354	-0.047	-1.012	-0.902	-0.338	-1.131	0.531	-0.98	-0.122	0.501	-0.383	-0.415	0.348	-0.49	-1.165	-0.316	0.192	0.384	0.477	0.336	-0.048	-0.197	1.006	0.346	0.348	0.045	0.039	1.176	0.855	-1.123	0.691	0.521	-0.369	1.268	-0.221	-0.162
MRVI1	PPI	1	17.669	-0.832	1.159	-4.3	1.41	-0.743	-0.99	1.806	-4.556	4.326	-1.919	0.438	0.608	-2.397	3.82	1.132	-1.983	1.033	-0.454	-1.885	-1.019	0.116	-1.35	1.358	-2.457	-0.068	-1.54	0.45	-1.221	-0.799	-0.831	-0.451	-0.605	0.169	-0.969	0.624	-0.212	-0.263	-0.816	-1.478	-0.453	-1.192	0.779	-0.992	0.915	1.131	-1.438	0.398	-1.005	0.495	0.334	1.2	-0.273	-0.791	-1.098	-0.35	-1.401	-0.061	0.417	-0.129	0.038	-0.134	-2.557	0.453	-1.415	-0.318	-0.331	0.777	0.741	-0.786	-0.332	-0.301	-0.237	-0.747	0.065	-0.507	-2.223	-0.905	-0.789	-0.601	0.74	0.704	-0.632	-0.42	-0.269	-0.251	1.049	0.942	0.07	0.1	-0.517	-1.245	0.61	1.051	-0.879	-0.608	2.045	0.195	-0.243	0.538	0.007	-0.796	0.8	-0.276	-1.074	-1.033	0.135	1.043	-1.205	-1.392	0.958	-0.51	0.699	-0.662	-0.659	0.066	-0.689	-1.5	0.855	0.376	0.765	-0.063	0.876	0.203	-0.112	-0.023	-0.22	-0.312	0.199	-0.505	0.383	-0.118	-1.299	0.243	2.168	0.791	-0.448	1.186	-0.266	1.002	1.351	1.14	0.977	0.987	-1.028	-0.058	0.858	0.161	-1.276	1.461	1.08	0.015	0.127	0.547	0.115	-0.162	-0.604	-0.471	1.157	1.121	0.618	1.051	0.992	-0.676	-0.149	-0.161	-0.04	-1.628	-0.334	0.107	-0.282	-0.401	-0.042	-0.167	0.364	0.162	-0.23	-0.7	1.631	-0.114	0.715	0.115	0.737	0.472	1.435	0.859	-0.101	-0.309	0.662	-0.22	0.645	0.037	-0.461	0.625	-0.719	1.776	1.659	0.282	0.888	-1.979	0.299	2.277	0.958	-1.099	-1.191	-0.205	0.059	0.043	0.304	-0.893	0.815	-0.179	0.445	0.534	-0.931	-0.609	0.766	0.63	-0.139	0.117	-0.589	1.318	0.792	0.62	0.838	0.101	0.737	-0.187	-0.727	-0.206	-1.527	0.388	-0.236	-1.072	0.056	1.02	0.442	-1.016	-1.164	-0.868	-0.493	0.493	-1.049	0.705	0.036	-0.782	-0.528	0.239	0.716	-0.012	0.661	-0.704	0.778	-0.534	-0.427	0.268
MRPL3	PPI	1	4.42	-0.826	0.43	-0.734	0.097	-0.849	0.092	-0.275	0.718	-0.74	0.239	0.17	0.094	0.015	0.587	1.112	-0.589	0.303	0.005	-0.034	-0.321	0.577	-0.412	-0.148	0.06	0.643	-0.261	-0.202	-0.434	0.134	-0.826	0.238	-0.201	-0.152	-0.351	0.063	-0.396	-0.388	0.7	-0.51	1.235	-0.448	-0.454	-0.48	-0.679	-0.213	-0.342	0.613	-0.447	0.232	-0.103	0.132	0.216	-0.307	0.064	0.049	-0.148	0.358	0.239	0.458	-0.148	0.358	-0.022	0.123	-0.632	0.288	0.262	0.345	-0.252	0.132	-0.067	0.043	0.782	-0.601	0.2	0.508	0.143	0.363	0.255	-0.577	0.156	-0.084	0.549	-0.385	0.065	0.014	0.323	0.24	-0.23	-0.832	-0.232	-0.283	-0.164	-0.58	0.522	-0.143	0.108	-0.545	0.16	-0.472	-0.208	-0.555	0.005	0.074	-0.806	0.172	-0.584	-0.308	0.409	-0.151	-0.369	-0.068	-0.269	-0.338	-0.215	-0.186	0.131	0.142	-0.63	0.056	0.075	-0.052	-0.856	0.024	0.159	0.031	0.085	-0.661	0.052	-0.353	-0.136	-0.012	-0.156	1.025	-0.337	0.058	0.931	-0.154	0.31	-0.283	0.308	0.674	-0.413	-0.078	-0.102	-0.043	0.064	0.236	-0.236	-0.49	-0.122	-0.804	0.074	-0.399	-0.035	-0.381	-0.116	0.32	0.038	-0.044	0.798	-0.509	-0.167	-0.68	0.126	-0.015	0.416	0.446	0.007	0.175	-0.026	0.446	0.131	0.095	-0.149	-0.693	0.593	0.165	-0.361	-0.481	0.673	0.23	0.102	0.177	-0.072	-0.19	-0.068	-0.25	-0.034	0.273	-0.043	0.441	-0.082	0.158	0.084	-0.209	-0.368	0.351	-0.14	-0.019	0.26	-0.175	0.22	-0.599	-0.1	0.37	-0.264	-0.319	-0.464	0.535	-0.365	0.777	0.323	0.095	-0.576	0.672	-0.172	0.058	-0.423	-0.081	-0.155	-0.177	0.441	0.003	0.047	-0.379	0.059	0.563	0.109	0.373	0.56	0	0.147	0.015	-0.374	0.035	-0.25	-0.142	-0.317	-0.405	-0.057	-0.658	-0.137	-0.241	0.217	-0.174	0.384	-0.587	0.396	0.157	0.198	0.468	0.184	-0.484	0.009	-0.143
TET3	PPI	1	29.908	-1.15	1.047	-6.973	1.738	1.169	-1.323	-2.89	-7.065	-0.799	-0.12	1.724	0.299	-1.073	1.49	0.588	-0.054	1.016	-1.795	-0.771	-0.119	3.777	-2.361	0.168	-10.994	-0.306	0.898	-1.565	-2.016	1.845	-3.795	-1.211	1.279	0.594	-0.939	2.79	-0.734	-1.202	-2.412	-1.74	-0.803	-1.515	1.224	0.449	0.439	2.354	-1.106	-0.153	-2.267	-1.398	-3.318	1.692	1.314	1.6	1.322	-2.326	1.454	1.934	0.712	0.236	0.421	1.822	-0.294	-0.03	0.162	-3.38	0.497	2.118	-1.275	-3.346	-0.516	1.023	1.223	-0.375	2.157	0.705	-0.378	0.796	2.074	0.273	-0.227	1.564	-0.415	1.541	0.175	-0.53	-1.003	-0.514	-0.193	2.974	1.232	1.825	-2.247	0.174	0.817	-0.588	-1.504	-0.574	1.576	0.712	1.769	2.15	-0.697	0.505	-1.338	-0.45	2.27	-1.726	2	1.549	-0.403	-1.526	-1.251	1.306	-1.532	2.499	-2.38	0.819	1.425	1.524	-1.741	1.002	-0.773	0.324	0.712	1.955	1.215	0.945	-0.569	0.654	-0.701	0.398	-1.79	-2.502	-1.744	0.381	-2.737	0.58	-1.857	-0.054	0.247	0.327	1.459	0.103	1.411	0.846	-0.582	0.671	-0.928	0.624	1.649	1.314	-1.316	-0.564	0.021	-0.164	0.911	0.982	-2.071	-1.886	-0.265	-0.426	1.321	0.085	-0.626	-0.661	0.85	-2.776	-1.133	2.317	0.216	-0.392	-1.188	-0.298	-0.553	3.193	-2.367	-0.307	0.679	-2.081	-1.973	0.152	-0.146	0.189	-0.327	0.38	-0.575	-2.149	0.841	0.091	4.569	-1.311	-0.365	-1.456	-0.24	2.36	0.4	-0.819	-0.828	0.037	-1.036	-0.536	-1.218	-1.095	-1.106	-1.185	0.384	0.075	-2.252	-0.454	-1.898	-2.243	-2.505	1.752	0.396	-1.987	1.47	-2.203	-1.405	-1.103	-1.228	-0.061	0.065	1.128	-2.614	-1.923	-0.696	-2.338	0.395	0.683	-0.847	-0.127	1.162	0.253	2.093	-1.155	-0.835	2.153	2.606	-3.152	2.903	1.049	-0.048	-1.318	1.536	-0.312	-1.947	-0.002	-0.464	-0.814	-1.051	-0.459	1.822	-0.104	0.204	-2.375
MEIOB	PPI	1	6.119	-0.706	-1.105	0.803	-0.61	-0.716	0.546	0.471	2.218	-0.733	0.851	0.252	-0.306	1.072	0.303	0.86	-0.553	-0.396	0.534	-0.009	0.058	-0.504	-0.282	-0.136	0.576	0.072	0.607	-0.486	-0.462	-0.047	0.545	0.016	-0.087	0.046	0.229	-0.057	0.482	0.233	-0.092	0.272	-1.01	-0.199	0.086	-0.135	0.331	0.719	-0.497	0.03	0.482	-1.369	0.58	0.571	-0.675	0.16	-0.271	-0.308	-0.506	-0.117	0.443	-0.568	0.047	0.204	-0.09	0.483	-0.382	-0.012	-0.284	0.023	0.015	0.426	-0.647	-0.886	0.577	-0.955	0.303	-0.323	0.149	-0.725	-0.622	0.556	0.084	-0.619	-0.077	-0.411	-0.258	-0.401	0.322	0.017	-0.516	-0.312	0.051	0.253	-0.53	-0.011	0.011	0.253	0.229	-0.132	0.269	0.588	-0.144	0.035	-0.017	0.078	0.221	0.567	0.188	-0.193	0.238	-0.243	0.012	0.13	-0.252	0.306	0.407	-0.02	-0.388	-0.125	0.606	-0.318	0.533	-0.022	0.365	0.441	-0.425	-0.176	0.461	-0.544	0.53	-0.475	-0.3	0.248	0.201	-0.389	-0.674	-0.345	-0.461	0.367	0.083	-0.071	0.708	-0.008	0.126	0.136	0.015	-0.242	0.019	-0.355	0.348	-0.448	-0.192	-0.519	0.277	0.197	-0.654	-0.054	-0.456	-0.302	-0.546	-0.291	-0.602	-0.029	0.469	-0.185	0.208	0.006	0.155	0.279	-0.17	0.048	-0.369	-0.168	-0.144	-0.201	-0.346	0.482	-0.071	-0.504	0.245	0.784	-0.068	0.805	-0.624	0.246	-0.177	-0.267	-0.068	0.192	0.667	-0.662	0.029	-0.187	-0.416	-0.121	-0.215	0.219	-0.883	-0.203	0.569	-0.336	-0.157	0.016	-0.103	0.228	-0.034	-0.301	0.357	0.433	0.03	-0.036	-0.39	0.035	-0.471	0.171	0.264	-0.152	0.377	-0.382	-0.241	-0.036	-0.769	0.08	0.477	-0.505	0.184	0.449	-0.142	0.218	0.505	-0.259	-0.276	0.022	1.076	-0.678	0.222	-0.822	0.043	-0.175	0.039	0.655	-0.681	-0.389	-0.611	-0.463	-0.534	-0.227	-0.371	-0.267	0.196	0.739	-0.469	-0.229	0.205	-0.435	0.318	0.053
HN1	PPI	1	2.856	0.338	-0.345	-0.799	-0.292	0.706	-0.099	-0.558	0.163	0.027	0.632	0.637	0.462	0.034	0.012	0.3	0.335	-0.091	-0.112	1.017	0.468	-0.085	0.213	0.393	-0.936	-0.424	-0.233	-0.179	-0.015	0.387	0.581	0.196	-0.161	0.15	0.093	0.199	-0.282	0.367	-0.35	-0.285	-0.114	0.857	0.1	0.039	0.384	-0.232	-0.139	0.023	-0.145	0.22	0.176	-0.375	-0.316	0.303	-0.698	0.144	-0.422	-0.311	0.354	0.163	0.462	0.606	0.115	-0.241	0.129	0.378	-0.765	-0.549	-0.461	-0.266	0.454	-0.485	-0.566	0.6	-0.569	0.039	-0.148	-0.259	0.244	-0.521	0.629	0.198	-0.155	-0.92	0.068	0.222	-0.48	-0.066	-0.11	-0.264	-0.218	-0.389	-0.26	0.197	-0.568	-0.315	-0.231	0.824	0.163	-0.155	0.263	-0.402	0.106	-0.249	0.114	0.782	-0.904	0.167	-0.398	-0.36	-0.395	-0.007	0.659	-0.349	0.268	-0.788	-0.538	-0.362	0.077	-0.035	0.543	0.522	-0.038	-0.054	0.03	-0.043	-0.127	-0.096	0.315	0.183	0.597	-0.356	0.022	-0.337	-0.406	0.437	-0.167	0.923	0.913	0.753	-0.287	-0.173	0.594	0.159	0.381	-0.49	0.06	-0.429	-0.13	-0.201	-0.249	0.261	-0.01	-0.837	0.41	-0.446	-0.228	-0.213	0.031	-0.239	0.1	0.109	-0.168	0.388	-0.017	-0.044	0.226	-0.17	-0.108	0.091	-0.313	-0.302	-0.014	-0.033	0.432	0.272	0.3	-0.265	0.297	-0.139	-0.175	-0.052	-0.05	-0.086	-0.155	0.107	0.039	0.313	-0.353	0.028	0.016	0.082	0.122	-0.313	-0.303	0.516	0.062	0.074	0.376	-0.335	0.142	0.163	0.111	0.013	-0.27	0.09	-0.353	-0.479	-0.218	0.006	-0.738	0.017	-0.38	-0.138	-0.466	0.291	0.126	0.004	0.46	0.391	-0.17	0.648	-0.329	0.273	-0.324	0.237	-0.739	0.323	-0.088	-0.716	0.226	0.421	0.295	-0.223	-0.05	0.02	-0.183	-0.013	0.237	0.067	-0.073	0.082	0.085	0.033	-0.094	-0.543	0.021	-0.039	-0.116	0.534	-0.166	0.048	-0.161	-0.327	-0.123	-0.259
GLS2	PPI	1	8.203	-1.347	-2.311	-1.046	-0.158	-0.09	0.095	-0.566	1.202	-1.084	0.507	-0.101	1.158	0.518	0.181	-0.504	0.502	-0.634	-0.856	1.397	0.234	-0.083	-1.494	-0.843	0.983	0.545	0.183	0.751	-0.438	0.07	-0.076	0.735	-0.311	0.315	0.467	-0.291	0.027	0.558	0.53	0.353	0.088	1.081	0.449	-0.174	0.273	0.876	-0.821	-0.912	0.568	-0.359	-0.075	0.481	0.506	0.238	-0.29	-0.36	0.502	-0.424	-0.922	-1.185	1.281	-0.143	-0.002	-0.512	0.288	-0.272	-0.05	1.718	-0.171	-0.056	0.445	-0.22	-0.47	-0.189	-0.475	0.305	-0.206	0.258	0.25	-1.382	0.103	0.031	0.72	0.224	0.334	-0.536	-0.107	-0.905	-0.602	1.151	-0.461	0.056	-0.338	0.151	0.417	0.053	1.271	-0.872	0.768	0.377	0.218	0.436	1.411	-0.709	0.499	0.085	-0.538	0.134	-0.505	-0.803	-0.672	-1.313	0.242	-0.077	-0.565	0.909	0.509	-0.577	0.267	0.204	0.42	0.722	-0.257	-0.225	0.111	-0.092	0.673	0.447	0.582	0.132	0.027	-1.3	0.348	-0.546	-0.831	-0.091	-0.345	-0.38	-0.993	-0.351	-0.55	0.676	-0.604	-0.112	0.03	0.099	-0.609	1.138	-0.114	0.081	-0.474	0.889	-0.071	-0.442	0.402	-0.94	-0.886	0.345	-0.649	0.477	-0.935	0.532	0.586	0.356	-0.561	0.339	0.35	0.692	0.008	0.295	1.008	0.31	-1.301	0.171	0.488	0.325	-0.485	-0.206	0.45	0.525	0.618	-0.022	0.628	-0.944	0.023	0.07	0.109	-0.888	-0.354	0.889	0.137	-0.709	-0.266	0.963	0.419	-0.147	-0.291	0.935	0.048	0.565	-0.244	0.556	0.547	0.49	-0.205	-0.017	-0.045	-0.562	0.825	-0.544	-0.663	0.735	0.259	0.47	0.539	-0.052	0.421	-0.243	0.007	-0.215	0.393	0.329	0.249	-0.046	1.171	-0.536	-0.004	0.062	0.363	-1.374	0.24	-0.542	-0.698	0.689	-0.132	-0.273	-0.866	1.027	0.092	0.041	0.621	-0.46	-0.63	-0.071	0.543	0.827	0.158	-0.558	-0.094	-0.901	1	0.38	0.12	0.406	-0.084	0.899
POM121C	PPI	1	21.997	16.407	0.783	-4.974	-2.176	8.385	-0.56	-5.965	-4.233	2.457	-2.05	0.588	-1.319	-1.535	1.218	3.855	6.592	-3.06	1.093	-0.626	-1.461	-0.69	-6.263	2.061	-2.687	-3.914	3.046	-1.353	2.77	1.478	-2.489	-3.305	4.474	-1.567	-0.377	2.292	-5.515	-0.912	-1.77	-4.941	-2.981	0.53	0.719	4.258	1.983	-3.681	0.663	0.433	-1.569	-4.533	-4.574	1.023	0.496	2.577	-0.441	0.967	-0.587	2.602	-1.163	-0.085	-0.788	3.064	0.199	-1.873	-1.043	1.82	-3.758	0.724	-1.533	-0.048	1.218	3.809	2.902	0.758	-1.486	0.269	-0.314	-0.122	-0.51	3.488	0.455	-1.224	-2.445	-0.597	2.362	3.593	-2.786	2.306	1.699	-1.514	-1.109	0.325	0.615	-1.507	-0.472	-0.847	0.776	0.278	-3.815	-0.781	-0.053	1.289	-0.299	0.894	0.427	-0.161	0.93	-0.67	-1.327	1.416	0.194	-2.238	-0.716	-2.575	0.522	-2.006	2.016	0.687	2.315	1.9	-1.678	0.35	-0.372	-1.805	-1.822	-2.27	1.087	-0.421	-1.713	-3.336	2.058	-0.461	0.016	-1.034	-3.369	-1.079	-0.75	-0.052	-0.067	-1.537	-1.195	0.153	-1.05	0.939	-0.108	1.581	-0.52	-1.579	0.517	-0.101	0.404	-0.867	-0.077	-0.132	0.686	0.612	-1.933	0.497	-0.439	-1.022	-0.755	1.833	-1.644	0.259	-1.757	1.109	0.976	-0.172	-0.346	-0.485	-0.835	0.36	0.132	-0.469	0.297	2.415	1.051	0.451	-0.799	0.129	-1.607	0.194	0.051	0.887	0.832	2.209	0.823	-0.923	0.936	2.171	0.365	1.003	-0.952	-1.551	1.669	1.18	1.106	1.753	-0.276	-1.221	0.063	-1.332	-0.427	-0.519	1.537	1.498	-1.743	-0.755	-1.892	0.839	1.169	-0.29	-0.145	-0.89	-0.663	0.478	-1.828	-1.573	-0.76	-0.971	0.412	1.172	-0.627	-1.232	-0.42	1.112	-1.814	-0.045	1.082	-0.004	0.421	0.271	0.594	-0.648	-0.831	1.435	1.371	-0.599	1.655	1.162	-0.991	-0.121	-1.986	0.567	1.004	1.429	-0.9	0.473	0.131	-0.254	-0.112	0.191	-0.148	1.474	-0.144	-0.473
DOLK	PPI	1	7.842	-0.734	-1.626	-1.987	0.2	-1.425	-0.623	-2.347	3.071	-3.912	0.734	-0.151	1.117	-0.805	0.269	-0.002	-1.163	-0.545	-0.937	-1.593	-1.054	-3.375	-0.368	0.788	0.471	-0.204	0.282	0.332	0.723	0.788	-0.368	-0.506	1.069	-2.27	0.429	0.667	0.027	-1.011	-1.393	-0.629	-0.619	0.11	1.956	-0.041	-0.269	-0.269	0.086	-0.077	-0.18	0.25	0.231	-0.522	0.375	-0.931	0.31	0.528	0.447	0.167	-0.096	-0.426	-1.231	-0.182	-0.937	0.295	2.187	-0.142	0.033	-0.021	0.676	-1.508	0.243	0.107	0.091	-0.58	0.354	0.393	0.157	0.54	0.573	-0.076	-0.945	-0.325	0.847	-0.754	-0.397	-1.291	-0.817	-0.353	-0.252	0.947	0.31	-0.502	0.039	-0.17	0.774	0.409	0.836	-0.483	-0.152	0.756	-0.677	-0.24	0.345	-0.46	0.344	0.421	-0.004	-0.619	-0.341	0.276	-0.646	0.213	-0.298	0.501	-0.199	0.013	0.212	0.48	-0.636	-0.176	0.349	-0.719	0.502	-0.347	0.914	-0.965	0.737	-0.564	-0.049	-1.176	-0.16	0.377	0.98	-0.597	-0.742	-0.443	0.395	-0.214	0.232	-0.356	-0.073	0.253	0.291	-0.964	-0.797	0.027	-0.171	0.601	0.243	1.385	-0.425	0.492	0.699	0.199	-0.529	0.701	0.134	-1.143	-1.583	-0.468	-0.891	0.572	0.412	0.871	-0.215	0.671	-1.149	0.644	0.331	0.484	0.311	0.572	-0.317	0.343	-0.259	-0.719	-0.113	0.322	0.28	0.065	0.783	1.272	-0.275	-0.308	-0.529	-0.944	2.132	-0.407	0.121	-0.338	0.735	-0.109	-0.557	-0.339	0.327	-1.06	0.564	-0.163	0.067	-0.42	0.538	0.103	0.14	0.282	-0.757	-0.052	0.475	0.692	0.028	0.762	-0.262	-0.268	-0.24	0.603	-0.23	0.268	-0.159	-1.041	0.453	-0.11	0.244	0.631	-0.136	-0.168	0.192	0.284	0.464	-0.762	-0.535	0.089	0.033	0.684	0.414	0.396	0.322	-0.463	-0.01	0.085	0.547	0.202	0.072	0.873	1.132	0.768	-0.149	-0.66	0.249	-0.616	-1.043	1.075	-0.265	-1.022	0.014	0.013	-0.297	-0.277
IL1RAP	PPI	1	9.169	-1.653	-0.605	0.726	0.559	0.061	-0.511	0.096	0.834	-0.781	0.355	0.45	-0.65	0.422	2.318	0.369	-0.643	0.099	0.786	-0.28	-0.795	-0.279	0.145	0.091	-0.318	0.701	-0.215	0.19	-0.556	-0.677	0.023	-0.112	0.294	1.219	-0.628	1.315	0.721	-0.679	0.083	-1.038	-0.505	0.98	0.443	0.955	-0.215	-0.5	-0.554	0.279	-0.348	-0.47	-0.261	-0.891	-0.425	-0.155	0.019	-0.675	0.014	-0.108	0.649	-0.042	-0.239	-0.392	0.038	0.717	0.074	-0.414	0.491	0.281	-0.546	0.424	-0.165	0.082	-0.612	0.482	0.201	-0.085	-0.774	-0.511	0.217	-0.179	-0.755	-0.131	-0.07	0.239	-1.187	-0.465	0.754	0.549	0.655	-0.094	0.225	0.922	0.644	0.478	-0.016	-0.555	0.774	-0.072	0.067	0.54	0.563	0.009	-0.327	-0.12	-0.381	0.016	-0.073	0.837	-1.024	0.206	-0.46	0.569	1.105	0.334	-0.508	-0.473	0.353	-0.207	-0.383	0.163	1.033	0.338	1.025	0.177	-0.366	0.326	1.065	-0.108	-0.211	0.258	-0.932	-0.241	-1.167	-0.012	0.911	0.383	1.168	0.468	0.009	0.958	-0.6	-0.139	-0.746	-0.489	-0.29	0.193	0.355	-0.21	-0.504	0.505	0.185	-0.146	-1.146	0.194	0.468	0.214	0.2	-0.051	0.059	-0.208	-0.864	0.281	-0.038	0.273	-0.851	1.383	0.169	-0.172	-0.45	-0.406	-0.816	0.402	0.047	-0.873	-0.351	-0.716	1.095	0.599	0.698	0.277	0.19	0.515	-0.636	1.428	-0.702	1.058	-0.12	-0.711	0.543	0.139	0.807	-0.128	0.168	-0.487	-0.719	-0.187	0.39	0.411	0.88	-1.537	0.514	-0.748	1.52	0.173	0.486	0.049	0.517	0.671	-0.24	-0.3	-0.179	0.755	-0.14	-1.142	0.013	-0.554	0.264	-0.824	-0.243	-0.013	0.261	-0.169	-0.02	0.328	-0.986	-0.407	0.249	-0.558	0.183	0.354	-0.471	-0.631	-0.337	0.113	0.693	1.077	0.691	0.139	-0.741	-0.097	-0.235	0.09	0.416	0.736	0.617	-0.898	-0.169	0.455	0.105	-0.617	-0.786	-0.855	0.258	0.233	-0.362	0.283
NDUFB9	PPI	1	2.441	-0.825	-0.161	-0.174	-0.173	-0.319	-0.342	0.293	-1.091	0.456	-0.473	-0.008	0.351	-0.143	0.159	0.293	-0.008	0.457	-0.396	-0.568	0.156	-0.003	0.689	-0.331	-0.223	-0.218	0.425	-0.501	-0.113	0.217	0.179	-0.133	-0.498	-0.105	0.056	0.304	-0.125	0.003	-0.28	0.343	0.223	-0.209	-0.207	0.536	0.001	0.278	0.102	0.445	-0.408	0.073	-0.437	-0.04	0.411	0.091	-0.496	0.191	-0.097	0.09	-0.378	-0.15	0.333	0.575	0.226	0.408	0.057	-0.212	0.149	-0.128	0.282	-0.315	0.13	-0.374	0.029	0.145	-0.165	-0.05	-0.355	0.076	0.33	-0.625	-0.468	-0.171	0.238	0.028	0.25	-0.128	0.313	-0.597	-0.269	-0.235	0.286	0.226	0.065	0.433	0.113	-0.072	0.372	0.429	0.115	-0.043	-0.381	0.502	-0.314	0.192	0.066	-0.268	-0.099	-0.201	-0.083	-0.255	0.042	-0.141	-0.08	-0.019	-0.11	-0.196	0.072	-0.153	0.218	-0.186	0.038	0.286	0.05	-0.153	-0.325	0.032	-0.052	-0.487	-0.295	0.034	0.137	-0.494	-0.248	-0.008	0.155	-0.124	-0.407	0.297	-0.298	0.206	0.162	0.181	-0.544	-0.155	-0.154	-0.242	-0.302	0.358	-0.672	-0.534	-0.302	-0.035	-0.027	-0.433	-0.051	0.252	-0.246	0.499	-0.598	0.187	-0.044	-0.275	0.274	-0.504	0.645	0.586	0.238	0.219	0.173	-0.295	0.015	-0.3	-0.283	-0.081	-0.022	0.21	-0.445	0.076	-0.451	-0.364	-0.211	-0.037	0.028	0.342	-0.05	-0.006	-0.471	-0.204	0.117	-0.131	0.179	-0.211	0.053	-0.202	0.072	-0.228	-0.324	-0.499	-0.22	-0.101	-0.062	0.078	-0.017	0.22	0.341	-0.082	-0.129	-0.341	-0.274	0.102	0.035	0.03	-0.185	-0.167	0.285	0.189	-0.008	0.392	0.117	-0.241	-0.087	0.051	-0.137	-0.206	-0.742	0.305	0.255	-0.262	-0.013	-0.218	-0.009	-0.586	0.117	-0.225	-0.292	0.194	0.045	-0.016	-0.032	-0.153	0.285	-0.561	-0.249	-0.213	0.529	0.026	-0.026	-0.004	0.069	0.63	0.109	-0.401	0.302	-0.284	-0.265	0.024
MCEMP1	PPI	1	2.355	-0.407	-0.749	-0.069	-0.325	-0.149	0.128	0.107	0.388	0.08	0.581	0.216	-0.076	0.194	-0.315	-0.156	-0.052	-0.066	-0.066	-0.24	0.049	-0.387	0.041	-0.186	-0.058	0.167	0.335	-0.083	-0.031	-0.01	0.157	-0.315	0.336	0.167	-0.017	0.274	-0.514	0.187	-0.002	0.172	-0.361	-0.342	0.141	0.27	-0.531	0.184	0.265	-0.4	-0.19	-0.181	0.066	-0.086	0.532	-0.058	0.012	0.025	0.056	0.434	-0.014	0.158	-0.251	-0.499	0.432	0.496	0.175	-0.097	-0.148	-0.051	0.187	0.205	-0.668	-0.354	0.319	-0.432	-0.265	-0.093	-0.298	-0.009	-0.249	0.186	-0.334	0.24	0.027	-0.095	-0.312	0.078	-0.215	0.306	0.238	0.354	0.762	0.163	0.139	0.094	0.063	-0.017	0.409	0.038	-0.08	-0.051	0.014	0.148	-0.126	0.478	0.103	-0.197	-0.074	-0.262	0.2	0.328	-0.077	0.362	0.71	0.126	-0.064	-0.165	0.047	0.087	0.215	-0.349	-0.189	-0.435	-0.295	0.172	-0.581	-0.038	0.692	-0.137	-0.038	0.141	-0.006	0.066	0.592	0.174	-0.611	0.09	-0.106	-0.246	0.036	0.004	-0.25	-0.396	-0.082	-0.299	-0.597	-0.081	0.076	-0.176	-0.269	0.224	0.025	-0.231	-0.16	0.246	-0.121	-0.154	0.549	-0.355	-0.282	-0.116	-0.22	-0.041	-0.208	-0.127	-0.53	-0.381	0.319	0.314	-0.419	0.347	0.196	-0.368	0.31	-0.153	0.053	-0.232	-0.138	0.197	0.359	0.23	-0.141	0.144	-0.33	-0.442	-0.021	0.608	0.378	0.322	0.155	0.061	-0.227	0.223	0.116	0.458	0.153	0.28	0.038	-0.249	-0.12	-0.203	-0.076	-0.238	0.204	-0.248	0.012	0.372	-0.48	-0.055	0.103	0.146	-0.023	-0.288	-0.075	0.173	-0.363	-0.465	-0.091	0.2	-0.138	-0.564	-0.262	-0.045	0.142	-0.122	-0.064	-0.21	0.368	0.054	0.286	-0.5	0.062	0.254	-0.089	0.223	-0.08	0.298	0.147	0.168	0.162	-0.412	0.048	-0.232	0.416	0.352	-0.069	-0.098	0.151	0.092	-0.151	0.114	0.168	-0.14	0.325	0.448	0.207	0.394
CRX	PPI	1	5.111	1.064	0.332	-2.478	0.063	0.172	-0.006	-1.324	-1.709	0.331	0.009	0.036	-0.997	0.337	-1.763	-0.883	-0.513	1.212	0.14	-0.269	-2.022	0.518	0.274	-0.371	-2.021	0.597	0.961	-0.867	0.45	-0.057	-0.356	-0.471	-0.46	-0.083	-0.286	0.284	0.096	0.263	-1.333	-0.095	-0.549	-0.878	-0.338	-0.46	1.179	0.638	-0.911	-0.458	0.987	-0.22	0.004	0.791	0.995	-0.529	0.552	-0.465	0.095	0.245	-0.095	0.266	-0.378	0.566	-0.69	1.12	0.708	-0.423	0.531	0.521	0.474	0.549	0.16	0.497	0.574	-0.912	-0.171	-0.457	-0.72	-0.242	-0.354	0.321	-0.479	-0.216	-0.19	0.148	0.099	-0.618	-0.162	-0.193	0.319	-0.081	0.551	-0.112	0.091	0.133	-0.167	0.301	-0.549	0.159	0.723	0.14	-0.044	0.113	-0.543	-0.203	0.199	-0.116	-0.06	0.041	-0.623	0.057	0.651	0.386	-0.006	0.161	-0.074	0.547	-0.407	0.011	0.18	0.614	0.646	-0.28	-0.226	-0.025	-0.754	-0.413	0.838	-0.122	0.187	1.147	0.342	-0.573	-0.681	-0.372	0.635	-0.552	0.139	-0.333	-0.339	-0.013	-0.571	-0.826	0.945	0.165	-0.411	-0.397	-0.093	0.023	0.289	-0.08	0.841	0.682	0.228	-0.451	-0.038	0.086	-0.369	0.628	-1.028	0.437	-0.504	-0.272	-0.039	0.309	0.407	0.2	-0.373	0.49	-0.601	-0.219	-0.375	-1.055	-0.002	0.069	-0.614	0.433	-0.909	-0.032	-0.414	0.852	0.79	0.132	0.081	-0.113	-0.401	-0.175	0.073	-0.281	0.018	0.428	-0.12	0.46	-0.14	0.15	-0.345	-0.085	-0.327	-0.359	0.498	0.013	0.313	1.027	-0.459	-0.114	0.133	0.487	-0.747	0.389	-0.116	0.407	0.659	0.684	0.25	0.173	1.027	-0.501	0.09	0.002	0.304	-0.469	0.298	0.319	0.272	-0.222	0.269	-0.021	-0.244	-0.278	-0.058	0.021	-0.227	-0.084	-0.032	-0.4	-0.138	0.267	0.241	0.151	-0.235	-0.451	-0.234	0.075	0.786	-0.474	0.043	0.031	-0.247	0.043	0.703	-0.115	0.318	0.625	0.452	-0.654	-0.331	-0.205
TUBA1B	PPI	1	5.437	-1.154	-0.579	0.412	-0.339	-0.299	0.213	-0.226	0.65	-1.018	-0.019	0.266	0.355	0.089	0.743	1.793	-0.479	0.421	-1.069	1.542	0.582	-0.048	0.672	0.416	0.014	1.671	-0.69	-0.151	0.52	-0.325	-0.679	-0.375	0.583	1.56	0.133	0.195	0.401	0.605	1.2	-0.968	0.647	0.411	0.445	1.791	0.342	0.956	2.173	-1.376	0.722	0.679	-0.848	0.733	0.078	3.041	0.638	-0.847	0.606	-0.82	0.479	-0.01	0.048	0.215	-0.249	0.459	0.601	-0.269	1.583	-0.284	-0.03	0.037	-0.854	0.095	-0.109	0.096	-0.035	-0.372	0.797	-0.595	-1.053	0.145	-1.77	-0.739	-0.236	0.968	0.078	-0.832	-0.975	-0.207	-0.881	-0.631	0.639	1.14	0.228	-0.415	-0.57	-0.226	-0.467	-0.465	1.389	-0.633	-0.834	-0.171	0.149	-0.386	-0.647	0.768	-1.181	-0.969	-0.551	0.016	0.361	-0.307	-0.591	-0.562	-0.709	-0.596	0.768	0.659	-1.014	0.047	-0.265	-0.232	0.652	-0.54	-0.604	-0.988	-0.845	0.656	-0.135	-0.279	1.165	1.334	0.144	0.151	-0.288	0.099	-1.111	0.111	0.025	1.075	-0.37	-1.014	0.295	-0.019	-0.711	-0.141	-0.743	-0.448	-0.26	-0.099	0.295	-0.447	1.48	0.648	-0.354	-0.644	-1.393	-0.072	-0.746	-0.008	-0.301	0.566	0.148	1.078	-0.247	-2.313	1.25	-0.378	-0.664	-0.387	-0.248	0.007	0.942	-0.292	-0.83	0.167	1.335	-0.722	0.168	-0.214	2.774	-1.955	1.087	-0.06	0.401	0.206	0.753	0.368	0.554	-0.888	0.833	0.514	0.293	-1.192	0.177	1.35	-1.161	1.427	-0.713	-0.142	-2.204	1.651	-0.147	0.418	-0.648	-1.194	1.179	1.384	-0.493	1.165	-1.121	-1.495	0.928	-2.31	0.002	0.145	0.343	0.29	-1.088	-0.054	2.161	-1.377	-0.865	1.162	0.519	-1.277	0.136	0.06	1.185	-0.281	-0.262	0.557	-0.678	-0.347	0.231	-0.553	0.331	0.062	-0.814	0.931	-0.456	0.697	-0.383	-1.161	-2.973	-0.881	-0.72	1.649	1.304	-0.134	1.214	-1.581	0.426	0.23	-0.731	0.955
YARS	PPI	1	8.105	-2.815	-0.635	0.615	-0.5	-1.221	0.949	1.766	0.185	0.565	-0.461	0.201	-0.664	0.569	0.338	0.761	0.154	-1.289	0.05	0.163	-0.219	0.412	-1.45	0.566	-0.721	0.88	-0.822	0.081	0.16	0.882	0.1	0.198	-0.951	-1.159	-0.46	0.936	-0.125	-0.743	0.545	-0.006	1.014	-0.51	-0.116	0.054	-0.631	0.026	-0.644	0.056	-0.786	-0.58	-1.216	-0.223	0.838	-0.278	-0.279	-0.226	0.131	0.74	0.256	0.213	0.132	-0.387	-0.102	-0.26	-0.093	0.491	0.078	0.212	-0.824	-0.547	-0.409	0.537	-0.009	-0.339	-0.007	0.465	-0.409	0.41	-0.834	-0.166	0.057	0.737	-0.817	0.961	0.143	0.742	0.972	-0.004	-0.644	-0.091	-1.077	-0.945	0.291	0.007	0.226	-0.388	-0.572	-0.243	-0.171	0.446	0.142	0.385	0.077	0.579	0	-0.333	-0.076	-0.363	-0.181	-0.824	0.259	-0.924	0.561	0.124	-0.539	0.947	-0.281	0.364	-0.559	0.423	-0.141	0.265	-0.598	1.201	-0.197	0.366	-0.73	1.122	0.249	-0.326	0.032	-0.01	-0.098	-0.048	-0.638	-0.016	-0.372	-0.086	0.198	-0.125	-0.145	0.111	0.616	-0.711	0.665	-0.686	-0.299	0.117	0.593	-0.924	-0.653	-0.155	1.333	-0.694	-0.243	-0.042	-0.221	0.894	0.145	-0.062	-0.65	-0.055	0.162	0.07	0.144	0.411	0.249	-0.23	0.546	-0.682	-0.648	-0.088	0.485	0.272	-0.02	0.475	-0.749	0.298	-0.558	0.471	0.413	-0.702	0.1	0.841	-0.104	0.593	0.371	-0.551	0.072	0.334	-0.575	0.233	0.64	-0.082	-0.711	-0.674	-0.491	-0.234	-0.065	0.736	-0.381	-0.525	0.73	-0.079	-0.462	0.263	-0.824	-0.156	-0.131	0.59	0.459	0.437	0.037	0.314	-0.618	0.283	0.223	-0.392	0.44	-1.138	0.2	-0.492	-0.031	0.373	0.249	0.386	-0.233	-1.076	0.352	0.122	-0.704	0.558	-0.163	-0.277	0.411	-0.586	0.153	-0.867	0.298	0.69	0.712	0.287	0.243	0.632	-0.925	-0.838	0.697	-0.646	0.63	0.055	0.412	0.657	-0.2	0.153	0.101	0.313
EIF4B	PPI	1	9.474	0.595	-0.539	-0.771	-0.524	1.703	0.681	0.498	-3.172	0.46	1.703	-0.478	-0.034	1.088	3.553	-0.545	1.205	-0.34	0.241	2.099	1.197	-0.45	2.171	-0.648	-1.457	2.424	1.524	-3.017	-0.695	1.386	1.839	1.715	-0.215	0.303	-0.175	-1.832	0.126	1.709	-0.425	0.914	0.439	0.163	0.799	2.857	-0.872	-0.927	-0.209	1.438	1.235	-0.382	0.373	1.124	-2.447	0.403	1.421	0.335	-1.61	0.228	-1.354	-0.85	0.701	-0.24	0.216	0.577	-0.053	0.871	-1.039	0.337	0.343	0.349	0.299	0.229	1.298	-0.633	-1.387	1.02	0.742	-0.744	0.815	0.688	0.458	-0.415	-0.739	-0.787	0.068	-0.669	-0.263	0.492	-0.026	-0.913	0.748	0.101	-0.13	-0.079	-1.029	0.146	-0.351	1.267	0.361	-0.493	-0.292	0.038	-0.568	-0.557	-0.454	0.067	1.049	-0.105	-0.273	0.496	-0.644	0.006	-0.247	0.584	-0.481	0.044	1.14	-0.761	-1.545	0.237	-0.289	-0.509	0.369	0.064	0.087	0.039	-0.303	-1.252	0.424	-0.554	-0.353	-0.252	-1.223	0.431	-0.272	1.153	-1.199	0.064	0.962	0.837	-0.531	0.948	-1.566	0.656	0.452	-0.221	-0.667	0.541	-0.154	-0.259	-0.532	0.53	0.448	-0.447	-1.275	0.228	-0.323	0.033	0.042	0.37	-0.775	-0.613	-0.764	-0.655	-0.276	-0.078	0.382	0.019	-0.299	-0.063	1.234	0.083	1.036	-1.199	0.285	0.681	-0.823	-0.588	0.783	0.547	-0.238	0.165	-0.176	-0.353	1.219	-0.021	1.068	0.276	1.194	0.087	-0.978	0.251	0.592	0.081	-0.017	0.002	1.147	1.001	-1.108	0.76	0.361	-0.546	0.055	-1.278	-1.946	-1.875	-0.697	1.401	-0.003	-0.182	1.239	-0.599	0.299	0.06	-0.494	0.702	-0.33	0.355	-0.474	0.299	-0.496	-0.008	0.371	-0.372	-0.039	-0.898	0.012	-1.134	-0.118	0.63	-0.725	-0.723	0.854	-0.311	0.415	-0.166	0.134	0.181	0.599	0.402	-0.826	0.624	0.383	1.07	-0.312	0.193	-0.328	-0.092	0.184	0.156	0.576	0.447	1.616	0.619	0.294	0.119
DDIT4L	PPI	1	2.994	-0.127	-0.637	0.381	-0.204	0.296	0.006	0.145	1.209	-0.132	0.457	0.546	-0.493	0.27	-0.04	0.186	-0.26	-0.499	0.179	0.041	0.083	0.077	0.148	0.186	-0.33	-0.473	-0.001	-0.26	-0.538	-0.604	0.157	0.688	-0.573	-0.077	0.166	0.348	-0.12	0.032	-0.497	0.097	-0.031	0.825	0.077	-0.105	-0.441	-0.674	-0.291	-0.014	0.024	-0.371	0.262	-0.578	-0.035	0.136	0.27	0.248	0.524	-0.08	0.033	-0.506	0.215	-0.04	-0.059	-0.369	0.19	0.158	0.541	0.037	-0.063	-0.538	0.23	0.309	0.36	0.2	0.164	-0.284	0.091	-0.534	-0.929	-0.01	0.143	1.178	-0.863	0.22	0.161	0.284	0.337	-0.175	-0.027	0.221	-0.338	-0.388	0.347	-0.631	0.646	-0.523	-0.437	0.368	0.05	0.04	-0.212	0.786	0.448	0.272	0.259	0.014	-0.347	0.139	0.565	-0.365	0.331	0.129	-0.113	-0.292	0.254	-0.087	-0.199	0.431	0.563	-0.105	-0.249	0.445	-0.135	0.518	0.152	0.221	-0.376	-0.168	-0.126	0.486	0.271	0.126	-0.232	0.299	0.252	0.074	-0.037	-0.228	0.567	1.05	0.02	-0.089	0.045	0.036	-0.345	-0.091	0.211	-0.077	0.227	0.027	0.298	0.351	0.636	-0.003	-0.102	0.249	-0.031	0.169	-0.167	0.005	0.209	0.139	-0.215	0.093	-0.21	-0.233	0.085	-0.355	-0.272	0.086	0.232	0.761	-0.076	-0.114	-0.32	0.391	0.302	0.626	-0.064	-0.139	0.099	0.243	0.077	0.188	0.129	0.01	-0.416	0.243	0.15	-0.075	-0.876	-0.262	0.311	-0.042	-0.439	0.344	0.25	0.07	-0.102	-0.224	-0.544	-0.298	-0.268	-0.112	0.107	-0.045	-0.035	0.045	0.155	0.15	-0.325	-0.104	-0.234	0.54	-0.003	0.057	0.245	-0.428	-0.067	0.339	0.157	-0.05	-0.439	-0.156	-0.01	0.007	-0.049	-0.363	-0.092	0.098	0.137	-0.109	0.185	-0.041	-0.188	-0.279	-0.171	0.218	-0.125	0.256	0.267	0.203	0.412	-0.21	-0.04	0.046	0.073	0.031	0.214	0.18	0.093	-0.087	-0.181	-0.021	-0.085	0.568
CLK3	target	1	8.636	-1.172	-1.24	-2.78	0.65	1.846	-0.658	-0.889	-2.155	-0.985	0.775	-0.636	0.778	-0.714	4.43	-2.292	2.823	-1.007	1.594	0.205	-1.034	-2.28	2.814	-3.203	-0.262	3.437	-0.115	-0.252	-0.928	-0.53	1.905	-0.195	-1.529	0.564	0.888	0.541	0.173	0.966	-0.433	-0.053	1.523	-0.584	-0.059	0.896	0.083	0.743	0.071	-0.057	0.366	0.226	1.533	-0.37	-0.771	0.825	-0.235	-1.155	-0.468	-0.154	-1.202	0.035	0.002	1.042	1.119	1.038	-0.428	-0.583	-0.16	-0.472	-0.194	-0.055	0.574	-0.614	-0.102	-0.637	0.612	0.285	-0.948	0.806	0.875	-1.251	-0.035	0.015	-0.393	0.318	0.494	1.004	0.57	-0.289	0.448	0.273	-0.772	-0.858	0.098	-0.065	-0.761	0.619	-0.195	0.983	0.147	0.434	0.638	-0.807	0.461	-0.422	0.276	-0.713	1.019	0.708	1.174	-0.032	-1.377	-0.101	-0.207	0.408	0.144	0.079	-0.137	0.005	-0.745	0.771	-0.959	-0.867	0.356	0.605	-0.534	0.316	-0.256	-0.656	-0.017	-0.294	0.11	0.498	-0.887	1.182	-1.18	-0.037	-0.186	0.718	-0.02	0.722	-0.711	-1.81	0.209	-0.018	0.04	0.597	-0.485	0.033	-0.681	0.047	-0.276	1.467	-0.298	0.863	-0.072	-0.458	-0.838	0.146	-0.003	-0.856	-0.239	0.46	0.133	0.064	-0.512	-0.175	0.922	0.15	-0.121	0.099	-0.495	-0.204	-0.256	-0.652	0.201	-0.42	-0.421	-0.734	-0.192	0.01	-0.699	-0.441	-0.255	0.69	-0.22	0.306	-0.086	-0.887	-0.903	-0.952	-0.307	0.548	-0.333	0.593	-1.194	0.112	0.08	-1.008	0.265	-0.347	1.086	-0.707	0.236	0.464	-0.712	0.212	-1.345	-0.288	0.107	-0.497	-0.382	0.055	-0.453	0.331	0.202	0.425	0.31	-0.813	0.59	0.226	0.595	1.375	0.396	-0.579	-0.532	0.635	0.3	-0.242	-0.454	0.485	-0.223	-1.088	0.383	1.332	-0.503	-0.672	0.334	-0.277	-0.826	1.163	-0.295	0.512	0.149	-0.473	-0.158	-0.278	-0.083	0.365	0.505	0.68	0.056	-0.664	0.478	0.64	-0.698	0.217
LMX1B	PPI	1	5.652	-0.397	-0.445	-1.794	0.507	0.114	-0.144	0.188	-0.492	0.116	1.476	-0.821	-0.948	0.316	-1.669	-0.029	-0.578	1.17	0.666	0.453	-1.823	-0.026	0.706	0.057	-0.052	-0.1	0.042	-0.977	-0.208	0.22	0.115	0.764	-0.159	0.157	0.371	-0.095	-0.256	0.851	-0.2	-0.11	0.39	0.581	0.369	-0.413	-0.261	-0.375	-0.141	0.267	0.696	0.292	-0.011	-0.163	-0.569	-0.251	0.579	0.021	0.405	-0.889	-0.376	-0.221	0.32	-0.139	0.039	-0.117	0.351	0.439	-0.009	0.17	0.301	0.376	-0.266	0.891	0.056	0.343	-0.088	-0.317	1.335	0.684	0.817	-0.021	-0.032	0.546	0.559	-0.347	-1.247	0.126	0.514	0.118	-0.173	-0.522	-0.704	0.379	-0.836	-0.354	0.121	-0.346	0.093	0.093	-0.326	-0.063	0.052	0.81	0.011	-0.646	0.283	0.322	-0.708	0.498	0.695	-0.789	-0.457	0.017	-0.586	0.273	-0.184	-0.147	0.223	0.256	-0.178	-0.016	-0.41	-0.649	-0.659	-0.07	-0.46	-0.17	-0.123	-0.386	0.68	0.21	-0.886	-0.058	0.34	-0.178	-0.284	-0.553	-1.02	0.048	0.347	0.594	-0.172	-0.012	0.087	-0.356	0.256	-0.124	-0.202	-1.399	0.173	-0.307	-0.794	0.085	0.175	0.705	-0.66	-0.234	-0.692	-0.482	-0.588	-0.279	-0.191	0.133	0.616	0.14	-0.185	-0.591	-0.22	-0.825	-0.208	0.088	-0.163	0.002	0.017	-0.301	-0.455	0.176	0.405	-0.095	-0.003	0.331	-0.363	0.743	-0.173	1.153	-0.708	0.007	0.219	0.161	0.382	-0.442	0.243	-0.102	0.003	0.492	-0.005	-0.218	-0.038	0.308	-0.424	0.433	-0.236	0.2	-0.218	-0.762	0.771	0.313	0.466	0.144	0.792	0.347	-0.504	0.184	0.339	0.434	-0.039	0.482	0.35	-0.043	-0.418	-0.181	0.105	0.148	-0.666	-0.738	0.141	-0.177	-0.122	0.146	0.058	-0.331	-0.197	-0.282	-0.299	-0.369	0.001	-0.229	0.012	-0.339	0.199	0.558	0.074	0.035	-0.299	-0.089	0.296	0.295	-0.227	-0.622	-0.503	-0.148	-0.033	-0.079	-0.457	0.317	0.017	-0.089
CARS	target	1	11.926	-3.677	-2.469	0.329	0.006	-1.764	0.214	1.744	-0.253	0.102	0.424	-0.115	0.666	-0.078	-0.062	0.385	0.195	0.666	-0.996	0.046	0.409	0.046	0.036	0.07	-0.377	0.196	-0.555	0.043	-0.374	1.113	-1.081	0.491	-0.789	0.977	1.431	-0.093	-1.074	1.032	0.376	1.137	-0.091	-0.586	-0.027	0.407	0.67	2.204	0.148	0.084	0.747	-1.663	-0.223	-0.158	0.019	1.115	0.447	-0.835	1.307	0.804	0.15	-0.852	1.872	-0.213	0.648	-0.25	-0.511	-1.115	0.051	-0.671	-1.012	-1.065	-0.101	-1.303	0.561	-1.462	0.747	-1.25	-0.55	0.188	-0.076	-0.918	0.607	-1.139	-0.09	0.132	0.673	-0.613	0.165	-0.116	-0.267	-0.078	-0.688	-0.832	-0.206	-0.277	-0.836	0.399	0.313	0.185	1.245	0.505	0.326	0.97	0.608	-0.494	-1.207	-0.066	-0.467	-0.275	1.481	-0.731	-0.051	-0.313	-0.46	-0.088	-1.319	0.967	1.019	-1.097	-0.445	-0.312	1.397	-0.528	0.434	0.909	-0.764	0.61	0.288	-0.566	0.485	0.238	0.541	0.328	-0.132	0.656	0.031	0.016	0.23	-0.094	0.285	-0.027	0.809	-0.035	-0.238	-1.298	0.618	0.405	-0.325	-0.649	-0.569	-1.256	0.118	-0.343	-0.756	-0.077	1.432	-0.028	-0.455	0.264	-0.099	-0.245	0.408	0.768	0.9	-1.986	-0.443	0.606	0.621	0.624	-0.744	0.991	0.318	0.59	-0.04	-0.859	0.524	0.492	-0.251	-0.2	-0.477	-1.123	0.37	1.133	0.177	0.727	0.508	-0.44	-0.124	-0.592	0.126	0.201	0.121	0.547	-0.759	-0.017	-1.297	-0.053	-0.514	0.39	0.284	-0.939	-0.221	-0.181	1.09	-0.55	-0.496	0.756	0.066	0.051	0.519	0.367	-0.556	0.084	-0.439	0.872	0.924	0.558	-1.608	0.237	0.62	0.171	-0.613	0.221	-0.22	0.157	-0.253	0.237	0.866	-1.468	-1.257	0.237	-1.249	-1.234	-0.368	-1.611	0.267	-0.486	-0.304	-0.544	-0.693	0.802	0.652	0.891	-0.063	-0.524	0.327	0.352	0.033	-1.078	0.094	-0.685	0.783	0.782	-0.208	-0.032	-0.503	-0.318
SEPHS1	PPI	1	4.709	-0.922	-0.723	-0.027	0.048	-0.83	0.162	-0.554	1.316	-1.082	0.019	0.065	-0.173	-0.175	-0.102	0.828	0.53	0.544	-0.375	0.065	-0.114	-0.203	0.03	-0.47	0.372	1.089	0.256	-0.191	-0.022	0.185	-0.832	-0.082	0.019	-0.613	-0.132	-0.513	-0.596	-0.209	0.995	-0.149	0.394	0.185	0.755	0.08	-0.034	0.143	0.34	0.11	-0.205	0.041	-0.592	0.911	0.201	-0.571	-0.575	0.268	-0.14	0.32	0.129	-0.249	-0.141	-0.02	-0.245	-0.088	0.933	-0.155	0.356	-0.403	0.809	-0.64	-0.184	0.081	0.175	0.063	-0.53	0.162	0.141	-0.078	0.083	0.355	0.56	-0.354	-0.381	-0.308	-0.045	-0.851	0.365	0.053	-0.156	-0.101	0.094	0.226	-0.56	-0.566	0.287	0.543	0.607	-0.601	-0.09	-0.101	0.189	-0.248	0.58	0.283	-0.336	-0.145	0.255	-0.402	0.252	-0.51	-0.086	-0.591	0.218	-0.384	-0.356	0.235	0.174	-0.339	0.274	-0.308	-0.244	-0.189	0.049	-0.336	-0.062	-0.004	0.211	-0.079	0.173	-0.132	0.147	-0.361	-0.291	0.082	0.286	-0.287	0.164	-0.021	0.185	0.059	0.01	-0.108	-0.122	0.266	0.154	-0.427	-0.261	0.541	-0.211	-0.041	0.21	0.3	0.07	0.213	0.194	0.543	0.069	-0.687	-0.116	-0.121	-0.403	0.237	0.297	-0.335	0.016	0.415	0.914	0.073	0.333	0.567	0.02	-0.253	-0.36	0.227	0.207	-0.609	0.666	0.255	0.226	0.04	-0.464	-0.51	0.452	-0.161	0.358	0.524	0.127	0.177	-0.42	0.407	-0.529	-0.437	-0.467	-0.68	0.002	-0.121	-0.045	-0.234	-0.235	0.116	0.126	0.247	0.557	-0.329	-0.071	0.49	0.529	-0.011	0.096	-0.294	0.458	-0.11	-0.274	0.386	0.057	-0.286	-0.366	0.435	-0.624	0.239	-0.483	1.015	0.015	-0.104	0.297	-0.206	-0.579	-0.522	0.7	-0.276	-0.467	-0.269	-0.27	0.299	0.043	-0.164	0.134	0.67	-0.024	0.269	-0.51	-0.365	-0.573	0.324	0.566	0.083	-0.085	-0.202	-0.331	0.574	0.373	-0.007	0.516	-0.563	0.817	0.112
TSC1	PPI	1	19.677	0.8	-4.566	-2.282	-0.024	0.745	-0.664	-0.214	-1.25	2.574	-2.053	-0.775	-0.752	0.547	-2.116	-1.165	0.652	-1.415	-0.106	0.027	1.848	0.37	0.36	1.722	-1.008	-1.905	-1.327	1.262	0.356	1.812	1.61	-0.955	0.341	0.215	-1.199	-0.999	1.021	-0.889	0.288	0.499	-1.373	-0.118	-2.296	-0.13	-0.715	-0.229	0.043	-0.614	0.357	0.269	0.318	0.6	0.444	-0.264	-0.641	1.128	0.106	-0.103	0.243	-0.466	-0.574	-0.101	0.373	-1.235	0.868	1.559	-0.04	0.128	0.027	0.365	1.984	0.004	1.227	-0.671	-0.935	-0.552	0.116	0.774	-0.404	0.576	0.15	-0.206	0.478	0.234	2.177	-1.005	0.356	1.727	-0.981	1.361	0.696	0.917	-0.149	0.529	-0.217	1.448	-0.745	-0.302	-1.617	1.614	-0.171	0.205	0.145	-0.6	-0.904	0.47	-1.005	-1.535	1.854	0.439	-1.173	-2.645	-0.572	0.472	-0.064	-0.355	0.771	0.743	-0.148	0.834	-1.483	-0.694	1.039	-0.676	-0.445	0.247	-1.811	1.085	-0.307	1.491	0.286	-0.052	0.205	-0.56	0.219	0.457	-1.251	-2.564	0.259	-0.736	0.244	1.4	0.479	0.656	0.646	0.459	1.006	0.862	0.193	-0.497	0.654	-1.062	0.141	-0.274	-0.787	0.187	-0.376	-0.717	0.017	-0.177	0.699	0.559	0.201	0.206	2.045	1.344	1.647	-0.429	-1.289	0.224	1.886	0.02	-1.369	1.236	0.739	0.412	-1.178	1.091	-0.534	1.66	-0.136	-0.444	-0.353	0.554	0.99	0.037	0.874	-1.421	0.327	-0.106	-0.286	-0.426	-0.895	0.316	-0.51	-0.15	-0.528	-0.48	-1.263	-0.064	-1.424	-0.79	1.451	2.354	0.424	-0.891	0.514	0.268	-0.806	0.274	0.108	-0.963	0.682	1.795	-2.282	0.55	0.297	-0.095	0.417	-0.392	0.079	1.138	0.232	1.828	0.333	0.56	-0.571	0.546	-1.039	-0.135	2.133	-0.014	-0.455	1.299	-1.472	0.556	0.272	-0.169	-0.214	-0.244	-0.991	0.619	-1.193	0.498	-0.557	-1.306	-0.087	1.424	-0.189	1.487	-0.032	-1.69	-0.869	-0.188	-1.413	1.545
VPS26A	PPI	1	3.96	-0.939	-0.033	0.324	-0.451	-0.757	0.655	0.71	0.874	-0.249	0.122	0.397	-0.33	0.684	0.569	0.257	0.092	-0.402	0.423	0.261	-0.043	-0.571	-0.068	-0.151	0.363	1.161	-0.263	-0.542	-0.17	0.292	0.256	-0.769	0.321	0.708	0.439	0.361	0.21	0.189	0.399	-0.035	-0.08	-0.446	0.08	0.018	-0.05	-0.14	0.454	0.142	-0.889	-0.102	0.239	-0.428	0.385	-0.318	-0.292	0.267	-0.521	-0.078	0.236	0.559	-0.213	-0.195	-0.62	-0.406	-0.078	0.302	0.28	-0.053	-0.027	0.387	-0.433	0.534	0.112	0.017	0.217	0.398	-0.225	-0.116	0.141	0.209	0.521	-0.156	0.061	0.242	-0.157	0.391	-0.35	0.059	0.051	-0.466	0.74	0.004	-0.046	0.382	-0.469	0.212	-0.652	-0.216	-0.24	0.324	-0.553	-0.267	0.079	-0.057	-0.009	-0.097	-0.315	-0.257	0.368	0.437	0.343	0.315	0.159	-0.213	-0.386	0.081	-0.134	0.45	0.524	-0.062	-0.039	0.144	-0.124	-0.106	0.159	0.032	0.059	-0.09	-0.31	0.14	0.336	0.146	-0.403	0.386	0.191	-0.148	0.336	-0.042	0.274	0.64	-0.321	0.166	0.146	-0.123	0.429	-0.043	-0.177	0.028	-0.338	0.036	0.488	0.3	-0.348	0.23	-0.211	0.199	0.302	-0.519	0.211	-0.249	0.165	-0.253	0.515	-0.083	0.184	0.096	-0.069	-0.617	-0.188	0.033	0.129	0.39	-0.642	-0.018	0.005	-0.566	-0.284	0.455	-0.479	0.447	-0.021	0.105	0.359	-0.612	-0.662	-0.013	0.051	0.004	0.023	0.178	-0.015	0.041	0.119	-0.104	0.428	0.247	-0.008	-0.259	0.763	0.078	-0.049	0.152	0.38	0.256	0.403	0.242	0.119	0.333	-0.098	0.34	0.291	0.157	-0.2	-0.558	-0.235	-0.236	0.388	0.096	0.069	-0.154	0.488	0.667	0.639	0.581	0.184	0.56	0.228	-0.266	0.103	0.084	0.133	-0.188	-0.404	0.12	0.718	0.271	-0.225	-0.272	-0.467	-0.218	0.837	-0.14	-0.451	-0.132	-0.181	0.34	0.048	0.173	-0.537	-0.162	0.128	0.388	-0.261	-0.236	-0.016	-0.394
DENND6A	PPI	1	8.408	-1.95	-1.571	-0.713	0.18	-1.272	0.352	0.066	0.824	-1.08	0.118	-0.268	-0.093	0.212	-0.201	-0.039	-0.509	-0.708	0.244	-0.556	0.206	-0.273	-0.395	-0.106	-1.198	0.849	-0.657	-1.365	-0.234	0.229	0.433	-0.88	-0.399	0.279	-0.2	0.282	-0.678	-1.427	0.388	1.537	1.308	-0.966	-0.142	-0.624	-0.801	0.003	-0.063	0.685	-0.212	-0.396	-0.229	-0.255	0.755	-0.39	0.651	-0.773	-0.562	-0.031	0.689	-0.132	0.039	-0.002	0.013	-0.304	-1.054	0.151	-0.373	-1.165	1.186	0.345	-0.15	-0.539	1.404	0.72	-0.049	0.018	0.192	1.535	0.593	-0.316	-0.46	-0.904	-0.028	0.556	-0.259	-0.303	-1.658	-0.018	-1.527	1.185	-0.082	-1.144	0.083	0.758	-0.013	-1.726	-0.258	0.265	0.602	-0.061	0.022	0.236	-0.177	0.272	1.36	0.5	0.202	0.791	-0.172	0.548	-0.315	-0.268	-0.23	0.528	-0.849	-0.761	-0.106	1.316	0.097	0.561	-0.028	1.234	-1.1	0.346	1.314	-0.239	-0.399	-0.507	-0.266	0.064	0.303	0.88	-0.552	0.238	-0.07	0.183	2.008	0.106	-0.651	-0.475	0.208	0.14	1.111	0.043	0.131	-0.624	-0.4	-0.148	-0.108	-1.021	-0.095	-1.219	0.312	-0.025	-0.533	-0.062	0.305	-0.493	-0.482	0.86	0.208	-0.977	-1.69	0.53	0.211	0.39	0.695	-0.034	-0.173	-0.184	-0.122	0.561	-1.127	-0.737	-0.217	-0.306	0.218	0.91	0.541	0.286	0.228	0.246	-0.169	0.334	0.455	1.324	1.286	-0.226	-0.741	-0.014	-0.435	0	0.061	0.207	0.308	1.004	0.489	-0.226	0.834	-0.376	0.688	-0.048	1.377	0.681	0.042	0.12	-0.943	0.542	-0.414	0.532	-0.733	-0.194	-0.189	-0.309	1.202	-0.03	0.157	0.236	-0.05	0.358	-0.559	-0.319	0.116	-0.512	-0.093	-0.989	0.203	-0.262	-1.155	0.877	-0.369	0.416	-1.353	0.052	0.018	0.199	-0.477	-0.407	-0.045	0.154	-0.277	0.088	-0.082	-0.758	-0.38	0.299	-0.448	-0.898	-0.612	0.307	-0.472	0.527	0.221	0.031	-0.251	0.201
CD36	PPI	1	5.739	-1.341	-0.981	0.54	-0.009	-1.023	0.637	-0.532	2.006	-0.751	1.018	-0.228	-0.357	0.97	0.719	1.14	-0.699	-0.226	-0.476	0.153	-0.475	-0.456	-0.88	-0.335	0.802	0.78	0.837	-0.047	-0.025	-0.878	-0.562	-0.876	0.064	0.106	-0.041	0.29	-0.232	-0.421	-0.311	-0.118	0.226	0.179	0.425	-0.013	0.497	0.641	-0.345	-0.018	-0.072	0.564	0.596	0.41	-0.455	0.016	-0.679	-0.349	0.072	0.48	0.448	-0.347	-0.372	0.04	0.314	-0.061	0.128	0.145	-0.331	-0.075	-0.221	0.213	-0.109	-0.28	-0.149	0.575	-0.508	0.482	-0.497	-0.574	-0.848	0.306	0.215	-0.066	0.04	-0.168	0.221	-0.278	0.021	0.267	-0.209	0.539	0.004	0.221	-0.037	-0.546	-0.1	0.352	-0.136	-0.475	0.123	0.104	-0.429	-0.182	0.489	-0.062	-0.462	0.108	0.071	-0.459	0.445	-0.134	-0.117	0.506	-0.083	0.309	0.39	-0.463	-0.579	-0.218	-0.815	-0.124	-0.08	0.469	-0.255	0.172	0.116	-0.49	-0.542	-0.384	-0.13	-0.395	0.148	-1.105	-0.377	-0.58	0.092	-0.35	0.4	-0.018	0.024	0.352	0.389	0.292	0.056	0.057	-0.14	-0.538	0.345	-0.618	0.122	-0.389	-0.607	-0.008	-0.584	-0.049	-0.483	0.167	0.216	-0.74	-0.195	-0.181	0.941	0.594	-0.394	-0.21	-0.505	0.125	0.337	0.623	0.11	0.359	-0.331	0.524	-0.21	0.14	-0.204	0.341	0.159	0.185	0.161	0.203	-0.118	0.514	0.408	-0.291	0.763	0.397	-0.21	-0.419	-0.1	0.08	0.236	0.058	0.076	0.338	-0.574	0.615	0.302	-0.369	-0.295	0.103	0.005	0.44	-0.032	0.729	-0.163	-0.444	0.342	0.378	-1.144	-0.17	0.069	0.205	-0.315	0.178	-0.203	0.841	-0.311	0.306	-0.73	0.17	-0.076	-0.462	0.08	-0.021	0.644	-0.033	-0.056	0.268	0.266	0.397	-0.393	0.675	-0.103	-0.515	-0.014	0.113	0.107	-0.147	0.22	-0.592	0.486	-0.097	0.277	0.057	-0.874	0.155	-0.136	0.015	0.431	0.519	-0.218	1.025	0.292	0.687	0.268	-0.11
ETV3	PPI	1	8.233	0.895	-0.027	-1.091	-0.631	1.566	-0.606	-1.125	-2.057	0.518	-0.216	0.9	-0.302	0.931	1.29	-0.107	-0.378	-0.124	-0.907	2.043	1.361	0.858	-0.032	0.765	-1.844	0.347	0.736	-0.12	-1.051	1.158	0.052	0.576	-0.29	0.176	-0.93	-0.235	0.97	-0.775	-0.45	0.559	-0.539	-0.364	0.508	0.562	-0.012	0.48	0.355	-0.075	-0.444	0.58	0.737	0.452	-0.024	-0.97	0.056	-0.226	0.45	-0.186	-0.159	0.21	0.164	-0.586	-0.096	0.945	-0.444	0.577	0.529	0.692	-1.077	0.279	-0.17	-0.489	0.701	-0.211	0.21	0.144	-0.967	0.207	-0.452	-0.067	0.782	0.326	-1.682	-0.076	0.254	-0.116	-0.301	0.35	0.223	-0.967	0.124	0.804	-0.24	0.62	0.173	-0.01	-0.381	-0.226	1.193	0.301	-0.411	-0.164	0.746	-0.141	-0.199	0.133	-0.274	0.145	-0.447	0.92	-0.246	0.225	-0.046	-0.471	-0.072	-0.1	-0.402	-0.757	0.286	0.342	0.071	1.049	0.154	1.044	0.852	-0.328	0.933	0.923	-0.328	-0.321	0.429	-0.041	0.326	0.317	0.217	0.528	-0.336	0.924	0.189	0.093	-0.821	-0.18	-0.506	0.301	-0.863	-0.74	0.369	0.232	-0.1	0.632	-0.212	-0.455	0.501	-0.98	0.306	-0.533	0.232	-1.12	1.415	-1.232	-1.123	0.724	-0.157	0.468	0.598	-0.001	0.663	0.475	0.523	-0.168	0.196	-0.054	0.098	0.684	0.323	0.512	-0.259	-0.272	-0.241	-0.304	-0.047	-0.04	-0.52	-0.582	0.627	-0.131	0.385	0.16	0.057	-0.286	0.633	-0.35	-0.036	0.345	-0.415	0.146	0.794	-0.296	-0.168	0.126	0.503	-0.066	0.357	-0.03	-0.006	-0.024	-0.066	-0.245	1.067	0.105	0.368	0.026	0.431	0.217	-0.542	1.42	0.423	0.165	0.773	-0.385	-0.493	0.136	-0.352	-0.065	0.237	0.639	-0.592	-0.792	-0.512	-0.195	-0.885	0.302	-0.118	-0.356	-0.984	-0.116	0.737	-0.801	-0.711	-0.11	-0.25	0.251	-0.624	-0.786	0.652	0.648	-0.027	0.916	-0.231	0.984	1.123	1.102	-0.521	0.163	0.035	0.28
MUC6	PPI	1	40.627	39.083	3.14	1.439	-10.432	-1.115	-1.228	-9.627	2.939	-0.733	-2.914	0.241	-5.441	-5.647	-2.681	8.12	4.786	0.654	8.866	-0.716	1.647	0.81	2.023	-1.408	2.116	-1.99	2.372	0.624	-1.437	-2.123	-2.386	-3.9	6.127	5.436	-0.379	-0.312	-1.874	-0.666	-2.58	-3.422	-1.316	-0.461	0.774	1.095	-0.66	1.159	0.977	-1.183	0.478	3.221	-0.58	2.822	-1.567	4.305	-0.398	0.962	0.322	3.698	0.412	4.386	0.103	0.829	0.685	5.69	2.168	-0.333	-3.265	3.175	1.184	3.554	4.931	6.856	3.764	-1.247	-1.548	-6.784	5.928	-1.595	-1.435	-1.816	5.618	-4.176	-6.306	3.289	2.623	5.816	-0.22	3.184	-1.335	-2.258	-2.678	1.764	-1.112	0.561	3.988	3.012	-4.466	11.606	2.599	6.008	1.443	4.088	10.363	4.853	3.839	1.764	-3.376	-2.755	5.623	8.132	0.969	-7.267	-9.014	0.257	-1.402	-0.181	1.831	3.711	-3.674	2.814	4.82	-0.483	-4.101	-3.467	3.687	-3.228	-3.292	-7.349	-5.039	3.201	-4.568	5.42	4.504	2.707	-0.112	0.108	-2.12	0.053	-4.433	1.327	-4.441	2.091	-0.461	-1.626	-3.515	-6.735	-6.717	-1.502	-5.104	1.209	5.15	-3.746	4.373	-3.111	3.16	-1.658	-5.742	-1.784	5.868	3.249	1.538	3.643	-0.833	-2.043	-4.418	-1.858	4.575	-2.854	7.751	-0.559	7.905	0.238	-0.303	-1.561	-1.58	-5.746	-3.217	-2.312	9.791	3.117	1.203	-0.052	-4.419	-6.869	-0.67	2.333	2.598	5.925	-7.4	-4.651	-1.13	2.184	-1.444	-7.239	5.289	1.44	0.673	0.705	0.693	-1.806	0.923	1.199	0.326	-0.922	5.257	-6.684	-4.209	-0.248	-1.335	0.252	4.233	-0.128	-0.256	-4.842	2.687	2.494	0.032	2.431	1.456	-0.143	1.219	3.398	3.437	-3.955	2.636	-0.501	2.312	-2.281	-2.458	-2.358	1.475	1.125	-6.005	1.633	-0.752	2.963	-0.328	-4.869	6.166	-0.196	-4.036	-0.94	-0.022	-3.578	2.34	2.518	-1.059	-1.477	2.439	-3.607	2.26	2.329	-0.145	2.122	-2.815	-0.828
STAG2	PPI	1	17.053	-3.287	-5.872	-0.481	-1.131	-1.606	0.092	1.79	2.5	1.227	1.617	-1.38	0.627	1.891	-0.431	0.181	-0.262	-1.995	0.117	0.496	-0.504	-1.996	0.668	1.232	1.263	0.22	-0.506	0.082	2.303	1.918	2.868	0.041	-0.688	0.432	0.578	-0.819	-1.305	0.719	2.401	2.879	0.856	0.523	-0.783	-0.468	-0.926	-0.472	1.426	-0.192	0.085	-0.822	-0.922	-0.09	-0.675	0.187	1.177	-0.241	0.942	-0.988	-1.152	-0.055	0.737	0.304	0.714	0.798	-1.214	1.004	0.455	-0.068	1.973	0.929	0.222	-0.531	0.707	-1.91	0.252	0.316	-0.169	1.251	-0.779	-0.263	0.015	-0.233	-0.168	1.223	-0.084	-1.471	-0.524	0.115	-0.012	1.281	1.614	0.974	0.852	0.849	-1.485	0.238	-1.385	0.805	0.067	-1.07	-0.348	-2.419	0.652	1.585	-0.995	0.958	1.431	1.26	1.145	0.627	0.704	1.514	-0.704	1.071	0.126	0.793	0.417	-1.022	0.683	-0.566	-0.023	1.529	-0.637	-0.318	-0.293	-0.635	1.576	1.913	0.12	-1.266	0.08	0.98	-1.268	-1.398	2.329	0.947	-2.861	-0.169	1.161	1.336	-0.027	1.2	-0.145	0.289	-1.616	0.19	-0.84	0.18	0.137	1.07	0.534	-0.197	-0.467	0.989	-0.522	0.983	1.126	-0.808	-1.397	0.029	0.095	1.299	-2.525	0.328	-1.332	-0.072	-0.873	1.166	-0.346	-0.373	0.204	0.91	-0.058	0.35	-0.028	-0.593	0.738	-0.446	-0.222	0.003	-0.427	1.08	-0.977	-0.25	-0.026	-0.213	0.181	0.967	-0.32	0.884	0.126	-1.115	-1.224	-0.385	-0.52	1.416	0.117	0.328	-0.875	0.401	-0.248	0.854	-0.048	-0.728	-1.057	0.418	0.113	-0.171	0.386	-0.038	1.461	-0.817	-0.226	-0.769	1.628	1.022	0.072	-0.46	1.448	0.274	0.661	0.714	0.032	0.693	0.229	-0.429	-1.089	0.215	-0.127	-0.413	-0.734	-1.635	0.153	1.147	-0.716	0.516	-0.069	0.804	0.808	0.576	-1.37	-0.149	-0.328	-2.158	-0.398	1.562	-0.65	0.097	-1.267	-1.086	0.173	0.052	-0.309	-1.04	-0.625	0.846
NDUFAF6	PPI	1	4.534	-1.026	-0.762	-1.107	0.22	-0.172	0.086	0.317	0.568	-1.004	0.078	0.04	-0.297	0.023	0.081	-0.593	0.295	-0.002	0.047	-0.338	0.188	-0.963	-0.478	-0.849	0.014	-0.397	0.307	0.016	-0.812	0.318	0.133	0.066	-0.372	-0.015	0.124	0.336	-0.014	-0.331	-0.241	0.468	0.211	-0.763	-0.157	0.508	-0.344	-0.031	0.712	0.588	0.239	0.081	0.482	0.081	-0.609	0.52	-0.448	0.252	0.035	0.2	0.317	0.212	-0.361	0.712	0.569	0.342	0.413	0.303	0.767	-0.153	-0.179	-0.288	0.782	-0.24	0.596	-0.29	-0.167	0.578	-0.179	-0.06	0.063	0.04	0.218	0.177	0.268	-0.743	1.196	0.436	0.05	0.554	0.439	0.08	-0.02	0.612	0.129	-0.333	0.377	-0.516	0.498	0.721	0.08	-0.888	0.229	-0.364	0.003	-0.535	0.132	0.364	-0.348	0.391	-0.243	0.23	0.275	0.659	-0.527	-0.437	-0.042	-0.313	-0.485	0.828	-0.765	-0.097	-0.641	0.035	0.152	-0.323	-0.012	-0.332	-0.727	0.027	0.172	0.806	0.323	-0.484	0.454	0.535	-0.241	-0.045	0.36	0.29	0.094	0.782	-0.429	0.263	-0.844	-0.379	0.254	-0.01	-0.006	0.015	0.539	-0.059	0.394	-0.436	-0.362	-0.552	-0.183	0.187	0.588	-0.17	-0.057	-0.625	0.117	-0.546	0.32	-0.162	0.235	0.063	-0.387	-0.032	-0.683	-0.638	-0.132	0.358	-0.241	-0.078	0.018	0.532	0.273	0.039	0.034	0.505	-0.486	-0.147	0.1	-0.247	-0.26	-0.113	0.454	-0.253	0.336	0.009	0.819	-0.328	-0.219	-0.198	0.503	0.153	0.419	0.554	0.422	-0.121	0.228	0.458	-0.769	0.403	0.604	-0.013	0.446	0.422	0.908	-0.052	0.592	0.076	-0.326	-0.064	-0.685	-0.02	0.542	-0.405	-0.087	-0.134	-0.098	0.074	-0.144	-0.01	-0.028	0.247	-0.019	0.421	-0.658	-0.233	0.775	0.075	0.784	0.694	-0.383	-0.366	0.303	0.341	-0.151	0.276	0.463	0.255	0.342	0.063	0.749	0.227	-0.47	-0.278	0.785	0.521	0.289	-0.421	-0.195	-0.457	-0.063	-0.246
KRT73	PPI	1	8.763	-1.735	-2.209	-1.275	0.26	0.899	0.492	1.409	0.007	-0.852	-0.745	-0.686	0.761	-0.532	-0.121	0.353	1.248	-0.529	-1.118	2.243	0.234	0.831	1.172	0.263	0.078	0.232	0.114	1.86	1.7	-0.66	-0.483	-0.272	-0.95	-0.382	0.744	0.126	-0.317	1.664	0.773	-1.849	0.496	1.533	-0.346	-0.069	0.603	-0.588	-0.025	0.007	1.289	-0.528	-0.505	-0.043	-0.073	0.332	0.183	0.351	-0.783	1.304	0.352	-1.027	-0.268	1.364	0.749	-2.27	1.705	1.585	0.27	-1.451	0.784	0.013	0.796	-0.6	-0.147	0.952	-0.984	-1.418	0.43	-2.014	-0.458	0.582	0.527	0.302	0.335	3.303	0.859	0.119	-0.983	0.627	-1.32	0.396	1.554	0.783	-1.527	-0.341	0.922	0.82	0.593	-0.121	-0.31	0.91	-0.067	0.223	-1.386	-0.279	0.746	-1.807	1.126	1.256	-1.065	0.473	-0.243	0.222	-0.262	0.907	0.073	-0.956	-1.898	0.951	0.151	-1.11	0.532	-2.258	0.066	0.903	-0.134	1.924	0.812	-0.239	0.959	-0.992	-0.303	-0.554	-0.652	-1.67	-0.098	-0.997	1.505	-0.308	0.273	0.552	-0.716	0.489	0.104	0.438	-0.717	-1.434	0.849	-0.314	1.009	1.576	0.111	0.569	0.668	0.713	1.019	-0.268	0.173	-0.017	-0.079	0.24	0.593	-1.452	-0.99	0.201	-0.392	-0.92	-0.398	0.767	-0.063	-0.89	-0.237	-0.112	0.587	-1.25	-1.106	0.134	0.558	-1.006	0.269	1.134	0.584	-0.461	-0.058	0.485	-0.055	-0.845	-0.633	-0.551	0.177	0.05	-0.408	0.628	1.232	0.892	0.039	-0.683	-0.452	-0.433	0.463	-0.24	-0.649	-0.036	0.326	0.783	0.525	-0.327	0.76	-1.745	-0.31	-0.132	-0.566	0.285	-0.195	0.772	-0.502	0.981	0.902	-0.667	0.986	-0.639	0.577	-0.302	0.287	0.806	-0.622	0.853	0.55	-0.581	0.83	-0.221	-0.187	-0.087	-0.429	-0.174	-0.574	0.02	0.092	-0.513	-0.026	0.627	-0.686	-0.009	-0.195	-0.693	0.716	-0.441	-0.329	-0.262	1.249	-0.393	0.493	0.355	-0.047	-1.205	0.781	-0.5
MAP3K12	target	1	16.157	0.039	0.715	-4.907	-0.041	1.102	-0.158	-2.826	-4.054	0.699	-0.618	0.379	1.331	0.606	0.806	0.283	-1.184	0.178	-1.255	-0.256	2.633	-0.132	3.137	0.417	-2.192	-0.334	-0.798	0.329	-0.92	0.981	0.495	-0.58	-3.316	-0.255	-0.733	0.753	1.519	-0.247	1.567	-1.646	3.347	-0.172	-1.569	1.205	0.761	-0.5	0.695	-0.26	1.168	-1.056	0.385	0.691	0.263	-1.037	0.199	0.101	0.484	-0.419	-0.242	-0.418	-1.646	-0.632	1.043	-0.243	0.198	0.238	-0.591	-0.029	-0.524	-1.263	-0.223	-2.706	0.474	-0.008	0.109	-1.767	-0.568	0.238	-0.624	-0.234	-0.438	-0.094	1.119	1.48	1.198	1.562	3.088	-0.472	-0.28	0.513	-1.029	0.373	-0.783	2.057	1.923	-0.366	-0.063	-1.84	-0.927	1.41	-0.396	-0.713	-1.316	-1.003	-0.112	0.153	-0.348	-1.008	-1.51	3.897	1.666	-1.031	-0.718	0.336	-0.673	0.644	0.501	0.023	-0.344	-0.386	-0.022	0.869	-1.278	0.487	-0.489	0.294	-0.745	0.781	-0.769	0.359	-1.089	0.677	-1.364	-0.511	-1.568	-1.76	1.069	1.502	-0.015	-0.052	1.353	-0.513	-0.627	0.064	0.618	-0.734	1.025	-0.065	-0.781	-2.35	0.322	0.26	-1.129	1.406	-1.265	0.874	-1.319	0.399	-1.201	1.467	0.395	1.348	0.97	1.786	1.379	1.056	0.858	1.285	-1.566	-1.016	1.274	0.845	0.822	1.678	-1.162	-0.416	-1.001	0.166	0.508	0.325	-1.163	-0.572	-1.482	-0.048	0.371	0.263	-1.143	-0.187	0.568	-0.493	0.007	0.281	-2.811	0.679	2.22	-0.033	0.457	1.175	0.168	-1.12	-1.651	-0.099	-0.115	1.153	-0.984	0.172	0.008	0.203	-1.443	0.246	0.29	-0.294	-0.929	0.577	0.38	-0.115	0.971	-0.411	-0.863	0.009	0.156	-0.464	-0.339	0.098	0.217	0.094	0.388	0.013	-0.311	-0.327	0.342	0.123	0.498	0.225	1.318	-0.26	0.557	-0.483	0.273	1.083	-0.14	0.572	0.296	-0.137	0.794	-0.413	1.118	0.75	1.43	-0.904	1.044	-0.614	0.262	-0.52	0.465	-1.089
ADAM33	PPI	1	11.391	-1.303	-0.651	-5.394	1.446	-1.782	-0.8	-2.567	-0.267	-5.397	0.758	0.041	2.557	-3.244	-0.738	-0.298	0.339	0.194	0.294	0.177	-0.071	-0.796	1.095	-2.525	-0.901	-2.831	-1.009	1.606	-2.018	0.706	2.113	-0.279	2.754	-2.289	-1.326	-2.652	2.125	-2.837	-0.425	-0.311	1.286	-1.404	-2.48	-1.016	-2.578	0.023	0.156	1.376	0.187	0.619	-0.895	-0.296	-1.803	2.447	0.025	-0.923	-0.615	-0.7	0.43	1.469	0.825	0.301	-0.371	-0.888	0.315	-0.12	0.331	0.079	-0.727	-0.362	1.055	0.665	-0.294	-0.357	1.479	-0.534	0.735	-0.155	0.377	-1.599	-0.289	-0.798	0.085	-0.665	-0.165	0.641	-0.146	-0.624	-0.813	0.637	0.856	0.006	-0.588	-0.851	0.824	-0.587	0.158	-0.348	-0.234	-0.277	0.225	0.06	-0.752	0.055	0.289	0.279	-0.95	0.722	0.901	0.322	0.179	0.245	-0.588	-0.035	-0.448	-0.574	-0.61	-0.081	0.137	-0.013	-0.27	-1.752	0.39	-0.075	1.024	-1.522	-0.029	0.622	-0.523	0.75	-0.574	-1.137	0.355	-0.603	0.72	-0.248	0.525	-0.17	-0.345	0.293	0.223	-0.135	0.43	-0.048	-0.027	-0.415	0.146	0.159	0.043	1.223	-0.948	0.159	0.873	-0.163	-0.189	0.802	-0.129	-0.376	-0.159	-0.506	0.431	-0.123	-0.734	-0.203	-0.706	-0.932	0.796	0.981	0.275	-0.604	0.222	-0.312	0.456	-0.291	-0.158	-0.369	-0.694	0.164	-1.08	-0.37	-0.335	-0.37	0.119	0.434	0.063	0.593	-1.099	0.834	0.331	0.026	0.243	0.051	1.222	0.069	0.255	-0.025	-0.685	0.989	-0.111	-0.368	0.923	0.512	-0.208	0.272	-0.825	0.083	-1.024	1.59	-0.146	-1.154	0.354	0.232	-0.079	-0.302	-0.286	0.201	-0.912	-0.338	0.071	0.731	-0.944	0.016	0.197	0.081	-0.371	-0.469	-0.463	0.234	0.627	-0.102	0.176	0.335	0.407	0.189	-1.593	0.33	0.453	-0.534	0	-0.095	-1.394	0.385	-0.644	0.822	-0.102	-1.168	0.214	-0.734	0.305	-0.278	-0.492	0.345	0.689	0.262	-0.664	0.259
ATP1A3	target	1	13.09	-2.575	-1.633	0.672	-0.202	-1.039	0.132	-0.326	3.671	-3.045	1.463	-0.273	-0.524	1.374	0.69	1.627	-0.699	0.122	-0.421	0.231	0.333	-1.174	-0.145	-0.552	1.559	3.953	0.443	-0.592	1.492	1.207	-1.715	-0.692	0.672	-0.952	0.358	0.265	-0.399	0.986	0.075	-0.058	0.073	1.027	1.965	-0.484	1.409	-0.152	1.48	-1.729	0.48	-0.855	0.056	1.987	0.873	-1.432	0.215	-0.723	-1.286	1.454	-0.175	0.196	1.329	0.302	0.676	0.188	0.696	-0.878	-0.288	0.432	1.628	-0.968	0.696	-0.408	-0.579	-0.856	0.112	-1.654	1.216	1.891	-0.176	1.689	-0.563	-0.786	2.097	-1.328	-0.641	-0.127	0.373	0.004	0.479	0.573	0.059	-1.421	-1.36	-0.14	1.08	0.423	-1.387	0.675	-0.167	-0.976	1.663	0.796	-1.042	0.169	0.445	1.761	-0.65	-2.005	0.046	-1.854	0.44	1.808	2.649	1.725	1.012	-0.275	-0.439	1.089	-0.328	-0.317	2.706	-1.331	-0.341	-1.006	0.903	0.801	-0.786	0.447	-3.303	-0.959	-0.122	1.349	2.102	-1.317	-1.176	0.244	-1.933	-0.959	-0.182	1.305	0.3	1.263	0.51	2.49	-0.8	-0.735	-0.125	0.425	-1.205	-1.212	1.216	0.625	1.848	0.616	3.041	-0.848	-0.543	0.93	-1.752	1.75	-2.618	-0.408	-0.849	0.545	1.339	-0.421	1.347	-1.154	-0.416	0.82	-0.44	-2.946	-0.237	1.672	0.451	2.435	-2.365	-1.687	-1.289	-0.929	-1.727	-0.11	0.331	-0.297	0.762	2.16	1.167	0.645	-0.303	2.36	-0.543	-0.987	-1.611	0.514	-0.112	-0.141	3.333	-0.348	-0.585	0.138	0.632	1.457	1.642	0.8	0.388	1.074	0.218	-0.427	2.717	0.79	1.206	-1.526	1.704	-0.721	-1.587	1.941	0.367	0.261	-2.207	1.214	-3.167	1.079	-0.402	-0.41	1.637	1.03	-1.414	1.523	-1.683	1.002	-0.204	-0.107	0.341	-0.56	0.196	3.159	-0.713	3.074	1.007	-0.549	1.006	-0.035	0.672	0.535	0.404	-2.023	1.961	0.115	0.376	-0.115	0.231	0.303	-0.817	-2.078	-0.79	-0.5
MSTN	PPI	1	4.467	-0.894	-0.077	0.135	-0.102	-0.578	0.113	0.335	0.937	0.168	1.068	-0.234	-0.482	0.711	0.306	0.497	0.613	-0.262	0.747	0.09	-0.008	0.106	0.254	-0.327	-0.123	0.581	-0.027	-0.648	0.642	0.04	0.731	-0.388	0.293	0.755	-0.442	0.813	0.014	-0.132	0.529	-0.166	0.403	-0.079	-0.21	-0.249	-0.336	0.348	-0.281	0.229	0.308	0.021	0.143	-0.267	-0.076	0.362	-0.085	0.418	0.191	-0.064	0.021	0.413	-0.197	0.427	-0.359	0.189	-0.658	0.399	0.164	-0.224	-0.02	0.332	-0.216	0.134	0.192	0.006	-0.124	0.719	0.527	0.426	0.549	-0.059	-0.345	0.065	-0.164	-0.452	0.396	-0.277	-0.005	-0.212	0.613	0.491	0.031	0.379	-0.387	0.128	0.797	-0.335	0.179	0.281	0.465	-0.106	-0.084	0.05	-0.13	-0.652	-0.341	-0.059	-0.195	-0.037	0.16	0.027	-0.776	0.161	-0.747	0.13	0.25	0.114	0.215	-0.043	0.271	0.286	-0.176	0.714	-0.111	-0.148	-0.382	-0.06	0.247	-0.122	-0.045	-0.264	0.282	-0.441	-0.203	-0.194	0.179	0.329	-0.165	-0.041	-0.015	0.32	-0.242	-0.105	0.281	0.174	0.772	-0.278	0.281	0.176	-0.304	-0.061	-0.418	0.008	-0.431	-0.104	-0.212	-0.104	0.288	-0.066	0.18	-0.501	-0.04	-0.204	0.358	0.382	0.082	-0.057	-0.084	0.558	-0.16	0.162	0.21	0.11	-0.191	-0.34	-0.514	0.179	-0.526	0.089	0.461	0.284	0.12	0.138	-0.142	0.249	-0.093	-0.229	-0.261	0.05	0.025	-0.398	-0.142	0.435	0.303	-0.063	-0.236	0.148	0.117	-0.156	-0.143	-0.354	0.341	-0.277	0.132	0.375	-0.416	-0.172	0.066	0.411	-0.005	0.361	0.453	-0.199	-0.109	-0.082	0.06	0.639	-0.476	-0.316	0.711	-0.117	0.428	-0.483	-0.772	0.192	-0.385	0.154	-0.233	-0.255	-0.071	0.884	0.097	-0.024	-0.318	-0.724	0.029	0.108	0.327	0.353	0.193	-0.231	-0.236	0.166	0.049	0.143	-0.106	0.105	0.056	0.364	0.121	-0.252	0.039	0.069	-0.146	0.127	0.075	0.266
SLC12A3	target	1	12.957	-1.654	-1.388	-0.497	-0.247	-1.698	0.166	-2.533	4.375	-3.468	1.649	0.068	0.216	-0.146	0.897	1.307	-1.063	-0.054	0.009	-0.026	-0.75	-1.428	0.159	-0.046	1.79	1.905	0.823	-1.126	0.558	-0.084	-0.823	0.169	0.909	-0.837	0.243	1.481	-0.152	-0.412	-0.83	-1.053	-1.023	0.589	1.899	-0.248	-0.056	0.389	0.787	-1.05	0.509	-1.154	0.16	0.55	-0.34	-0.831	0.347	-0.277	-0.735	1.165	-0.357	-0.044	-0.607	-0.382	0.382	0.23	0.51	0.063	-0.204	0.623	-0.484	0.873	-0.194	0.167	-0.35	-0.196	0.128	-0.109	-0.585	0.172	-0.211	-0.118	-0.145	0.969	1.035	0.907	0.117	-0.464	1.355	0.79	0.059	0.954	1.327	0.537	0.051	-0.625	0.244	0.762	-1.338	-0.955	-0.367	1.125	0.675	-0.087	0.632	0.072	-0.226	1.296	0.448	-0.524	-0.26	-0.507	0.035	1.077	0.062	-0.88	-0.374	0.334	-0.332	-0.112	0.415	0.088	0.608	1.157	-0.009	0.289	0.957	1.587	-0.01	0.722	0.12	-1.01	-0.336	1.634	-0.243	-0.318	-1.32	2.001	-1.109	1.01	0.434	0.835	-1.13	0.41	-0.997	-0.949	-0.831	-0.09	-0.338	0.875	-0.572	-0.273	0.515	0.08	0.54	0.419	-0.191	-1.77	-0.171	-0.244	-0.107	0.787	0.512	0.209	0.407	0.266	0.228	-0.201	-0.331	-0.119	-1.767	-0.639	-0.418	-0.386	-0.112	-0.536	-0.793	-0.881	0.29	-0.452	-0.161	-0.702	-0.813	0.227	-0.39	-0.507	0.346	0.385	-0.236	0.296	0.758	0.422	1.266	0.113	0.778	0.224	0.728	-0.611	-0.914	0.308	0.443	1.06	-0.015	0.767	-0.632	0.148	-0.831	1.223	-1.001	-0.732	-0.286	-0.172	-1.151	0.015	-0.262	0.621	-1.175	0.435	0.606	-0.332	-1.103	-0.977	0.329	-0.992	0.372	0.171	0.328	-0.481	-0.435	-0.597	1.009	0.414	-0.093	-0.427	-0.929	0.562	-0.879	1.128	0.256	-1.538	-0.305	-1.514	0.443	-0.72	-1.393	0.652	0.558	1.691	-0.748	0.373	0.927	0.32	-1.071	0.661	-0.446	1.026	-0.28	0.257
TEN1-CDK3	PPI	1	4.336	-0.752	-0.871	-0.245	-0.52	-1.076	0.014	0.002	0.754	-0.276	-0.238	0.427	0.282	0.272	-0.4	0.073	0.192	-0.259	0.136	-0.281	0.073	-0.83	-0.021	-0.313	-0.807	0.108	-0.315	0.25	-0.143	0.801	-0.048	-0.623	-1.05	0.343	-0.363	0.38	-0.507	-0.294	0.624	0.343	0.756	-0.002	-0.549	0.019	0.008	0.403	0.559	-0.199	-0.374	-0.929	-0.698	0.248	0.418	-0.007	0.174	-0.131	-0.267	0.219	0.172	0.056	-0.471	-0.374	-0.246	-0.232	0.095	0.06	-0.089	0.481	-0.37	-0.723	0.18	-0.464	0.225	0.139	-0.189	-0.433	0.495	0.736	0.029	-0.536	0.378	0.076	0.828	0.081	-0.61	0.838	0.375	-0.232	-0.374	-0.404	0.096	-0.379	0.012	0.408	-0.391	-0.316	-0.489	-0.112	-0.43	0.925	0.294	0.568	-0.157	-1.13	0.288	0.261	-0.244	-0.587	0.127	0.156	0.781	-0.521	0.17	-0.035	0.222	-1.16	-0.42	0.443	-0.987	0.749	-0.664	-0.41	0.069	-0.127	-0.509	-0.195	0.011	0.192	-1.034	-0.434	-1.114	0.491	-0.22	-0.197	-0.844	-0.082	0.389	-0.865	0.384	-0.234	-0.003	0.714	0.644	0.261	0.259	0.164	-0.666	-0.071	0.289	0.317	-0.175	0.336	-1.071	0.385	-0.044	-0.245	0.284	-0.351	-0.64	-0.123	-0.861	0.344	-0.243	-0.241	0.016	0.726	0.593	0.712	0.9	-0.549	-0.215	-0.245	-0.48	0.261	-0.394	0.054	0.023	-0.347	0.016	-0.047	-0.785	0.58	-0.027	0.276	0.434	0.222	-0.389	-0.203	0.002	-0.057	-0.534	-0.393	-0.234	-0.488	0.092	0.657	0.269	0.504	0.159	-0.008	-0.173	-0.27	-0.371	-0.579	-0.312	0.03	0.714	-0.016	0.13	-0.32	-0.187	1.026	0.453	0.318	-0.48	-0.277	0.374	-0.724	0.146	-0.209	0.368	-0.335	-0.368	0.218	-0.147	-0.131	-0.419	0.203	0.608	-0.109	0.002	-0.31	-0.372	0.551	-0.279	0.006	0.028	0.374	-0.61	0.509	0.19	0.446	-0.089	-0.454	-0.333	-0.141	-0.433	0.392	-0.736	-0.132	-0.059	-0.408	0.001	0.248	0.541	0.147
GMNN	PPI	1	3.776	0.764	-0.853	0.443	-0.669	0.037	-0.047	1.453	-0.199	1.058	-0.187	-0.09	-0.396	0.322	0.544	-0.046	-0.345	-0.459	0.176	0.558	0.144	0.556	-0.788	0.389	-0.175	-0.243	-0.18	0.162	0.464	0.123	0.079	-0.097	-0.556	-0.432	-0.318	-0.351	-0.134	0.187	-0.014	0.153	0.476	0.154	0.188	-0.21	-0.367	-0.388	-0.35	0.193	-0.467	-0.509	0.626	-0.456	0.053	-0.026	-0.571	-0.929	-0.387	0.41	-0.169	0.348	0.032	0.513	-0.3	-0.245	0.558	-0.429	-0.105	-0.158	0.358	-0.425	-0.728	-0.439	-0.113	-0.337	0.386	-0.324	0.315	0.055	-0.31	0.156	-0.025	0.448	0.044	-0.029	-0.354	0.244	0.677	0.026	-0.481	-0.599	0.239	0.202	0.894	0.217	-0.022	-0.249	0.346	-0.04	-0.068	0.368	-0.302	0.229	0.2	-0.038	0.607	-0.286	-0.012	-0.035	0.223	-0.032	-0.249	0.244	0.004	-0.312	0.057	0.743	-0.162	-0.088	-0.192	0.302	-0.288	-0.571	0.429	0.145	0.179	0.351	0.264	-0.529	-0.247	0.092	-0.115	0.226	0.364	0.264	0.188	-0.319	-0.704	-0.177	-0.111	-0.128	-0.366	0.284	0.024	0.593	0.108	-0.135	-0.099	0.37	-0.266	0.802	0.494	0.146	-0.328	0.483	0.066	-1.003	0.018	0.466	-0.015	-0.377	-0.307	-0.32	0.315	0.387	0.049	0.088	-0.609	0.452	0.135	0.232	-0.199	-0.412	-0.306	0.05	-0.149	-0.203	-0.28	0.002	0.265	0.425	-0.278	-0.676	0.095	-0.626	-0.185	0.304	0.393	-0.537	-0.09	-0.658	0.365	-0.22	0.071	0.261	-0.372	0.183	-0.102	0.235	0.042	-0.01	0.119	0.395	-0.424	0.332	-0.561	0.418	0.036	0.226	-0.084	-0.209	0.092	0.43	0.409	0.1	-0.564	-0.459	-0.058	-0.646	-0.238	0.04	0.421	0.222	-0.212	0.529	-0.16	0.401	0.253	-0.271	-0.281	-0.534	0.212	-0.124	-0.634	0.492	-0.15	-0.304	-0.256	-0.197	0.113	-0.205	0.276	-0.215	0.113	-0.357	0.303	-0.18	0.115	-0.05	-0.015	0.117	-0.065	0.227	0.009	0.258	-0.428	-0.149
SAMD5	PPI	1	2.485	-0.712	0.836	-0.941	0.134	-0.161	-0.369	-0.032	-0.35	-0.228	-0.027	-0.068	0.037	-0.043	0.212	-0.415	0.841	-0.071	0.294	-0.316	-0.175	-0.26	0.347	-0.336	-0.203	0.321	0.141	-0.75	0.276	-0.283	0.135	-0.629	-0.11	0.557	-0.161	0.335	-0.786	-0.173	-0.061	0.182	-0.097	0.2	-0.376	0.46	-0.217	-0.38	0.016	0.198	-0.032	-0.225	-0.331	-0.174	0.14	0.35	0.275	-0.539	-0.108	0.002	-0.277	-0.097	-0.109	-0.193	-0.201	-0.074	0.031	0.128	0.008	0.063	-0.303	0.069	-0.462	-0.287	0.046	-0.093	0.164	-0.032	0.409	0.104	0.058	0.031	-0.245	-0.242	-0.544	0.102	0.007	-0.215	-0.436	-0.599	-0.275	0.099	-0.305	-0.151	-0.193	0.239	-0.279	0.141	0.413	0.228	-0.22	-0.223	-0.093	-0.015	0.09	0.368	0.268	0.107	-0.205	0.249	-0.193	-0.247	-0.116	-0.035	0.245	0.01	0.066	-0.428	-0.383	0.272	-0.266	-0.044	-0.163	0.515	-0.07	0.05	0.3	-0.09	-0.037	0.412	-0.263	0.043	0.158	-0.166	0.107	0.105	0.433	-0.005	-0.104	0.081	-0.307	-0.467	0.168	0.009	-0.192	0.217	0.318	0.144	-0.36	0.184	-0.192	0.074	-0.072	0.357	0.331	-0.088	-0.006	-0.171	-0.029	0.557	0.328	-0.283	-0.481	-0.002	0.284	0.584	-0.517	-0.669	0.333	0.025	-0.038	-0.121	0.118	-0.051	0.307	0.373	0.125	0.177	-0.109	0.363	-0.136	0.117	-0.522	-0.265	0.221	0.222	0.27	0.27	-0.119	-0.153	0.129	-0.23	-0.253	0.242	-0.254	-0.142	0.207	-0.029	0.091	0.1	0.048	0.254	-0.002	0.029	-0.009	-0.134	0.286	-0.301	-0.146	0.182	0.006	-0.184	0.308	0.189	-0.528	-0.106	0.605	0.465	0.269	-0.034	0.278	0.068	-0.194	-0.016	0.233	0.143	-0.145	-0.036	0.07	-0.325	0.026	0.573	-0.28	0.246	0.033	-0.169	0.392	0.147	-0.408	-0.303	0.061	-0.253	0.549	0.315	0.307	-0.221	-0.144	-0.293	-0.442	0.108	0.218	-0.066	0.302	0.038	-0.004	-0.121	0.018	-0.154
HIST1H1A	PPI	1	4.388	-0.953	0.452	0.871	0.122	1.024	-0.131	-0.787	-1.143	0.428	-0.181	-0.161	-0.294	1.251	0.99	-0.401	2.562	0.271	-2.029	0.796	-0.348	0.477	-4.832	-1.807	0.05	-0.234	-0.063	-1.628	-0.266	1.576	-0.152	0.719	2.069	-2.207	1.239	0.855	-2.558	0.216	0.315	-1.2	-0.195	0.042	-0.302	-0.49	-0.168	0.453	-0.882	-0.535	-0.155	-0.358	-0.095	-0.261	-0.54	0.171	1.684	0.22	1.385	1.432	1.37	-0.537	0.655	-0.199	0.736	-0.539	0.078	0.559	0.318	-0.352	-1.115	0.445	1.414	-0.421	1.134	0.506	-0.931	0.073	0.758	-1.674	-0.774	-0.523	0.27	-0.067	-0.981	-1.759	0.771	-0.172	-0.266	0.282	0.666	-0.02	0.41	-0.749	0.016	0.424	-0.177	-0.612	-0.185	0.581	-1.826	0.21	-0.409	-0.632	0.19	0.363	0.383	0.494	0.129	0.425	-0.114	-1.946	0.85	-0.577	0.511	-0.398	-0.773	0.657	-0.044	0.008	-0.544	0.332	0.618	0.492	1.451	-0.147	-0.475	0.143	-0.536	-0.053	-1.062	0.633	-0.871	0.08	-0.833	0.037	-0.436	0.19	-0.015	0.8	-0.141	0.126	0.481	0.232	-0.06	0.781	0.312	-0.453	0.146	-0.078	1.429	-1.347	-0.795	-0.55	0.175	-0.193	0.228	-1.034	0.051	0.104	0.864	-0.299	-0.57	-0.736	-0.532	0.96	-0.536	0.307	-0.645	-0.448	-0.179	-0.202	-0.312	-0.37	-0.45	-0.399	-0.129	0.057	-0.179	0.091	-0.285	0.618	-0.443	-0.495	1.296	-0.799	-1.12	-0.276	1.389	-0.127	0.323	-0.051	-0.449	0.372	-0.157	0.506	-0.088	-0.261	-1.019	1.577	0.373	-0.137	0.098	0.348	0.591	0.918	0.055	1.523	0.76	-0.408	-0.149	0.362	0.622	-0.433	-0.4	0.399	-0.023	-0.011	-0.072	-0.449	0.553	-0.229	-0.464	-0.261	-0.9	-0.174	0.424	-0.141	-0.112	0.174	-0.085	0.073	0.4	0.52	-0.34	-0.15	-1.229	-0.488	-0.322	-0.259	-0.082	0.086	-0.454	0.039	0.54	-0.042	-0.07	-0.249	0.307	-0.233	-0.438	0.055	-0.482	-0.306	-0.423	0.037	-0.436	0.025
ERF	PPI	1	11.015	1.432	1.505	-4.738	0.182	4.958	-0.743	-5.244	-5.295	0.553	-0.6	-0.474	1.351	2.083	1.742	-0.145	1.548	-3.689	-2.025	1.059	1.625	1.256	1.702	4.925	-0.574	-2.109	-0.861	-0.194	4.04	2.166	-0.093	-1.526	-1.293	-0.462	0.28	0.662	2.684	-0.768	1.001	-0.007	1.755	1.19	-0.666	-1.047	0.065	-0.958	1.32	0.129	-1.204	0.569	-1.582	0.469	1.723	-0.184	-0.396	0.209	0.638	0.839	0.127	0.127	0.467	-0.814	0.322	1.197	-0.656	-0.773	1.134	0.056	0.145	0.392	-1.701	-0.188	0.347	0.316	-1.098	0.47	-1.28	0.355	-0.511	-0.42	-0.177	-0.541	0.158	1.848	1.061	-0.47	0.697	0.756	-0.143	0.441	1.023	0.489	-1.38	0.658	0.1	0.608	-0.159	1.465	0.836	0.538	-0.718	-0.667	-0.638	0.34	0.156	0.088	-0.237	0.684	0.187	1.383	-0.245	0.189	-0.075	0.763	-0.252	0.241	-0.767	0.586	0.324	-0.102	-0.574	-0.958	0.734	0.933	0.394	-0.484	0.99	0.505	0.292	-0.361	-0.359	-0.358	-0.046	-0.324	0.632	-1.016	0.768	-0.23	-0.195	1.104	-0.605	-0.52	-0.102	-0.134	-0.047	0.914	-1.106	-1.246	-0.556	0.525	-0.224	0.406	0.129	0.417	-0.431	-1.151	-0.093	-0.988	-0.026	-0.471	-0.487	-0.105	1.063	0.64	-0.511	-0.288	0.734	-0.656	0.122	-0.456	-0.079	0.146	-0.559	1.17	0.235	-0.343	-0.749	0.119	0.014	-0.362	-0.252	0.809	-0.006	-0.153	-0.817	-0.107	-0.333	-0.246	0.933	-0.606	-0.052	0.544	0.317	-0.406	1.166	-0.362	0.578	0.846	0.668	0.789	0.398	0.12	0.374	-0.162	-0.148	-0.236	0.24	0.01	0.918	-0.651	0.055	-0.298	-0.933	-0.403	-0.374	0.44	0.266	0.985	-0.056	-0.902	-0.266	0.303	-0.574	-0.825	-0.561	-0.445	0.048	-0.549	-1.478	0.88	-0.312	0.753	-0.717	0.283	-1.096	-0.523	-0.269	0.505	0.01	-0.269	0.88	0.011	-0.33	0.14	-0.277	0.108	0.246	0.658	-0.257	0.094	-0.531	0.158	0.065	-0.599	0.331	0.667
TP53	target	1	6.286	-0.001	0.799	-1.362	-0.112	1.574	-0.302	-1.535	-1.601	0.616	1.064	0.291	-0.11	0.378	0.569	-0.139	0.123	0.11	0.631	-0.997	0.261	0.852	-0.699	0.692	-0.98	-0.962	0.15	-0.822	-0.091	0.602	-0.256	-0.535	0.685	0.586	-0.556	1.602	-0.704	-0.92	-0.093	1.048	-0.644	0.524	0.072	1.242	-0.171	-0.694	-0.419	0.728	-1.016	-0.674	-1.541	0.135	0.322	0.71	0.985	-0.439	0.489	0.256	-0.093	-0.207	0.583	0.385	-0.69	0.396	-0.292	0.985	0.685	0.308	0.212	-0.62	-0.233	-0.229	0.499	0.469	-0.639	-0.676	-0.76	-0.341	-0.591	0.845	0.735	0.264	0.305	-0.512	-0.822	-1.063	-0.622	-0.787	-0.374	0.238	-1.198	0.599	-0.386	0.14	-0.064	-0.304	-0.213	0.657	0.159	0.067	0.145	0.034	0.053	1.211	0.169	-0.193	0.566	0.25	0.452	-0.456	0.515	0.811	0.687	0.11	-0.167	-1.165	0.686	-0.535	0.049	0.577	-0.197	-0.79	-0.184	0.374	-0.143	-0.345	0.616	1.033	-0.015	-0.485	0.341	-0.465	0.161	0.021	-0.042	0.051	0.245	-0.124	-0.301	-0.267	-0.176	-0.539	-0.005	0.576	-0.083	0.189	-0.104	0.022	0.399	-0.033	0.335	-0.409	-0.326	0.13	0.12	0.056	-0.053	0.053	-0.173	0.448	0.082	0.263	-0.441	-0.57	0.453	-0.31	0.544	-0.244	0.1	0.394	0.846	0.46	0.19	-0.065	-0.458	0.133	-0.209	-0.013	-0.524	0.377	0.222	0.034	0.176	-0.099	-0.525	-0.459	-0.092	0.041	-0.992	-0.293	-0.488	-0.077	-1.401	-0.392	-0.091	-0.677	0.618	0.197	0.303	-0.005	-0.386	-0.952	-0.367	0.138	-0.731	-0.014	-0.029	-0.436	-0.128	-0.296	0.364	-0.479	0.864	-0.326	0.269	0.285	-0.118	0.567	0.1	0.013	0.261	0.315	0.233	-0.392	-0.359	-0.081	-0.093	-0.482	-0.045	0.101	0.723	-0.263	0.23	0.003	-0.524	0.298	0.711	-0.422	0.029	0.06	-0.146	-0.09	-0.401	-0.489	0.552	0.174	0.397	-0.345	0.041	0.406	-0.862	-0.25	0.379	0.613	0.636	0.649
TXNDC5	PPI	1	6.347	-1.44	-0.628	-1.45	0.237	-1.243	-0.64	-1.228	-0.53	-2.457	0.273	-0.478	0.991	-0.683	-0.468	-0.23	1.349	-0.141	-1.673	1.312	0.45	-0.993	-1.45	-1.15	0.017	-1.27	-0.898	0.253	-1.25	0.051	1.544	0.75	2.163	-0.414	-1.112	-1.359	1.545	-1.213	0.287	0.958	-0.245	0.145	-1.05	0.066	-0.81	0.26	0.192	0.251	-0.639	0.368	-0.058	0.693	-0.094	0.963	0.741	-1.121	-0.664	0.202	-0.373	0.503	0.381	0.382	-0.376	0.208	-0.659	-0.658	-0.71	-0.014	-0.636	1.675	-0.018	-0.954	0.157	-0.68	-0.307	-0.442	0.136	0.079	-0.914	0.757	-0.048	1.361	0.388	-0.45	0.041	0.328	-0.162	0.054	-0.295	-0.066	0.336	0.201	0.584	0.493	0.198	-0.183	0.179	-0.369	-0.358	0.453	0.711	1.05	-0.477	-0.489	0.337	-0.621	0.03	0.577	0.549	-0.024	0.261	0.101	0.449	-0.186	0.071	0.295	-0.069	0.169	-0.075	-0.355	-0.363	0.04	0.617	-0.057	0.652	-0.406	0.43	0.449	-0.367	-0.488	0.179	0.496	-0.159	-0.35	-0.375	0.449	0.935	0.267	0.069	-0.008	-0.507	0.412	0.274	-0.654	-0.289	0.235	0.162	-0.102	-0.955	0.121	-0.263	-0.244	0.271	-0.974	-0.775	-0.196	0.445	-0.222	0.308	0.015	0.932	-0.598	0.198	0.262	-0.918	0.376	0.178	0.121	1.329	-0.429	0.324	-0.617	-0.207	-0.573	0.165	-0.88	-0.169	0.289	-0.404	-0.141	0.053	-0.878	0.909	0.003	-0.015	-0.39	-0.44	0.503	0.406	-0.237	0.726	-0.042	0.139	0.398	-0.03	-0.295	0.045	-0.02	-0.163	-0.811	-0.594	0.628	0.65	0.142	-0.023	-0.258	-0.246	-0.398	0.78	-0.329	1.162	0.311	-0.383	-0.116	-1.149	-0.274	-0.477	0.383	-0.205	-0.093	-0.164	0.209	0.58	-0.001	0.08	-0.072	-0.344	-0.518	-0.032	-0.105	-0.068	0.445	-0.382	0.62	0.546	0.054	-0.126	0.241	-0.173	-0.041	-0.417	-0.181	-0.249	0.162	-0.239	0.67	-0.565	0.752	-0.115	0.275	0.447	0.251	-0.151	0.477	0.372	-0.409
MRPL47	PPI	1	3.792	-0.783	-1.709	-0.519	-0.013	-0.927	-0.06	0.491	-0.375	0.115	-0.468	-0.051	0.442	-0.457	0.017	-0.492	0.557	-0.378	-0.287	-0.158	-0.143	-0.609	0.231	-1.027	0.439	-0.037	0.702	-0.761	-0.441	0.616	0.701	0.365	-0.345	-0.053	0.523	0.235	-0.005	0.305	-0.765	-0.273	0.753	0.242	-0.463	0.502	0.267	0.262	-0.701	0.403	0.392	-0.206	-0.361	-0.105	-0.342	0.186	-0.376	0.688	0.378	-0.146	0.28	-0.428	0.132	-0.253	-0.224	-0.143	-0.437	-0.192	-0.331	-0.164	0.192	-0.746	-0.464	-0.416	0.477	0.055	0.108	-0.162	0.189	-0.184	0.392	-0.356	-0.055	0.591	-0.439	-0.122	-0.129	-0.22	-0.272	0.175	-0.316	0.418	0.419	0.503	0.786	0.589	0.718	-0.285	-0.054	1.148	0.031	0.138	0.21	-0.655	-0.286	-0.584	-0.112	0.579	-0.013	0.064	-0.511	-0.226	-0.269	-0.032	-0.2	0.235	-0.748	-0.333	-0.079	0.188	0.051	0.79	0.241	0.658	0.128	-0.675	-0.096	-0.667	0.063	-0.191	-0.055	-0.382	-0.174	0.933	0.361	0.222	-0.519	-0.332	0.045	-0.496	-0.235	-0.218	-0.426	0.249	-0.189	0.12	0.381	-0.196	-0.422	-0.251	0.264	0.682	-0.188	-0.217	-0.202	0.439	0.047	-1.076	0.207	0.097	0.246	0.049	-0.639	0.4	0.338	-0.275	-0.358	-0.721	0.103	0.401	0.26	0.026	-0.151	0.023	-0.054	0.365	0.709	-0.445	0.353	0.047	0.261	-0.42	-1.057	-0.027	-0.536	-0.24	0.334	0.579	-0.069	0.347	0.289	0.359	0.123	-0.014	-0.372	-0.49	-1.074	-0.071	-0.367	0.012	-0.007	0.316	-0.058	-0.008	0.052	0.238	-0.058	0.098	-0.086	0.087	0.158	0.039	-0.526	0.385	0.087	-0.404	-0.613	0.352	-0.05	0.249	0.083	0.089	-0.493	-0.108	0.379	-0.462	-0.026	-0.161	0.144	0.036	0.181	0.003	0.415	-0.074	-0.082	0.207	-0.02	0.165	0.233	0.042	-0.006	0.132	0.01	0.2	0.401	0.167	0.436	-0.052	-0.184	-0.421	-0.018	0.261	0.338	-0.181	0.056	-0.447	-0.195	-0.216
SYT7	PPI	1	7.423	-1.176	0.162	-1.076	-0.299	0.677	-0.109	-0.541	0.288	-1.387	0.249	0.566	-0.111	1.06	0.589	-0.204	0.195	0.153	-0.746	0.415	0.811	0.356	-1.168	-1.308	-0.171	0.77	0.291	-0.492	-0.07	-0.728	0.608	0.208	0.259	-0.659	0.609	0.379	0.77	-0.698	0.24	0.395	0.783	-0.444	-0.617	0.286	-0.283	-0.251	-0.918	-0.052	-0.336	-0.105	0.768	-0.505	-0.837	-0.235	1.401	0.732	0.06	0.058	0.317	-0.131	-0.154	0.207	-0.214	-0.126	-0.386	-0.093	0.517	0.626	-0.333	-0.001	-0.1	-0.143	0.37	-0.366	-0.575	0.086	0.87	-0.305	-1.193	-0.551	0.879	0.656	0.55	1.532	-0.269	0.619	0.547	-0.912	-0.207	0.466	0.067	0.401	-0.869	-0.183	0.295	0.833	0.777	-0.591	0.383	0.783	-0.845	-1.3	0.407	0.275	-0.078	0.63	0.645	-0.083	-0.219	0.046	0.115	-0.653	0.31	0.317	0.368	-0.291	-0.247	0.386	0.494	-0.302	0.093	-0.111	0.279	-0.377	0.64	0.093	-0.075	-0.046	0.176	-0.211	0.299	-0.138	-1.09	0.068	-0.146	-0.868	0.095	0.808	-0.769	1.112	-0.163	-0.485	0.695	-0.593	-0.686	0.25	0.057	-0.872	0.056	0.296	-0.24	-1.607	-0.267	-0.66	-0.103	-0.412	-0.26	0.528	-0.145	-0.518	-0.189	0.083	-0.352	0.213	-0.563	0.229	0.121	-0.218	-0.137	-0.87	0.495	0.117	0.207	-0.086	-0.477	-0.548	-0.251	-0.106	0.179	0.144	0.246	-0.08	0.395	-0.703	-0.88	-0.107	-0.641	0.588	-0.353	-0.267	1.285	0.16	-0.086	0.225	0.437	0.139	0.176	-0.306	-0.039	-0.685	-0.239	-0.1	0.283	0.143	-0.346	0.405	0.511	-0.31	0.06	-0.426	-1.018	0.221	-0.148	0.402	-0.26	-0.047	-0.343	-0.323	0.493	1.096	-0.085	0.244	-0.205	-0.008	0.562	0.107	-0.37	-0.039	-0.416	0.74	-0.001	-0.605	0.164	0.24	0.33	0.221	-0.094	1.163	0.553	-0.577	0.476	-0.449	0.121	0.672	-0.03	0.338	0.638	0.148	-0.485	0.92	0.035	0.193	0.19	-0.225	-0.888	0.451
PPCDC	PPI	1	2.811	-0.611	-0.562	-0.172	0.266	-0.433	-0.089	-0.535	0.497	-0.97	0.186	-0.13	0.378	0.17	0.204	-0.043	0.216	-0.07	-0.123	-0.026	-0.478	-0.524	-0.54	-0.892	0.306	0.175	0.043	0.561	-0.455	0.113	0.124	0.262	0.444	-0.228	-0.316	-0.283	-0.187	-0.297	0.455	-0.023	0.124	-0.653	-0.393	-0.394	-0.002	-0.058	-0.086	0.063	-0.158	-0.341	-0.654	0.145	0.219	0.492	0.129	0.125	0.228	0.104	0.201	-0.074	-0.876	-0.076	-0.64	0.023	0.197	0.135	-0.048	-0.078	-0.336	0.195	-0.169	0.268	0.37	0.254	-0.129	-0.025	0.386	-0.01	-0.141	-0.174	0.045	0.278	0.711	0.07	0.583	-0.168	0.095	-0.477	-0.217	0.292	-0.945	-0.433	0.107	0.133	-0.105	-0.149	-0.086	-0.057	0.054	-0.483	-0.332	0.095	0.031	0.108	-0.037	0.005	-0.694	0.576	-0.614	-0.052	0.49	-0.268	0.235	-0.513	-0.286	0.063	0.339	-0.392	-0.052	0.744	0.18	-0.464	0.284	-0.219	0.084	-0.045	-0.123	0.164	-0.754	-0.566	-0.074	0.174	0.591	0.147	0.259	0.189	-0.316	0.318	0.135	-0.212	0.166	0.073	-0.215	-0.392	-0.06	0.02	0.034	0.143	0.192	0.069	0.168	0.218	-0.146	-0.052	-0.012	0.453	0.078	0.243	0.196	0.04	0.02	0.231	0.277	-0.015	0.76	-0.055	0.177	-0.051	0.476	-0.145	0.12	-0.046	-0.27	0.482	0.224	-0.311	0.353	0.389	0.01	0.163	0.084	0.112	-0.127	-0.203	-0.01	-0.255	0.424	0.321	-0.026	0.096	-0.057	-0.04	0.203	0.891	-0.302	-0.174	-0.362	0.161	-0.577	0.311	-0.056	0.194	0.019	0.272	-0.1	-0.091	0.426	-0.17	0.396	-0.109	-0.02	-0.089	0.016	0.236	-0.292	0.1	0.126	-0.132	-0.226	-0.636	-0.173	-0.204	0.423	0.021	0.21	0.078	0.533	-0.053	-0.187	0.118	-0.049	0.028	-0.359	-0.249	0.329	0.319	-0.057	-0.218	0.233	0.147	-0.046	-0.195	0.478	0.231	-0.06	0.285	-0.285	-0.543	-0.369	-0.679	0.131	-0.005	0.686	-0.024	0.123	-0.389
DLAT	PPI	1	10.392	-0.393	1.198	0.258	0.044	-0.617	0.454	-3.026	-1.688	-1.464	0.402	-0.666	0.303	0.28	-0.751	0.246	1.381	-0.011	0.718	-1.93	0.329	0.349	-0.733	-0.724	-1.778	1.278	0.426	-0.247	0.347	0.146	-0.822	-1.8	1.817	-0.371	-0.665	0.446	-1.368	-1.585	0.085	-0.451	-0.968	-0.841	0.697	1.475	1.443	-0.438	-0.036	-0.602	-1.301	-1.927	-1.003	0.077	0.547	0.482	1.511	-0.491	0.511	0.147	0.156	-0.197	0.19	0.583	-0.937	-0.506	-0.461	0.388	0.115	1.284	-0.563	-0.326	-1.476	1.508	-0.19	-1.072	-1.023	-0.38	0.498	0.28	-0.819	0.011	-0.678	-0.005	-1.083	-0.641	-1.34	-0.247	-0.364	-0.327	1.494	0.436	0.362	1.013	0.034	0.117	0.869	0.89	-0.458	-0.537	1.251	0.569	-0.46	0.279	1.953	1.386	-0.11	0.365	-1.097	-1.358	0.406	0.608	-0.72	-0.461	-0.207	0.347	0.486	0.569	-0.081	0.92	-0.202	0.414	-0.642	-0.108	1.747	-1.088	0.252	-0.513	-0.047	0.928	-0.934	-1.188	-0.53	0.416	-0.13	1.191	0.179	0.001	-0.533	-0.176	-0.063	0.217	0.697	0.158	0.733	-0.079	-0.352	-0.221	0.502	-0.443	-0.078	1.03	-0.426	-0.392	-0.214	0.917	1.347	0.644	-1.118	-0.535	0.293	0.844	-0.122	0.402	-0.389	-0.166	-0.975	1.055	0.214	0.397	0.486	-0.212	0.997	0.849	-0.407	0.668	0.345	0.861	0.114	-0.005	0.456	-0.687	-0.901	-0.228	0.181	-0.075	0.23	-0.356	0.121	-0.532	-0.409	-0.096	-0.36	0.564	-0.439	-0.351	0.208	-0.358	-0.087	-0.063	0.543	-0.333	-0.378	0.594	1.807	-0.763	-0.788	-0.753	-0.295	-0.067	0.706	1.159	0.15	0.218	0.62	0.007	0.596	-0.71	1.383	1.934	0.627	0.279	0.078	0.525	-0.574	0.119	-0.5	0.003	1.033	0.779	-0.099	-1.518	0.217	-0.346	-0.387	-1.93	0.203	0.395	0.808	-0.243	0.278	-0.151	1.127	0.036	0.455	0.187	0.183	0.301	-0.659	0.383	-0.285	-0.287	-0.718	1.157	-0.825	-0.304	0.9	0.805
ENSG00000229117	PPI	1	0.238	-0.123	-0.175	-0.047	-0.014	-0.019	-0.038	0.108	-0.191	0.127	-0.018	-0.03	-0.004	0.036	0.242	0.045	0.037	-0.069	0.058	0.007	-0.073	-0.001	0.001	-0.054	0.053	0.184	0.1	-0.259	-0.135	0.366	0.154	0.009	-0.142	-0.013	0.09	0.085	-0.173	0.037	-0.245	0.136	0.095	0.019	-0.362	-0.057	-0.25	-0.116	-0.052	0.007	0.094	0.017	0.156	0.038	-0.205	0.236	0.155	0.025	0.171	0.158	0.272	0.076	-0.024	-0.024	0.223	0.229	0.125	-0.077	0.04	-0.026	0.017	-0.175	-0.187	0.003	-0.104	0.076	0.016	-0.1	-0.05	0.022	-0.081	-0.128	0.144	0.112	0.021	0.003	-0.045	0.118	-0.169	0.133	-0.097	-0.038	0.113	0.046	0.023	0.122	-0.051	0.106	-0.154	0.023	-0.076	0.154	0.032	0.025	-0.014	-0.045	-0.044	0.192	0.081	0.081	0.216	0.007	-0.136	0.117	0.002	-0.088	0.015	-0.1	-0.014	-0.04	0.135	0.144	-0.117	0.041	-0.007	0.039	-0.285	0.005	0.205	-0.081	-0.178	0.062	0.146	0.2	0.014	-0.14	-0.037	-0.263	0.009	-0.168	0.048	-0.204	0.049	0.013	0.061	-0.374	-0.284	0.116	0.149	0.121	-0.013	0.184	0.122	-0.105	-0.078	0.064	0.082	-0.207	0.058	0.001	0.013	0.085	-0.068	0.038	0.152	0.073	0.075	-0.051	-0.233	-0.07	0.039	0.006	-0.241	0.042	0.041	0.015	0.227	0.173	0.105	-0.056	-0.041	-0.002	-0.005	0.105	-0.027	-0.072	0.09	0.193	0.024	-0.011	0.108	-0.003	0.048	0.049	0.077	-0.099	-0.078	0.015	0.013	0.141	-0.013	0.016	0.087	0.02	0.058	0	0.137	0.166	0.027	-0.021	-0.054	0.076	-0.028	-0.173	0.079	0.126	-0.05	-0.034	0.001	-0.026	-0.05	-0.03	0.007	0.208	0.005	0.016	0.174	-0.031	0.076	-0.116	0.048	-0.029	-0.001	-0.028	-0.017	-0.084	0.194	-0.064	-0.05	0.132	0.17	-0.041	0.011	-0.068	0.013	0.011	0.13	0.091	0.019	0.012	0.191	-0.025	-0.009	0.102	-0.012	0.1	-0.116	-0.109
EIF4A3	PPI	1	5.234	-0.906	-0.931	0.234	-0.615	-0.207	0.265	0.033	1.213	-0.694	-0.282	0.037	-0.439	-0.668	0.162	0.962	0.549	0.156	0.758	-0.071	0.243	-0.695	0.384	-0.313	0.712	1.497	0.062	-0.76	0.163	0.917	-0.001	0.532	-0.387	-0.029	0.173	0.42	-0.617	-0.179	0.375	0.421	0.316	-0.316	0.014	1.214	-0.32	-0.09	0.477	0.585	-0.154	0.204	0.203	0.312	0.526	-0.043	0.198	0.757	-0.68	-0.271	-0.101	0.095	-0.283	0.031	-0.361	0.305	-0.044	0.348	-0.054	0.008	-0.215	-0.13	-0.568	-0.288	-0.376	0.053	0.092	-0.413	0.287	0.1	0.306	0.358	-0.568	0.047	0.146	-0.307	-0.235	0.258	0.671	-0.102	0.365	0.169	0.714	-0.325	-0.088	-0.195	-0.097	0.679	0.037	0.166	0.465	-0.534	-0.382	0.154	-0.158	0.955	0.687	-0.025	-0.153	-0.264	-0.546	-0.004	-0.439	-0.262	-0.579	-0.279	1.072	-0.366	-0.216	0.03	-0.256	0.205	-0.125	0.465	-0.731	-0.056	0.218	-0.305	0.215	-0.601	-0.202	0.043	0.896	0.265	-0.187	-0.179	-0.396	-0.054	0.308	-0.017	-0.475	-0.331	-0.414	0.116	0.55	0.522	0.145	0.431	0.823	0.532	-0.17	0.024	0.468	-0.159	0.132	-0.178	0.382	-0.404	0.408	0.249	-0.065	0.102	-0.002	0.222	0.083	0.685	-0.753	0.737	-0.539	0.509	-0.69	-0.849	-0.093	1.035	0.413	0.063	-0.271	0.268	0.754	-0.89	-0.448	-0.296	-0.116	0.014	0.363	-0.158	0.16	-0.065	-0.279	0.177	0.395	-0.47	0.077	0.777	-0.276	-0.44	0.528	-0.034	-0.276	-0.011	0.501	-0.49	0.376	0.555	0.699	-0.441	0.383	0.11	-0.756	0.402	-0.834	-0.098	-0.645	0.037	0.382	-0.114	0.383	0.64	-0.33	0.336	-0.111	-0.519	-0.698	-0.048	0.581	-0.131	-0.058	-0.295	-0.407	0.138	0.244	-0.232	-0.533	0.163	-0.357	-0.076	0.311	-0.82	0.52	-0.559	-0.024	-0.246	-0.261	0.762	-0.752	-0.109	0.515	-0.124	0.391	-0.018	0.697	0.178	-0.054	0.526	-0.102	-0.096	-0.178	0.366
NDUFA4	PPI	1	0.914	-0.26	-0.273	-0.124	0.003	-0.267	0.285	-0.104	0.227	-0.165	-0.001	0.052	-0.1	0.027	0.061	0.052	0.054	0.086	-0.094	-0.152	0.023	-0.126	-0.034	0.066	0.155	0.215	-0.155	-0.281	-0.022	0.213	0.05	-0.134	-0.072	-0.286	0.053	0.167	-0.242	-0.225	-0.263	0.05	0.153	0.074	-0.055	0.141	-0.123	0.025	-0.257	-0.013	-0.146	0.121	-0.271	0.492	0.101	-0.041	-0.148	-0.009	0.205	-0.091	0.2	0.129	0.171	0.204	0.023	-0.311	-0.07	-0.248	-0.026	0.182	0.023	0.03	-0.102	-0.105	-0.223	-0.15	-0.025	0.221	-0.169	-0.184	0.161	-0.19	0.018	0.162	0.004	-0.097	0.167	0.221	0.117	0.204	-0.269	-0.267	0.244	0.077	0.131	0.189	0.155	0.105	-0.005	0.008	-0.06	-0.048	-0.069	0.312	0.118	-0.105	-0.042	-0.235	-0.066	0.299	-0.138	0.223	0.115	0.01	-0.55	-0.188	-0.358	0.024	-0.161	0.009	0.179	0.223	-0.129	0.129	0.071	0.048	0.218	-0.076	0.345	0.156	0.026	-0.149	-0.192	0.158	-0.249	0.214	0.033	-0.08	0.188	0.167	-0.032	0.003	0.1	-0.05	-0.027	-0.098	0.224	-0.144	0.004	0.123	-0.213	-0.237	0.012	-0.134	-0.196	0.098	0.022	-0.209	0.376	-0.236	-0.141	-0.253	0.014	-0.051	-0.247	0.185	-0.271	0.033	-0.119	-0.2	-0.022	-0.028	-0.055	0.162	0.041	-0.052	-0.114	0.125	-0.111	0.111	-0.237	0.348	0.038	-0.132	-0.073	0.085	-0.023	0.167	0.286	0.262	-0.149	0.055	-0.234	0.053	-0.052	0.244	-0.049	0.064	-0.294	0.126	-0.176	-0.076	-0.16	-0.008	0.246	0.11	0.235	-0.01	0.117	-0.084	0.126	0.171	0.12	-0.017	-0.295	-0.113	0.074	0.105	-0.164	-0.299	-0.107	-0.207	0.124	-0.043	0.163	0.046	-0.105	0.096	-0.148	-0.107	-0.087	0.16	0.151	-0.175	-0.183	-0.085	-0.335	-0.142	-0.193	-0.136	-0.104	-0.286	-0.147	0	0.182	-0.009	0.133	-0.241	0.293	-0.045	-0.007	0.242	0.033	0.041	-0.095	-0.169	0.097	0.044
SLC25A31	PPI	1	4.086	-0.99	-0.61	-0.199	0.157	-0.593	0.43	-0.766	0.516	-1.261	0.32	-0.192	0.44	0.279	0.608	0.198	0.417	0.395	-0.899	0.474	-0.114	-0.756	-0.961	-0.78	0.427	0.573	0.308	-0.375	0.208	0.57	0.014	0.056	0.715	-1.288	0.309	0.132	-0.646	-0.297	-0.075	-0.806	0.272	0.326	-0.119	-0.48	-0.338	0.424	0.101	-0.161	-0.186	-0.262	-0.225	0.154	0.181	-0.016	-0.405	0.242	-0.092	0.468	0.254	-0.086	-0.436	-0.074	0.394	-0.611	0.266	-0.262	-0.435	-0.559	0.381	0.296	0.266	0.18	-0.227	0.322	0.345	0.182	-0.072	-0.442	0.145	0.144	-0.11	-0.119	-0.341	-0.223	0.204	0.459	-0.374	-0.894	0.132	-0.119	0.129	-0.15	-0.322	-0.339	-0.205	0.152	0.104	0.203	-0.105	-0.143	-0.35	-0.389	0.419	1.145	0.119	-0.257	0.319	0.02	-0.556	0.129	-0.393	0.219	-0.138	0.186	0.78	-0.067	-0.371	0.383	0.36	0.214	0.133	0.448	-0.236	-0.81	-0.253	0.008	-0.57	-0.248	0.001	0.003	-0.221	0.091	-0.464	0.431	-0.11	0.23	0.055	0.007	0.208	-0.414	0.15	0.106	0.098	-0.275	0.209	-0.244	0.119	-0.163	0.126	0.247	0.332	-0.256	-0.262	0.469	0.054	-0.568	-0.407	-0.182	-0.251	0.285	0.026	0.283	0.015	-0.407	0.208	-0.39	0.295	0.189	0.026	-0.005	0.564	0.53	-0.668	0.255	-0.272	-0.282	0.368	0.51	-0.178	-0.035	0.284	-0.083	0.19	-0.436	0.051	-0.088	0.504	0.155	-0.092	-0.237	-0.133	0.284	0.008	0.297	0.281	0.071	0.028	0.4	0.078	0.555	0.461	0.074	-0.215	-0.487	1.042	0.329	-0.403	-0.273	-0.301	-0.036	-0.024	0.303	0.136	0.206	0.327	0.001	-0.255	-0.37	0.052	0.635	-0.29	0.109	0.28	0.413	-0.082	-0.136	-0.278	-0.052	0.005	-0.038	-0.044	0.507	-0.323	-0.17	-0.214	-0.169	-0.159	-0.534	0.177	0.101	-0.05	-0.281	-0.36	-0.143	0.739	0.242	-0.296	0.183	-0.084	0.251	-0.558	0.224	0.02	-0.284	0.068	0.059
JMJD2C	target	1	13.845	-2.024	-0.564	2.36	0.036	0.339	0.081	0.452	0.314	1.303	0.413	0.514	0.473	1.115	4.009	1.932	-2.972	1.59	0.116	0.306	-1.08	2.255	-0.628	-0.101	-0.892	0.836	-1.078	0.221	1.142	-0.704	-0.195	0.382	-0.543	1.468	0.287	0.038	-0.078	-0.078	0.278	1.365	-0.269	0.822	0.073	-0.558	1.258	0.952	1.517	0.154	0.067	-0.144	0.108	0.205	-1.302	1.147	0.616	-0.721	-1.555	0.441	-0.364	-0.086	-1.221	0.146	0.095	0.937	0.101	0.278	0.213	-0.988	-0.983	0.446	-1.057	-0.273	0.446	0.809	-0.83	0.156	-1.196	-0.038	-0.411	-0.898	0.433	1.14	-1.124	-0.258	1.067	0.16	-1.065	0.735	0.348	-0.638	0.138	-0.149	1.525	0.575	0.954	-1.201	-0.81	0.161	0.422	0.708	0.477	0.265	1.834	1.307	-0.326	0.296	-0.612	0.037	-0.607	-1.307	0.061	-1.238	1.09	0.998	-1.46	0.076	-0.129	0.605	-0.872	-0.157	-0.622	0.648	-1.096	-0.606	0.611	-0.31	0.812	1.054	-1.348	0.293	-0.231	0.699	-0.44	-1.14	-0.299	-0.85	-0.331	0.36	-0.651	0.622	0.867	0.542	1.562	0.554	0.741	-1.157	0.343	-1.733	-0.05	-0.139	0.029	1.497	-1.585	-0.428	-1.407	-0.409	-1.431	-0.579	-0.621	-0.522	0.53	0.267	-0.959	0.701	0.435	-0.884	-0.887	-1.105	-0.024	0.148	-0.281	-1.415	1.266	-0.191	-1.493	-1.088	-0.148	-0.374	1.145	-0.196	-0.808	0.986	-0.19	0.479	-0.376	-1.029	-0.91	0.403	1.292	1.322	-0.232	0.894	-1.492	-1.21	-0.844	1.124	-0.899	0.278	0.885	0.583	1.189	-0.271	0.755	-0.33	0.493	-0.791	-1.699	-0.933	-0.401	-1.927	-1.951	-0.396	-0.257	0.53	-1.296	-0.119	1.019	0.677	-1.134	0.601	-0.486	-0.94	0.827	-1.86	0.918	-2.076	0.334	0.121	-1.026	1.967	-0.914	-0.67	0.995	1.042	0.455	-2.059	0.091	-0.891	-0.533	0.729	-1.098	0.515	0.493	0.605	1.905	0.637	0.35	-0.302	-1.327	1.266	0.78	-1.511	0.047	-0.756	1.855	-1.819
TIMMDC1	PPI	1	3.973	-1.206	-0.816	-0.05	-0.08	-0.532	-0.463	-0.247	-0.13	-0.492	-0.14	-0.126	0.158	-0.136	-0.263	0.043	0.22	0.119	0.091	-0.337	0.748	-0.167	0.08	-0.387	0.334	0.713	0.541	0.047	0.566	0.492	-0.367	-0.237	0.109	-0.271	0.318	0.131	-0.416	-0.236	0.017	-0.275	0.061	0.223	0.149	-0.405	0.156	-0.315	-0.197	0.388	-0.128	0.064	-0.149	-0.046	0.115	-0.15	0.05	-0.137	-0.201	-0.04	-0.122	-0.061	0.564	0.004	0.418	-0.253	-0.08	-0.588	0.018	0.036	0.29	0.009	-0.211	-0.453	-0.322	-0.321	-0.182	0.266	-0.125	0.174	0.5	0.431	-0.254	0.275	-0.576	-0.018	-0.567	0.055	-0.492	0.444	-0.342	0.637	-0.059	0.419	0.252	-0.062	0.253	0.509	-0.041	-0.376	0.199	0.116	0.722	0.103	0.242	-0.491	0.05	-0.049	-0.014	-0.241	-0.005	0.237	0.35	-0.177	0.182	0.056	-0.481	0.118	-0.138	-0.253	0.223	-0.616	-0.032	0.287	-0.349	0.255	-0.393	-0.107	-0.671	-0.17	0.028	-0.218	-0.006	0.384	-0.337	-0.028	0.051	-0.517	0.206	-0.66	-0.404	-0.413	-0.078	-0.145	-0.567	-0.261	-0.269	0.257	-0.682	0.144	0.323	-0.276	0.5	0.179	-0.882	0.2	0.212	-0.257	-0.525	0.138	-0.548	-0.108	0.122	0.486	-0.006	-0.058	0.193	0.237	0.064	-0.031	-0.269	0.466	0.619	0.212	-0.076	0.491	-0.011	-0.097	-0.689	-0.009	-0.116	-0.101	-0.247	0.399	0.684	0.259	0.543	-0.224	-0.08	-0.269	-0.422	0.007	0.547	-0.015	0.151	-0.04	0.519	0.393	0.185	0.01	0.11	0.104	0.254	-0.357	0.092	0.252	0.421	0.188	0.078	-0.28	-0.118	0.095	0.32	0.155	0.089	0.55	0.274	0.126	0.277	0.167	0.054	-0.411	-0.014	0.09	0.248	-0.294	-0.274	0.091	-0.002	-0.122	-0.234	0.474	0.004	0.468	0.066	0.338	0.026	-0.273	0.165	-0.06	-0.518	-0.141	-0.236	-0.056	0.318	-0.08	-0.2	0.133	0.863	0.46	-0.189	0.328	0.167	-0.114	0.28	-0.028	0.422	0.547
KLHL3	PPI	1	7.87	-1.252	-1.823	0.13	0.869	-1.06	0.677	-0.446	1.097	-1.519	0.796	0.069	1.034	0.246	0.904	0.495	-0.486	0.222	0.116	-0.023	-0.764	-0.287	0.178	-0.152	0.25	0.545	-0.182	0.123	0.318	-0.745	-0.704	0.836	0.193	0.371	0.011	-0.728	-0.766	0.226	0.831	-0.805	0.715	-0.15	0.225	-0.492	-0.206	-0.236	0.532	0.183	-0.956	0.214	-0.319	-0.612	-0.302	0.477	-0.456	0.582	-0.271	1.113	-0.135	-0.901	-1.129	0.336	-0.557	0.311	1.851	-0.732	0.566	0.622	1.855	-0.671	0.011	0.307	-0.302	1.084	-0.229	-0.333	0.175	0.239	-0.167	-1.01	0.847	-0.416	-0.826	-0.782	-0.259	-0.851	-0.079	-0.339	0.606	-0.739	0.155	0.818	1.079	-1.786	0.415	-0.186	0.029	-0.746	-0.478	-0.544	-1.828	-0.358	0.769	-1.763	1.176	0.879	-0.125	-1.106	-0.961	-0.247	0.147	-0.697	0.036	0.49	1.088	0.402	0.031	0.275	-0.134	0.06	0.379	0.187	0.378	0.387	0.352	-1.404	0.22	-0.292	0.722	-1.427	-0.594	-0.482	1.137	0.281	-0.07	-1.237	-1.143	-0.023	-2.025	0.828	0.361	-0.178	0.112	-0.404	0.283	1.336	-0.71	0.749	0.526	-1.021	-0.229	0.128	-0.187	-0.885	0.102	-0.644	0.505	1.046	-0.386	-0.851	-0.653	-0.117	-0.532	-0.723	1.222	0.329	-0.155	0.773	-0.003	-0.258	-0.011	0.006	-0.872	-0.592	-0.144	0.578	1.174	0.455	0.687	0.411	0.176	-1.756	-0.824	0.731	0.526	-1.914	1.629	-0.355	0.049	-0.723	-0.536	-0.595	-0.883	-0.581	-0.076	-0.516	0.996	1.273	0.239	0.402	-1.066	0.07	-0.519	0.033	-0.927	-1.008	0.46	-0.159	0.221	0.59	0.239	-0.231	-0.034	-0.273	0.175	0.15	-0.003	-0.056	0.529	-0.188	0.939	0.558	0.148	-1.11	-0.134	0.53	-0.64	0.342	-0.896	0.018	-0.325	-0.519	1.241	-0.307	-0.232	-0.672	0.242	1.037	0.139	0.209	-0.24	-0.738	0.629	0.875	0.521	-1.183	-0.171	-0.676	-0.22	0.858	-0.239	0.05	-2.287	1.204	-0.99	0.591
PLG	target	1	10.213	0.552	-0.272	0.152	-0.908	-0.111	0.294	-2.389	0.709	-1.024	0.514	0.9	-0.348	0.97	0.58	2.738	-0.153	0.813	1.552	-0.628	0.766	1.222	0.83	-1.516	-1.362	0.137	-0.398	0.544	-0.247	-0.827	0.538	-1.778	4.451	0.003	-1.182	-3.188	-0.865	-4.433	-2.285	4.365	7.208	2.968	-1.039	-0.811	3.244	-0.639	-0.569	-2.16	0.039	0.806	0.296	-0.63	0.502	-0.758	-0.478	-0.289	-0.508	0.317	-0.023	0.3	0.672	0.192	0.119	-0.004	-0.172	-0.121	-0.862	-2.17	-0.142	-0.454	-0.416	0.887	0.002	0.672	1.023	0.188	0.719	0.344	0.505	-1.334	0.887	0.604	-0.624	-0.646	0.233	0.484	0.355	-0.279	-0.583	0.022	0.211	0.315	0.644	0.505	-1.105	-0.364	-0.113	-0.515	1.284	1.176	1.051	-0.331	-0.355	0.042	-0.253	-1.213	0.531	0.496	0.339	-0.671	0.816	0.321	-0.159	0.908	-1.249	-0.308	-1.055	-0.087	0.708	0.29	0.926	-0.165	-0.533	-0.502	0.603	-0.881	-0.867	0.195	0.607	0	0.303	-0.348	0.015	0.264	-0.933	0.166	0.393	-0.115	-0.594	0.094	0.864	-0.484	0.798	-0.664	1.42	0.272	0.441	-0.454	-0.775	0.147	-0.026	1.174	-0.099	-0.094	-1.11	-0.853	-0.684	0.779	1.02	-0.865	0.514	0.099	0.617	0.67	-0.256	1.179	0.966	-0.467	-0.877	-0.578	0.187	0.366	-0.1	0.087	0.41	0.41	0.04	0.196	-1.544	0.107	0.165	0.168	0.167	0.456	0.937	-0.333	-1.51	-0.453	0.158	-0.091	-0.621	0.845	-0.849	-0.383	0.882	-0.281	-0.652	-0.375	0.736	-0.751	0.272	-0.735	0.024	0.885	0.224	-0.894	0.561	0.493	0.373	-0.133	0.084	-0.176	0.961	1.386	-0.886	0.846	0.147	0.6	0.109	-0.181	-0.525	-0.3	0.618	1.133	-0.355	0.819	0.495	0.02	-0.326	-0.664	0.003	0.521	0.079	0.785	-1.15	-0.594	-0.396	0.15	-0.759	0.376	-0.028	-0.062	-0.018	0.523	-0.654	0.667	-0.033	-0.799	0.395	-0.152	0.129	-1.6	1.134	-0.402	-0.928	-0.465
ATG12	PPI	1	2.282	0.3	-0.111	0.07	0.147	-0.309	-0.075	-0.497	0.104	0.027	-0.145	0.248	-0.125	-0.034	0.026	0.48	0.383	0.27	-0.036	-0.115	-0.192	0.047	-0.444	-0.02	-0.575	0.313	-0.064	-0.394	-0.093	0.217	0.37	0.016	0.131	-0.011	-0.129	0.259	-0.181	-0.18	0.637	0.037	-0.031	0.181	0.075	-0.164	0.516	0.296	0.308	-0.537	-0.245	-0.111	-0.261	0.022	-0.038	-0.391	0.316	0.049	0.15	0.004	0.493	0.188	-0.191	-0.451	-0.024	0.098	0.05	-0.454	-0.042	-0.132	0.416	-0.03	-0.011	-0.422	-0.152	0.246	0.236	0.374	-0.35	0.182	-0.183	0.103	-0.106	0.017	0.377	0.487	0.38	0.125	0.28	-0.756	-0.15	-0.013	-0.336	-0.604	-0.276	0	-0.102	0.128	-0.186	-0.096	-0.285	0.461	0.623	0.012	-0.253	0.036	-0.018	-0.301	-0.444	0.079	-0.033	0.302	-0.039	-0.027	0.158	0.114	0.037	-0.194	-0.114	0.419	0.524	0.194	0.274	-0.152	-0.005	0.087	0.213	-0.06	-0.303	0.542	-0.006	-0.187	0.059	0.395	0.01	-0.107	0.194	0.31	-0.303	-0.194	-0.003	0.055	-0.147	-0.186	-0.052	0.064	0.62	0.152	0.427	0.046	-0.352	-0.07	-0.398	-0.306	-0.096	0.222	0.022	-0.023	0.155	-0.172	-0.321	-0.419	0.126	0.26	0.272	-0.145	-0.305	-0.049	-0.014	-0.198	0.226	0.049	0.384	0.092	-0.293	0.074	0.206	-0.269	0.317	0.034	-0.242	-0.174	-0.01	0.072	-0.214	-0.077	0.012	-0.212	-0.162	0.413	0.084	-0.528	-0.133	-0.115	0.15	0.192	0.144	0.309	0.623	0.308	0.121	-0.274	0.288	-0.099	0.284	0.188	-0.037	0.096	-0.176	0.459	-0.301	0.324	0.019	-0.328	0.195	-0.083	0.171	-0.005	0.565	0.033	0.456	-0.164	-0.017	-0.003	-0.094	-0.068	-0.166	0.44	-0.283	0.243	-0.423	0.279	-0.386	-0.393	-0.104	0.414	0.66	0.51	-0.346	0.197	-0.187	0.13	0.252	0.298	0.141	0.066	-0.125	-0.317	-0.187	0.044	0.305	0.441	-0.251	-0.055	0.309	0.074	-0.009	-0.218
KCNC1	PPI	1	7.192	-1.427	-0.971	-1.132	0.411	-1.212	-0.609	-0.43	0.864	-1.806	1.242	-0.058	0.753	0.141	1.245	0.928	-0.547	0.525	-0.33	0.532	0.19	-0.121	0.296	0.187	0.059	1.724	-0.449	-0.055	0.448	1.289	-0.874	-0.208	0.197	-0.655	0.125	0.722	0.186	0.381	-1.188	0.316	-0.119	-0.608	-0.213	-0.495	-0.109	-0.192	-0.428	-0.196	0.419	0.47	-0.32	-0.217	0.805	-0.419	-0.035	-0.177	-0.585	0.876	-0.466	0.34	0.201	0.206	0.21	0.019	0.937	-0.239	0.209	0.344	-0.469	0.154	-0.423	-0.614	-0.149	0.341	0.582	-0.336	-0.213	-0.295	-0.41	0.5	-0.745	0.099	0.463	0.275	-0.427	-0.957	0.911	-0.679	-0.56	-0.516	0.659	0.474	0.226	-0.201	0.211	-1.219	-0.871	0.945	0.051	0.64	-0.113	1.2	-0.331	0.568	-0.325	-0.918	0.132	-0.007	0.088	0.271	-0.28	0.516	-1.078	-0.483	-0.751	0.422	0.03	0.137	0.57	0.251	1.05	0.277	0.533	0.225	0.392	0.727	0.107	-0.239	0.219	0.278	0.47	0.181	-0.077	0.362	0.321	0.918	-0.371	0.866	-0.556	0.316	0.428	-0.095	-0.128	-0.707	-0.616	0.105	1.232	0.422	-0.468	0.398	-0.557	-0.33	1.235	-0.388	-0.313	0.632	-0.114	1.464	0.24	-0.135	-0.788	-0.664	0.09	-1.054	-0.408	0.594	-0.249	-1.102	-0.176	0.491	-0.012	-1.009	-0.328	-0.578	-0.603	-0.633	0.324	0.255	-0.59	0.478	0.604	-0.351	-0.062	0.109	-0.122	0.679	-0.121	-0.125	-0.087	-0.709	-0.285	-0.274	-0.106	-0.363	0.65	-0.519	0.516	-0.188	0.091	-0.05	0.638	-0.233	-0.24	0.215	-0.755	-0.125	0.884	-0.245	0.072	-0.038	0.388	0.178	-0.612	-0.63	0.154	-0.48	0.358	0.084	-0.359	-0.175	-0.548	0.509	-1.432	-0.42	0.268	0.23	-0.178	-0.225	-0.277	0.409	-0.166	-0.177	0.655	0.258	0.37	-0.282	-0.027	-0.473	-0.625	0.949	-0.572	0.743	0.014	-0.215	0.588	1.077	0.755	-0.481	-0.299	0.109	-0.146	-0.005	0.166	-0.012	0.318	0.151
CDKL5	target	1	15.771	1.027	-3.417	-1.556	0.041	0.808	0.012	-0.845	0.978	2.24	2.042	1.184	-0.665	1.655	1.296	-2.544	-0.025	-0.623	3.014	0.25	-0.17	-0.543	-0.576	-0.514	-3.997	-0.871	1.265	-0.726	-1.923	0.262	0.689	-0.014	-0.029	1.316	-0.762	0.112	-1.003	-0.047	-0.854	-1.135	0.157	-0.092	-1.388	0.523	-0.203	1.264	-0.961	-0.759	1.798	0.305	-0.514	-0.04	0.662	-0.366	-0.116	-0.283	0.901	1.292	1.084	0.324	0.351	0.093	0.314	-1.886	-0.612	-0.344	0.316	0.676	-0.995	0.797	0.743	-0.536	-0.293	1.151	-0.336	-2.599	-1.535	-0.295	1.274	-0.804	0.538	-0.206	0.049	-0.539	-0.322	-0.797	1.974	-0.17	-1.007	-1.277	-2.075	-0.973	-0.13	0.041	-0.671	-0.614	-2.093	-0.068	-0.124	1.074	0.363	-0.03	1.026	-0.265	-0.133	1.277	1.245	-0.189	-0.401	0.515	0.845	-0.367	0.291	0.465	1.073	-0.007	-0.372	0.02	-1.846	0.21	1.593	-2.709	-0.055	-0.138	-0.407	1.152	1.079	0.048	0.801	0.581	0.036	0.42	-1.159	0.87	0.179	-0.391	0.291	0.971	-0.324	0.28	-1.527	-0.359	0.006	-0.434	0.773	0.529	-1.497	-1.259	0.02	-0.989	0.24	0.503	-0.145	-0.075	-1.245	-0.027	-0.739	0.312	-0.749	0.663	0.353	0.902	-0.592	-0.119	0.687	-1.135	0.96	1.241	-0.441	1.326	-0.392	0.261	-1.193	1.124	-0.5	-0.383	0.564	-0.3	-0.196	-1.994	-0.559	0.125	0.219	-0.06	-0.122	0.377	-2.707	-1.047	-0.318	0.048	-0.908	-1.383	1.36	0.271	0.246	0.555	0.242	-0.628	0.248	-1.235	0.361	-1.103	1.257	-0.033	0.806	0.143	-1.063	-0.356	-0.655	-1.583	-0.905	-1.216	-0.986	0.857	0.582	0.179	-0.395	-0.474	-0.39	0.522	1.286	-0.473	0.627	-0.001	-0.423	-0.364	0.597	0.807	-0.454	0.375	-0.53	0.24	0.405	0.272	-0.65	0.422	-0.546	0.576	0.738	0.369	0.418	0.055	-0.503	0.944	0.748	1.408	0.533	-0.284	-0.32	0.232	0.513	1.09	1.332	0.523	-1.051	-0.049
SLC26A3	PPI	1	10.216	-1.875	-1.88	-0.111	0.349	-1.962	0.896	-1.625	3.473	-3.109	1.017	0.641	-0.306	0.917	0.517	0.632	-0.824	-0.861	-0.767	0.484	-0.576	-2.281	-2.23	-1.525	2.094	1.411	1.351	0.158	0.401	-0.106	-1.058	0.399	-0.206	-0.432	-0.066	0.96	-0.241	0.021	-0.081	-1.162	0.154	-0.151	2.301	-0.477	0.301	-0.709	-0.251	-0.149	-0.491	1.1	0.209	0.337	1	-1.581	0.157	-0.878	-0.513	1.695	-0.586	0.256	-0.657	-0.327	0.295	0.683	0.333	-0.37	-0.552	0.205	-0.509	-0.929	-0.96	0.562	0.112	-0.25	0.008	1.308	0.083	-0.848	1.155	-0.129	0.078	0.78	0.748	-0.279	0.226	0.728	-1.836	1.066	-0.92	0.648	-0.286	-0.998	0.279	0.255	0.827	0.435	0.402	-1.108	-0.74	-0.396	0.106	0.899	0.947	1.147	0.371	0.959	-0.563	-0.136	-0.333	-0.674	-0.227	0.012	0.016	1.406	-0.323	-0.606	-0.885	2.178	-0.023	-1.509	0.003	0.947	0.027	0.114	0.34	-0.011	-0.322	0.876	0.437	-0.523	0.477	-0.041	-0.417	-0.626	0.15	-0.309	0.325	0.363	0.089	-1.189	-0.773	-0.129	-0.951	-0.176	-0.052	0.461	0.681	0.649	1.171	0.119	0.06	0.271	0.749	-0.596	-0.024	0.114	0.137	-0.821	-0.1	-0.749	0.147	0.879	-0.104	0.255	-0.788	-0.828	-0.043	0.776	0.332	0.342	0.154	0.081	-0.311	-0.373	-0.223	-0.785	-0.047	0.275	0.678	-0.517	-1.14	-0.512	0.008	0.045	0.389	-0.095	-1.096	0.035	1.526	-0.114	0.549	-0.444	0.748	0.089	0.459	-0.008	0.149	0.233	-0.455	-0.118	0.547	0.387	0.288	-0.537	-0.843	-1.126	0.389	0.99	-0.123	0.808	-0.024	1.101	0.526	-0.147	-0.072	0.927	-0.274	0.187	-0.329	1.14	-0.725	0.22	-0.44	0.194	-0.717	1.301	0.573	0.208	-0.433	-0.748	-0.318	0.432	0.69	0.057	-0.636	0.261	0.375	1.162	-1.617	-0.248	0.08	-0.701	0.259	-0.038	-1.444	0.647	0.345	-1.004	0.606	-0.468	0.561	0.564	0.583	-0.774	0.537	-0.96
MEF2B	PPI	1	6.956	-0.632	3.792	-5.306	0.764	-0.398	-1.395	-2.923	-2.8	-0.354	-0.166	-0.025	-0.66	0.945	0.211	-0.066	0.075	-0.792	0.394	-3.058	2.105	-0.561	1.199	0.122	-1.08	0.684	-0.584	0.115	0.078	-0.027	1.146	-0.233	-1.044	0.236	-0.129	0.947	0.19	-0.297	-0.114	-0.309	0.243	0.077	-0.052	-0.259	0.766	-0.556	0.556	0.198	0.308	0.403	-0.509	0.619	0.254	0.969	-0.077	-0.604	0.276	0.622	-0.746	-0.551	-0.352	0.852	0.729	0.311	-0.268	0.266	-0.687	0.273	-0.195	-0.437	-0.04	-0.511	-0.117	0.376	-0.495	-0.277	-0.426	-1.4	-0.171	-0.228	-0.295	0.175	0.347	-0.658	-0.739	-0.145	-0.313	0.259	0.214	-0.262	-0.298	-0.79	-0.124	-0.025	-0.211	0.41	-0.07	-0.465	-0.192	0.211	0.251	0.722	-1.313	0.106	0.397	0.483	0.104	0.742	0.344	-0.752	0.026	0.413	-0.134	0.69	-0.577	-0.158	0.104	-0.253	0.22	0.784	0.79	-0.154	0.155	0.057	0.577	0.214	-1.037	0.765	-0.127	-0.414	0.098	0.249	0.511	1.006	-0.422	-0.378	-0.253	0.228	-0.585	-0.115	0.185	0.196	-0.145	0.271	-0.598	0.297	0.512	1.902	-0.82	-0.34	-0.4	-0.148	0.432	-0.322	0.818	-0.215	0.197	0.803	1.412	-0.18	-0.649	-0.515	0.549	-0.172	-0.258	0.164	-0.364	-0.344	-0.412	0.52	0.35	0.417	0.205	-0.78	0.401	-0.311	-0.317	-0.985	0.496	-0.095	-0.232	-0.049	0.152	0.065	-0.089	0.104	-0.047	-0.188	-0.017	-0.595	0.898	-0.095	-0.221	-0.244	0.166	-0.738	-0.629	-0.372	0.688	-0.246	0.076	0.187	-0.012	0.654	0.082	0.489	-0.761	0.063	0.659	-0.994	-0.26	0.015	0.465	-0.379	-0.692	-0.379	-0.236	0.575	0.162	-1.319	-0.123	-0.222	-0.259	0.549	-0.213	0.483	-0.18	-0.116	-0.074	-0.189	-1.055	0.238	-1.186	0.035	-0.102	-0.03	-0.473	-0.367	1.039	-0.158	-0.014	-0.173	-0.411	0.201	-0.224	-0.045	-1.062	1.056	0.298	0.634	-0.889	-0.666	-0.789	0.746	0.194	-0.252
TLR7	target	1	14.297	-3.308	-4.68	-0.072	-0.775	-2.378	1.052	1.045	5.141	0.414	0.736	-0.004	-3.011	1.776	-1.413	-0.605	-1.682	-3.569	1.345	-0.149	0.349	-0.234	0.512	1.064	-0.88	-1.397	2.431	3.375	-0.094	-2.638	1.364	-1.855	-2.869	2.246	0.003	3.475	-1.185	-1.67	-1.081	-0.158	0.535	-0.646	-1.149	-0.104	0.226	0.038	-3.266	1.561	2.565	1.533	-0.425	-0.044	-0.741	1.554	-2.282	1.404	0.178	0.305	2.32	-2.15	1.994	2.296	0.898	-1.76	-2.462	-1.049	2.154	-0.832	-0.328	1.203	-0.332	-2.34	-0.104	-0.174	-1.166	1.096	-0.055	-4.885	-0.91	1.214	0.14	-2.813	0.414	-1.024	-2.146	0.292	-1.41	0.716	-0.242	-0.08	-2.613	-3.221	-0.025	1.565	-2.569	1.143	-0.53	-1.298	-0.908	0.952	-1.249	-0.092	-0.301	2.103	-2.295	0.094	0.063	-0.559	0.577	-0.16	-1.631	-1.445	2.259	1.534	-0.288	-1.157	0.364	-0.332	-0.862	-1.455	-0.949	0.101	1.443	-2.18	-0.101	0.402	-0.032	0.192	1.218	0.75	-1.383	-1.132	-1.356	-3.951	0.303	-0.524	2.51	1.696	1.451	1.138	-0.6	1.511	1.57	-0.447	0.332	-3.318	0.928	-0.909	-1.059	1.38	0.533	-0.046	0.15	-0.757	-0.529	1.419	-0.441	0.305	-1.579	-0.624	-1.161	0.177	-1.027	0.672	-0.438	-0.123	-0.231	0.65	0.847	1.66	2.305	-2.161	0.834	0.545	1.041	0.105	-0.015	0.918	1.074	-1.73	0.154	2.026	-0.166	0.165	2.211	0.351	0.125	0.44	-0.716	-0.464	-0.39	-0.02	1.005	0.781	-1.031	0.081	-1.2	0.547	2.415	-0.662	-1.525	0.28	1.018	-1.71	1.327	0.015	1.477	0.004	0.334	1.534	-1.642	-1.394	-0.892	-0.711	-0.25	-0.347	-2.108	1.35	-0.681	-0.646	0.384	1.098	-0.21	0.031	-1.988	0.351	0.338	-0.334	-0.321	0.002	0.918	0.872	1.912	0.847	-0.524	0.668	0.477	-0.423	1.927	0.727	1.844	1.83	-0.834	-0.707	-0.941	-0.912	-0.847	-0.137	0.109	-0.906	-0.251	0.102	-0.895	0.058	-0.395	-0.206
IL1A	target	1	3.841	-0.71	-0.554	0.485	-0.177	0.117	-0.025	0.164	0.799	0.57	0.416	-0.389	-0.927	0.487	0.775	0.493	-0.418	-0.605	-0.378	0.429	0.048	-0.572	-1.163	0.237	0.409	-0.475	0.057	-0.262	0.245	-0.515	-0.155	0.26	-0.315	0.308	-0.13	0.353	-0.023	0.583	-0.159	0.206	0.056	0.18	-0.341	-0.446	0.028	-0.791	0.171	0.004	0.397	0.122	0.43	-0.006	-0.517	-0.551	-0.726	-0.145	-0.025	0.143	-0.06	-0.612	0.34	0.102	0.174	0.511	-0.053	-0.429	0.173	0.101	0.098	0.2	-0.485	-0.399	0.595	-0.438	-0.452	0.021	0.304	-0.242	-0.203	-0.151	-0.43	-0.411	0.395	0.286	-0.07	-0.068	0.088	0.243	-0.421	0.375	0.174	-0.273	-0.323	0.326	-0.207	0.108	0.327	-0.205	0.421	0.182	-0.044	0.25	0.016	-0.536	0.445	-0.007	0.135	-0.155	-0.281	-0.481	-0.314	0.331	-0.104	0.298	-0.404	-0.458	0.26	0.458	-0.84	0.288	0.264	-0.213	-0.171	-0.12	0.114	-0.319	0.735	0.1	0.328	-0.636	-0.456	0.101	0.784	-0.014	-0.418	0.271	0.015	-0.25	0.105	0.501	0.166	0.058	0.483	-0.076	-0.039	0.125	-0.197	0.244	0.411	0.225	0.39	0.143	-0.054	-0.026	-0.167	0.257	-0.005	0.124	-0.253	0.233	-0.24	-0.259	0.107	0.183	-0.068	0.1	0.764	-0.023	-0.437	0.253	0.222	0.08	0.602	-0.378	-0.311	-0.309	0.261	0.187	-0.032	-0.02	0.004	0.198	0.18	-0.289	0.502	-0.324	-0.37	-0.129	0.43	0.021	-0.114	0.584	0.138	-0.37	-0.093	0.106	-0.361	0.178	0.213	-0.816	-0.402	-0.079	-0.245	0.188	-0.065	0.29	-0.286	0.333	-0.064	-0.203	-0.133	-0.479	-0.044	0.449	-0.279	-0.285	-0.266	0.277	0.469	-0.012	-0.221	0.09	0.084	0.13	-0.445	0.024	0.224	0.191	-0.098	0.478	0.196	-0.151	-0.289	0.128	-0.076	0.514	-0.534	-0.973	-0.006	0.023	0.045	0.467	-0.022	-0.529	0.08	-0.386	0.033	0.15	-0.051	-0.033	0.179	-0.468	0.692	-0.06	-0.336	-0.276
DDX6	target	1	6.217	-1.047	-1.326	-0.01	-0.46	-0.942	0.058	-0.131	0.727	-0.434	-0.054	-0.238	-1.506	1.033	-1.058	0.925	-0.156	0.19	-0.075	1.898	-0.396	-0.834	1.292	0.005	0.323	0.408	0.13	-0.771	0.135	0.739	0.174	0.09	-0.733	0.372	0.843	0.569	-0.556	-0.498	0.612	0.232	-0.043	-0.479	-0.651	-0.27	0.389	0.242	0.038	0.561	0.232	0.315	-0.732	0.681	0.074	-0.701	0.179	-0.225	-0.328	0.794	0.078	-0.013	0.042	0.371	0.259	-0.223	-0.489	-0.171	0.686	0.637	-0.152	-0.277	-0.197	0.037	0.07	-0.389	-0.236	-0.191	0.513	-0.814	0.194	-0.131	-0.692	0.694	-0.109	-0.155	-0.441	-0.428	0.768	-0.017	-0.162	-0.42	0.416	-0.434	-0.1	0.396	-0.852	0.698	0.59	-0.779	-0.295	-0.103	0.042	-0.215	-0.553	1.12	-0.23	0.337	0.384	-0.489	0.159	-0.514	0.174	0.367	-0.512	-0.373	0.324	-0.21	0.513	-0.251	0.235	-0.011	-0.645	0.316	-0.973	-0.15	-0.345	0.426	0.056	0.184	0.852	-0.21	0.207	0.51	-0.407	0.368	0.14	-0.281	1.21	1.01	0.066	0.166	-0.458	-0.394	-0.191	0.749	0.235	0.164	0.802	-0.195	-0.017	-0.015	-0.13	0.125	0.25	-0.029	-0.171	-0.37	0.325	-0.28	-1.178	-0.106	0.256	0.08	-0.926	0.455	-0.495	0.314	0.402	0.075	0.49	0.455	0.343	0.362	0.585	-0.851	0.031	-0.454	0.499	-0.485	-0.027	-0.288	-0.173	-0.851	-0.937	-0.263	0.345	0.396	0.054	0.486	0.884	0.113	-0.167	0.121	-0.006	-0.354	0.703	0.475	0.015	-0.653	0.154	-0.342	0.773	-0.396	-0.025	-0.216	0.4	-0.773	0.382	0.335	-0.173	-0.085	-0.592	-0.089	0.557	-0.19	-0.983	0.045	-0.055	0.2	-0.057	-0.301	0.009	-0.605	0.024	0.342	-0.561	-0.749	0.15	0.378	0.207	0.551	-0.409	0.577	-0.973	0.708	-0.255	-0.213	-0.637	-0.443	0.228	0.384	0.12	0.454	-0.099	-0.418	-0.22	0.287	-0.22	0.35	0.146	-0.056	-0.121	-0.882	0.256	0.251	-0.007	-0.327
CXCR4	target	1	4.499	-0.089	-1.427	-0.366	0.339	0.022	0.195	0.179	2.163	-1.12	0.325	-0.063	-0.199	1.021	0.606	0.314	-0.984	-0.741	-0.292	-0.406	-0.18	-1.146	-0.255	0.783	0.996	-0.034	0.419	-0.452	-0.23	0.642	-0.072	-0.692	0.655	-0.275	-0.164	0.273	0.242	-0.356	-0.72	0.526	-0.251	0.125	0.905	-0.491	0.258	0.204	-0.154	0.648	0.126	-0.755	0.291	-0.142	0.221	0.193	0.524	-0.426	0.234	0.122	-0.273	-0.503	-0.354	-0.019	0.323	0.13	0.427	0.433	0.374	-0.333	0.21	-0.016	0.642	-0.413	-0.533	-0.771	0.287	-0.136	-0.089	0.091	0.44	-0.601	-0.764	0.406	-0.236	0.371	-0.303	0.025	-0.649	0.597	0.514	1.038	0.353	-0.498	-0.355	0.39	-0.383	-0.129	-0.346	-0.581	0.197	0.081	-0.161	0.657	0.208	0.303	-0.499	0.682	0.091	-0.548	-0.232	-0.235	-0.137	-0.501	0.423	0.193	-0.603	0.284	-0.138	-0.161	0.229	-0.976	0.506	0.342	-0.663	0.059	0.094	0.398	0.281	-0.253	-0.335	-0.452	0.292	-0.387	0.723	0.115	0.344	-0.167	-0.135	0.227	0.124	-0.017	0.234	-0.315	-0.029	-0.329	-0.364	0.196	-0.004	0.129	0.039	0.295	0.127	-0.268	-0.319	0.077	-0.224	-0.272	0.24	0.137	-0.233	0.098	-1.025	-0.664	-0.451	0.33	0.535	-0.159	-0.571	0.376	0.066	0.411	-0.089	0.338	0.177	0.84	0.221	-0.217	-0.295	-0.089	0.13	0.045	0.19	0.376	-0.698	0.365	-0.079	-0.106	1.043	0.297	-0.271	-0.014	0.508	0.413	0.984	0.058	-0.007	0.267	0.446	0.348	-0.082	-0.133	0.62	0.247	0.114	-0.438	-0.005	0.046	-0.071	-0.126	0.1	-0.051	-0.014	-0.063	-0.025	-0.331	-0.115	0.118	0.138	0.193	-0.524	-0.314	-0.553	-0.065	0.282	0.003	-0.714	-0.108	0.151	-0.599	-0.387	0.674	0.006	-0.104	0.157	0.387	-0.946	0.257	-0.01	-0.187	0.148	0.384	-0.048	-0.065	-0.412	-0.651	-0.371	0.301	-0.501	-0.025	0.112	-0.171	-0.261	0.093	-0.022	-0.524	-0.253	-0.48
LIMS1	PPI	1	3.602	-1.526	-0.788	-0.115	-0.19	-0.774	0.359	0.346	0.539	-1.112	0.458	-0.261	-0.074	0.574	0.58	0.532	0.346	-0.039	0.604	0.209	-0.033	0.97	0.038	-0.561	0.295	0.201	-0.624	-0.33	-0.097	0.974	-0.189	-0.334	-0.478	0.3	0.816	0.647	-0.368	-0.007	-0.121	-0.12	0.291	-0.346	-0.045	0.397	-0.254	0.348	-0.039	-0.27	-0.569	-0.325	0.114	0.155	0.328	0.576	0.24	-1.302	-0.794	0.277	-0.097	0.325	0.478	0.106	0.318	0.528	0.359	-0.576	-0.113	-0.097	-0.16	0.069	-0.131	0.307	0.59	-0.081	-0.094	0.07	0.419	-0.053	-0.449	-0.129	0.179	0.543	-0.422	-0.476	-0.16	0.365	0.398	0.399	-0.338	-0.135	0.198	0.282	-0.187	0.324	0.319	-0.064	0.008	-0.061	-0.274	0.357	0.147	0.129	0.209	0.413	0.42	-0.406	-0.222	0.472	0.17	-0.366	-0.389	-0.183	-0.126	0.207	-0.557	0.278	0.438	-0.13	-0.051	0.397	0.006	-0.384	0.068	0.253	0.298	0.161	-0.541	0.606	-0.247	-0.02	0.231	0.368	-0.11	-0.684	-0.566	-0.135	0.306	-0.396	-0.057	0.503	0.221	-0.675	-0.122	-0.173	-0.102	-0.689	0.037	-0.353	-0.525	0	0.138	0.145	-0.36	0.533	0.055	-0.484	-0.614	0.335	0.48	-0.25	0.668	0.005	-0.094	-0.105	0.007	-0.159	0.572	-0.013	0.18	0.044	-0.291	0.082	0.216	0.997	0.001	0.284	0.171	0.411	0.285	-0.334	-0.228	-0.227	-0.524	0.051	-0.134	0.292	0.177	0.336	0.321	-0.17	-0.261	-0.424	-0.511	0.781	0.097	0.004	-0.566	-0.272	-0.163	0.012	-0.176	0.383	-0.281	-0.56	-0.29	0.407	-0.432	0.183	0.385	-0.638	-0.483	0.289	0.411	-0.277	-0.448	0.117	-0.462	0.099	-0.416	-0.307	0.241	-0.25	0.595	-0.177	-0.445	0.627	-0.575	0.177	0.293	-0.216	0.46	0.197	0.133	-0.45	-0.278	0.464	0.569	-0.09	0.513	0.368	-0.025	-0.604	0.496	0.153	-0.164	-0.094	0.235	-0.039	-0.132	-0.148	0.157	0.455	0.034	-0.091	-0.175	0.096
CNGA3	PPI	1	9.721	-2.181	-1.658	0.32	-0.237	-0.727	0.186	0.664	1.749	-0.261	-0.225	0.143	-0.758	0.385	0.783	0.713	0.064	-0.131	-0.396	0.19	0.762	-0.392	0.614	0.602	0.799	0.705	-0.734	-0.486	0.709	0.603	-0.81	0.499	0	0.105	0.057	1.052	0.407	0.242	-0.191	-0.105	0.603	0.268	-0.376	-0.478	-0.828	-0.284	-0.137	0.377	-0.436	0.55	-0.357	-0.259	0.48	-1.072	0.924	-0.323	-0.276	-1.402	0.023	-0.565	-1.174	-0.932	-0.533	-0.767	0.011	-0.271	0.442	-0.467	-1.601	0.479	-0.978	-0.02	-0.468	0.394	-0.083	0.165	-0.387	-0.403	-0.087	0.368	-0.258	0.383	-0.547	0.544	0.17	-0.653	0.188	-0.678	-0.154	-0.219	0.575	-0.414	0.479	0.577	-0.391	0.376	0.627	0.272	-0.566	0.709	-0.745	0.031	-0.826	-0.063	-1.593	-0.998	0.137	-0.351	-0.852	-0.849	-0.494	-0.782	0.142	-0.285	0.485	-0.319	-0.546	0.242	0.397	0.252	0.404	-0.191	-0.031	-0.302	-0.136	-0.092	-0.195	0.559	0.053	-0.17	-0.743	-0.41	0.548	-0.523	-0.403	-0.549	-1.013	-0.548	-0.22	-0.774	0.467	1.194	-0.757	1.223	0.479	-0.575	-0.558	-0.001	-0.338	0.794	-0.683	0.018	0.686	-0.26	1.087	1.092	0.338	-1.527	0.13	0.82	0.386	0.694	0.386	-0.559	-0.187	0.274	1.489	0.133	0.516	0.821	0.461	-0.213	-0.47	-1.161	0.075	-0.845	-0.061	0.422	-0.39	0.339	-0.255	-0.172	0.36	-0.08	-0.843	0.071	0.101	-0.374	0.274	0.395	0.38	0.536	-1.007	0.003	-0.096	-0.187	0.637	0.107	-0.045	0.687	0.898	0.049	0.093	-1.33	0.113	-0.517	-0.503	0.719	0.641	0.48	-0.459	-0.227	-0.201	-0.63	-0.093	0.142	0.926	0.119	0.88	0.823	0.441	0.218	-1.138	-0.416	0.026	0.997	-0.386	0.033	-0.459	0.345	-0.301	0.402	0.617	0.129	0.498	-1.298	-0.106	-0.897	-1.431	0.79	-1.173	0.27	-0.621	-0.147	-0.415	-1.138	0.259	0.468	-0.195	0.479	-0.958	-1.129	0.382	-0.047	-0.018	0.044
NAV2	gene	1	43.848	9.252	-5.938	-5.57	3.643	11.108	4.489	-4.222	1.377	9.26	2.734	2.796	-3.594	2.981	1.203	-5.666	1.334	-2.143	2.166	2.005	-3.906	2.246	-3.927	2.696	-2.203	-4.381	4.763	-1.189	2.804	1.497	-4.75	1.449	1.051	-0.736	2.616	0.273	-2.325	4.32	-3.54	-5.486	1.881	1.035	-0.007	1.616	0.964	-1.151	-2.258	-1.084	3.847	-0.645	2.721	-2.123	-3.452	2.785	-1.946	0.806	0.178	1.989	0.683	1.097	-3.945	2.304	0.909	-5.38	-0.186	1.444	-1.82	-0.452	-0.676	-0.966	-2.32	3.122	-3.672	-0.499	3.148	2.991	1.807	-1.943	-0.649	1.017	-0.554	3.569	-2.802	-1.74	0.027	0.909	-0.721	-3.622	5.986	2.628	-2.54	-3.207	1.844	2.364	-2.944	-0.854	0.705	2.279	0.625	-3.864	-0.56	1.241	1.887	-1.202	0.25	-2.968	0.832	-2.782	-0.267	-2.349	1.183	3.006	2.288	-2.36	2.886	-2.251	-1.737	3.857	0.504	-2.341	1.657	-1.38	-1.653	1.032	-0.616	0.325	-0.437	2.808	-0.634	2.333	1.166	-1.391	0.344	3.055	1.802	-0.372	-2.535	-1.506	-2.631	-2.305	0.96	-0.965	-1.625	-0.212	-0.286	0.686	-1.168	1.093	1.122	-2.587	1.429	-0.634	3.913	0.219	1.111	0.225	-0.319	0.641	-1.616	-1.699	0.099	-1.792	-4.222	-3.674	-1.528	-1.178	2.064	-0.617	-0.207	-2.287	2.25	-0.44	-1.132	1.267	-0.428	-1.567	4.22	0.98	0.496	-1.393	1.364	2.403	1.109	-1.572	-0.729	-3.238	-1.753	0.252	4.766	1.724	1.006	-0.798	1.644	0.23	3.49	-2.902	1.02	1.511	-0.792	-0.922	-1.291	-2.375	2.111	-0.765	0.191	2.254	1.809	-1.372	-4.02	-2.116	0.759	-0.366	-0.698	-2.018	-0.221	-0.053	-1.05	4.134	-0.277	-0.342	-0.09	0.984	1.384	1.206	0.676	-3.482	1.811	1.046	0.159	-2.681	0.067	-2.907	2.107	3.096	-1.969	1.588	-2.295	-1.575	0.644	0.115	-1.435	2.098	1.72	3.032	0.769	0.291	0.071	1.15	1.8	1.572	-0.289	3.615	-1.716	1.205	2.952	0.14
PPP4C	PPI	1	3.806	-0.902	-0.54	0.438	0.101	-0.557	-0.09	0.108	0.794	-1.299	0.329	0.145	-0.121	0.08	0.137	0.162	-0.208	-0.283	0.179	-0.023	-0.237	0.218	0.469	-0.386	0.132	-0.079	0.045	-0.268	-0.182	-0.248	0.454	0.243	0.274	-0.729	-0.481	-0.272	0.238	-0.522	0.377	0.346	-0.306	-0.178	-0.364	-0.233	0.061	0.026	0.292	0.363	0.326	-0.496	0.213	0.45	0.585	-0.251	0.133	-0.269	-0.037	0.2	-0.128	0.39	0.079	-0.294	0.004	-0.207	0.467	-0.202	-0.088	0.086	-0.129	0.898	-0.39	-0.606	0.269	0.034	-0.3	-0.438	-0.175	-0.148	-0.822	0.503	0.01	0.229	0.124	-0.052	0.214	-0.056	-0.136	0.016	-0.428	-0.183	0.243	0.404	-0.209	0.083	-0.364	-0.593	-0.299	-0.298	-0.057	-0.59	-0.225	0.577	0.206	-0.355	0.28	0.122	0.351	0.204	0.073	0.16	0.657	0.377	-0.151	0.332	-0.345	-0.191	-0.013	-0.5	0.136	-0.034	0.125	-0.121	0.008	0.422	-0.433	-0.137	0.872	0.358	-0.261	0.344	-0.269	-0.5	0.296	-0.389	0.136	0.042	0.004	0.852	0.02	0.111	-0.226	-0.058	-0.141	0.527	0.16	0.233	-0.409	-0.035	0	0.176	0.333	-0.232	-0.618	0.472	0.034	-0.127	0.193	0.031	-0.442	-0.143	0.103	-0.196	-0.319	-0.094	-0.04	-0.407	0.194	-0.016	0.211	-0.069	-0.174	0.114	-0.683	-0.322	-0.218	-0.398	0.266	-0.134	-0.298	-0.019	-0.288	-0.013	0.579	0.116	-0.236	-0.608	0.168	0.196	-0.424	0.296	-0.139	0.011	0.07	0.01	0.114	0.281	0.331	0.06	-0.527	-0.261	0.002	0.092	0.022	0.025	0.197	-0.139	0.129	0.206	0.228	-0.12	-0.41	-0.11	0.215	-0.102	-0.313	0.006	-0.397	0.43	0.389	0.067	0.092	0.101	0.015	0.103	0.389	0.007	0.156	-0.319	0.452	-0.3	-0.054	0.043	0.122	-0.169	0.03	0.008	0.117	-0.575	0.263	0.369	0.183	0.355	-0.053	0.172	0.098	0.593	-0.342	-0.933	-0.599	-0.105	-0.399	-0.148	-0.436	-0.239	-0.013	-0.297
ADRBK1	target	1	8.991	-2.924	-2.752	-0.167	0.24	-1.408	0.133	1.19	0.157	-0.75	0.538	-0.286	-0.219	0.687	0.76	0.223	0.013	-0.297	0.02	-0.794	0.566	-0.578	0.233	0.506	-0.605	1.362	-1.642	-0.217	-0.4	0.557	0.894	-0.123	-1.262	0.045	-0.002	0.415	-0.045	0.138	0.95	0.704	0.643	0.12	-1.021	-0.166	-0.78	0.673	1.25	0.094	0.052	0.235	-0.986	0.194	0.228	0.062	0.454	-0.266	-0.504	0.426	0.017	-1.01	-0.218	-0.775	0.514	-0.619	0.359	-0.016	-1.176	-0.809	-0.934	-0.666	0.601	-0.353	1.005	-0.954	-0.363	-0.02	0.616	-0.308	-0.464	1.896	1.04	1.3	0.004	-0.355	0.398	0.493	-0.664	-0.352	0.03	0.517	0.342	0.415	-0.084	0.217	0.944	-0.446	0.703	-0.795	-0.505	0.487	-0.33	-0.241	0.527	-0.219	1.03	0.656	-1.046	0.384	0.982	0.608	0.005	0.031	-0.274	-0.188	0.232	-0.419	-0.578	0.966	0.231	-0.118	-0.168	0.212	-0.093	-0.242	-0.108	-0.394	1.423	-0.566	-0.407	0.156	-0.079	0.524	-1.115	-0.508	-0.092	1.12	0.594	-0.092	0.136	-0.834	-0.264	0	0.083	-0.147	-0.255	-0.146	-1.182	1.002	0.409	0.416	-0.7	-0.196	0.672	0.166	0.72	1.065	-1.183	0.205	-0.309	0.07	-0.243	-0.122	-1.302	-0.197	0.195	-0.223	-0.611	-0.329	0.25	-0.175	0.125	-0.197	-0.528	0.909	-0.643	-0.167	0.648	-0.315	1.982	-0.454	-0.057	0.001	-0.92	-0.51	-0.364	-0.885	0.072	-0.097	0.659	-0.257	-0.851	-0.187	0.197	-0.149	0.862	1.18	-0.464	0.201	0.687	-0.453	-0.09	-0.333	0.17	0.889	-1.375	0.431	0.036	0.444	0.58	0.297	-0.147	-0.218	-0.09	-0.307	-0.735	-0.622	0.766	0.595	0.172	-0.667	-0.604	0.1	0.247	0.188	0.551	0.207	-0.604	-0.579	0.608	0.131	0.225	0.567	-0.084	-0.453	-0.84	0.255	-0.502	0.747	1.037	-1.024	-0.825	-1.071	0.314	0.567	-0.513	-1.054	0.449	0.454	-0.776	0.341	0.204	-0.363	-0.491	-0.391	0.01	-0.857
NRM	PPI	1	4.038	-1.167	-1.738	-1.663	0.158	-1.393	-0.143	-1.082	0.92	-2.494	0.146	-0.147	1.098	-1.618	-0.705	-0.502	-0.385	-0.387	-0.847	-1.459	-0.367	-2.408	0.35	0.059	-0.348	-0.892	-1.302	0.011	-0.222	0.782	0.466	0.687	1.407	-1.244	0.209	-0.542	0.663	-0.666	-0.72	-0.475	-0.406	-0.347	-0.594	0.27	-0.195	-0.135	0.123	0.218	0.321	0.38	-0.434	0.151	0.885	0.515	0.456	-0.492	-0.017	0.502	-0.594	0.606	0.023	-0.001	0.409	-0.122	-0.153	-0.016	-0.065	-0.065	-0.41	0.933	-0.252	-0.395	0.433	-0.11	-0.173	0.162	-0.023	-0.24	0.926	0.219	0.169	0.435	0.685	-0.473	-0.721	0.653	-0.169	0.096	-0.59	-0.144	0.267	0.742	0.242	0.467	0.553	-0.058	-0.247	-0.242	-1.115	0.863	0.246	0.648	-0.492	0.291	-0.059	0.145	0.107	0.171	0.042	-0.341	-0.074	0.552	0.099	-0.143	-0.778	0.238	0.573	0.113	-0.011	-0.271	-0.45	-0.356	0.046	-0.314	0.614	0.195	0.346	0.217	-0.106	0.474	0.283	0.076	0.13	0.113	0.013	0.214	0.615	0.277	-0.098	-0.158	-0.124	0.268	-0.486	0.038	-0.396	-0.38	0.572	-0.122	0.039	-0.266	-0.64	0.235	0.192	-0.633	0.271	0.102	0.246	-0.368	-0.268	-0.323	-0.043	0.297	-0.144	0.008	0.062	-0.031	-0.032	0.621	-0.178	-0.191	-0.128	-0.073	-0.504	0.475	-0.395	-0.239	0.238	0.458	0.387	0.371	-0.044	-0.185	-0.197	0.487	0.069	-0.197	0.129	0.15	-0.121	0.448	-0.13	-0.03	0.401	0.167	-0.498	-0.553	-0.085	-0.14	-0.397	0.213	0.222	-0.189	-0.269	-0.027	-0.242	-0.055	-0.411	-0.277	0.371	-0.213	0.288	-0.072	-0.293	0.028	-0.614	0.455	-0.307	0	-0.62	-0.396	-0.344	-0.455	0.212	0.109	-0.127	-0.378	0.499	0.489	0.123	0.236	0.147	0.095	-0.25	0.375	0.395	0.835	0.105	-0.196	0.569	-0.522	-0.155	0.014	0.005	-0.027	-0.314	0.225	0.128	0.382	-0.084	-0.58	-0.145	-0.312	-0.379	0.302	0.107	-0.269
TARBP2	PPI	1	6.36	-0.524	-0.819	-1.316	0.013	0.676	-0.01	-0.59	-0.424	-0.358	0.263	-0.318	1.124	-0.877	-0.701	0.476	0.875	0.177	-0.891	0.611	-0.173	0.407	-2.29	-1.3	0.284	-0.571	0.739	0.866	-0.601	-0.966	-0.045	0.042	-0.801	0.322	0.362	0.607	0.804	0.659	0.497	0.515	0.254	0.543	-0.303	-0.985	-0.339	0.148	-0.705	0.149	-0.363	0.615	0.838	-0.341	-0.156	-0.551	0.496	0.17	0.57	0.374	-0.079	-0.474	1.318	0.696	-0.534	-0.221	0.899	0.223	0.703	-0.064	-0.878	-0.894	0.536	0.175	0.238	-0.473	-0.789	0.295	0.937	-0.432	-0.293	0.601	0.127	-0.451	0.41	0.287	0.234	-0.501	0.128	0.701	-0.421	-0.327	-0.248	0.2	-0.324	0.368	0.75	0.711	0.009	0.315	-0.281	0.281	-0.349	-0.458	0.371	-0.785	0.622	0.001	0.013	0.446	0.22	-0.479	0.301	-0.945	-0.37	0.142	-0.551	0.516	-0.281	-0.011	-0.919	-0.357	0.052	0.431	-0.343	0.269	-0.517	-0.713	0.339	0.55	0.117	0.015	-0.582	-0.253	0.197	0.235	0.339	0.019	-0.227	-0.147	0.354	-0.013	0.785	0.502	-0.096	-0.213	-0.553	-0.168	0.242	1.213	0.143	-0.147	0.03	0.621	0.006	0.387	0.443	0.407	-0.885	-0.148	0.188	-0.042	0.673	0.765	-1.117	-0.347	-0.284	0.447	-0.291	0.334	-0.732	-0.143	0.54	-0.418	-0.125	-0.377	0.064	0.178	-0.271	-0.332	-0.343	0.173	0.253	-0.371	-0.372	0.092	-0.551	0.543	-0.196	-0.198	0.252	-0.618	0.42	-0.177	-0.109	-0.857	-0.926	-0.069	-0.673	0.494	0.715	0.112	-0.051	0.082	1.374	0.915	0.092	-0.098	0.17	-0.018	0.898	0.151	0.208	0.622	0.368	0.701	0.681	1.238	0.649	0.837	-0.003	0.282	-0.253	0.109	-0.075	0.384	0.325	-0.706	-0.447	-0.185	1.04	0.624	0.251	-0.563	-0.061	-0.468	-0.546	-0.1	0.654	-0.366	-0.467	0.052	-0.098	-0.118	-0.124	0.453	0.047	-0.308	0.011	-0.246	-0.621	-0.31	1.222	0.225	-0.497	-0.104	-0.501	0.604
CHD7	PPI	1	43.469	-5.91	-5.037	-5.4	-0.894	-0.028	0.222	0.342	-4.727	3.21	0.47	-1.403	-3.182	5.514	4.143	3.414	-1.289	2.081	2.03	2.822	-0.451	2.433	-4.659	-3.725	-1.342	5.663	0.909	-2.38	-2.963	6.267	0.985	0.351	-0.84	1.639	-3.24	-0.048	-3.526	0.646	-1.665	2.264	1.017	-0.04	-2.601	-2.22	-2.317	-4.463	3.97	-2.816	0.978	2.809	-2.147	-1.287	-3.86	-0.926	0.58	6.126	1.592	-1.769	-4.243	2.946	0.478	-3.161	6.045	-4.116	-0.773	-3.505	-0.956	-1.835	2.647	-3.169	-3.608	-1.382	-3.053	2.564	5.854	3.344	-0.494	1.807	1.253	7.557	1.198	-6.617	0.994	5.283	2.473	1.73	2.289	1.883	-2.826	-0.186	-6.535	1.525	1.229	-0.362	-1.595	3.154	-1.908	-3.479	0.202	-2.874	-1.719	1.394	-2.054	7.952	0.747	2.191	2.468	3.38	-4.497	1.989	4.73	0.497	-3.868	-5.141	3.064	-0.994	-1.425	0.595	-2.472	0.058	-0.495	2.773	1.29	8.004	0.491	-0.668	3.557	4.91	-3.877	-0.633	-3.667	-0.892	-0.61	0.723	4.187	3.379	-6.711	0.686	-2.064	2.427	8.073	1.649	-2.629	-0.461	-3.087	-1.937	-0.282	0.036	-1.403	0.83	-5.769	-0.619	1.773	2.45	-3.024	-1.691	-4.797	-2.878	7.388	3.326	-3.386	-6.692	-1.344	-0.291	2.252	-1.316	4.63	2.505	3.809	2.199	-0.117	0.03	4.636	-0.929	-0.379	1.027	1.425	3.661	0.646	1.778	-0.083	-3.394	0.23	0.041	-2.223	1.791	-0.436	-3.112	1.216	1.065	-0.999	-2.667	3.106	1.301	-1.169	0.85	1.275	-6.888	-3.392	-3.199	-2.773	-1.65	-4.961	0.556	-0.404	2.162	-1.658	1.483	-2.6	-0.67	0.245	3.845	-1.711	-1.311	1.021	4.352	-0.317	-2.654	-1.708	-3.177	-0.945	0.146	-1.338	-1.799	-1.261	-0.738	-0.93	0.692	-2.248	0.675	-1.603	-0.824	0.158	2.213	-0.701	-0.75	2.726	-2.874	4.284	1.14	-0.876	-1.421	0.767	3.232	2.924	-0.977	-0.219	-0.152	-0.496	-0.495	0.773	0.06	-2.741	1.435	0.56	2.624
COMMD10	PPI	1	3.445	-1.391	-1.61	0.061	-0.222	-0.759	0.085	1.093	-1.128	0.931	-0.661	-0.034	-0.216	-0.584	-0.492	0.551	-0.989	0.294	-0.087	0.179	-0.616	-0.441	-0.553	0.351	0.021	-0.123	-0.52	0.701	0.245	-0.756	-0.473	-0.574	0.292	0.274	0.015	0.431	-0.739	-0.437	-0.469	0.014	-0.049	-0.497	0.367	0.274	0.086	0.048	-0.359	-0.528	-0.113	-0.159	0.456	-0.406	0.479	-0.577	-0.301	-0.319	0.258	0.112	0.21	-0.739	-0.376	-0.266	-0.063	-0.007	0.009	0.315	0.517	-0.739	-0.327	0.343	-0.36	-0.387	0.754	0.279	-0.507	0.088	0.099	-0.207	0.28	-0.153	-0.106	-0.463	-0.231	-0.256	-0.265	0.938	-0.237	-0.157	0.211	0.729	-0.32	0.635	-1.028	0.078	0.317	-0.507	0.192	-0.272	0.724	0.054	-0.077	-0.161	-0.329	0.193	-0.163	0.674	-0.108	0.702	-0.229	-0.095	-0.15	-0.187	-0.589	-0.226	-0.07	0.061	-0.177	-0.467	-0.002	0.254	-0.031	0.089	0.058	0.112	0.485	-0.059	-0.116	-0.802	-0.22	-0.007	-0.348	0.144	-0.188	0.198	0.016	-0.32	-0.01	-0.23	0.295	-0.694	0.494	-0.064	0.286	-0.017	0.694	0.077	0.148	-0.32	-0.254	-0.759	-0.03	-0.53	0.57	-0.697	-0.035	0.214	0.246	0.039	0.271	-0.033	-0.205	-0.84	-0.412	0.118	-0.433	0.106	-0.196	0.62	-0.178	-0.003	0.162	-0.049	0.323	0.369	-0.33	0.371	-0.35	0.256	0.472	0.295	0.183	-0.299	0.733	0.267	-0.208	0.257	-0.343	-0.107	-0.165	-0.096	-0.547	0.317	0.512	0.758	-0.075	-0.436	0.339	0.899	-0.359	0.68	-0.297	-0.329	-0.519	-0.199	-0.161	-0.335	-1.129	-0.258	-0.279	0.047	0.195	-0.659	-0.099	-0.248	-0.332	0.779	-0.317	-0.178	0.104	0.053	0.007	0.279	-0.247	0.081	0.169	0.341	0.216	0.283	-0.265	-0.578	-0.264	0.033	-0.47	0.207	0.601	0.206	0.427	-0.262	0.088	-0.072	-0.033	-0.234	0.55	0.11	0.027	-0.182	0.397	0.299	-0.309	-0.26	-0.39	-0.057	-0.469	-0.052	0.369	0.419
SUCLA2	target	1	6.304	-2.084	-0.975	-0.567	-0.259	-0.429	0.274	-0.287	0.215	-1.112	0.299	-0.102	-0.252	1.431	-0.928	0.026	0.273	1.142	-0.91	1.954	-1.548	-0.428	-0.849	-0.082	1.153	1.865	-0.448	0.134	0.282	1.137	-0.7	0.315	-0.055	-0.586	0.664	-0.537	-0.618	0.572	0.497	-0.547	-0.385	0.452	-0.051	-0.056	1.134	0.287	-0.446	0.164	-0.398	-0.243	-0.087	0.046	0.228	-0.797	0.594	0.004	-0.299	0.331	-0.03	-0.966	0.344	0.438	-0.045	-0.669	0.656	-0.189	-0.067	-0.452	0.075	-0.344	0.234	0.059	0.328	0.388	-0.046	0.21	1.047	-0.282	0.235	-0.995	0.058	-1.063	-0.424	-0.61	-0.414	-0.679	0.604	-1.175	0.035	0.036	0.382	-0.39	-0.109	0.147	-0.073	0.671	0.348	-0.673	-0.439	-0.291	0.093	0.045	1.083	0.755	-0.141	0.328	-0.272	0.153	0.281	-0.165	0.59	0.683	0.466	0.499	-0.037	-0.002	-0.51	-0.052	-0.208	0.17	-0.183	0.578	-0.709	-0.406	-1.432	0.144	0.306	0.327	0.318	-0.336	-0.544	0.112	-0.366	-0.29	0.764	-0.564	0.226	0.126	0.519	0.457	-0.03	0.162	-0.35	-0.042	0.113	0.114	-0.088	1.019	-0.942	-0.182	-0.044	-0.014	0.775	-0.02	-0.171	-0.111	-0.362	-0.209	0.062	-0.6	0.498	0.579	0.574	0.27	-0.51	0.154	-0.37	-0.399	0.341	0.28	-0.063	0.212	-0.295	0.129	0.553	-0.346	0.828	0.667	-0.389	0.637	0.181	0.194	0.444	0.539	1.115	0.271	-1.211	-0.243	-0.951	0.322	0.17	0.675	-0.199	-0.023	-0.107	-0.676	0.034	-0.203	-0.029	-0.484	0.623	0.193	-0.002	-0.1	0.1	-0.253	-0.094	0.376	0.296	-0.361	0.985	-0.335	-0.166	0.543	-0.758	0.352	0.614	-0.183	-0.431	0.439	-0.019	0.422	0.277	-0.438	0.22	0.084	-0.532	-0.146	-0.722	-1.129	-0.273	-0.573	-0.393	0.168	0.313	0.153	0.349	-0.115	0.17	0.314	0.502	-0.396	0.187	-0.134	0.205	1.106	-0.268	0.74	-0.073	0.647	0.048	-0.538	-0.504	-0.736	-0.023	0.848
IMPDH2	target	1	7.112	-1.244	-0.957	-0.072	0.354	-0.452	0.305	0.346	1.443	-1.063	0.437	-0.37	0.32	0.664	0.252	0.811	0.344	1.047	-0.556	0.283	-0.402	-0.005	-0.527	-0.106	0.692	1.124	0.034	0	0.495	0.471	-0.507	-0.006	0.429	-0.339	-0.055	-0.072	-1.357	0.354	0.28	-0.896	0.742	-0.41	0.532	-0.248	-0.095	0.63	-1.103	-1.029	-0.54	-1.136	-0.23	0.032	0.848	-0.638	0.554	0.37	-0.418	0.426	-0.246	0.249	0.352	0.858	-0.876	-1.045	0.423	0.3	0.169	-0.211	-0.23	0.366	-0.999	0.282	-1.228	-0.437	-0.199	-0.289	0.981	0.263	-0.52	-0.233	0.019	0.274	0.153	0.071	-0.461	-0.584	-0.651	-0.3	0.116	-0.152	1.073	-0.393	1.058	0.297	-0.815	-0.025	-0.981	0.813	0.368	0.389	0.335	-0.206	-0.569	-0.403	0.882	0.769	0.679	0.299	0.29	-0.238	-0.567	-0.458	-0.255	-0.097	0.132	-0.937	0.47	0.069	0.019	0.525	-0.936	-0.183	-0.639	0.225	-0.188	-0.522	0.06	0.192	-0.444	0.251	0.424	0.006	0.272	-0.932	-0.321	0.899	0.014	0.597	0.249	-0.16	0.319	0.454	0.294	0.616	-0.053	-0.373	0.46	-0.046	-0.279	0.688	0.317	0.959	-0.695	0.611	0.742	-0.414	0.22	-0.446	-0.294	0.577	0.106	0.22	0.25	-0.226	-0.491	0.517	0.824	0.056	-0.238	-0.457	-0.202	0.102	-0.438	-0.175	-0.513	0.462	-0.32	0.548	-0.109	-0.795	0.198	0.272	-0.157	0.385	0.227	0.126	0.037	-0.256	-0.112	-0.294	-0.393	0.279	0.451	-0.217	0.145	-0.246	-0.442	-0.109	0.469	0.014	0.053	0.273	-0.797	-0.258	0.861	0.194	0.318	-0.051	0.493	-0.892	-0.539	0.803	0.186	-1.157	0.013	0.73	0.421	0.259	-0.148	0.246	0.134	0.804	-0.393	0.384	-0.836	0.295	-0.064	-0.537	0.727	-0.393	0.414	0.095	0.529	0.465	0.407	-0.281	0.588	-0.26	0.208	-0.285	0.598	-0.656	-0.613	-1.217	0.216	-0.298	0.626	-0.593	0.691	0.254	0.99	-0.017	0.342	-0.624	0.586	0.801
PERP	PPI	1	2.373	-0.207	-1.023	-1.026	0.04	0.42	-0.078	-0.729	0.643	-1.743	0.704	-0.463	0.118	-0.302	-0.18	0.563	-0.216	-0.471	-1.422	0.694	0.092	-1.256	-0.52	-0.789	0.601	-0.463	-0.425	0.102	-0.755	-0.129	0.508	0.184	0.623	-0.713	0.013	-0.143	0.42	-0.158	-0.552	-0.211	-0.576	0.181	-0.011	-0.114	-0.172	0.256	0.734	-0.188	0.252	0.191	0.117	0.21	0.201	0.259	0.548	-0.199	-0.194	0.314	-0.351	0.032	-0.079	0.028	0.097	0.354	0.144	-0.19	0.036	0.074	0.257	0.82	-0.085	0.292	-0.561	-0.555	-0.338	0.002	0.219	0.035	-0.166	0.052	-0.105	0.481	0.327	-0.182	-0.2	-0.276	0.012	0.477	0.227	0.45	0.497	0.051	-0.451	0.274	0.38	0.028	-0.634	-0.042	-0.22	-0.164	0.256	0.41	-0.453	0.1	0.515	0.123	0.164	0.095	-0.366	0.376	-0.173	0.087	0.015	-0.176	0.123	-0.096	0.09	-0.167	0.143	-0.491	-0.307	-0.002	-0.193	0.321	0.255	-0.173	0.057	0.033	-0.227	-0.361	0.139	0.526	0.043	-0.052	-0.037	-0.354	-0.17	0.071	-0.276	0.229	0.002	-0.298	-0.058	-0.415	0.166	-0.179	-0.195	0.075	0.047	0.501	-0.213	0.13	-0.293	0.086	0.094	-0.317	0.383	-0.177	-0.13	0.046	-0.237	-0.345	-0.071	0.29	-0.182	0.222	0.304	0.129	-0.518	-0.281	0.123	-0.241	-0.006	-0.465	-0.37	0.145	-0.415	-0.003	-0.106	-0.09	0.013	0.098	-0.274	0.075	-0.618	-0.129	0.415	-0.13	-0.336	-0.339	-0.07	-0.467	-0.079	0.052	-0.108	0.061	0.071	-0.139	0.177	-0.206	0.009	0.116	0.049	-0.229	-0.26	0.388	-0.285	-0.17	-0.203	-0.402	0.157	0.069	-0.221	-0.221	-0.363	-0.228	-0.397	0.165	-0.058	0.278	-0.585	-0.34	-0.072	-0.068	0.29	-0.382	-0.264	-0.139	0.081	-0.238	-0.078	0.052	0.017	0.212	-0.2	0.042	0.093	-0.159	-0.338	0.063	0.126	-0.53	-0.08	0.083	-0.424	-0.087	-0.292	-0.116	0.305	-0.345	0.159	-0.341	0.326	0.306	0.016	-0.137
KRT78	PPI	1	8.885	-1.354	-2.323	-1.938	0.206	1.109	0.43	2.455	-1.021	-0.775	-0.992	-0.379	0.843	-1.281	-0.297	-0.264	0.005	0.91	-0.602	2.75	0.354	-0.301	2.953	0.497	-0.625	0.345	-0.902	1.532	0.515	-1.884	-2.43	-0.474	-0.231	0.262	0.471	0.777	0.169	1.329	0.343	-1.412	0.38	0.413	-0.946	-0.247	0.167	0.608	-0.602	0.078	1.022	-0.48	0.343	-0.553	-1.084	0.031	1.18	0.026	0.034	1.969	-0.275	-1.146	0.164	1.642	-0.03	-1.901	0.81	1.933	-0.166	-1.67	0.155	-1.391	0.666	-0.158	-0.122	0.626	-1.119	-0.46	1.385	-0.915	0.569	0.431	0.96	-0.014	0.503	2.685	-0.14	0.764	-0.723	1.231	-0.349	0.758	0.686	1.043	-1.629	-0.408	0.554	-0.054	0.383	0.18	-0.524	0.112	0.791	-0.458	-1.402	-1.476	0.395	-0.621	-0.337	0.828	-0.142	-0.349	-1.142	0.049	-0.792	0.977	0.029	-0.381	-0.263	1.194	0.638	0.126	0.502	-1.423	-0.22	1.101	0.671	1.366	0.608	0.023	0.803	-1.667	0.301	-0.834	0.638	-0.705	0.131	-0.504	-0.05	0.192	-0.385	-0.135	0.192	0.666	0.069	0.351	-0.618	-1.54	1.12	-0.973	0.33	0.811	-0.266	0.327	0.024	-0.212	0.05	-0.083	-0.708	-0.348	0.02	-0.245	0.461	-0.784	0.498	-0.219	0.065	-0.06	0.018	-0.644	0.926	-0.189	0.496	-0.203	-0.02	-0.511	-0.921	-0.032	0.265	0.281	-0.234	0.519	-0.04	-0.639	-0.396	0.109	0.099	-0.323	0.137	-0.943	0.72	-0.292	0.053	1.177	-0.006	0.475	-0.369	-1.318	0.314	-0.565	-1.226	-0.773	0.283	-0.52	-0.438	0.443	0.015	0.958	0.741	-0.256	0.048	0.497	-0.683	0.24	0.962	0.994	-0.317	0.478	-0.287	0.094	0.232	0.32	-0.566	0.619	1.266	0.439	-0.725	0.443	0.335	-1.273	0.317	-0.609	0.061	-0.828	0.366	0.982	-0.748	0.707	-0.67	-1.181	0.532	-0.065	-0.631	0.378	-0.401	-0.971	0.326	-0.961	0.215	-0.588	0.089	0.188	0.013	0.063	-0.121	-0.285	-0.003	-0.184
BARD1	PPI	1	11.737	-0.254	-2.866	-0.614	0.108	0.758	0.668	-0.921	1.044	0.16	-0.24	0.435	-0.443	2.088	1.624	-0.672	0.515	-1.444	0.491	-0.392	-1.161	0.034	0.103	0.62	-1.795	-2.595	0.108	-0.706	-0.575	0.56	1.779	0.909	-0.189	-1.813	-1.2	-1.297	0.76	-0.616	0.213	0.849	0.003	-0.776	-2.104	-0.546	0.328	1.453	-0.189	-1.409	-0.415	-0.335	0.498	-0.116	-0.065	0.851	-0.822	-0.337	-0.262	-0.012	1.798	-0.667	-0.2	0.237	0.404	0.006	0.75	0.885	-0.211	0.795	0.55	0.409	0.388	0.371	0.048	0.125	0.38	0.04	1.444	0.787	-1.71	-0.383	-0.669	0.83	-0.214	-0.179	-0.041	-0.84	0.426	0.161	0.931	-0.407	0.001	0.255	-0.271	0.84	0.7	-0.43	0.623	-0.081	-1.054	1.213	-0.098	0.136	-0.663	0.602	0.648	-0.248	1.007	-0.433	0.515	-0.357	0.67	-0.781	-0.781	0.379	-0.129	-0.811	0.096	0.415	0.32	-0.486	-0.265	0.231	0.413	0.234	-0.358	-0.069	0.911	0.363	0.411	-0.105	0.766	-0.092	0.748	0.429	-0.175	-0.227	0.444	0.199	0.132	0.523	0.824	-0.004	-0.369	-0.07	-1.014	0.47	-1.398	0.218	-0.319	-0.138	-0.054	-0.021	0.225	0.42	-0.122	-0.062	0.144	-0.214	-0.007	0.581	0.709	-1.251	-0.867	-0.956	0.973	0.254	-0.048	0.161	-0.759	0.204	-0.41	-0.095	0.055	-0.816	-0.47	0.239	0.191	1.41	-0.465	0.018	0.51	-0.288	-0.686	-0.444	-0.868	-1.467	-0.235	0.348	0.646	-0.609	-0.079	-0.582	-1.057	0.471	0.122	1.411	-0.037	1.14	0.834	0.926	0.396	-0.118	0.224	0.776	0.519	-0.809	-0.089	0.277	-0.004	-0.268	0.776	0.544	0.759	1.282	-0.954	0.578	0.641	-0.908	-0.723	-1.686	0.297	0.487	-1.219	-0.247	-0.585	-0.5	-0.492	0.917	-0.369	-0.404	0.434	-0.451	-0.206	-0.219	0.648	0.304	0.676	1.02	-0.225	0.252	-0.761	-1.405	1.133	0.39	0.194	0.381	-0.068	-0.788	-0.701	0.331	0.367	-0.315	-0.071	-0.166	-0.275	0.125
KCNK1	target	1	4.646	-0.49	-1.313	-0.232	-0.04	-0.931	-0.353	0.25	1.243	-1.611	0.245	-0.045	0.384	-0.096	-0.197	0.278	-0.515	-0.261	-0.26	-0.33	-0.279	-0.935	0.284	0.195	0.367	-0.019	1.122	0.355	-0.039	-0.255	0.249	-0.737	0.275	-0.429	0.468	0.075	0.187	0.056	-0.615	-0.881	0.005	0.299	0.318	-0.708	-0.593	-0.667	0.045	0.093	-0.487	-0.023	-0.208	0.002	-0.012	0.23	1.115	0.283	-0.149	-0.356	0.073	0.063	-1.208	-0.485	0	0.166	1.335	-0.154	-0.287	-0.482	-0.46	0.324	-0.048	0.599	0.409	0.27	0.493	0.407	-0.215	-0.075	0.097	0.333	0.35	-0.658	-0.055	0.048	0.438	-0.254	-0.772	0.104	0.098	0.304	-0.601	-0.173	-0.102	-0.072	0.048	-0.879	-0.403	-0.745	-0.019	0.046	0.291	0.103	0.553	-0.427	0.595	-0.921	-0.096	0.038	0.162	-0.824	0.121	-0.234	-0.185	1.332	-0.465	0.032	-0.002	0.29	0.145	-0.46	-0.355	-0.105	0.227	-0.106	-0.093	0.022	0.344	-0.409	0.022	-0.452	0.06	-0.473	-0.764	-0.098	-0.264	-0.084	0.184	-0.17	0.004	-0.175	0.533	-0.054	0.264	-0.677	0.314	0.175	-0.349	-1	-0.555	0.198	-0.148	-0.154	-0.78	0.055	0.148	-0.13	-0.157	-1.071	-0.709	0.036	0.273	-0.04	-0.146	0.371	0.021	0.233	-0.29	-0.073	-1.201	0.138	0.365	0.972	-0.254	-0.129	-0.573	0.225	0.662	-0.397	0.525	-0.344	-0.303	-0.089	-0.204	-0.318	-0.354	-0.301	0.16	0.442	-0.25	0.114	0.555	0.158	-1.087	0.31	0.382	-0.852	-0.278	-0.356	0.05	-0.66	0.486	0.292	-0.086	-0.501	0.305	0.082	0.016	-0.206	0.527	-0.326	-0.067	-0.519	-0.156	0.075	-0.097	0.691	0.011	-0.51	0.256	-0.148	-0.334	0.452	0.347	0.189	0.373	0.445	-0.342	0.323	-0.434	0.397	-0.011	-0.152	-0.09	0.214	0.353	-0.34	-0.102	0.028	0.04	-0.78	0.264	0.177	0.095	-0.045	-0.682	-0.697	-0.166	-0.329	0.17	0.081	0.271	0.147	0.347	-0.042	-0.42	0.013
GALNT3	PPI	1	7.514	-1.581	-1.065	0.132	-0.541	-1.502	0.293	0.136	1.021	-1.387	0.365	-0.098	-0.82	1.12	0.435	0.403	-0.061	-0.4	0.083	-0.152	-0.285	0.407	0.048	-0.021	0.055	0.907	0.652	-0.892	-0.338	-0.279	0.571	-0.778	-0.625	-0.375	0.508	0.506	0.068	0.069	0.257	-0.033	0.299	-0.331	0.019	0.58	-0.552	0.572	-0.318	-0.503	-0.709	0.178	-0.333	0.126	0.658	0.33	-1.345	0.319	-0.269	0.439	0.403	-0.177	-0.192	-0.243	-0.875	-0.168	0.159	0.261	0.279	0.048	0.513	0.041	0.336	0.392	-0.937	0.204	0.184	-0.108	-0.63	0.025	0.699	-0.186	-0.124	-0.162	1.006	-0.347	0.73	0.021	0.162	0.011	0.229	-0.59	0.063	-0.494	0.23	-0.107	-0.446	0.144	-0.16	-0.126	-0.266	0.498	-0.231	0.063	0.156	0.053	0.433	0.107	-0.28	0.242	-0.172	-0.057	-0.323	0.217	-0.089	0.982	-0.434	-0.83	-0.079	0.253	0.368	0.324	-0.762	-0.709	0.331	-1.063	-0.936	0.26	0.358	0.269	-0.616	-0.182	-1.016	-0.753	0.01	1.231	-0.55	-0.035	0.806	0.401	0.251	-0.764	-0.409	0.375	0.261	0.264	-0.31	-0.591	-0.888	-0.323	1.209	0.642	-0.148	-0.11	0.07	0.831	-0.217	-0.551	-0.769	-0.618	-0.001	0.315	-0.349	-0.468	0.001	-0.228	0.558	-0.062	0.182	-0.35	0.35	0.782	-0.406	-0.203	-0.011	-0.805	1.143	-0.552	0.408	-0.629	0.371	-0.306	0.123	0.633	-0.03	0.48	0.423	0.022	-0.268	-0.623	-0.303	-0.53	-0.414	0.381	0.018	1.266	0.526	0.833	-0.583	-0.072	0.033	-0.077	-0.05	-0.258	0.74	0.184	-0.654	1.454	-0.183	0.915	0.021	0.044	-0.239	-0.028	0.317	0.519	-0.435	-0.55	-0.687	0.06	0.066	-0.195	0.845	-0.108	0.041	-0.003	0.431	0.025	-1.083	-0.625	0.118	0.436	0.079	0.772	0.614	0.621	0.617	0.657	-0.118	0.416	-0.265	-0.217	0.243	0.154	-0.511	-0.359	0.408	0.318	-0.163	-0.5	0.441	-1.025	0.042	0.744	0.767	-0.035	0.596	0.317
ST6GAL1	PPI	1	5.336	-0.371	-0.596	-0.488	0.127	0.591	0.613	-0.003	1.251	0.744	0.824	-0.558	-0.688	1.092	0.652	0.191	0.353	-0.94	-0.03	-0.017	-0.709	0.294	-0.483	0.828	-0.048	-0.864	0.018	-0.634	0.519	1.044	-0.412	-0.546	0.296	-0.626	0.613	0.95	-0.374	-0.017	0.047	0.004	0.482	0.175	-0.316	-0.422	-0.424	0.255	0.05	1.046	0.182	0.485	-0.48	0.016	0.271	-0.272	0.318	-0.098	0.611	0.545	0.351	0.203	0.017	0.007	0.643	-0.502	0.455	0.04	-0.232	-0.269	-0.591	-0.041	0.408	-0.437	0.008	-0.076	0.119	0.346	-0.663	0.126	0.763	-0.395	-0.045	0.486	0.387	0.273	-0.23	0.011	-0.331	-1.388	0.204	0.216	-0.267	-0.549	0.109	0.334	0.349	-0.473	-0.129	0.348	0.738	0.188	-0.016	-0.04	-0.114	-1.039	0.519	0.092	-0.206	-0.031	0.158	-0.249	-0.813	0.403	-0.236	-0.108	-0.391	0.613	0.338	0.01	0.061	-0.456	-0.28	-0.797	-0.436	-0.271	-0.014	-0.259	-0.109	0.062	0.456	0.029	0.024	-0.206	-0.217	0.014	-0.113	-0.105	-0.083	-0.157	-0.405	-0.068	-0.172	0.212	-0.248	0.054	0.207	-0.259	-0.425	0.61	0.001	-0.213	0.034	-0.249	0.201	0.391	0.524	0.47	-0.157	-0.344	0.201	-1.205	0.399	-0.054	0.476	0.816	0.04	-0.393	-0.19	-0.401	0.471	-0.003	0.235	-0.274	0.446	-0.406	-0.599	-0.363	0.701	-0.114	-0.305	-0.229	0.429	0.415	0.716	0.11	-0.131	-0.084	-0.472	-0.502	0.178	0.514	0.257	0.124	-0.041	-0.392	-0.231	-0.016	0.03	-0.491	0.116	-0.303	0.228	-0.478	-0.14	0.119	0.596	0.338	0.833	0.062	0.2	0.179	-0.009	-0.076	0.332	-0.117	0.355	0.762	-0.26	0.092	0.015	0.252	-0.245	0.181	0.091	0.686	0.319	-0.32	0.01	0.621	-0.231	-0.196	0.286	0.21	-0.164	0.301	-0.514	-0.09	-0.039	-0.313	0.402	-0.313	0.45	-0.55	0.538	-0.293	-0.584	0.399	-0.377	-0.596	-0.109	-0.016	-0.46	-0.413	0.365	0.194	-0.138	1.111
ALDH1B1	PPI	1	6.774	-1.569	-0.544	-0.962	0.195	-1.098	0.31	-0.174	0.558	-1.731	0.237	-0.126	0.507	-0.173	0.123	0.053	0.707	-0.269	-0.521	0.639	-0.04	0.401	-1.392	-1.464	0.584	1.431	-0.366	-0.469	0.285	0.466	-0.118	-0.496	0.028	0.231	0.604	-0.283	-0.76	0.543	0.833	0.4	0.114	0.18	0.36	0.189	0.473	0.908	-0.198	-0.668	0.397	-0.11	0.133	0.201	0.906	-0.14	0.269	0.495	-1.496	-0.027	-0.321	-0.31	0.505	0.162	-0.759	-0.075	-0.354	-0.419	0.198	0.174	0.192	0.772	0.072	-0.38	0.458	0.834	-0.367	-0.226	-0.377	0.063	-0.273	0.733	0.518	0.105	-0.247	0.148	0.49	0.369	0.237	0.203	0.524	-0.234	0.607	1.42	0.243	-0.23	0.22	-0.357	0.179	0.382	-0.457	-0.189	0.232	-0.676	-0.065	-0.431	-0.097	0.217	0.171	-0.225	-0.553	-0.516	-0.59	-0.338	-0.4	0.173	0.283	0.127	0.394	-1.057	0.229	-0.358	0.201	0.402	0.057	-0.33	0.309	-0.175	-0.329	0.038	-0.429	0.359	-0.368	0.379	0.357	-1.383	-0.711	0.149	0.48	-0.342	-0.427	0.001	0.762	-0.367	-0.133	0.244	-0.576	-1.028	-1.467	0.573	-0.242	-0.163	-0.476	-0.715	0.888	0.424	-0.106	-0.758	0.053	0.476	0.213	-0.031	0.121	-0.738	-0.283	-0.749	-0.429	-0.609	-0.026	0.949	-0.043	0.039	0.289	-0.814	-0.501	-0.168	0.271	1.006	-0.364	-0.099	-0.611	-0.609	-0.155	-1.565	-0.31	-0.265	0.747	0.642	0.268	0.309	-0.104	0.625	-0.332	0.312	0.117	0.648	0.051	-0.387	-0.058	0.347	-0.118	0.571	-0.38	0.329	0.399	0.545	0.016	-0.346	0.604	-0.076	-0.169	1.165	-0.267	-0.292	0.631	-0.816	-0.924	0.248	-0.562	0.095	0.35	-0.011	0.315	-0.813	0.344	0.4	0.623	0.021	0.626	0.206	0.092	-0.23	-0.719	-0.151	-0.107	0.478	-0.584	-0.77	-1.017	-0.709	-0.25	0.806	0.645	0.002	-0.837	-0.438	-0.496	-0.699	-0.785	0.012	-0.922	-0.475	-0.565	0.485	-0.305	0.89	0.171	0.375
PACSIN3	PPI	1	6.209	-1.488	-1.48	-0.992	-0.524	-0.527	-0.341	0.77	-1.27	0.334	-0.525	0.375	0.573	-0.66	0.122	-0.467	0.808	0.832	0.114	0.077	0.773	1.632	0.247	0.274	0.65	0.682	-0.874	-0.637	0.739	1.057	-0.254	1.165	-0.551	0.149	0.193	-0.228	0.158	0.055	0.772	0.835	0.43	0.354	-0.628	-0.368	-0.526	0.153	0.981	0.354	0.094	-0.568	-0.061	-0.264	-0.086	-0.633	0.068	0.497	0.428	0.029	-0.27	0.541	0.683	-0.223	1.108	-0.433	0.938	0.092	-0.148	0.073	0.277	1.542	-0.639	0.458	0.263	-0.087	-0.579	0.225	-0.301	0.954	-0.041	0.024	-0.851	-0.177	0.815	0.444	0.023	0.585	0.022	0.351	-0.371	-0.31	-0.199	0.114	-0.6	0.464	-0.09	-0.682	0.492	0.657	-0.27	0.785	0.195	-0.375	0.177	0.475	-0.368	0.035	-0.646	0.621	-0.142	-0.48	0.489	0.08	0.332	-0.067	-0.56	-0.033	0.677	-0.626	0.234	-0.006	-1.029	0.327	-0.002	0.234	-0.033	-0.15	-1.237	-0.147	0.706	0.166	-0.434	0.647	-0.478	-0.234	-0.412	-0.363	0.206	0.029	-0.267	0.07	-0.233	0.799	0.171	0.068	-0.105	0.742	-0.59	-0.144	0.289	-0.167	0.487	-0.75	0.312	-0.34	-0.461	0.044	-1.179	0.486	0.305	0.472	-1.004	-0.346	-0.106	-0.096	0.024	-0.053	0.298	0.656	-0.22	0.704	0.443	0.131	-0.564	0.103	0.339	0.236	0.015	1.174	0.219	-0.401	-1.16	-0.595	-0.212	0.472	1.013	0.044	0.137	-0.117	-0.519	-0.119	0.173	-0.504	-0.364	0.854	-0.263	-0.258	0.084	0.156	0.364	0.297	-0.188	-0.228	0.577	0.076	-0.074	0.532	-0.004	0.051	-0.172	0.324	0.21	0.485	-0.187	0.632	-0.125	-0.056	-0.147	0.5	-0.045	0.371	0.085	0.73	-0.323	-0.124	0.443	-0.099	0.124	0.678	0.129	0.215	-0.118	-0.378	0.027	0.13	-0.951	0.326	0.822	0.365	-0.225	-0.496	0.803	-0.452	-0.571	0.546	-0.143	0.383	-0.15	0.306	-0.051	-0.197	-0.054	0.149	-0.244	-0.417	0.236	-0.603
LIN54	PPI	1	11.382	2.394	-0.429	0.89	-0.448	-0.224	-0.349	-1.253	0.957	0.203	-0.335	0.632	-0.69	2.137	-1.53	1.483	1.048	0.956	1.342	1.941	-0.732	0.301	-1.419	-0.319	-0.197	0.862	1.283	-0.251	-0.096	-0.215	-1.43	-1.296	1.416	-0.205	-0.551	-1.431	-2.391	-0.114	0.905	-0.479	-1.779	-0.975	0.355	-0.102	-0.265	0.914	1.125	0.867	-0.735	1.02	0.254	0.58	0.097	0.855	0.332	0.978	0.29	1.747	0.312	0.034	0.076	-0.162	-0.898	0.661	-1.167	0.762	0.675	0.82	0.835	-0.214	-0.622	0.058	0.097	0.145	-0.904	-0.887	1.135	-0.166	0.151	-2.051	0.059	-0.535	-0.012	-0.604	-1.212	-1.001	-0.115	0.29	0.52	0.914	1.37	-0.678	1.293	0.253	1.502	0.84	0.804	0.489	-0.337	0.613	-0.077	0.255	-1.321	1.372	-0.571	0.865	0.463	1.446	-0.416	-0.793	-0.772	-0.62	-0.405	0.111	0.823	-0.754	0.719	0.695	-0.903	-0.476	-0.892	0.805	-0.37	0.272	0.683	-0.392	-0.018	-0.185	0.985	-0.199	0.724	-0.559	-1.243	-0.043	0.292	-0.261	0.847	0.605	-0.203	-0.559	0.486	0.15	0.227	0.464	0.66	0.469	-0.298	-0.695	-1.519	-0.264	-0.009	0.316	-0.007	1.039	1.119	0.246	-0.623	-0.285	-1.004	0.128	-1.769	-0.46	-0.208	-0.147	0.304	0.492	-0.116	-1.532	-0.012	0.634	0.994	0.646	-0.572	-0.081	0.443	-0.579	-0.051	0.435	0.569	-0.575	0.414	-0.983	-0.989	0.048	0.634	0.579	-0.211	-0.28	-0.284	-0.181	0.128	0.406	0.253	0.835	0.603	1.3	-0.505	0.229	-0.66	0.752	-0.453	-0.161	0.527	0.083	-0.553	-1.565	0.894	0.39	-0.427	-0.302	0.349	0.38	0.095	-0.651	-0.802	0.153	-0.415	-0.267	0.262	-0.15	-0.29	0.506	0.14	-1.238	-0.254	-0.228	0.045	0.639	1.151	-0.614	-0.094	0.021	-0.269	1.41	-0.301	0.006	0.253	0.45	0.623	-0.017	0.115	-0.978	0.114	1.382	-0.693	-0.386	0.24	-0.268	-0.589	-0.136	-0.245	-1.013	0.076	-0.477	0.358	0.36
CLEC5A	PPI	1	2.229	0.374	-0.435	0.104	-0.249	0.51	0.152	-0.108	0.923	0.151	-0.042	0.158	-0.286	0.566	0.592	0.455	-0.159	-0.429	0.149	0.178	-0.271	-0.106	-0.019	-0.122	0.401	0.038	0.653	0.02	0.374	0.275	0.116	-0.428	0.395	-0.317	0.178	0.148	0.07	0.169	-0.523	0.071	-0.16	0.177	0.052	0.144	0.359	0.387	0.145	-0.288	0.122	-0.203	0.187	0.336	0.202	-0.339	-0.074	-0.624	-0.13	-0.458	-0.038	0.027	0.051	-0.296	-0.028	-0.116	0.3	0.192	-0.239	0.12	0.108	0.156	0.148	0.198	0.217	0.354	0.046	0.336	-0.172	-0.02	0.264	-0.02	0.225	0.153	0.064	-0.051	-0.166	0.401	-0.061	-0.174	-0.059	-0.153	-0.152	-0.016	-0.002	0.177	-0.007	-0.008	0.097	-0.294	-0.055	0.112	0.12	-0.046	-0.129	0.121	-0.424	0.314	0.12	-0.309	0.427	-0.025	0.243	-0.11	-0.449	0.137	0.095	0.11	-0.48	-0.19	0.328	0.298	0.346	0.23	-0.124	0.233	-0.152	-0.173	-0.27	-0.086	0.199	-0.524	-0.036	-0.281	0.234	-0.168	-0.11	-0.187	-0.201	0.245	-0.218	0.132	0.059	-0.014	-0.049	-0.026	-0.218	-0.057	0.154	-0.137	-0.159	-0.322	0.153	0.012	0.13	-0.204	-0.323	-0.033	0.076	-0.227	-0.195	-0.187	0.098	0.384	-0.173	-0.135	-0.098	0.397	0.044	-0.216	-0.475	-0.018	-0.381	-0.267	-0.239	-0.028	0.342	0.08	-0.193	0.342	0.349	0.009	-0.141	-0.07	-0.089	0.142	-0.206	0.359	0.177	0.031	-0.13	0.392	0.48	-0.167	-0.078	0.051	-0.198	0.207	-0.259	-0.191	-0.178	0.446	0.178	0.062	0.065	-0.012	0.157	-0.15	0.273	0.118	0.195	-0.193	0.27	-0.282	-0.341	-0.147	-0.459	0.419	-0.271	0.162	-0.195	-0.071	0.173	0.341	-0.109	-0.007	-0.058	0.354	0.496	0.013	-0.019	0.055	0.013	0.124	0.248	0.207	0.047	-0.212	0.447	-0.03	0.262	-0.098	0.043	0.02	0.156	0.04	-0.595	-0.313	-0.206	-0.09	0.187	0.264	0.083	0.046	0.094	-0.585	-0.406	-0.128
VCL	PPI	1	17.151	-4.518	-2.766	-0.187	-0.113	-1.822	-1.348	-1.563	-2.197	-2.355	-0.475	-0.756	0.959	1.044	-1.486	0.081	2.981	1.801	-1.492	-1.914	2.88	0.656	-2.46	-1.532	4.383	2.995	-2.129	-0.288	0.865	1.843	-1.458	2.689	0.861	0.716	-0.01	-2.349	-1.793	1.747	3.476	0.222	-0.391	-0.487	0.033	0.35	2.509	2.097	2.227	-1.311	-0.427	-1.416	0.74	0.791	-0.178	1.152	2.116	-1.392	-0.76	0.957	0.056	-0.136	1.791	0.794	0.106	-0.669	-0.752	0.337	1.09	-2.415	0.265	0.396	-0.005	-1.032	-1.031	-0.49	-0.845	-0.936	0.308	-0.591	-2.341	-1.344	-1.965	-1.396	1.151	0.642	0.111	-0.166	0.73	0.879	-0.653	0.349	0.524	-2.381	-0.495	1.183	0.337	1.078	0.176	-0.479	0.557	-3.052	-0.346	0.051	-0.671	-0.587	0.054	0.248	-1.577	0.184	-0.07	0.059	-0.178	0.794	0.142	-0.749	1.662	0.127	-2.018	1.097	-0.543	-0.789	-2.28	1.371	-0.058	1.415	-0.687	-1.502	0.625	0.121	1.045	1.12	0.227	1.234	0.708	1.077	0.266	-0.915	-1.849	0.701	1.286	0.825	-0.038	-0.066	0.243	-0.541	-1.113	-1.63	-0.545	0.249	0.071	-0.935	1.078	0.135	-0.09	1.517	0.584	2.233	-0.292	0.769	-0.978	-0.481	-2.156	0.728	-0.02	1.506	1.425	-0.982	0.543	0.5	-0.326	0.352	0.756	0.267	-0.13	1.501	-1.427	-0.888	1.049	-1.008	-0.115	0.028	-0.449	0.251	0.258	-0.182	-1.071	-1.397	0.387	-0.203	-0.205	-0.496	0.071	0.788	-0.265	0.617	-0.885	0.534	-0.229	-2.261	0.578	0.991	0.522	-0.228	-1.068	-1.756	2.239	0.061	-0.478	1.836	-0.433	1.278	-0.404	0.126	0.198	0.25	0.717	1.008	-1.276	1.186	-0.587	-0.832	-0.695	0.076	-0.16	0.223	-0.546	-1.591	0.041	-0.266	0.919	1.335	-0.822	0.657	-0.305	-1.546	-0.66	0.023	0.295	-0.535	0.896	-0.138	0.266	-0.12	0.157	0.34	1.076	0.751	0.308	1.798	-0.935	-0.899	0.318	-0.172	-0.341	-0.967	-0.169	0.553
HSD17B6	PPI	1	3.809	-0.83	-0.71	-0.193	0.009	-0.689	-0.101	-0.372	1.072	-0.987	-0.002	-0.336	0.283	-0.257	-0.038	0.27	0.093	0.162	-0.358	0.076	-0.123	-0.618	0.141	-0.773	0.783	0.522	0.726	-0.211	0.124	0.421	-0.012	-0.419	-0.002	0.54	0.002	-0.067	0.068	0.402	-0.109	0.154	0.098	0.338	0.288	-0.077	-0.422	0.321	-0.123	0.021	0.305	0.279	0.664	0.226	0.424	-0.177	-0.237	-0.244	-0.618	-0.158	0.399	-0.632	0.237	-0.417	-0.757	0.034	-0.27	0.166	-0.069	0.331	0.326	0.429	0.068	0.41	0.059	-0.181	-0.329	0.405	-0.129	-0.521	0.399	0.288	0.108	0.161	-0.093	-0.239	-0.282	-0.542	-0.154	-0.118	0.475	-0.08	-0.142	-0.757	0.344	-0.07	-0.311	-0.193	0.144	0.271	-0.18	-0.261	-0.287	0.227	-0.609	-0.112	0.317	0.907	0.899	0.342	-0.289	-0.291	-0.009	0.451	0.101	0.319	0.241	-0.477	0.157	0.453	0.388	-0.022	0.075	-0.096	-0.071	-0.559	0.091	0.255	-0.338	0.268	-0.983	-0.265	0.135	0.804	0.309	-0.314	0.088	-0.08	0.027	-0.059	-0.058	0.647	-0.424	-0.13	0.123	0.402	0.027	0.424	0.204	0.304	0.08	-0.036	0.029	0.17	-0.017	0.076	0.1	0.174	-0.273	0.368	0.024	0.164	0.316	0.407	0.23	-0.61	-0.527	-0.178	-0.51	-0.144	-0.817	-0.208	0.057	-0.212	0.131	0.644	-0.234	0.476	-0.081	-0.22	-0.228	0.31	0.31	-0.261	-0.06	-0.397	-0.032	-0.189	-0.357	-0.337	-0.026	-0.092	-0.015	0.084	-0.437	0.569	0.258	-0.308	0.096	-0.119	0.114	0.353	-0.46	-0.432	0.083	-0.043	-0.235	0.19	-0.265	-0.313	0.059	-0.506	-0.168	-0.302	-0.203	-0.109	-0.07	-0.446	0.067	0.12	0.043	0.426	0.063	0.179	-0.161	-0.007	-0.043	-0.524	0.238	0.49	0.164	0.066	0.138	-0.301	-0.396	-0.186	0.344	-0.571	-0.336	-0.172	0.435	0.459	-0.203	0.307	0.04	-0.787	-0.344	-0.895	-0.016	-0.821	-0.649	0.233	-0.068	-0.15	-0.083	0.067	0.305	0.234
TPO	target	1	12.735	-0.641	-2.003	-2.878	0.545	-1.8	-0.963	-2.198	0.909	-2.591	0.22	0.116	1.215	-0.962	0.196	-0.182	0.921	0.451	-1.197	1.394	0.623	0.644	1.419	-1.484	-0.111	0.513	-0.05	0.589	-1.11	2.018	-1.546	0.457	-0.748	1.507	-0.069	-0.029	-0.424	0.909	-0.205	0.74	-0.297	0.181	0.405	-0.121	-1.135	-0.532	-1.309	0.293	-1.526	0.969	0.234	0.805	-0.001	1.372	0.341	-1.203	-1.491	-0.604	-0.572	0.266	1.363	-0.344	0.821	0.212	-1.044	0.759	0.885	1.106	0.357	0.602	0.057	-0.94	0.371	-0.472	-0.757	-1.138	0.168	-1.08	0.861	-0.329	0.552	0.825	-0.218	-0.587	0.137	0.39	0.262	1.682	0.411	-0.602	-0.537	-0.948	-0.353	0.217	-1.523	0.183	-0.484	-0.655	0.614	0.317	0.729	0.352	-0.571	0.425	-0.276	0.397	-0.015	-1.353	-1.341	-0.841	0.76	0.31	0.876	0.974	0.461	-0.01	-0.411	-0.504	0.222	-1.322	0.667	-0.224	0.038	-0.602	-1.381	0.902	-0.75	-0.222	1.622	-0.069	-0.104	1.121	0.062	0.305	-1.439	-0.618	-1.755	0.517	0.976	-0.157	-0.644	-0.546	-0.412	0.293	-0.929	-0.288	-0.342	0.718	-0.102	-0.318	-1.077	0.417	0.31	0.514	-0.645	0.427	-0.437	-0.192	-0.087	0.438	0.021	0.661	0.278	0.701	-1.435	-0.525	-0.666	0.171	0.145	0.543	0.641	0.3	-1.262	1.025	-1.376	1.684	0.465	0.178	-0.177	-1.179	-0.408	-0.44	0.048	-1.41	0.027	0.196	-0.16	0.519	0.792	-0.154	-0.207	-0.598	-0.332	0.844	0.417	2.003	-0.427	-0.693	0.875	0.952	-0.595	-0.175	-0.036	0.985	0.862	0.559	0.315	-0.86	0.036	-0.54	0.92	0.598	0.569	-1.974	-0.441	1.12	0.342	0.16	-0.162	-0.278	0.107	-0.588	-1.884	0.215	-0.279	1.067	0.392	-0.281	-1.544	-0.946	-0.276	-0.737	0.858	-0.203	0.848	0.005	-0.111	-0.276	-0.653	-0.735	-0.976	-0.243	0.523	-1.638	-2.048	-0.353	0.051	-0.274	-0.379	-0.318	1.054	0.991	1.303	-0.488	-0.404	0.33
SPON1	PPI	1	10.064	-1.458	-1.346	-0.228	-0.823	-0.228	-0.557	-1.107	-0.443	-0.238	-0.105	0.321	0.637	0.379	2.546	1.575	-0.06	0.071	0.607	1.234	-0.59	2.134	0.444	-1.111	-0.786	-0.196	-1.1	-0.889	-0.484	0.436	-0.049	0.95	-0.068	1.071	0.488	0.052	0.309	-0.829	-0.305	0.546	0.228	0.27	0.395	0.36	-0.243	0.386	0.474	-0.615	-0.313	-0.321	0.067	-0.364	0.761	-0.035	-0.166	-0.489	0.229	-0.526	-0.321	0.398	0.781	0.376	-0.166	1.322	0.691	-0.417	0.314	0.258	-0.729	1.731	-2.006	1.112	0.122	-1.118	-0.962	-0.905	0.756	0.864	0.768	-0.29	0.064	-0.067	0.297	0.69	-0.751	0.594	0.053	0.202	0.506	-0.077	0.712	0.372	-1.074	0.071	0.79	-0.444	0.389	0.14	-0.947	1.036	1.325	0.143	-0.923	1.044	-0.383	-0.144	0.641	1.031	0.37	1.011	-0.607	-0.359	0.302	0.807	-0.195	0.472	1.147	-1.038	0.546	0.188	0.519	-0.269	0.436	0.749	-0.872	0.291	-0.104	0.705	-0.671	0.211	0.849	-0.277	-0.113	-0.631	0.01	0.36	-0.344	2.452	-0.315	0.757	0.401	-0.194	-0.581	-0.017	0.055	0.637	-0.693	-0.714	0.293	-1.317	-0.031	0.039	-1.461	0.79	0.431	-0.814	0.209	0.621	0.582	-0.057	0.502	-1.183	1.31	-0.074	0.824	-0.81	0.342	-0.625	-0.254	-0.004	-0.168	-0.803	0.555	-0.321	-0.062	0.919	-0.382	-0.479	-0.696	-0.397	-0.354	-0.227	0.402	0.446	0.738	-0.477	-0.145	-0.306	-0.209	0.116	-0.036	0.624	0.436	-0.333	-0.474	-0.247	1.212	0.412	0.83	0.137	-0.083	0.797	-0.548	-1.329	0.326	0.587	-0.167	0.107	0.479	0.4	0.009	0.33	0.849	-0.184	-0.04	1.036	-0.118	0.909	0.178	-0.427	0.316	0.392	1.366	-0.073	-0.127	-0.406	0.013	0.353	-0.518	0.013	-0.267	0.629	0.747	-0.745	-0.149	-0.856	0.728	-1.028	0.453	-0.271	0.027	0.196	0.608	-0.043	-0.192	-0.044	-0.862	-0.34	0.374	0.627	-0.427	1.121	0.095	0.491	-0.654	-0.325
RTCA	PPI	1	5.082	-0.273	-0.125	-0.394	0.263	-0.334	0.439	-0.496	0.591	-1.138	0.219	-0.068	0.566	0.664	0.381	0.577	0.285	-0.143	-1.019	2.267	0.435	0.056	-0.602	-0.827	0.357	0.832	-0.269	0.381	-0.103	0.546	-0.27	0.338	-0.212	-0.159	-0.165	0.038	-0.016	-0.188	0.17	-0.26	0.085	-0.039	-0.172	-0.417	0.282	0.163	0.409	-0.673	0.222	-0.171	-0.061	0.374	-0.02	-0.417	-0.04	-0.011	-0.087	0.012	0.036	0.348	0.351	-0.442	-0.202	-0.029	-0.217	0.046	-0.121	0.219	-0.166	0.052	-0.188	0.599	0.115	0.372	0.078	-0.208	0.308	0.083	0.254	0.056	0.504	0.068	0.341	-0.3	-0.362	-0.189	-0.53	0.26	0.18	0.461	0.364	-0.268	-0.496	0.465	-0.197	0.208	-0.053	0.182	-0.343	-0.366	-0.145	0.156	1.011	-0.047	0.642	0.287	0.396	0.144	0.13	-0.92	0.097	0.291	-1.099	0.525	0.621	0.197	-0.282	-0.494	0.247	-1.025	-0.452	0.584	-0.021	0.678	0.246	-0.46	0.012	0.362	0.086	0.238	0.034	0.121	0.202	0.181	-0.281	-0.6	0.284	0.094	0.102	0.178	0.067	0.638	0.061	-0.417	-0.512	0.23	0.26	-0.248	-0.003	-0.102	-0.23	0.844	-0.105	-0.476	-0.86	0.254	-0.196	-0.17	-0.459	-0.033	0.03	0.044	-0.154	-0.232	0.09	0.713	0.19	-0.323	-0.204	0.069	-0.061	-0.665	0.113	-0.112	-0.137	0.116	-0.008	-0.007	-0.404	0.071	-0.069	-0.372	-0.194	0.71	0.644	0.068	0.424	0.367	-0.606	0.099	0.161	0.022	0.547	-0.083	0.422	-0.277	-0.147	-0.076	0.461	0.114	-0.454	0.147	-0.272	0.076	0.025	0.311	-0.1	-0.218	-0.466	-0.529	0.022	0.779	-0.013	-0.553	-0.341	0.339	-0.048	0.163	-0.146	-0.113	0.538	-0.02	-0.267	0.249	0.586	-0.432	0.113	0.72	0.69	0.262	-0.009	0.12	0.528	0.142	0.305	0.21	0.133	0.57	-0.106	0.353	0.041	0.109	0.322	-0.165	-0.433	-0.06	0.322	0.218	-0.233	-0.28	0.263	0.148	-0.194	0.458	-0.245	-0.339
HOXB2	PPI	1	7.211	0.251	0.461	-2.265	0.646	0.261	-1.511	-3.95	-5.191	-0.229	-0.403	0.433	-0.612	1.35	-0.606	-0.234	-0.296	-0.643	-0.906	-2.131	4.554	0.608	0.869	0.413	-0.362	0.382	-0.507	0.788	0.04	-0.054	0.005	0.092	-0.543	-0.085	-0.115	0.693	0.494	0.227	-0.06	-1.683	0.457	-0.317	0.298	-0.364	0.673	-0.114	-0.792	-0.227	0.049	-1.323	-0.292	-0.359	-0.352	-0.25	-0.539	0.366	-0.324	-0.213	0.619	0.657	-0.128	-0.273	0.757	0.324	-0.059	-0.481	0.576	-0.119	0.064	0.353	0.391	-0.493	0.812	-0.012	1.134	0.263	-0.052	-0.46	0.821	-0.035	0.422	-0.332	-0.04	-1.297	0.408	1.349	-0.099	-0.373	0.416	-0.771	-0.625	1.319	-0.091	-0.968	-0.24	-0.732	-0.187	-0.48	-0.134	0.709	1.008	0.097	-0.518	1.027	-0.074	-1.28	0.357	0.845	0.249	0.822	1.067	0.209	0.447	0.258	0.105	0.045	0.052	-0.032	-0.002	-0.358	0.811	0.254	0.622	-0.399	-0.566	-0.19	0.03	-0.588	0.294	-0.407	-0.738	-0.839	-0.052	-0.973	-0.355	0.003	-0.244	0.068	0.007	-0.03	-0.676	-0.654	-0.109	0.379	-0.1	0.657	0.004	-0.309	-0.713	-0.452	-0.02	0.354	-0.246	-0.627	-0.024	0.909	0.643	0.275	0.051	-0.454	0.011	0.559	-0.352	-0.208	-0.584	-0.208	-0.652	-0.165	1.391	0.473	-0.965	-0.581	0.509	-0.373	-0.405	0.716	-0.174	-0.06	0.135	0.41	0.267	-0.434	0.46	-0.771	-0.069	-0.52	0.167	0.064	-0.149	0.379	-0.018	-0.287	-0.368	-0.135	-0.79	1.069	-0.886	0.89	0.384	0.666	0.108	0.208	-0.282	-0.645	0.08	0.008	0.266	-0.156	-0.343	-0.952	0.166	0.634	-0.391	-0.217	-0.644	0.403	-0.131	0.274	1.073	-0.086	0.168	-0.039	0.124	-0.671	0.107	-0.275	-1.221	-0.224	-0.738	-0.18	0.421	0.934	0.06	0.036	-0.028	0.074	-0.183	0.051	-0.416	-0.516	-0.573	0.119	-0.098	-0.366	-0.184	-0.106	0.351	-0.361	0.717	-0.526	0.597	-0.27	0.542	-0.011	-0.082	-0.119
EFNA1	PPI	1	2.585	-0.772	-0.754	-0.238	-0.038	-0.287	0.21	-0.599	0.305	-1.084	0.507	0.156	0.15	-0.242	-0.206	-0.184	-0.192	-0.088	-0.102	-0.233	-0.093	-0.958	-0.739	-0.584	-0.037	-1.064	-0.232	0.135	-0.646	-0.011	1.019	0.218	0.853	-0.824	-0.328	-0.866	0.43	-0.458	0.042	0.296	-0.259	-0.524	-1.023	0.2	-0.325	0.408	0.148	0.251	-0.091	0.471	0.047	0.075	0.191	0.787	-0.206	-0.333	-0.289	-0.116	-0.362	0.352	-0.164	0.145	-0.024	0.305	-0.132	-0.274	-0.293	0.024	-0.24	0.28	-0.383	0.433	0.279	-0.208	0.056	0.297	0.235	0.136	-0.19	-0.075	0.53	0.163	0.3	-0.535	0.31	0.064	0.044	0.112	0.247	-0.076	-0.389	-0.144	-0.347	0.119	0.119	-0.13	0.168	0.208	0.01	-0.097	-0.106	0.22	-0.335	-0.463	0.685	-0.108	0.032	0.218	0.368	-0.682	0.121	-0.109	0.228	0.186	-0.36	0.011	-0.211	-0.245	-0.114	-0.164	-0.584	0.013	0.23	-0.039	0.296	-0.036	0.254	0.232	-0.179	-0.901	-0.32	0.157	-0.198	0.185	-0.011	0.131	-0.088	-0.268	-0.531	0.021	0.178	-0.397	-0.231	-0.231	-0.05	-0.127	0.06	0.564	-0.279	-0.024	0.178	-0.256	0.348	-0.335	0.124	-0.251	0.327	0.124	0.432	-0.347	-0.063	0.212	-0.045	0.134	0.315	-0.392	0.306	-0.467	-0.287	-0.081	0.047	0.438	-0.367	-0.718	0.262	0.146	-0.12	0.095	0.375	-0.689	0.382	-0.145	0.114	0.149	-0.19	-0.804	-0.124	-0.14	-0.442	0.431	0.498	-0.112	0.015	-0.366	-0.107	-0.075	-0.031	-0.215	-0.18	0.359	-0.307	-0.115	0.505	-0.505	-0.295	-0.374	0.039	0.11	-0.198	0.059	0.013	-0.051	-0.26	0.408	0.213	0.251	-0.017	-0.181	-0.012	0.004	-0.211	0.318	0.436	0.276	-0.134	0.063	0.709	0.393	0.099	0.033	0.297	0.104	-0.216	-0.17	-0.122	0.304	0.23	0.036	-0.116	-0.071	-0.449	0.367	0.118	-0.221	0.383	0.273	-0.018	-0.346	-0.253	-0.48	0.286	0.187	0.423	0.041	-0.116	0.101
B3GALT6	PPI	1	5.183	-1.475	-1.411	-2.117	-0.023	-0.689	-0.546	-1.869	-2.286	-2.371	0.104	-0.3	1.528	-1.779	0.59	-0.835	1.356	-0.303	-0.71	-1.413	0.748	-1.446	1.492	-1.148	0.609	0.455	-0.24	-0.594	0.062	1.625	0.304	1.04	0.502	-0.616	0.418	0.49	0.487	0.133	-0.285	0.31	0.18	0.126	-0.38	0.534	-0.182	-0.792	-0.184	0.466	0.368	-0.431	1.529	-0.1	0.349	0.876	0.668	-0.828	-0.242	-0.547	-0.419	-0.723	0.48	-0.061	0.317	0.32	0.05	-0.642	0.007	-0.228	0.226	0.868	-0.616	-0.659	-0.204	-0.001	-0.09	-0.077	-0.192	-0.239	0.723	0.117	-0.063	0.079	-0.702	0.328	-0.697	1.136	-0.347	0.554	-0.016	-0.58	-0.914	0.462	0.781	0.425	0.213	-0.169	0.81	-0.16	-0.205	-0.273	-0.46	-0.23	-0.337	0.648	0.242	0.189	-0.502	0.221	0.584	-0.285	0.004	0.601	-0.665	0.162	0.069	-0.282	0.868	-0.304	-0.745	-0.143	0.489	-0.239	0.357	-0.12	-0.211	0.623	0.247	0.697	-0.233	0.38	0.372	-0.255	-0.179	0.458	-0.438	-0.426	0.308	0.119	0.583	0.035	0.271	0.062	-0.76	0.485	0.818	0.198	-0.883	0.326	-0.718	0.329	0.003	0.564	-0.309	-0.172	-0.156	0.453	0.608	-0.036	0.015	0.328	-0.166	0.306	0.616	-0.839	0.684	-0.32	-0.018	0.148	0.565	-0.708	0.048	0.215	0.453	0.368	0.083	0.091	0.253	0.089	0.277	0.681	0.307	-0.262	-0.07	-0.153	-0.265	0.466	-0.035	0.293	0.049	0.155	0.176	0.06	-0.463	-0.079	-0.086	0.397	-0.02	-0.193	0.012	0.19	0.213	-0.193	-0.008	0.3	-0.476	-1.175	-0.744	0.152	0.756	0.171	0.213	0.689	0.166	0.075	-0.166	0.427	-0.651	0.091	-0.298	0.016	0.051	-0.343	-0.332	-0.371	0.15	0.468	0.845	-0.378	-0.359	-0.049	0.059	-0.143	0.379	-0.452	-0.434	0.776	0.448	0.423	0.599	-0.379	-0.312	-0.145	-0.159	0.312	0.024	-0.238	0.57	-0.421	0.625	0.197	0.911	0.934	-0.376	0.069	0.384	-0.151
CSNK1G2	target	1	5.214	-1.048	-0.86	-0.235	0.288	0.037	-0.067	0.111	0.593	-0.691	0.021	-0.211	-0.63	0.421	0.314	0.449	0.497	0.151	0.306	0.698	0.319	0.026	0.256	0.246	-0.735	1.055	0.256	-0.195	-0.141	0.573	-0.231	-0.404	-0.39	0.492	0.816	0.437	-0.504	-0.163	0.094	0.114	0.378	0.377	-1.009	0.088	-1.066	0.24	-0.166	-0.061	-0.004	0.066	-0.41	0.965	0.098	0.765	0.167	0.096	0.373	-0.358	-0.246	0.459	-0.565	0.226	-0.015	-0.273	-0.54	-0.326	0.621	-0.192	-0.487	-0.51	-0.034	-0.504	0.649	-0.506	-0.016	-0.39	0.656	0.859	0.005	-0.379	0.452	0.226	-0.318	-0.725	-0.012	0.366	-0.468	-0.304	0.01	-0.192	-0.389	-0.219	0.273	0.285	0.243	-0.633	-0.129	0.194	0.125	-0.398	0.077	-0.06	0.42	-0.761	0.626	0.025	0.067	0.642	0.19	0.153	-0.099	0.029	-0.36	-0.305	0.134	0.477	0.224	-0.374	0.299	0.1	-0.495	0.268	-0.476	-0.038	0.271	-0.539	-0.09	-0.498	-0.64	0.599	0.356	0.365	-0.674	-0.277	-0.142	0.524	0.789	-0.177	-0.121	-0.028	0.236	-0.382	0.137	0.407	-0.435	0.304	-0.864	0.302	-0.379	0.002	0.123	-0.561	0.254	0.433	-0.635	0.119	0.269	-0.889	-0.222	-1.109	0.352	-0.028	0.172	0.001	0.282	0.282	0.322	-0.554	0.56	-0.279	-0.461	-0.219	0.048	-0.069	0.043	0.048	-0.147	-0.317	-0.12	0.172	-0.214	0.74	-0.641	-0.217	0.069	-0.213	-0.392	0.061	-1.016	-0.127	0.196	1.001	0.192	0.332	-0.05	0.083	0.816	-0.289	0.204	0.126	0.487	-0.36	0.29	-0.474	-0.148	0.904	-0.747	-0.227	-0.287	0.328	-0.177	-0.123	-0.477	-0.59	1.084	0.283	-0.353	-0.308	1.08	0.607	0.391	0.173	-0.01	-0.64	-0.244	0.237	0.397	0.105	0.329	-0.406	0.008	-0.162	0.482	-0.041	0.421	0.037	0.242	0.009	-0.108	-0.559	0.611	-0.157	-0.413	0.055	0.097	-0.076	0.04	1.151	0.234	0.306	1.14	0.282	-0.456	0.263	-0.244	-0.016
SH3PXD2A	PPI	1	18.766	-0.371	-1.077	-0.703	-0.72	5.162	1.401	-2.075	-2.554	4.593	1.37	-0.674	-0.067	1.393	3.579	-0.839	1.305	-2.408	0.769	-0.8	-0.551	3.04	-2.396	3.133	-0.149	-2.064	1.851	-0.58	3.607	2.452	-2.138	-0.885	0.93	-1.392	1.285	0.23	0.645	0.582	0.688	0.136	0.195	2.798	-1.216	-0.048	-0.94	-2.034	2.053	-0.469	-0.398	0.048	1.226	0.596	-0.392	1.692	-1.515	-0.652	0.764	0.789	1.081	-0.845	-0.417	-0.41	-0.509	-0.493	-1.057	-0.552	0.814	0.044	-0.532	0.533	0.362	-0.513	0.932	-0.878	-0.589	-0.649	1.402	0.407	-1.104	0.206	-0.559	-0.313	-0.088	0.215	-1.015	0.244	-1.136	-0.421	0.311	0.29	0.212	0.375	-0.082	0.935	0.269	1.72	-0.499	-0.119	-0.413	-1.782	0.649	-0.166	-0.242	-0.66	-0.635	-0.366	-0.037	1.226	-0.004	-0.348	1.798	-1.304	-0.319	0.501	0.258	1.327	-2.024	-0.151	-1.864	0.427	0.518	0.28	1.042	-0.546	0.028	0.536	-1.032	-0.837	-1.469	-0.752	-2.271	0.23	0.53	-0.028	-0.785	-0.475	-0.909	-1.764	0.262	0.724	0.451	0.418	-0.677	-2.386	0.408	-1.392	-0.499	-2.087	0.532	-0.885	0.812	0.526	-0.323	-1.191	1.457	0.713	0.065	0.177	-0.826	-0.003	-1.02	0.802	-1.237	-0.738	-0.532	2.404	0.104	0.628	0.589	-0.065	-1.368	0.766	0.826	-1.247	-0.605	0.616	0.87	-0.032	0.612	-0.378	-1.409	-0.414	-0.877	-0.464	-0.167	1.163	1.284	-1.556	2.939	-0.734	-0.081	-0.264	-1.176	-1.428	-0.7	0.626	-0.287	-1.141	-1.619	0.261	0.117	-0.68	-0.57	0.888	-0.085	0.166	0.295	-0.615	0.041	-0.597	0.237	-0.347	0.319	0.874	-1.277	0.134	-0.92	0.973	-0.096	-0.355	-0.911	-0.119	-2.197	-0.091	-0.25	-1.07	0.285	1.249	0.412	0.542	1.409	-2.49	-0.368	-0.023	-0.274	0.374	-0.822	-0.109	-0.826	-0.496	-1.778	-0.449	0.589	-0.279	0.833	-0.61	1.231	-0.571	-0.604	1.632	-0.47	1.384	1.394	0.11	-0.881	-1.121
MASP1	PPI	1	9.091	-1.2	-0.045	-0.232	0.339	-0.096	0.91	-0.759	1.71	-1.648	1.177	0.776	-0.416	0.245	0.795	0.172	-0.421	0.219	0.967	0.355	-0.64	1.281	1.357	-0.803	-0.615	0.533	0.652	0.982	-0.921	-1.275	-0.439	-0.456	0.175	-0.297	0.098	0.185	1.066	-0.229	0.203	-0.1	0.026	0.25	-0.288	0.369	-0.615	-0.181	0.105	1.034	-0.494	0.423	-0.445	-0.55	-0.602	-0.667	0.57	-0.441	-0.46	-0.498	-0.455	0.447	0.03	0.052	-0.674	0.817	0.243	-0.078	0.587	-0.72	-0.281	0.383	-0.276	0.116	0.302	0.355	-0.258	1.747	-0.96	-0.07	-0.318	0.565	1.084	-0.308	0.882	0.293	0.299	-0.377	-0.202	0.391	-0.838	-0.29	-0.661	0.343	0.155	0.646	0.76	0.639	0.762	-0.982	0.552	1.37	0.556	0.162	0.191	-0.672	-0.579	0.344	0.314	0.204	0.595	-0.232	-0.198	0.157	0.591	0.861	0.448	0.301	-0.836	0.407	0.769	-0.686	1.315	-0.243	0.922	0.291	-0.519	-0.44	-0.996	0.054	-0.625	0.311	0.401	0.229	-0.574	0.457	0.581	0.148	1.402	1.008	-0.333	0.166	-0.746	-0.508	-0.236	-0.547	0.261	0.077	-0.004	-0.096	-0.434	0.646	-0.282	0.182	-0.187	-0.425	0.743	0.701	0.424	-0.111	0.343	-0.342	0.154	-0.138	0.392	0.071	-0.348	-0.752	0.158	-0.119	0.955	-0.431	0.312	0.801	-0.484	-0.244	0.041	-0.704	-0.644	-0.295	-0.117	-0.585	0.648	0.356	0.283	-0.03	0.296	0.185	-0.465	-0.09	-0.093	0.119	-0.101	1.121	-0.827	-0.156	0.381	0.058	-0.501	0.165	-0.377	0.78	0.359	-0.278	0.387	1.392	-0.126	-0.459	-0.416	-0.389	-0.602	-1.039	-0.232	0.348	-1.014	-0.088	-0.654	-1.015	0.142	0.182	-0.278	0.853	-0.142	-0.078	-0.388	-0.095	0.12	0.27	-0.189	-0.593	-0.311	0.293	0.338	0.085	-0.356	-0.158	0.008	0.243	-0.524	0.032	-0.88	-0.467	0.304	0.333	-0.724	0.129	-0.516	-0.538	0.144	0.005	0.63	1.053	0.022	0.397	0.756	-0.349	0.112	0.337
UBE2L6	PPI	1	2.015	-0.702	-0.631	0.076	-0.089	-0.349	-0.128	-0.262	-0.008	-0.105	0.491	-0.049	-0.219	0.604	-0.355	0.098	-0.176	-0.473	0.046	-0.75	0.455	-0.115	0.209	0.026	0.086	-0.087	-0.406	0.167	0.017	0.069	0.187	-0.188	0.38	-0.024	-0.047	-0.148	0.126	-0.165	-0.093	0.502	-0.303	-0.015	-0.265	-0.218	-0.18	-0.057	-0.089	0.274	0.269	0.317	0.201	0.143	0.114	0.273	-0.104	0.12	-0.253	-0.24	-0.196	0.692	-0.072	-0.03	0.137	0.143	-0.293	0.113	-0.082	-0.465	-0.143	-0.116	-0.148	-0.143	-0.052	0.05	0.187	-0.275	0.014	0.154	-0.251	-0.124	0.163	0.026	-0.035	0.313	0.207	-0.455	0.013	-0.121	-0.179	-0.048	0.003	0.353	-0.396	0.394	-0.287	-0.563	0.183	0.226	0.054	0.092	-0.166	0.247	0.201	-0.126	0.182	-0.053	-0.053	-0.314	-0.076	-0.272	0.111	0.069	0.202	-0.103	0.157	-0.327	0.172	-0.22	-0.366	0.158	-0.009	0.466	-0.2	0.016	-0.171	0.073	-0.327	-0.088	-0.268	-0.245	0.276	-0.101	0.083	-0.233	-0.109	0.057	-0.094	0.257	0.108	-0.053	-0.313	0.147	-0.349	-0.027	-0.204	-0.145	-0.39	-0.095	-0.049	-0.179	0.345	0.123	0.138	-0.193	0.032	0.028	0.186	0.194	-0.151	0.053	0.278	0.06	0.465	-0.002	-0.013	-0.104	-0.697	0.223	-0.02	0.26	0.266	0.366	0.129	-0.124	0.188	-0.369	0.49	0.451	0.189	-0.049	-0.218	-0.197	-0.23	-0.187	0.031	0.169	0.052	-0.125	0.23	0.241	-0.028	0.024	-0.194	0.043	0.036	-0.208	-0.056	0.277	0.073	0.069	0.244	-0.176	-0.393	0.556	0.112	-0.074	0.349	0.111	0.387	0.175	-0.089	0.281	-0.311	0.05	0.851	-0.123	0.053	-0.174	-0.209	0.019	0.416	-0.68	0.019	0.447	0.098	0.01	-0.213	0.137	-0.116	0.171	0.221	-0.06	-0.196	0.349	-0.177	-0.25	0.245	-0.066	-0.188	0.185	-0.265	-0.279	0.015	0.153	0.019	0.38	0.042	-0.053	-0.257	0.418	-0.347	0.025	-0.08	-0.142	0.055	0.392
METTL13	PPI	1	9.672	-2.97	-2.55	-1.302	0.407	-1.726	-0.147	-0.647	-0.394	-2.246	0.146	-0.31	0.577	-0.085	-0.295	0.244	0.112	0.549	-0.428	0.467	-0.027	-0.361	0.74	1.216	0.171	1.08	-0.114	-0.033	0.125	1.497	0.14	-0.017	-0.322	0.482	0.344	-0.713	-0.853	-0.025	0.238	0.597	0.176	-0.104	0.324	-0.006	0.652	-0.457	-0.441	-0.087	-0.298	0.342	0.082	-0.108	-0.071	0.263	0.418	0.293	0.318	0.736	0.794	-0.064	-0.564	0.265	-0.329	-0.226	0.543	-0.47	0.668	-1.226	-0.346	0.198	-0.275	0.684	1.007	-0.727	0.519	-0.549	-0.018	0.114	-0.758	-0.34	-0.208	1.411	-0.504	0.185	-0.423	0.487	-0.951	0.49	-0.106	-0.105	-0.039	0.12	0.421	0.333	0.323	-0.239	1.009	-0.863	-0.244	0.27	0.442	0.125	-0.484	0.017	0.151	-0.769	-0.27	1.268	0.417	-0.622	1.126	0.722	0.785	0.27	0.028	-1.315	0.612	-0.084	-0.52	-0.186	-0.179	-1.718	0.262	-0.703	-0.09	0.457	-0.241	-0.249	0.099	0.024	0.837	0.538	0.392	0.258	-0.737	0.082	0.449	0.045	-0.431	0.052	0.652	-0.339	-0.202	-0.553	-0.195	-0.895	0.957	0.059	0.073	-0.222	-0.126	-1.05	-0.431	0.444	0.033	-0.67	0.679	-0.653	1.013	0.877	0.802	-0.804	-0.463	0.051	-0.446	0.582	-0.91	-0.408	0.62	0.593	0.449	0.291	0.007	-0.026	0.689	0.48	-0.33	0.559	0.963	0.683	0.353	0.32	-0.155	1.031	-0.746	-0.119	-0.445	-0.465	0.482	-0.31	0.405	0.678	-0.481	-0.261	-0.571	0.07	1.465	-0.283	0.299	-0.568	-0.009	1.253	0.237	0.439	-0.395	-0.275	0.974	-0.205	0.52	-0.361	0.203	-0.011	0.064	0.35	-0.508	0.321	-0.455	-1.022	0.104	-0.783	-0.159	-0.323	0.057	-0.173	-0.196	-0.061	0.107	-0.426	-0.213	0.174	0.573	0.7	0.49	-0.644	-0.135	-0.898	-0.01	0.783	0.604	-0.118	0.772	0.797	-0.131	0.08	0.517	-0.117	-0.259	0.094	1.072	-0.131	-0.383	0.709	0.783	0.116	-0.684	0.544
CYP4A11	target	1	7.134	-1.281	-2.565	-1.227	0.012	-1.581	0.334	-0.151	1.404	-2.209	0.075	-0.025	0.791	-0.308	-0.933	-0.599	-0.632	0.031	0.418	-0.709	0.137	-2.379	1.089	-0.043	-0.25	-1.955	-0.337	0.641	-0.545	0.005	1.675	-0.433	1.395	-1.235	-0.676	-0.999	0.947	-1.345	0.126	-0.037	-0.384	-0.949	-2.112	0.705	-0.91	0.962	0.319	-0.248	0.236	-0.684	0.392	0.341	0.694	0.623	0.292	0.154	0.125	0.792	0.463	0.833	-0.589	0.822	1.015	-0.927	0.573	0.805	-0.092	-0.265	-1.067	0.982	0.256	-0.386	0.239	0.304	-0.164	0.172	-0.127	0.642	-0.709	0.634	0.118	0.101	-0.226	-0.115	0.719	0.014	0.258	0.447	0.236	-0.738	0.662	0.481	1.129	0.984	1.383	0.481	0.657	-0.703	0.117	0.117	0.11	-0.338	-1.025	-0.868	0.01	-0.206	-0.597	-0.144	0.679	0.257	-0.704	0.142	0.238	0.099	-0.773	-0.08	-1.495	-0.605	-1.012	0.276	-1.108	0.621	-0.513	-0.576	0.436	0.002	-0.476	0.181	0.162	0.602	0.723	0.45	-0.189	-0.148	-0.881	-0.932	0.896	0.562	-0.57	0.79	-0.512	-0.579	0.518	-0.458	-0.086	-0.243	0.762	0.183	0.22	-0.874	-0.569	0.064	0.355	0.777	0.843	0.101	0.615	-0.174	0.232	-0.801	-0.904	-0.256	0.15	-0.177	0.46	-0.737	0.889	0.692	-0.735	-0.012	-0.014	1.462	-0.151	-0.18	0.026	-0.053	-0.202	-0.573	0.426	-0.53	0.476	-0.302	-0.18	0.442	-0.66	-0.033	-0.531	0.636	0.474	-0.342	-0.194	0.346	0.393	0.426	0.31	-0.713	0.097	-0.141	-0.237	-0.428	-0.069	-0.782	-0.142	-0.095	0.026	-0.241	-1.13	0.143	-0.128	-1.096	-0.068	0.006	0.423	0.435	0.639	0.157	0.452	0.397	-0.376	0.192	-0.654	0.476	-0.411	0.225	0.414	-0.11	0.297	-0.061	-0.122	1.139	-0.075	0.267	-0.124	0.527	0.798	0.679	-0.22	-0.114	0.843	-0.116	-0.215	0.592	-0.73	1.279	-0.175	0.711	-0.45	-1.268	0.211	0.132	0.186	-0.591	-0.084	0.225	0.146	0.371
TRAPPC8	PPI	1	20.602	-1.444	-4.886	-0.599	2.209	-1.295	1.094	0.644	3.405	-1.476	0.838	-1.011	-0.707	1.788	0.27	-1.679	-0.264	-1.427	0.784	-0.627	-0.957	-0.21	-1.582	1.402	0.051	-1.737	0.323	-0.286	-1.608	-1.437	-0.03	0.914	0.225	0.001	0.192	-1.699	1.151	-0.343	0.791	0.311	-0.781	0.136	-0.834	-0.005	0.725	0.4	0.585	1.921	-0.517	0.317	0.259	-0.186	-2.154	1.64	-1.83	-2.148	0.593	1.389	-0.855	-0.515	0.36	-0.982	0.046	-0.388	-0.97	-0.041	0.705	0.729	0.57	0.984	-0.281	-0.304	-0.557	-1.911	0.646	0.765	-0.966	0.264	-1.262	-1.832	0.091	-0.597	-1.678	0.885	-0.455	-1.284	1.516	-0.417	-0.45	1.21	-1.306	0.584	-1.922	-1.319	-0.167	0.191	-1.023	0.629	0.98	0.361	-0.027	-0.098	-0.926	0.226	0.598	-0.269	1.472	-1.452	-1.367	-0.099	0.195	-1.73	0.883	-0.46	0.376	-0.865	2.054	1.996	-0.028	0.484	0.251	-1.274	-1.321	-0.744	0.238	0.006	-0.728	0.373	-0.523	0.199	0.764	-0.667	-0.47	0.205	-0.822	0.647	0.45	-0.987	-1.504	-0.428	-1.096	-0.187	-1.539	-0.816	-0.664	1.08	1.768	-1.789	2.585	0.816	-1.528	1.695	0.757	-1.527	0.453	-1.075	-0.092	-0.056	0.907	-0.285	-0.869	0.555	1.088	1.353	0.574	-0.951	-0.515	-0.512	0.139	2.667	-1.342	-0.987	-0.913	-0.135	1.254	-0.431	-0.296	-1.078	-0.691	0.397	0.407	-1.006	-1.518	-0.025	0.015	-0.318	-1.451	-0.963	0.364	0.516	-0.04	-0.522	-0.103	-0.275	1.667	1.348	0.331	0.111	1.153	-0.425	1.374	2.494	1.238	-0.442	0.407	0.173	0.07	0.014	-1.99	-0.143	-0.875	-0.557	0.936	-0.869	-1.355	-2.876	0.28	1.708	1.134	-0.405	1.635	-1.081	0.257	2.129	-0.713	-0.828	-0.685	0.508	-0.655	-0.115	-0.55	-1.368	1.258	-1.064	0.706	2.459	-0.883	-1.428	0.438	-0.702	-0.554	-0.498	-1.175	1.178	-0.492	-0.071	1.223	1.527	-0.473	-0.07	0.725	-1.743	-0.351	-1.674	0.304	2.321
PRSS3P2	PPI	1	3.526	-0.514	-0.104	0.17	-0.189	0.199	0.019	-0.77	0.448	-0.705	0.175	-0.04	0.04	0.349	0.085	-0.276	-0.277	-0.158	0.153	0.656	0.174	0.497	-0.12	0.208	-0.235	0.091	0.619	0.293	0.361	-0.579	-0.318	-0.071	-0.078	-0.13	-0.198	0.086	-0.451	-0.116	-0.364	-0.239	-0.195	0.522	-0.16	0.268	0.016	-0.158	-0.081	-0.428	-0.312	-0.671	-0.195	-0.237	-0.064	-0.157	0.5	-0.293	-0.46	0.035	0.052	-0.174	0.343	0.529	-0.05	-0.407	0.025	0.682	0.095	-0.154	0.184	0.012	-0.043	0.12	-0.424	-0.089	0.143	-0.073	0.515	0.339	-0.485	-0.166	0.609	-0.22	-0.178	0.123	-0.284	-0.499	-0.045	0.172	0.198	0.109	0.395	0.474	0.109	-0.117	0.423	-0.032	0.484	0.138	-0.269	0.78	0.252	0.428	0.351	-0.054	0.794	-0.475	0.077	0.031	0.771	-0.142	-0.042	0.265	0.755	-0.853	-0.612	-0.181	-0.172	-0.347	0.679	-0.007	-0.343	0.328	0.084	-0.274	0.3	-0.255	-0.19	0.365	0.363	-0.12	-0.179	-0.495	0.262	0.328	-0.183	0.009	-0.015	-0.103	-0.473	-0.268	0.206	-0.399	0.468	0.953	0.488	0.355	0.136	-0.015	-0.121	-0.29	-0.049	0.527	0.696	-0.444	-0.388	0.086	0.828	-0.23	-0.155	-0.536	0.89	-0.455	0.062	0.53	0.008	-0.109	0.444	0.063	0.067	-0.736	0.583	0.193	0.381	-0.089	-0.065	-0.656	-0.105	-0.524	0.506	-0.336	0.033	-0.006	0.082	-0.339	0.619	-0.18	0.155	-0.397	0.642	-0.032	-0.194	-0.039	0.515	0.036	0.198	0.429	-0.199	-0.094	-0.605	0.015	0.793	-0.334	-0.076	-0.434	-0.018	0.255	0.043	-0.066	0.492	-0.429	-0.694	-0.178	-0.073	0.141	0.643	-0.117	0.417	-0.145	-0.356	-0.072	0.089	0.177	-0.072	-0.101	-0.455	0.114	0.161	-0.671	0.078	-0.393	-0.092	-0.509	-0.32	0.351	0.175	0.214	0.668	-0.499	-0.019	-0.197	0.463	0.237	-0.139	-0.16	-0.263	-0.592	0.509	-0.149	-0.172	-0.394	-0.06	0.118	-0.088	-0.36	0.068	0.408
CLP1	PPI	1	6.079	0.005	-0.729	-0.065	-0.05	-1.018	0.357	0.55	0.177	-1.096	-0.046	0.174	0.736	-0.414	0.337	0.923	-0.194	0.585	0.068	-0.402	0.135	-0.152	0.643	-0.285	-0.3	0.702	0.231	-0.686	0.151	-0.116	-0.046	-0.335	0.301	-0.389	-0.532	0.067	0.309	-0.818	1.126	-0.088	-0.276	0.404	0.177	1.05	-0.683	0.141	-0.272	0.743	-0.07	0.395	0.075	-0.022	-0.625	0.527	0.069	0.128	-0.27	-0.157	-0.051	-0.139	-0.828	0.489	-0.724	0.08	0.182	-0.168	0.747	-0.395	-0.939	0.204	0.107	0.683	0.02	-0.061	-0.098	-1.496	0.152	0.255	0.28	-0.369	0.174	0.008	-0.296	0.579	0.686	-0.318	0.5	0.364	-0.389	-0.405	-0.201	0.432	0.259	-0.471	-0.186	0.152	-0.489	0.032	-0.372	0.236	0.58	-0.751	0.597	-0.132	-0.254	0.652	0.169	-0.054	-0.735	-0.192	0.454	-0.443	0.548	0.18	-0.355	0.053	0.399	0.247	-0.037	-0.293	0.507	-0.096	-0.338	-0.155	-0.441	0.796	0.464	-0.038	0.284	0.333	0.581	-0.45	0.718	0.154	-0.272	-0.118	1.058	-0.411	-0.029	0.678	0.076	-0.442	0.24	-0.313	0.564	0.128	0.405	-0.228	0.894	0.097	0.039	-0.389	-0.339	-0.625	-0.667	-0.164	-0.504	-0.582	0.096	0.367	0.261	0.512	-0.255	-0.372	-0.017	0.056	0.452	0.663	-0.25	0.547	0.114	-0.125	-0.18	0.311	0.32	0.212	0.381	-0.114	-0.464	-0.051	-0.081	-0.766	0.011	-0.288	-0.483	-0.342	0.484	0.258	0.103	0.466	0.191	-0.178	0.138	0.061	0.972	-0.377	-0.327	-0.427	0.148	0.518	0.17	-0.287	-0.253	0.706	-0.839	-0.015	0.242	0.153	-0.127	0.076	-0.209	-0.478	0.29	-0.161	-0.754	-0.679	0.234	0.591	-0.478	-0.795	0.145	0.054	0.349	0.051	0.163	0.028	-0.195	-0.253	-0.092	-0.097	0.391	-0.386	0.018	0.21	-0.563	0.041	0.308	0.903	-0.39	1.322	-0.258	0.76	-0.127	0.509	0.147	-1.205	0.016	-0.04	0.173	0.211	-0.178	-0.03	0.624	0.762	0.02	0.132
UBE2D1	PPI	1	1.725	-0.562	0.053	-0.156	-0.025	-0.309	-0.082	-0.089	0.344	-0.256	0.149	0.108	-0.311	0.45	0.054	0.052	0	-0.117	0.025	-0.229	0.037	-0.081	0.01	0.106	-0.08	-0.213	0.133	-0.513	0.035	-0.205	0.304	-0.188	0.069	0.184	-0.055	0.175	-0.264	-0.168	-0.158	-0.079	-0.025	0.024	0.061	0.138	-0.146	0.176	-0.07	-0.057	-0.015	0.074	-0.029	-0.03	-0.028	0.168	-0.067	0.187	0.255	0.043	-0.221	-0.102	0.12	0.043	-0.148	0.3	-0.014	0.117	0.006	0.458	-0.105	0.19	-0.18	0.279	0.147	0.284	0.02	-0.347	-0.125	0.15	0.065	0.005	-0.031	-0.11	0.11	0.111	0.009	-0.383	0.365	0.181	-0.422	0.14	0.277	0.278	0.098	-0.211	-0.242	-0.162	0.3	-0.208	0.056	0.146	0.101	-0.32	0.045	-0.561	0.183	0.095	-0.044	0.114	0.08	-0.002	-0.299	0.107	0.017	0.29	-0.088	0.118	-0.584	-0.171	-0.118	0.13	0.054	0.261	0.138	0.193	-0.304	0.438	-0.068	-0.228	-0.152	0.251	0.012	0.241	0.163	-0.301	-0.224	0.006	-0.227	0.159	-0.054	0.033	0.106	-0.113	-0.332	0.076	-0.33	-0.017	0.019	-0.011	-0.092	-0.212	-0.284	0.607	0.156	0.115	0.297	0.269	0.035	0.171	-0.052	0.171	0.431	0.032	-0.009	0.226	-0.06	0.107	-0.032	-0.062	-0.178	-0.105	-0.17	0.423	0.292	-0.082	-0.011	0.134	-0.18	-0.276	0.368	-0.08	-0.081	0.026	-0.043	0.301	-0.116	0.235	-0.261	-0.475	0.196	-0.185	0.021	-0.077	0.296	-0.19	-0.305	-0.034	-0.351	0.301	0.025	-0.371	0.427	-0.188	-0.2	-0.121	-0.012	-0.261	0.263	0.11	-0.308	-0.01	-0.265	0.028	-0.391	0.181	-0.353	-0.255	-0.119	0.327	-0.056	-0.194	-0.366	-0.261	-0.112	0.306	0.247	0.353	0.16	0.029	0.088	-0.137	-0.412	0.358	-0.052	0.128	-0.039	0.084	0.02	0.25	0.036	-0.146	0.094	-0.304	-0.255	-0.018	-0.003	-0.202	-0.185	0.453	-0.616	0.145	0.347	0.092	0.19	-0.018	-0.074	-0.134
CENPO	PPI	1	4.387	-1.217	-1.387	-0.366	-0.271	-0.709	-0.204	0.648	0.58	-0.371	-0.377	0.036	0.291	-0.559	-0.257	-0.317	0.923	0.106	0.465	-0.157	-0.144	-0.154	0.858	-0.034	0.462	0.691	0.286	0.512	-0.173	-0.362	-0.383	-0.28	0.099	0.523	0.312	0.128	0.115	0.269	-0.199	0.24	0.101	-0.178	-0.127	-0.454	0.002	-0.382	-0.127	-0.221	-0.101	0.671	0.162	0.006	-0.358	-0.048	0.395	0.307	0.338	-0.299	-0.125	-0.231	0.215	-0.273	0.133	0.268	0.019	0.156	0.399	0.207	-0.405	-0.466	-0.612	-0.13	0.321	0.179	-0.514	-0.623	-0.435	-0.495	0.994	-0.353	-0.092	-0.118	-0.491	0.077	0.173	0.863	0.204	0.537	0.303	-0.255	-0.602	-0.037	0.692	-0.241	0.02	0.122	0.486	0.164	0.63	0.73	-0.187	-0.069	-0.508	0.19	-0.321	0.152	-0.09	-0.164	-0.032	0.615	0.726	0.126	-0.108	-0.196	-0.372	0.622	-0.281	0.077	0.405	0.477	0.233	0.035	-1.096	-0.353	0.993	0.205	-0.454	-0.143	0.037	-0.055	-0.028	0.38	0.348	-0.531	-0.451	-0.537	-0.029	0.381	0.661	-0.149	0.342	1.186	0.761	-0.085	0.132	0.623	-0.117	-0.431	0.085	0.283	0.274	-0.189	-0.079	-0.693	-0.356	-0.174	-0.701	0.646	0.121	0.345	0.314	-0.386	-0.176	-0.303	0.371	-0.047	-0.429	0.064	-0.406	-0.449	0.417	-0.575	-0.578	-0.093	-0.457	0.296	-0.314	0.556	0.304	0.038	0.139	0.129	0.01	0.086	-0.036	-0.279	0.32	-0.427	0.083	0.071	-0.173	-0.419	0.287	-0.172	-0.122	-0.732	0.154	-0.218	-0.16	0.383	0.12	0.112	0.204	0.28	-0.197	-0.091	-0.347	-0.157	-0.42	-0.19	-0.139	0.096	-0.248	0.284	0.375	-0.577	-0.169	0.198	-0.349	-0.165	-0.466	-0.05	-0.47	0.214	0.384	-0.299	0.089	0.144	0.375	0.505	0.425	-0.063	0.367	0.224	0.31	0.734	-0.828	0.032	0.058	0.13	-0.443	0.185	0.207	0.076	0.435	-0.716	0.419	0.723	0.042	-0.121	0.082	0.115	0.279	0.127	0.899	-0.037
NUDT1	PPI	1	2.261	-0.575	-0.283	-0.424	-0.122	-0.333	-0.094	0.05	0.331	-0.506	0.074	-0.04	0.474	0.042	0.066	0.174	-0.335	0.271	0.115	0.048	-0.097	0.124	0.342	0.031	-0.002	0.422	0.057	-0.051	-0.06	0.101	0.565	0.166	0.246	-0.542	-0.335	-0.309	0.238	-0.409	0.304	-0.251	-0.035	0.245	-0.259	-0.262	-0.785	-0.148	0.635	-0.067	-0.23	0.302	-0.266	-0.083	0.246	0.126	0.522	0.146	0.199	0.064	0.286	0.447	0.189	-0.232	0.529	-0.671	-0.001	-0.138	-0.066	-0.699	-0.048	-0.608	-0.058	-0.094	0.282	0.495	-0.067	0.278	0.001	-0.001	-0.432	0.44	-0.027	-0.073	0.189	0.051	-0.115	0.014	0.062	-0.383	-0.144	0.033	0.179	0.061	0.057	-0.226	-0.304	-0.058	0.107	0.151	-0.12	0.401	-0.193	0.171	0.201	-0.064	0.178	-0.106	-0.034	-0.133	-0.373	0.093	-0.153	-0.593	-0.141	0.221	0.322	-0.057	-0.199	0.009	-0.102	0.055	-0.081	0.297	0.052	0.172	-0.088	-0.082	-0.023	0.017	0.374	-0.39	0.058	0.427	0.023	0.091	0.443	-0.25	-0.193	-0.088	0.095	-0.157	-0.401	-0.199	-0.158	0.049	-0.211	-0.447	-0.116	-0.14	-0.049	0.187	0.372	0.303	0.432	0.531	0.154	0.376	0.181	-0.074	-0.005	-0.064	-0.262	0.046	0.182	0.383	0.157	0.315	0.049	0.002	-0.069	0.104	-0.408	0.527	-0.167	-0.638	0.51	-0.208	0.121	-0.053	-0.1	0.172	-0.139	0.337	0.317	-0.039	-0.103	-0.257	-0.503	-0.163	0.422	0.333	-0.031	-0.606	0.019	-0.145	-0.195	0.479	-0.246	0.115	-0.073	-0.019	-0.118	-0.042	0.467	-0.337	-0.153	-0.055	-0.249	-0.379	-0.106	-0.439	0.244	0.093	0.277	0.247	-0.078	0.273	0.03	-0.002	0.42	-0.035	-0.33	-0.082	-0.302	0.421	-0.321	0.115	0.123	0.138	-0.089	-0.173	-0.04	-0.069	-0.69	0.187	0.349	-0.059	0.332	0.129	0.035	0.057	-0.274	0.065	0.081	-0.05	-0.392	0.186	-0.238	-0.209	-0.12	-0.063	-0.238	-0.103	-0.103	0.032	0.016	0.535
MYO16	gene	1	29.369	-1.817	-4.309	-4.96	2.79	0.032	-1.466	-3.378	-2.22	-1.51	-0.011	-0.797	-1.826	5.424	-1.748	-1.2	-1.351	-3.254	1.506	-5.534	6.214	-0.24	0.033	1.148	0.569	-2.65	-0.076	-0.116	0.372	-0.51	2.496	1.217	-1.557	-0.58	1.386	1.234	0.145	1.244	0.462	-0.645	-0.585	2.067	-1.511	-0.223	2.84	0.685	-1.89	-2.317	0.424	-4.043	-0.829	-0.87	-2.118	0.83	-1.252	0.631	-0.722	-0.581	2.914	-1.72	-0.373	-1.201	0.682	-0.537	-1.739	2.393	-0.564	-1.959	1.569	-1.049	0.257	3.245	-1.114	-0.045	0.539	0.891	-1.143	1.443	-1.264	-0.985	-1.608	2.077	-1.427	2.354	1.385	0.424	-1.763	-1.758	-0.965	-0.877	3.172	0.413	-1.534	-1.304	-1.255	-0.59	-0.373	1.65	0.334	1.094	0.238	-0.256	1.162	0.475	-1.359	-0.652	-0.864	0.333	0.819	-1.718	1.141	-2.231	1.53	1.098	-0.887	0.162	0.269	-1.715	1.326	2.074	-2.503	2.6	2.888	2.133	1.62	-1.947	0.502	-1.003	-0.025	1.735	-0.117	2.82	-1.797	-0.367	0.064	-0.449	-1.902	-1.25	-0.996	-0.205	0.112	-0.001	0.689	-0.672	0.204	0.369	1.91	1.06	-0.805	-1.447	2.455	1.085	1.846	-1.261	-1.232	1.295	-0.121	-0.895	0.487	1.951	-1.833	-1.417	-0.893	1.189	-1.312	1.227	1.395	-1.6	2.334	-1.14	-0.246	-1.458	1.594	-3.18	-1.113	-0.245	-1.118	-0.107	1.288	-3.105	0.503	2.088	-0.804	-0.323	-1.244	-1.176	1.039	-1.526	1.941	-0.231	-2.331	0.892	0.403	3.615	0.84	0.993	-1.173	1.738	-1.411	-2.356	-0.494	0.794	-1.383	1.101	0.533	-1.236	-0.423	1.811	0.268	-2.299	-1.416	-1.293	0.075	3.506	1.558	0.346	-4.311	-0.002	0.532	0.399	0.871	-1.153	-0.273	0.751	1.063	1.273	-0.847	0.701	-0.16	-0.233	-0.015	-0.406	1.122	1.248	-0.516	0.109	0.102	-0.775	-1.021	1.096	-0.589	-1.484	0.916	-0.061	-0.182	-1.904	0.649	0.183	0.462	0.728	-0.215	-1.936	-0.85	-2.415	1.949	1.218
LCP2	PPI	1	8.431	-0.563	-0.576	-0.597	1.301	0.726	-0.744	-2.937	-4.386	0.731	1.186	0.154	-1.76	1.445	2.344	1.438	-1.233	-0.16	1.282	-3.264	1.434	-0.458	-0.085	0.871	-1.089	0.71	-0.261	-0.107	-0.851	-0.309	0.141	0.119	0.006	1.221	-0.42	0.129	0.112	0.059	-1.232	0.985	-0.949	-1.321	-1.303	-0.293	-0.167	0.601	-0.682	0.319	-0.046	0.505	-0.785	-0.231	0.075	0.539	-0.547	-1.202	-0.507	0.737	-1.45	0.602	0.455	0.539	-0.818	-1.088	-1.45	-1.591	1.242	-0.19	0.561	-1.235	0.346	-0.442	0.674	-0.298	0.173	0.468	-0.599	0.335	1.276	-1.156	-0.496	0.743	0.963	-0.975	1.567	-0.945	-0.016	1.24	0.43	1.093	1.784	-0.55	-0.143	0.246	-0.153	0.093	0.815	0.351	-0.107	-0.738	0.807	-0.611	0.091	0.336	0.572	-1.311	1.34	-0.625	-0.561	-0.099	-0.137	-0.356	0.907	-0.648	-1.554	0.585	0.62	-0.805	-0.744	-0.256	0.253	1.522	-0.904	0.225	0.299	-0.175	-0.93	-1.861	0.015	-1.21	0.236	-0.851	-0.445	-0.106	0.73	0.725	-0.534	0.283	0.219	-0.928	-0.118	-0.097	1.01	0.163	-0.634	-0.018	0.124	-1.09	0.668	0.108	-1.558	0.141	-0.067	-0.685	0.727	-0.161	1.017	-0.241	0.306	-0.02	-0.354	0.369	-0.075	-0.155	0.344	-0.448	-0.556	-0.031	-0.978	-0.202	0.677	-1.314	-0.227	0.484	-0.02	-0.005	-0.024	0.037	0.392	-0.245	0.701	0.35	-0.555	-0.393	-0.804	0.227	-0.253	0.735	-0.25	-0.553	0.519	-0.887	0.374	0.893	-0.312	0.916	-0.653	-0.41	0.434	-0.533	-0.316	-0.584	-0.626	0.675	-0.422	-0.413	0.509	-0.175	0.874	0.374	-0.039	-0.883	1.162	0.278	0.505	0.082	0.422	0.528	1.258	0.202	-0.399	0.833	0.032	-0.966	0.936	-0.013	0.473	0.581	0.409	-0.464	0.474	-0.357	0.26	0.386	-0.003	0.118	0.781	0.368	0.297	0.279	-0.105	0.177	-0.424	0.065	-1.456	-0.425	0.381	0.763	-0.004	-0.569	-0.502	-0.085	-0.211	0.377	0.283	-0.472
HP	target	1	4.654	-1.03	0.064	1.241	0.017	-0.527	0.136	-0.272	1.376	-1.089	0.322	0.004	-0.203	0.803	0.149	0.572	0.013	0.481	0.361	0.21	-0.213	0.479	-0.068	-0.045	0.345	0.532	-0.376	-0.045	-0.345	0.162	0.114	-0.639	0.49	-0.829	0.072	0.234	-0.076	-0.593	0.579	0.298	-0.001	-0.058	-0.274	-0.273	-0.178	0.381	-0.567	-0.01	-0.227	0.228	-0.324	-0.026	0.39	0.271	0.799	-0.263	-0.413	0.289	-0.405	0.427	0.498	0.008	-0.437	-0.394	-0.026	-0.263	-0.042	-0.383	0.311	0.804	-0.314	0.471	-0.703	0.547	-0.319	0.394	0.366	0.246	0.29	0.033	0.304	-0.018	-0.655	-0.149	0.554	-0.19	-0.236	-0.234	-0.461	-0.063	-0.253	-0.282	0.082	-0.097	0.512	0.418	0.344	-0.614	0.954	-0.182	0.372	-0.504	0.221	-0.403	-0.69	0.06	0.391	-0.056	-0.168	-0.197	0.31	0.57	-0.009	0.362	-0.132	-0.28	-0.138	-0.209	-0.353	-0.009	0.465	-0.181	0.171	-0.048	-0.255	-0.105	0.35	-0.643	-0.788	-0.025	-0.531	-0.211	0.751	0.417	0.499	-0.012	0.322	-0.066	0.937	0.113	0.271	0.675	-0.471	-0.839	0.208	0.541	0.141	-0.039	0.026	-0.589	-0.204	0.513	-0.508	0.703	-0.08	0.28	0.778	0.466	0.158	-0.385	0.131	-0.089	-0.109	0.2	0.011	-0.15	-0.916	0.341	0.252	0.659	0.475	0.107	0.306	-0.144	-0.154	-0.045	0.031	0.391	0.003	-0.556	-0.417	-0.349	-0.73	0.905	0.207	0.377	0.074	0.197	-0.248	0.152	-0.25	-0.42	-0.242	0.11	0.759	0.503	-0.016	-0.303	-0.336	-0.189	0.069	-0.259	-0.778	0.122	-0.426	0.315	-0.512	0.105	0.063	-0.117	0.386	0.198	-0.299	-0.096	-0.028	0.016	0.116	0.049	0.389	-0.335	0.494	0.076	0.278	-0.2	-0.213	-0.796	0.438	0.194	0.152	0.416	-0.331	-0.098	-0.449	-0.378	-1.016	-0.109	-0.098	0	-0.5	-0.087	0.689	0.17	0.179	0.294	0.105	-0.649	0.668	-0.669	0.285	0.24	0.527	-0.033	-0.043	0.019	0.523	-0.052
KLHL22	PPI	1	8.626	-1.882	-2.337	-1.311	-0.083	-1.343	-0.404	-0.356	1.165	-1.983	0.195	0.033	0.783	-1.197	-0.773	-0.541	0.12	-0.077	0.55	-0.384	-0.093	0.088	1.02	0.698	-0.129	-0.444	0.061	0.603	-0.046	-0.606	0.69	0.098	-0.688	0.666	-0.298	0.01	-0.408	0.1	-0.462	-0.377	0.023	0.238	0.115	0.202	-0.131	-0.344	-0.054	0.089	-0.223	0.509	-0.133	-0.281	0.235	0.071	-0.573	-0.43	-0.443	-0.464	-0.613	-0.591	-0.746	-0.881	-0.197	-0.174	-0.367	-0.935	0.176	-0.082	0.314	-0.243	0.026	0.125	-0.59	-0.695	0.086	-0.171	0.185	-0.133	-0.777	0.052	0.07	0.251	0.238	0.677	-0.293	0.288	0.009	0.768	-0.075	-0.059	0.677	0.078	-0.27	-1.183	0.233	0.25	-0.116	-0.375	-0.552	-0.137	0.082	0.207	-0.186	0.209	1.003	0.373	0.715	0.226	-1.244	0.422	0.182	-0.103	-0.533	-0.148	0.609	0.979	-0.725	-0.074	-0.038	-0.646	-0.079	-0.604	0.834	-0.187	0.178	0.794	-0.85	0.068	0.536	0.077	0.192	0.18	-0.099	-1.563	0.179	0.833	0.544	0.468	-0.012	0.326	0.487	0.097	-0.19	-0.916	0.219	0.286	0.168	-0.318	0.117	0.166	0.31	-0.237	0.484	0.803	-0.748	-0.167	1.113	0.328	0.479	-0.664	-0.782	0.35	0.598	-0.266	0.895	0.582	-0.746	-0.399	-0.023	0.347	0.746	-0.297	-0.158	0.247	-0.696	-1.598	-0.186	-0.82	0.222	-0.299	-0.602	-1.283	0.012	-0.02	0.968	-0.513	0.603	-0.179	-0.023	1.151	-0.491	0.407	0.217	0.282	-0.757	0.383	1.41	-0.129	1.579	0.396	0.314	-0.298	0.105	-0.437	-1.207	-1.019	-0.365	-0.302	0.875	-0.113	-0.871	-0.657	-0.765	-1.097	0.065	-0.431	-0.018	-0.094	0.552	-0.782	0.492	0.461	-0.219	-0.872	0.462	1.257	0.663	-0.279	-0.119	-0.609	0.265	0.377	0.703	0.752	1.279	-0.11	0.21	0.304	0.581	-1.1	-1.195	-0.427	-0.464	0.735	-0.599	0.051	-0.287	-0.688	0.639	0.376	-0.379	0.323	0.607	0.027	-0.485	0.103
CCL16	PPI	1	1.789	-0.095	-0.175	0.314	-0.039	-0.203	0.08	-0.369	0.256	-0.515	0.109	-0.059	0.037	0.058	0.127	-0.129	0.106	-0.147	0.28	-0.216	-0.476	-0.769	0.005	0.047	-0.028	-0.166	0.055	0.143	-0.499	-0.056	0.093	-0.126	0.025	0.16	0.011	0.024	-0.358	0.344	-0.4	0.141	-0.219	-0.439	0.216	-0.066	0.076	0.224	0.191	0.235	-0.147	0.153	-0.1	-0.048	-0.324	0.25	-0.085	0.207	0.323	0.494	0.2	-0.159	0.02	-0.164	-0.135	0.086	-0.234	-0.277	0.056	0.095	0.143	0.136	0.091	-0.079	0.091	-0.208	-0.026	0.003	0.032	-0.011	-0.062	-0.183	-0.034	-0.366	0.047	-0.12	0.209	-0.262	0.295	0.42	0.215	0.225	-0.374	-0.164	-0.024	0.13	-0.086	0.223	0.329	0.008	0.147	0.592	-0.049	-0.119	0.065	-0.143	-0.118	0.164	0.191	0.072	-0.389	0.052	-0.095	-0.294	0.049	0.019	-0.045	0.253	0.426	0.039	-0.13	-0.054	0.072	0.147	0.505	0.113	0.188	-0.386	-0.031	0.087	-0.328	0.023	0.272	0.125	0.347	-0.027	-0.613	-0.001	-0.268	-0.636	-0.031	0.152	0.236	0.253	-0.152	-0.372	0.085	-0.019	-0.46	0.142	0.134	0.265	0.263	0.385	-0.032	-0.072	0.103	0.062	-0.127	0.177	-0.391	0.222	-0.388	-0.466	0.359	0.152	0.319	0.032	0.145	0.003	-0.023	-0.102	0.154	0.134	-0.087	-0.648	-0.085	-0.212	-0.391	0.334	0.029	0.209	0.009	0.011	-0.155	-0.189	0.089	0.11	0.03	0.138	0.061	0.14	0.325	-0.356	0.155	-0.001	0.12	0.223	0.105	-0.183	0.091	0.073	-0.245	0.079	0.022	0.013	-0.185	-0.309	0.414	-0.024	-0.019	-0.439	-0.213	-0.063	-0.189	0.241	-0.392	0.29	-0.099	-0.168	-0.013	0.078	0.591	0.501	-0.136	0.192	-0.135	0.199	0.175	-0.1	0.018	-0.109	-0.108	-0.126	0.06	-0.006	-0.048	0.002	0.235	0.122	-0.082	0.182	-0.047	0.214	0.16	0.084	-0.024	-0.002	-0.223	0.186	0.075	-0.229	0.03	-0.072	-0.416	-0.184	0.039	-0.012
TACR3	PPI	1	5.67	0.316	-0.798	-0.446	0.526	-0.057	0.201	-1.759	1.428	-1.106	-0.077	0.349	-0.057	-0.226	0.433	0.629	0.334	-0.757	-0.387	1.247	-0.314	-1.12	-0.231	0.389	0.985	0.517	0.692	-0.658	0.329	0.477	-0.991	-0.413	0.353	-0.256	-0.169	0.396	-1.396	-0.942	-0.713	-0.01	-0.004	-0.537	1.057	-0.042	1.442	-0.269	0.082	-0.761	0.029	0.083	0.623	0.532	0.181	0.074	-0.419	-0.734	-0.448	0.499	0.535	0.791	-0.094	-0.213	0.199	0.685	0.097	0.225	0.452	-0.234	0.18	0.759	0.337	0.664	-0.316	-0.293	0.659	0.787	0.146	0.079	-0.764	-0.056	0.361	-0.043	-0.315	-0.927	0.083	-0.256	-0.807	-0.505	0.28	-0.132	0.215	-0.255	0.337	0.023	-0.707	-0.988	-0.819	0.294	-0.067	-0.024	0.33	-0.249	0.008	0.144	0.063	-0.008	0.673	-0.506	0.27	-0.296	0.08	0.533	0.012	0.419	0.554	-0.593	0.156	-0.162	0.222	-0.366	-0.347	0.061	-0.245	0.177	-0.019	-0.526	-0.346	0.295	-0.686	0.424	-0.437	-0.079	0.312	-0.428	-0.115	0.249	-0.455	-0.318	-0.045	-0.636	-0.61	0.608	-0.058	-0.256	0.339	0.003	-0.898	0.305	-0.157	0.839	0.238	-0.169	-0.277	-0.162	0.117	-0.551	0.181	0.027	0.379	0.409	-0.139	0.087	-0.267	0.689	-0.117	0.454	-0.253	-0.627	0.156	1.079	-0.234	-0.491	0.62	-0.03	-0.113	0.276	-0.26	-0.217	0.397	-0.225	0.295	-0.075	-0.378	-0.495	0.425	0.656	-0.195	0.345	0.131	-0.203	-0.06	-0.561	0.218	-0.068	0.483	-0.276	0.202	-0.07	-0.72	-0.568	0.327	-1.069	0.652	-0.279	-0.743	-0.101	0.437	-0.429	-0.54	0.601	-0.137	-0.026	-0.608	-0.463	-0.019	-0.179	-0.306	-0.592	-0.826	0.242	0.033	0.338	0.13	0.134	0.109	-0.408	-0.467	-0.006	0.263	0.251	0.083	0.656	0.013	-0.319	-0.102	-0.693	-0.434	0.048	0.207	0.043	-0.726	-0.678	-0.348	-0.06	-0.388	0.439	-0.317	-0.57	0.771	-0.367	0.537	0.316	0.248	0.076	0.296	0.698
PLK4	target	1	13.515	0.757	-2.874	0.044	-0.474	1.79	0.468	-0.724	2.906	1.912	0.964	0.437	-2.303	2.065	1.745	0.329	-0.781	-0.927	0.248	0.805	0.565	0.124	0.108	1.229	0.592	-1.31	1.408	-0.85	0.716	0.374	0.075	-0.023	0.555	0.495	0.225	-0.128	0.067	0.904	-0.184	-0.593	0.427	0.16	-1.602	0.113	0.293	0.865	0.127	-0.337	0.052	-0.246	0.826	-0.225	0.308	-0.086	0.318	-1.391	-0.151	0.709	-0.466	-0.302	-0.85	0.304	-0.69	0.193	-0.093	0.2	-0.21	-0.198	-0.131	1.558	0.04	-0.803	-0.081	0.032	0.617	-0.626	-0.359	0.041	0.072	-2.471	1.68	-0.576	0.655	0.313	-0.45	0.844	-0.221	-1.567	-0.907	-0.752	0.196	-1.23	-0.114	0.461	0.367	0.901	1.099	-0.085	1.401	0.524	0.441	0.524	-0.415	-0.136	-0.173	0.386	0.005	-0.443	-0.255	-0.55	0.849	-0.373	-0.386	-0.6	-0.542	-1.498	0.209	1.761	0.071	0.552	-0.98	-1.391	-0.464	-0.819	0.73	0.61	-0.248	-0.596	-1.184	-0.086	0.716	0.304	-0.007	0.176	0.215	0.83	0.741	-0.895	-0.282	0.498	-0.489	0.779	0.669	0.314	0.442	-0.819	0.091	0.697	1.128	-0.113	0.566	-0.249	0.389	-0.111	0.859	-0.306	0.111	-0.815	0.077	1.812	0.989	0.433	0.191	-0.723	0.3	0.459	0.029	0.51	0.072	-0.258	0.871	-0.867	-0.464	0.738	0.722	-0.921	0.748	-0.155	0.95	-0.823	-0.194	-0.715	-0.129	-1.405	-0.179	1.793	-0.865	-0.375	-0.026	-0.194	-0.71	-0.142	-1.73	0.032	-0.439	0.035	0.754	0.433	0.479	-0.632	-0.241	-0.387	-0.678	0.039	-0.866	2.126	-0.632	0.148	-0.38	-0.439	0.815	-0.519	0.673	1.181	-1.492	-0.655	-0.293	0.004	-0.043	-0.604	2.2	-0.029	-0.146	-0.209	-1.191	0.187	-0.196	-0.721	-0.067	0.806	0.255	-0.836	-0.461	-0.235	-1.347	-1.446	-0.332	-0.306	-1.254	-0.119	0.377	-1.026	1.207	1.073	0.396	-0.551	0.131	0.042	-0.257	1.381	0.899	0.353	2.336	0.199	-0.602	0.55
AGPAT9	PPI	1	5.574	-1.085	-1.09	0.181	-0.143	-0.989	-0.156	-0.126	1.956	-0.518	0.722	0.18	-0.186	0.404	0.427	0.519	-1.043	-0.384	-0.134	-0.102	-0.222	-0.396	0.039	0.455	0.234	0.841	0.622	0.321	-0.289	0.356	-0.271	-0.173	0.097	-0.881	-0.072	1.092	0.318	0.031	0.219	-0.583	0.175	0.656	-0.031	-0.254	-0.122	0.152	-0.128	-0.303	0.026	0.611	0.011	0.51	-0.394	-0.104	0.384	-0.025	0.523	0.858	0.425	-0.608	-0.213	0.226	-0.142	-0.154	0.8	0.378	-0.143	0.145	0.323	-0.473	0.047	-0.077	0.729	-0.044	1.04	0.439	-0.061	0.292	-0.189	1.046	-0.262	0.049	0.589	0.146	-0.188	-0.8	0.644	-0.165	0.693	-0.048	-0.294	-1.286	0.196	0.872	-0.252	0.872	-0.455	0.572	0.329	0.397	0.157	-0.191	0.13	0.18	-0.192	0.056	0.447	0.523	-0.601	0.653	0.381	0.07	-0.138	0.591	0.454	-0.261	0.402	1.065	0.131	-0.04	-0.44	0.89	-0.552	-0.211	-0.418	-0.477	0.376	0.332	-0.444	-0.047	0.381	0.547	0.442	0.553	-0.18	0.625	-0.329	-0.273	-0.061	0.955	-0.168	-0.765	-0.31	0.336	-0.798	0.391	0.297	-0.168	-0.344	0.425	0.038	0.163	-0.051	-0.356	0.133	-0.029	-0.136	0.263	-0.178	0.922	-0.254	-0.598	0.277	-0.335	0.601	0.442	-0.799	0.062	-0.919	-0.407	-0.469	0.477	-0.09	-0.529	0.367	-0.072	-0.16	0.663	-0.402	0.034	-1.107	-0.313	0.329	-0.06	0.194	0.012	0.643	-0.036	-0.639	-0.106	0.984	-0.589	-0.743	-0.357	-0.389	-0.233	0.308	-0.593	0.132	-0.019	-0.022	0.474	-0.592	-0.149	0.512	-0.002	-0.041	-0.288	0.934	-0.115	-0.08	-0.239	0.162	0.537	0.513	0.379	0.202	0.468	0.017	0.692	-0.2	0.808	-0.152	0.019	0.15	0.355	-0.661	-0.375	0.413	-0.487	0.41	0.355	-0.4	-0.187	0.006	-0.369	0.323	0.188	-0.045	-0.395	-0.162	0.071	-0.238	-0.227	0.428	0.837	-0.178	-0.218	-0.113	-0.096	0.044	-0.248	-0.075	0.482	-0.466	0.094
CAPN2	PPI	1	9.248	-2.842	-2.077	-0.236	-0.548	-1.18	0.127	1.21	0.679	-0.909	-0.134	-0.43	0.017	0.065	0.522	1.515	-0.238	0.568	0.069	-0.112	0.998	0.552	0.757	-0.288	0.93	1.957	-1.117	-0.052	1.23	0.625	-0.308	0.049	-0.899	0.194	0.122	0.388	0.514	0.856	-0.354	0.986	0.1	1.378	-0.392	0.286	0.71	-1.076	-0.483	0.232	0.271	-0.819	-1.068	0.66	0.575	-0.964	0.44	1.481	-1.006	0.777	-1.59	1.58	0.441	0.196	0.446	0.534	-0.515	-0.809	-0.482	-0.896	0.864	0.265	-0.916	-0.65	0.465	-0.707	-0.151	-0.121	1.034	0.593	1.102	1.347	-0.162	0.051	-0.961	-0.183	0.398	-0.228	-0.371	0.85	0.462	-0.157	0.986	-0.438	-0.146	0.015	-0.25	0.929	0.803	-0.055	-0.05	1.122	-0.535	-0.418	0.158	0.292	0.296	-0.619	0.715	0.822	0.917	0.883	-0.668	-0.193	0.039	0.124	-1.106	0.034	0.41	-0.889	0.681	-0.273	0.362	0.213	0.898	0.191	-0.048	0.422	0.646	-0.299	-0.389	1.023	0.086	0.029	-0.988	-0.194	-0.172	-0.076	-0.528	-0.351	0.228	-0.083	-0.381	0.428	0.547	0.5	-0.184	-0.125	0.011	-0.653	-0.667	-0.706	-0.02	0.462	0.739	0.63	0.715	0.293	-1.12	0.432	0.159	-0.501	-0.479	-0.121	-0.292	-0.743	-0.499	0.908	-0.132	0.56	-0.274	0.178	-0.235	0.771	0.483	-0.395	0.301	0.86	-0.215	0.235	0.693	-0.813	-0.645	-0.206	0.38	0.18	-0.53	0.017	-0.828	-1.03	-0.413	-0.595	-0.301	-0.512	-0.161	0.831	0.274	0.849	0.155	0.343	-1.044	-0.907	-0.087	-0.211	0.481	0.264	0.71	0.147	1.159	0.649	-0.261	-0.847	-0.489	-0.059	-0.148	0.764	0.894	-0.025	0.585	0.871	0.556	1.287	0.607	0.237	0.209	-0.456	0.928	-0.24	-0.338	-0.857	-0.509	0.849	0.221	0.411	-0.322	0.876	-1.153	-0.389	-0.177	0.24	-0.297	-0.031	0.105	0.201	0.55	-0.367	-0.015	-0.356	0.214	0.731	-0.27	-0.279	0.051	-0.993	0.584	-0.229	1.153	0.111
ID1	PPI	1	2.68	-0.173	-0.319	-0.648	0.022	-0.213	-0.215	-0.338	-0.058	-0.596	-0.114	0.192	0.664	-0.394	-0.437	0.214	0.742	0.035	-0.154	0.65	0.25	0.267	-0.857	-0.436	0.075	0.317	0.093	0.281	0.249	-0.334	0.397	0.016	-0.541	-0.371	-0.034	0.246	-0.147	-0.013	0.299	-0.51	0.387	-0.404	0.043	-0.119	-0.188	-0.143	-0.122	0.405	0.092	-0.407	-0.09	-0.503	-0.404	0.299	0.105	-0.374	-0.389	0.006	0.197	-0.305	-0.283	0.259	0.227	0.273	-0.348	0.02	0.265	0.449	0.518	0.103	0.112	-0.343	0.355	0.116	0.428	-0.641	0.368	0.045	0.354	-0.601	0.311	0.055	0.251	0.549	0.038	0.173	0.104	-0.457	-0.879	0.105	0.318	-0.413	-0.204	0.269	-0.346	-0.063	0.03	0.022	0.36	0.294	-0.348	-0.136	0.222	0.094	0.225	-0.267	0.251	0.361	-1.212	0.218	0.17	-0.27	0.021	0.863	-0.02	0.436	-0.214	-0.33	0.428	-0.086	0.003	0.041	-0.175	0.061	-0.278	-0.116	-0.153	-0.383	-0.155	0.527	-0.383	0.616	0.479	0.34	-0.289	0.124	-0.119	-0.658	-0.756	-0.601	-0.211	-0.064	-0.005	0.102	0.004	0.246	-0.087	-0.273	0.424	0.36	0.569	0.043	0.001	-0.322	0.298	0.691	-0.268	0.216	-0.259	-0.119	0.051	0.227	-0.033	-0.095	0.305	-0.005	0.081	-0.141	0.093	-0.05	0.339	-0.357	0.082	0.42	0.232	0.031	0.234	-0.636	0.024	0.729	0.081	-0.244	0.245	0.127	0.107	-0.063	0.016	-0.017	0.2	0.358	-0.008	0.321	0.289	-0.18	-0.097	0.043	-0.203	0.032	0.441	-0.402	0.139	0.142	0.176	0.274	0.006	-0.251	-0.077	-0.258	0.174	-0.413	-0.061	0.012	-0.203	-0.486	0.172	0.407	0.429	-0.498	0.139	0.105	0.321	0.165	-0.72	0.122	0.342	-0.297	-0.052	0.067	-0.22	0.084	-0.322	-0.308	0.349	0.444	-0.279	0.059	-0.233	0.147	-0.017	0.423	0.08	0.236	-0.326	0.155	0.239	0.189	0.223	0.003	0.197	-0.504	0.029	-0.25	-0.167	0.189	-0.263	0.062
DEFB103A	PPI	1	0.788	-0.28	-0.167	-0.116	-0.025	-0.098	-0.027	-0.074	0.065	-0.478	0.154	-0.156	0.069	-0.078	0.237	0.181	-0.224	-0.06	0.2	0.081	0.039	-0.202	0.181	-0.059	0.059	-0.064	0.024	-0.163	-0.272	0.356	0.051	-0.203	0.29	-0.235	0.017	0.295	0.009	-0.161	-0.156	0.107	0.144	0.064	0.286	-0.102	-0.251	0.281	0.274	0.11	-0.105	0.279	0.264	-0.064	0.09	-0.307	0.268	0.028	0.155	-0.007	-0.015	-0.713	-0.016	-0.05	0.091	0.01	-0.131	0.133	-0.28	-0.057	0.163	-0.065	0.232	0.048	0.11	-0.174	0.028	-0.08	-0.255	-0.162	0.167	-0.361	0.047	-0.125	-0.224	0.399	-0.047	0.148	-0.254	0.107	-0.118	-0.048	-0.184	0.185	0.273	-0.136	0.121	-0.192	0.032	-0.084	0.045	0.214	-0.144	0.177	0.096	0.157	0.202	-0.027	0.124	-0.088	0.15	0.071	0.174	0.047	0.081	0.05	-0.136	0.172	-0.048	-0.314	0.275	-0.319	0.181	0.22	0.049	-0.138	0.028	-0.083	0.329	-0.042	0.095	-0.078	0.099	-0.213	-0.032	-0.117	0.236	-0.069	-0.118	0.356	-0.068	-0.242	0.081	-0.172	-0.161	-0.153	-0.1	-0.048	-0.053	-0.072	-0.28	0.13	-0.153	-0.296	-0.093	-0.201	0.267	-0.114	0.015	0.083	-0.213	0.118	-0.043	-0.018	0.066	0.093	0.066	-0.141	-0.255	-0.054	0.021	0.026	0.317	0.025	0.043	0.214	0.063	-0.294	0.394	-0.04	0.109	-0.133	0.338	-0.272	-0.101	0.224	-0.075	0.001	-0.231	0.09	-0.007	-0.219	-0.317	-0.118	-0.024	0.148	-0.014	-0.069	0.278	-0.216	-0.039	-0.138	0.036	0.004	-0.126	0.162	0.034	0.022	0.038	-0.146	-0.083	-0.181	-0.085	0.012	0.336	0.055	-0.108	-0.193	0.025	-0.072	0.329	0.153	0.139	0.146	-0.061	-0.073	-0.046	-0.126	-0.025	0.147	0.025	0.081	0.198	0.05	0.326	0.089	0.244	-0.209	-0.012	0.127	-0.326	-0.027	0.26	-0.013	0.194	0.246	0.079	-0.002	0.06	0.525	0.353	-0.201	-0.188	-0.255	-0.018	0.071	-0.086	0.306
FBXO5	PPI	1	6.361	-0.201	-1.435	0.098	0.372	-1.036	0.165	1.077	0.708	0.027	0.627	0.855	-0.013	1.387	0.004	-0.464	0.369	-0.464	0.677	0.115	0.107	0.934	-0.268	0.071	-0.673	-0.334	0.105	0.622	-0.572	-0.186	0.462	0.292	-0.779	0.13	-0.147	0.25	-0.82	0.405	0.249	-0.004	0.534	0.035	-0.698	0.177	0.399	0.179	-0.518	0.045	0.155	-0.013	0.999	0.446	-0.849	0.435	-0.136	-0.45	0.573	0.054	0.858	-0.72	0.058	0.206	-0.147	0.984	-0.164	-0.289	-0.62	0.606	0.434	-0.74	-0.256	-0.429	0.318	-0.61	-0.38	0.018	-0.019	-0.303	1.003	-0.327	0.641	-0.237	-0.271	-0.251	-0.537	0.045	0.445	0.242	0.245	0.111	0.811	-0.781	0.059	-0.806	0.528	0.279	-0.414	0.324	-0.255	-0.341	0.832	-0.141	-0.544	0.506	0.388	-0.088	0.255	0.786	0.325	0.123	-0.165	-0.518	-0.161	0.852	-1.232	-0.306	-0.421	0.971	0.078	0.602	-0.185	-0.319	-0.084	-0.512	-0.506	-0.211	-0.128	-0.481	0.143	-0.767	-0.322	-0.498	0.428	-0.257	0.706	1.119	-0.35	-0.58	-0.449	0.063	0.46	-0.487	-0.607	-0.043	0.32	0.109	0.547	0.073	-1.138	-0.38	-0.187	0.369	0.343	0.077	-0.221	-0.224	-0.587	-0.038	0.385	-0.937	-0.412	-0.11	-0.487	0.647	1.117	0.677	0.341	0.203	0.316	-0.07	-0.282	-0.237	0.26	-0.136	-0.277	0.122	0.589	0.758	0.337	0.038	0.267	0.809	-0.229	-0.397	-0.394	-0.44	0.778	-0.135	0.667	-0.323	0.294	0.152	-0.511	0.36	-0.484	0.078	0.215	-0.469	-0.069	-0.191	0.808	-0.338	-0.179	0.353	0.551	-0.39	0.174	-0.185	0.334	-0.781	-0.159	0.222	1.163	-0.06	0.67	0.292	0.579	-0.223	-0.149	-0.504	0.341	0.66	0.086	0.317	-0.154	-0.531	-1.094	0.286	-0.483	-0.123	0.434	-0.774	-0.623	0.291	0.228	0.534	-0.17	0.629	-0.365	0.761	0.051	0.411	-0.208	0.28	-0.336	-0.512	-0.394	0.121	0.36	0.625	-0.125	-0.112	0.563	0.133	-0.271	0.318
POLDIP3	PPI	1	6.572	-0.551	-1.344	-0.507	-0.116	0.452	-0.098	-1.263	0.149	0.477	0.272	0.195	-0.173	0.759	0.547	0.276	1.265	-0.913	-0.16	0.249	-1.013	0.374	-1.566	-0.102	-0.193	0.268	0.417	-0.255	0.662	0.65	0.223	-0.141	-0.384	-0.037	-0.568	0.008	-0.654	-0.209	0.475	0.398	0.652	-0.009	-0.198	-0.292	-0.335	-0.204	-0.008	0.008	-0.119	-1.314	-0.255	0.447	0.674	-0.157	-0.379	0.105	0.181	0.748	0.233	0.003	0.264	0.811	-0.248	-0.387	-0.054	0.128	0.599	0.523	0.631	0.153	-0.575	0.415	-0.323	0.688	-0.594	0.724	-0.144	-0.336	-0.001	-0.561	0.167	-0.032	-0.927	-0.858	0.014	0.164	-0.09	1.243	-0.797	-0.776	-0.663	0.863	0.521	-0.378	-0.066	-0.31	-0.771	-0.019	0.091	1.101	-0.279	-0.115	-0.582	-0.145	0.331	-0.343	-0.299	0.6	0.128	-0.671	0.693	0.197	0.874	0.446	-0.442	-0.215	-0.113	0.128	0.357	-0.003	0.757	0.707	-0.245	0.722	0.059	0.161	0.185	0.357	-0.139	0.693	0.882	0.04	-0.259	0.076	-0.258	-0.491	-0.332	-0.225	0.19	-0.569	0.272	-0.003	0.171	0.598	-0.832	0.364	0.043	0.093	-0.344	-0.092	0.203	-0.221	-0.215	-0.697	0.115	0.312	0.672	-0.326	0.158	-0.062	0.619	0.624	-0.861	-0.488	0.231	-0.351	0.108	-0.11	0.196	0.449	-0.576	-0.82	-0.045	0.634	-0.67	0.013	-0.694	-0.516	-0.05	0.433	-0.027	-0.216	-0.532	-0.078	-0.016	-0.218	0.505	-0.066	-0.187	-0.419	0.699	0.311	0.801	0.102	-0.349	0.591	-0.796	0.164	0.344	0.511	0.552	-0.369	-0.269	-0.416	0.157	0.072	0.737	-0.05	1.151	-0.59	-0.375	0.133	0.284	-0.355	0.237	0.523	-0.049	-0.158	-0.634	-0.498	-0.254	0.076	0.656	0.379	0.439	0.039	-0.351	-0.354	-0.714	-0.516	-0.162	0.031	-0.473	0.778	-0.014	0.623	0.654	-0.488	0.622	0.601	-0.647	-0.058	-0.742	0.377	0.41	-0.575	-0.566	0.053	-0.352	-0.098	-0.59	0.086	-0.235	0.233	0.483	-0.116
KCNE2	PPI	1	1.431	-0.233	-0.338	0.335	-0.165	-0.361	0.099	0.301	0.376	0.199	-0.223	0.162	0.376	0.374	-0.239	0.156	0.21	0.071	-0.124	0.098	0.078	-0.193	0.117	-0.156	0.283	0.292	0.355	-0.012	0.186	-0.217	-0.113	-0.344	0.066	-0.126	0.258	0.313	-0.088	-0.075	-0.19	-0.191	-0.309	0.036	0.121	-0.228	0.063	-0.028	0.185	0.116	0.198	-0.144	0.354	-0.038	-0.189	0.138	0.207	0.228	-0.262	-0.173	-0.186	0.199	0.343	-0.299	0.445	0.27	-0.208	0.067	0.059	-0.079	0.135	0.104	0.164	-0.326	0.205	0.159	0.057	0.008	-0.195	0.043	0.036	-0.021	-0.154	-0.029	0.329	0.06	-0.026	-0.102	0.036	0.007	0.294	0.49	-0.03	0.044	0.001	-0.125	-0.189	-0.112	-0.092	-0.032	-0.077	-0.076	0.051	-0.169	0.013	0.048	-0.251	0.154	0.132	-0.023	0.005	-0.086	-0.218	-0.054	0.061	0.076	-0.165	-0.2	-0.134	0.118	0.052	0.023	0.056	-0.012	0.14	-0.234	0.157	-0.066	0	-0.266	-0.198	-0.455	-0.055	-0.244	-0.01	-0.02	-0.009	0.066	-0.163	0.041	-0.176	-0.199	-0.195	-0.063	-0.095	0.047	-0.157	0.148	0.117	-0.027	0.204	0.185	0.124	-0.044	0.243	0.16	0.057	-0.237	-0.017	0.109	0.162	-0.149	-0.132	0.037	-0.066	0.067	0.083	-0.116	-0.112	0.326	-0.025	-0.005	-0.024	0.128	-0.147	0.037	-0.095	0.215	0.508	0.171	0.023	-0.066	0.067	-0.104	0.302	-0.175	0.204	-0.089	0.133	-0.088	0.072	-0.117	-0.167	-0.083	-0.113	-0.132	0.029	-0.089	-0.034	-0.409	0.093	-0.051	0.11	0.167	0.131	0.342	-0.102	0.068	-0.185	-0.173	-0.064	0.292	0.078	0.022	-0.18	0.081	0.066	0.1	-0.034	-0.381	-0.054	-0.311	0.038	-0.093	0.092	-0.066	-0.091	0.042	0.161	0.359	0.353	0.095	-0.058	-0.211	0.03	0.379	-0.159	-0.11	0.283	0.277	-0.198	0.025	-0.11	0.242	-0.357	0.143	-0.136	0.015	-0.145	0.062	0.248	0.121	0.182	0.078	-0.162	-0.13	0.122	0.13
ABCA8	PPI	1	21.706	-4.575	-6.802	-1.122	0.345	-4.317	0.943	-0.192	6.602	-4.581	1.317	0.63	-0.613	2.63	-0.361	0.677	-3.499	-1.945	-0.305	-0.498	-0.661	-4.426	-0.097	1.948	0.571	1.061	0.945	-0.42	-1.53	0.804	0.915	0.022	1.076	-2.01	1.192	2.031	0.784	-0.741	-3.432	-0.962	-0.93	1.157	-0.998	-1.186	0.922	-0.311	1.129	0.241	1.113	-0.289	-0.663	1.3	0.379	-0.11	1.059	1.584	0.485	1.208	-1.499	-0.588	0.715	-2.012	-1.063	0.811	-0.206	-0.772	-0.542	-0.728	-2.162	-1.157	-0.465	0.431	1.843	-2.216	2.231	0.498	-0.511	0.538	0.889	1.165	-0.302	-1.326	1.187	2.343	-1.448	1.689	-2.743	1.295	-2.397	1.143	0.888	1.478	1.942	0.986	-0.142	0.085	-1.99	3.951	-0.001	0.779	-0.236	-0.735	0.369	-0.618	-1.676	0.069	-0.833	0.971	1.386	-0.116	1.847	0.153	0.527	0.169	-0.8	-0.192	-1.697	-1.791	0.539	-0.839	-1.028	1.073	-1.31	0.727	0.316	-1.814	-0.488	-0.379	0.767	-1.729	1.483	0.604	-0.343	-0.477	1.22	-1.388	-0.493	0.437	-1.957	0.738	0.122	-0.353	-0.963	-1.284	1.246	-0.329	0.82	0.073	0.417	0.887	1.282	-0.383	-0.664	-1.166	-1.413	-1.985	0.457	0.634	-3.489	-0.828	-2.842	-0.105	0.12	0.085	-0.632	-1.196	0.624	-2.205	0.526	-0.037	-1.467	1.27	0.088	0.517	0.616	1.331	0.962	0.187	1.879	0.384	-2.282	0.416	0.816	0.486	0.026	1.276	-0.726	0.949	-1.803	-0.31	1.917	2.273	0.075	-0.846	1.795	0.221	-1.762	-0.43	-1.183	-1.073	0.352	0.461	0.92	-1.184	-1.641	1.414	-0.658	-1.362	-0.048	0.277	-0.92	-1.181	1.036	-1.628	-0.527	0.016	-1.313	0.059	-0.578	-0.25	-0.297	-1.744	-0.101	-0.354	1.213	-2.22	1.16	-0.349	1.292	0.373	-2.816	0.154	0.198	-0.188	-2.589	-0.664	-0.594	1.416	-0.991	3.272	-0.286	1.365	0.736	1.376	0.555	-0.553	2.462	-1.029	0.893	-0.29	-2.214	-0.028	-1.492	-0.575	-0.34	-1.468
ZCCHC8	PPI	1	7.915	0.759	-0.033	0.211	1.182	0.445	-0.461	0.088	-0.769	1.902	0.453	0.781	0.398	1.446	-0.384	-0.156	0.497	-0.255	0.206	-0.869	0.651	1.841	0.651	-0.383	-0.675	-0.01	0.173	0.157	0.086	0.202	-0.359	-0.614	-0.728	-0.691	-0.736	-0.624	0.244	-0.116	-0.31	-0.938	-0.739	0.273	-0.848	-0.921	0.194	-0.285	-0.261	-0.522	-0.225	0.745	-0.138	0.01	0.906	-0.116	-0.239	-0.254	-0.592	-0.317	-0.738	0.787	-0.091	0.353	0.122	0.593	-0.356	-0.693	0.586	-0.218	0.358	-0.793	0.836	0.203	0.156	0.007	0.329	-0.427	0.101	0.238	-0.105	-0.009	-0.875	0.158	0.619	0.083	-0.147	-0.955	0.692	1.716	-0.142	-0.165	0.821	-0.263	0.756	0.615	1.11	-0.761	1.375	-0.27	-0.027	1.335	-0.361	0.307	-1.113	0.676	-0.333	-1.084	-0.165	-1.067	-1.291	0.682	0.474	0.413	0.928	-0.517	0.366	-1.178	-0.811	0.055	-0.566	0.308	-0.284	0.358	0.403	-0.268	0.042	0.74	-0.324	-0.568	0.176	0.2	-0.163	0.006	0.066	-0.351	1.11	1.038	-0.278	-0.086	-0.13	-1.014	-0.696	0.788	1.161	-0.072	-0.61	-0.215	-0.743	0.344	0.31	0.007	-0.234	-1.482	-0.591	-0.273	0.642	-0.385	-1.569	-0.387	0.564	0.815	-0.52	0.94	0.085	-0.553	0.19	-0.507	-0.121	-0.266	0.939	-0.127	0.526	-0.161	-0.211	0.508	0.071	-0.129	-1.481	0.159	0	0.25	0.077	-0.697	0.157	0.211	-0.1	0.804	-0.737	-0.296	0.855	-0.452	-0.306	-0.703	0.43	0.179	-0.238	0.453	-0.269	0.179	0.313	0.277	-0.368	0.809	-0.249	-0.045	0.313	0.335	0.585	-0.303	-0.599	-0.427	-0.16	-0.171	0.091	-0.131	-0.41	-1.057	0.118	-0.151	0.764	-0.314	0.141	0.959	-0.344	-0.411	-0.258	0.195	0.283	-0.346	-0.544	0.1	0.322	-0.03	1.441	0.131	-0.812	-0.282	0.499	-0.617	-0.169	0.432	-0.667	-0.155	-1.255	0.49	0.362	-0.164	0.45	0.037	-0.046	-0.143	-0.247	-0.172	-0.089	-0.177	1.016	-0.826
MAD2L2	PPI	1	2.72	-0.872	-0.518	0.068	-0.172	-0.549	-0.101	0.176	0.799	-0.031	0.999	-0.126	-0.183	-0.014	-0.367	0.019	-0.27	-0.532	-0.273	-0.461	-0.013	-0.671	0.158	0.134	0.545	0.145	0.138	-0.519	-0.15	0.108	0.182	-0.115	-0.283	0.256	-0.104	-0.065	-0.432	0.022	0.3	0.668	-0.243	-0.09	-0.112	0.081	-0.338	0.043	0.252	-0.178	-0.51	-0.024	-0.62	-0.226	-0.077	0.02	-0.187	0.064	0.469	-0.049	0.371	-0.776	-0.508	-0.152	-0.384	0.361	-0.147	-0.166	0.453	0.233	0.221	-0.188	-0.173	-0.071	-0.08	0.099	0.189	-0.381	0.289	0.555	-0.484	-0.259	0.255	0.231	-0.191	0.079	0.626	0.155	0.45	0.143	-0.234	0.396	-0.623	0.126	0.093	-0.172	-0.085	-0.08	-0.196	-0.015	0.272	0.127	0.055	-0.048	-0.144	0.138	-0.329	-0.021	-0.259	0.013	-0.236	-0.055	-0.226	0.472	-0.356	-0.638	0.155	-0.062	-0.717	-0.258	-0.235	-0.418	-0.016	-0.012	0.499	0.184	-0.363	-0.138	0.015	0.194	0.044	-0.072	0.329	-0.118	-0.048	-0.453	-0.034	-0.002	0.146	-0.07	-0.277	-0.136	0.179	0.002	-0.221	0.042	-0.266	0.193	0.465	-0.317	0.137	-0.157	-0.141	-0.023	0.284	-0.122	0.246	0.219	0.122	-0.107	0.328	-0.089	-0.206	0.093	0.045	0.284	0.17	-0.015	0.054	-0.088	-0.08	0.231	0.009	-0.181	0.377	-0.79	-0.108	-0.22	-0.337	-0.145	0.048	0.406	-0.132	-0.152	-0.073	0.083	0.131	0.654	0.225	-0.24	0.179	-0.43	0.176	-0.194	0.082	-0.034	-0.194	-0.364	0.003	-0.021	0.215	0.185	0.159	0.196	0.008	0.165	-0.312	-0.023	-0.136	-0.501	-0.114	0.023	0.26	-0.489	-0.272	-0.094	0.041	0.227	-0.46	-0.002	-0.326	-0.3	-0.4	-0.057	0.181	0.473	0.26	-0.106	0.164	0.312	0.131	-0.016	-0.295	0.486	-0.215	0.024	0.047	-0.166	0.452	0.177	0.105	-0.065	-0.358	-0.333	-0.203	0.179	-0.322	0.165	-0.136	-0.134	-0.003	-0.051	0.096	-0.094	0.268	0.03	-0.15	0.44
KPNA3	PPI	1	7.161	-1.923	-1.578	0.363	-0.263	-1.231	-0.263	-0.467	0.736	-1.299	0.912	-0.275	-0.732	1.5	-1.203	0.138	-0.66	-0.503	0.769	-0.441	0.22	-0.374	0.106	0.374	1.061	0.769	0.097	0.436	0.436	-0.432	-0.497	-0.25	-0.358	-0.277	-0.009	-0.999	-0.829	0.165	0.559	0.937	-0.159	0.238	0.656	0.381	0.939	0.345	-0.385	-0.58	0.375	-0.324	0.028	0.069	-1.168	-0.859	-0.205	0.568	0.993	0.322	-0.089	-0.392	-0.031	0.169	-1.115	0.293	-0.616	-0.866	0.161	0.959	1.003	-0.157	-0.071	-0.409	-0.579	0.169	-0.714	-0.766	0.806	0.888	-0.211	-0.519	0.915	-0.61	-0.238	0.074	-0.459	0.122	1.266	0.079	0.618	0.998	-1.944	1.138	0.405	-0.575	-0.794	0.074	-0.126	-0.765	0.603	0.398	1.082	0.116	0.466	0.458	0.069	-0.448	0.853	0.134	0.056	-1.055	0.139	0.919	-1.719	-0.208	-0.19	0.423	-0.144	-0.236	-0.358	0.041	-0.106	0.125	0.948	-1.221	-0.004	1.671	-0.572	-0.106	-0.626	-0.112	0.257	0.077	-0.206	0.971	-0.588	-0.679	0.782	0.651	-0.476	-0.198	-0.664	0.109	0.024	-0.181	-0.385	-0.844	-0.941	-0.032	1.769	-0.004	-0.439	0.963	1.054	0.039	0.153	-0.06	-0.022	-0.862	-0.057	-0.653	0.625	0.164	0.986	0.764	0.164	0.094	-0.119	0.699	-0.209	-1.356	-0.144	-0.425	0.791	-0.749	-0.674	0.362	-0.307	-0.268	-0.827	-0.2	0.072	0.298	-1.027	-0.375	-0.159	0.601	-0.989	-0.383	0.495	0.337	-1.001	0.084	0.422	-0.633	-0.278	-0.86	-0.36	0.607	-0.495	0.617	0.174	-0.133	-0.388	0.631	-0.424	-1.168	-0.725	0.024	-0.028	-0.21	-0.584	0.028	-0.702	0.762	-1.334	1.016	-1.308	0.625	0.191	0.08	-0.471	0.402	0.344	-0.232	0.002	-0.031	0.09	0.139	1.774	-1.022	-0.631	-0.28	0.722	-0.238	0.225	0.781	-0.057	0.236	0.577	-0.775	0.013	-0.534	-0.275	0.254	0.69	0.143	1.55	1.262	0.871	0.307	-0.39	-0.07	0.624	0.273	-0.327	-0.386
ETV4	PPI	1	6.529	-0.525	-0.074	-2.139	0.267	0.113	-0.038	-1.233	-0.909	-1.151	0.472	0.857	-0.367	0.291	0.821	-0.639	-0.234	0.664	0.107	-0.063	0.175	0.757	0.293	0.229	-2.058	0.128	0.263	-1.489	-0.543	0.441	-0.16	-0.526	-0.326	1.142	-0.232	0.227	0.042	0.102	0.05	0.224	-0.371	0.152	0.262	-0.173	0.065	0.583	-0.375	1	-0.622	0.917	-0.7	-0.452	0.422	-0.612	0.053	-0.229	0.097	-0.478	-0.914	0.001	1.78	0.21	-0.011	-1.234	-0.107	-1.271	0.625	0.052	-0.132	-0.771	0.051	-0.182	0.673	-0.356	0.047	-0.155	-0.033	1.111	-0.526	-1.508	-0.086	-0.004	0.371	0.039	0.417	-0.572	-0.195	-0.515	-0.682	-0.877	0.682	0.263	0.269	0.095	-0.189	-0.83	0.187	-0.273	1.12	-0.786	0.914	0.146	-0.13	0.775	0.471	-0.665	0.597	-0.195	0.166	-0.12	0.498	0.89	0.925	-0.176	0.497	0.197	-0.458	-0.248	0.137	0.208	0.614	-0.54	-0.221	-0.199	1.318	-0.387	-0.29	-0.228	-1.137	-0.17	-0.392	-0.094	-0.846	-0.775	0.077	0.454	-0.549	-0.171	-0.209	-0.996	-0.523	0.132	0.463	0.054	-0.237	0.275	-0.473	0.03	0.544	-0.197	0.149	0.85	0.109	0.366	0.317	-0.479	-0.385	0.341	0.205	-0.261	-0.514	0.653	-0.466	-0.142	0.533	0.088	-0.388	-0.12	-0.002	0.461	0.336	-0.115	-0.436	1.057	-0.283	0.305	-0.315	-0.91	-0.4	0.3	0.297	-0.876	-0.389	-0.031	-0.181	0.17	0.226	-0.401	-0.223	-0.122	-0.325	-0.019	0.717	0.341	-0.827	-0.601	-0.652	-0.272	-0.166	-0.546	0.634	0.316	0.533	-0.482	-0.167	-0.14	-0.069	-0.268	-0.699	-0.098	0.371	-0.109	0.662	0.354	0.374	-0.139	-0.072	0.124	0.856	-0.767	0.136	-0.091	-0.186	-0.046	0.188	0.434	-0.065	-0.308	-0.909	-0.14	0.154	0.184	0.719	-0.278	-0.033	0.355	-0.139	-0.356	-0.331	-0.359	-0.544	-0.348	0.019	0.173	0.106	-0.396	-0.347	0.394	0.464	0.426	0.824	0.011	-0.2	-0.346	-0.031	0.199
LGR6	PPI	1	15.554	-2.153	-1.871	-5.46	0.428	-4.006	-0.382	-3.113	1.151	-4.886	0.115	-0.223	2.496	-1.613	-1.863	-1.053	-0.292	-1.135	-2.05	-0.039	0.078	-1.049	0.464	0.595	-2.297	-1.347	-0.06	2.572	-0.566	-0.202	-0.72	0.074	-1.237	0.172	0.182	2.379	0.42	-0.837	-2.416	-1.347	0.394	-0.981	1.43	-1.641	-1.112	-1.048	-1.383	-0.372	1.319	2.095	-1.308	-0.04	0.433	0.579	-1.489	1.021	-0.43	0.371	-0.434	0.904	0.216	1.39	0.647	0.086	-0.936	-1.66	1.403	0.031	0.805	0.605	-0.057	-1.307	0.883	-0.147	0.113	1.397	0.213	-2.01	2.358	1.278	-0.119	-0.329	0.37	0.699	0.186	-0.486	-1.121	-0.002	-0.067	0.332	-2.122	-2.708	-0.584	1.712	-0.524	0.073	-1.859	-1.941	-1.809	0.666	-1.304	0.521	-0.46	2.894	0.014	-0.014	0.249	-0.861	-2.471	-0.65	-2.154	0.991	-1.268	-0.862	-0.429	-0.315	-0.158	2.038	-0.04	-0.904	1.085	1.996	-0.519	-0.314	1.165	0.213	0.243	1.028	-0.807	1.441	-1.512	-0.234	-0.274	-1.316	1.755	-0.334	0.69	0.8	0.423	0.049	0.181	0.184	0.459	0.25	0.327	-0.575	0.338	-0.375	0.823	0.466	0.269	-0.199	1.071	-1.366	-0.112	0.073	0.504	0.313	1.237	1.365	-0.813	-1.516	-0.381	0.449	0.325	-0.307	-0.034	0.771	-0.928	-0.84	-0.14	-0.284	0.931	-0.382	0.271	2.08	-1.02	-0.16	-0.045	-1.485	-1.662	-0.138	0.502	0.903	0.214	-0.12	-1.172	1.824	-0.909	0.194	1.129	-1.221	0.315	0.734	0.488	-1.068	-0.848	1.3	-0.171	2.16	-0.736	0.453	-0.851	-0.132	-0.063	-0.313	0.094	-1.027	-0.155	0.164	0.78	-0.396	-0.179	-0.465	0.335	-0.72	-0.039	0.61	1.195	-0.148	0.066	-0.19	0.649	-0.704	-0.048	1.347	-0.006	0.646	0.567	-1.013	0.514	0.037	-1.709	0.626	-0.479	0.129	-0.62	0.91	1.038	0.371	0.529	0.487	0.108	-0.009	0.691	-0.208	0.444	-0.661	-0.147	0.147	-0.645	-0.225	1.243	-0.466	1.52	-0.654
OBFC1	PPI	1	5.485	-0.096	-1.844	-0.532	0.612	-1.308	-0.072	1.626	0.328	0.346	0.09	0.322	-0.485	-0.217	-0.194	-0.058	-0.376	-0.125	-0.024	0.001	0.362	-0.106	-0.136	0.014	0.13	-0.48	0.621	0.532	-0.416	-0.144	-0.128	0.178	-0.119	0.18	-0.362	0.235	-0.02	-0.021	-0.378	-0.012	0.549	-0.587	1.313	0.516	-0.083	0.332	-0.604	0.335	0.426	-1.407	-0.304	0.366	-0.279	-0.37	0.106	0.392	0.454	0.052	-0.342	-0.644	0.089	-0.374	0.16	0.207	0.181	0.195	-0.104	0.778	-0.601	-0.247	0.936	0	0.502	-0.136	0.24	0.322	0.632	0.39	-0.448	-0.156	0.701	-0.232	-1.486	0.194	0.279	-0.265	0.408	0.09	-0.966	-0.513	0.668	0.567	-0.329	-0.663	-0.203	0.584	0.634	-0.128	0.12	0.112	-0.321	-0.308	-0.055	-0.887	-0.339	0.026	-0.132	-0.003	0.037	0.904	-0.361	-0.087	-0.3	-0.171	-0.499	-0.188	0.147	-0.098	-0.486	-0.545	-0.888	0.434	0.287	0.215	-0.351	0.071	0.227	0.873	-0.111	0.125	0.589	-0.188	-0.333	-0.259	-0.073	0.153	-1.131	-0.891	0.813	0.62	-0.11	-0.669	-0.746	-0.157	0.267	0.227	-0.267	-0.455	0.284	-0.551	-0.316	-0.075	0.455	0.02	0.753	0.523	0.156	0.135	0.4	-0.831	0.215	-0.122	-0.492	0.319	0.021	0.203	0.345	-1.022	-0.157	-0.066	-0.008	-0.191	0.109	-0.913	-0.029	0.162	0.373	-0.853	-1.104	-0.346	-0.038	-0.453	-0.697	-0.313	1.108	-0.064	0.263	0.228	-0.551	0.335	0.325	-0.499	-0.041	-0.476	-0.181	-0.082	0.2	-0.178	-0.377	-0.466	0.466	1.115	0.08	-0.596	-0.173	-0.458	-0.208	-0.204	0.1	-0.271	0.538	0.226	-0.353	0.308	0.068	-0.188	0.26	1.079	-0.038	0.758	0.068	0.014	-0.498	-0.793	-0.363	0.585	-0.099	-0.24	-0.462	-0.488	0.195	0.155	-0.574	-0.432	-0.821	-0.296	0.676	-0.628	0.086	-0.484	-0.236	0.462	-0.173	-0.583	-0.03	-0.011	0.068	0.07	-0.049	0.404	-0.35	0.019	0.137	-0.117	0.043	0.764
SLC1A7	PPI	1	8.915	-0.688	-1.004	-1.159	0.337	-1.373	-0.695	-2.357	1.51	-2.113	0.142	0.044	0.351	-0.69	-0.066	0.017	-0.061	0.108	-0.257	0.048	0.733	-0.986	-0.494	0.328	0.661	1.552	-0.231	-0.534	0.427	0.205	-0.841	0.283	0.448	-0.675	0.39	0.647	-0.411	0.055	-0.537	-0.662	0.174	-0.627	1.909	-0.834	0.651	-0.299	-0.323	-0.02	-1.601	0.45	0.587	0.485	0.317	-0.478	0.475	-0.365	-1.349	0.664	0.421	-0.212	-0.506	-0.955	-0.293	0.213	-0.004	0.246	0.796	-0.676	0.353	-0.303	1.227	0.537	-0.252	-0.984	0.615	0.749	0.181	0.48	0.377	-0.518	0.151	0.513	-0.144	-0.038	0.678	0.114	-0.44	0.344	1.201	0.671	-0.704	-1.237	-0.261	0.395	0.698	0.894	-0.091	0.075	-0.546	-0.265	-1.355	-1.083	1.041	0.321	0.5	0.612	0.258	-0.692	-0.682	0.36	-0.069	-0.091	1.519	-0.609	-0.256	-0.436	0.418	-0.133	-0.254	0.134	0.689	0.77	-0.089	0.036	-0.059	0.249	-0.411	-0.458	-0.314	-0.66	0.165	0.108	1.12	0.336	0.263	-1.023	0.653	0.478	0.111	0.19	-0.133	0.115	0.265	-0.208	0.053	-0.366	-0.043	0.693	0.232	0.298	0.62	-0.87	0.02	0.076	0.348	0.601	0.157	0.266	-0.405	-1.407	-1.369	0.544	-0.438	1.018	0.725	-0.203	0.664	-0.279	-0.539	-0.802	0.006	-0.407	-0.792	0.432	0.532	-0.06	0.299	-1.439	1.058	-0.308	0.357	-0.327	0.574	0.048	0.246	-0.096	0.259	0.21	-0.018	0.213	-0.397	0.208	0.221	-0.568	-0.729	-1.057	0.891	-0.336	0.084	-0.029	-0.491	-0.223	-0.057	0.474	-0.057	-0.112	-0.113	-0.186	0.061	-0.16	-0.817	0.628	-0.919	0.129	0.479	1.261	0.457	-1.089	-1.202	0.037	0.528	-0.774	0.191	0.329	0.098	-1.388	-0.822	0.152	0.037	1.411	-0.066	-0.428	0.543	1.53	-0.58	-0.353	-0.504	0.137	-0.048	0.06	-0.646	0.342	-1.93	-1.507	0.057	-0.585	0.038	-0.927	0.787	0.295	0.497	1.316	0.503	-0.246	0.831	0.263
SPATA13	PPI	1	18.673	-0.279	-2.862	-3.659	-0.435	0.985	-0.196	-0.744	-0.626	1.448	0.827	-0.353	1.4	0.977	2.251	-1.395	1.984	-0.506	2.51	0.205	-2.725	1.856	0.686	-1.586	-2.36	1.347	0.022	-1.989	1.15	0.909	0.509	-0.772	-1.451	0.876	0.304	-0.234	-1.185	0.358	0.194	0.275	0.569	1.1	0.29	-1.259	-0.307	-2.394	0.27	0.289	0.23	0.075	1.766	-0.472	-2.018	0.605	0.082	0.478	-0.232	0.01	-0.371	0.146	-1.018	-0.997	0.759	0.283	0.261	0.62	-0.523	-0.763	-1.087	0.278	-1.666	0.496	-2.075	-1.274	0.762	0.047	-0.098	0.157	1.115	-1.3	-0.421	-2.402	0.311	1.647	1.324	0.907	0.025	-2.043	0.431	-2.009	0.132	-0.852	0.343	-0.764	1.043	-0.859	-1.17	0.036	-0.262	-0.369	1.464	-0.556	0.474	1.667	-0.665	-1.515	-0.656	-0.415	2.247	-0.775	-0.33	-0.079	-0.369	-0.373	-0.102	-0.05	0.702	0.3	-1.544	-0.264	-0.312	-1.59	-0.311	-1.187	1.758	0	-0.302	-1.671	0.005	0.448	2.205	-0.281	0.335	-0.058	0.917	-0.979	-0.592	0.326	-0.134	0.768	0.87	0.241	0.008	-1.269	0.075	-0.085	1.43	0.448	-0.622	-0.276	0.881	1.08	-0.335	0.501	0.432	-0.777	1.383	1.989	1.459	-0.413	0.799	0.36	1.134	1.904	-0.479	-0.532	1.187	0.647	0.522	0.678	1.126	1.636	-0.71	0.82	2.307	-1.282	2.216	1.786	1.353	-0.87	-0.764	0.494	-0.262	0.906	-2.108	0.508	-0.28	0.007	-0.416	0.022	-0.321	1.544	-2.527	-0.942	-0.255	-0.196	0.05	-0.599	-3.715	0.694	0.024	0.949	0.115	-2.553	0.339	0.425	-0.691	-0.166	-0.327	-1.099	-1.402	1.239	0.504	-1.412	0.924	0.637	1.501	0.49	0.774	-0.942	-1.072	-0.49	0.336	1.159	0.348	-1.468	-1.442	1.166	1.682	0.901	-0.014	0.568	-1.199	-1.299	-0.89	-1.425	0.706	-1.116	-0.171	-0.78	-0.182	-0.641	-0.26	0.381	1.235	-0.371	-1.665	0.574	-0.571	0.658	-0.588	0.4	-0.274	0.08	-0.611	-1.412
NSMCE4A	PPI	1	5.628	-1.282	-1.302	0.004	-0.272	0.324	-0.384	0.348	-0.804	0.509	0.83	0.352	0.554	-0.688	2.11	-1.436	1.163	-0.433	1.126	-0.369	-1.176	-0.869	2.222	-1.36	-0.606	2.24	0.021	0.145	-0.306	0.006	0.083	-0.206	-0.41	0.446	-0.032	-0.393	0.712	0.31	-0.738	0.995	-0.431	0.346	0.549	-0.429	0.264	0.505	0.467	0.113	0.325	-0.084	0.282	0.025	-1.081	0.314	0.107	0.293	-0.559	0.162	-1.068	-1.372	-0.354	0.142	-0.57	-0.252	-0.607	0.125	-0.428	0.219	0.485	-0.256	0.292	-0.065	0.469	-1.123	-0.447	0.678	-0.487	0.521	-0.198	0.16	0.352	-0.007	0.582	-0.136	-0.041	0.514	-0.112	-0.614	-0.311	0.62	-0.904	0.057	0.144	-0.085	0.059	-0.557	0.547	0.005	0.553	-0.32	-0.68	0.504	0.078	-0.378	0.06	-0.508	-0.461	-0.474	0.158	-0.038	-0.65	0.321	-0.078	0.318	-0.372	-0.07	0.239	-0.333	0.156	0.232	0.152	0.567	0.436	0.107	0.056	-0.159	-0.335	0.574	0.423	0.767	-0.213	0.302	-0.095	0.037	0.207	0.525	0.444	0.201	0.25	-0.168	-0.483	-0.202	0.219	0.551	-0.709	-0.161	-0.004	-0.166	-0.353	0.647	0.5	0.382	0.989	-0.336	0.368	0.556	0.25	0.407	0.013	-0.075	-0.125	-0.23	0.006	0.054	-0.289	-0.287	-0.005	-0.12	0.23	-0.151	-0.275	0.513	0.042	0.393	-0.303	-0.298	0.276	-0.572	-0.721	-0.474	0.263	-0.777	-0.653	0.073	-0.126	0.237	-0.29	0.136	0.481	-0.081	-0.678	-0.168	-0.719	0.676	-0.787	0.492	0.431	-0.126	0.697	0.122	-0.138	-0.351	-0.028	-0.609	-0.172	-0.175	0.087	0.253	-0.253	-0.303	-0.09	1.001	0.023	0.472	0.622	0.039	0.069	-0.226	-0.441	0.098	-0.311	0.634	-0.404	-0.145	-0.074	-0.208	-0.225	-0.284	0.083	-0.354	-0.264	-0.397	-0.379	0.361	-0.398	0.67	-0.118	0.496	0.122	-0.277	-0.261	0.465	0.175	0.01	-0.456	-0.154	0.529	0.318	-0.523	-0.14	-1.151	-0.108	0.897	-0.684	0.179	0.543
C17orf80	PPI	1	9.06	-0.179	-1.082	-0.066	-0.561	-0.634	0.593	0.163	0.923	0.241	0.09	0.183	-1.746	-0.253	-0.197	-0.231	0.522	-0.573	-0.432	-0.028	-0.092	0.295	-1.281	-1.037	-0.594	-0.552	1.162	-0.437	-1.43	-0.083	0.473	0.182	0.219	-0.036	0.963	-0.305	-0.05	0.242	-0.191	-0.538	0.789	0.646	0.395	-1.327	-0.537	0.39	0.137	-0.209	0.805	0.878	0.08	0.481	-0.455	0.246	-1.092	-0.007	0.32	0.897	-0.252	-0.576	-0.069	-1.327	-0.329	-0.253	0.717	-0.479	1.215	0.032	-0.25	0.164	1.316	-0.145	1.329	-0.963	-0.246	0.333	1.11	-0.371	-0.5	0.959	-0.219	0.221	-0.575	-1.25	-0.772	-0.258	-0.463	0.281	-0.566	0.476	1.059	-0.632	0.647	-1.158	0.605	1.398	1.045	0.774	-0.129	-0.494	0.782	-1.146	-0.197	-0.235	-0.109	0.231	-0.592	0.305	-0.231	-0.443	0.576	0.066	0.986	-0.617	-0.147	0.506	-0.032	0.652	-0.132	0.794	0.706	-0.279	0.166	-0.39	-0.512	-0.235	-0.475	-1.415	0.449	-0.486	0.067	0.563	-0.477	0.183	0.065	0.13	-0.159	-0.801	0.208	-0.254	1.238	-0.234	0.278	-1.247	-0.169	-0.081	-0.19	0.039	0.708	0.193	-0.616	-0.203	0.298	1.292	-0.042	-0.297	0.358	0.447	0.745	0.112	0.98	-0.287	-0.078	0.499	-0.245	-0.768	0.719	-0.169	-0.218	-0.196	0.128	0.149	-0.344	-0.418	-0.452	0.318	-0.109	0.464	-0.017	0.813	-0.125	0.483	-0.641	-0.362	0.365	0.371	0.344	0.693	1.141	0.978	0.374	0.027	-0.042	-0.519	-0.619	-0.606	-0.056	-0.91	0.933	-0.323	0.608	-0.546	0.489	-0.035	-0.497	-0.18	0.11	-0.17	0.196	-0.157	-0.42	-0.387	0.415	-0.399	-0.02	-0.379	-0.172	-0.095	0.538	-0.883	-0.956	-0.064	0.523	-0.906	-0.007	0.367	0.88	-0.667	0.023	-0.115	0.807	-0.44	-0.405	0.021	-0.271	0.401	-1.093	-0.242	0.434	-0.679	0.552	0.69	0.371	0.29	0.11	-0.607	0.464	0.466	-0.51	-0.64	-0.015	0.354	0.372	0.269	-0.004	-0.943
NPC2	PPI	1	1.923	-0.341	-0.351	0.174	0.135	-0.118	-0.159	-0.172	0.561	-0.572	0.18	-0.143	-0.105	0.325	-0.067	0.309	0.084	-0.171	0.271	-0.085	-0.332	-0.071	-0.345	0.07	-0.036	-0.217	0.135	-0.028	-0.465	-0.219	0.096	0.092	0.695	-0.263	-0.19	-0.746	-0.124	-0.068	-0.165	-0.217	-0.19	-0.334	-0.106	-0.036	0.136	0.438	-0.001	0.198	-0.111	0.224	0.196	-0.213	0.093	0.237	0.027	-0.011	0.012	0.179	-0.103	0.125	0.055	-0.157	-0.043	0.196	0.064	-0.176	0.067	0.183	-0.06	0.211	-0.122	-0.014	0.044	-0.165	-0.324	0.108	-0.106	-0.418	-0.026	-0.228	-0.059	-0.051	0.311	0.042	-0.274	0.186	-0.485	0.125	-0.176	0.11	0.453	0.243	0.157	0.292	-0.037	-0.231	0.435	0.037	0.288	-0.029	0.247	0.21	-0.198	0.332	-0.393	-0.103	0.126	0.183	0.245	0.282	-0.151	0.461	0.076	-0.116	-0.186	-0.11	-0.125	0.091	0.096	-0.581	0.32	0.413	0.204	0.139	0.265	-0.297	-0.059	0.053	-0.102	-0.037	-0.184	0.092	-0.109	0.101	0.152	0.437	0.066	0.175	0.017	0.125	0.247	-0.209	0.164	-0.168	0.31	-0.039	0.56	-0.046	0.137	-0.268	-0.033	0.148	-0.182	0.19	0.154	0.026	-0.174	-0.73	-0.215	0.152	0.059	-0.125	0.265	-0.159	-0.236	-0.04	0.417	0.058	-0.509	0.158	-0.237	-0.044	-0.062	0.372	-0.216	0.082	-0.148	0.235	-0.029	0.284	0.331	-0.622	0.206	0.072	-0.308	-0.03	-0.133	0.363	-0.037	-0.209	-0.364	0.436	0.181	0.251	0.03	-0.047	-0.051	0.075	-0.212	-0.147	-0.186	-0.192	-0.229	0.273	-0.193	-0.188	0.331	-0.21	0.189	0.046	0.126	0.234	-0.222	-0.427	-0.093	0.088	0.156	-0.04	-0.007	0.138	-0.159	-0.029	0.126	0.233	-0.079	-0.069	-0.139	-0.282	0.528	0.181	0.315	-0.022	0.275	0.05	0.256	0.015	-0.303	-0.093	-0.134	-0.051	0.246	0.17	-0.317	0.056	-0.036	-0.098	-0.282	-0.081	-0.115	0.2	-0.29	0.152	0.17	-0.095	0.405	0.176
NKX3-2	PPI	1	6.449	-1.328	-0.64	-2.632	0.346	0.163	-0.731	-1.801	-3.419	-0.673	1.003	-0.428	1.766	-2.09	2.054	1.116	0.579	0.594	-3.3	2.599	0.057	-0.229	-2.123	-1.138	-0.781	-0.036	-0.218	0.232	0.011	-1.131	0.218	0.391	0.822	-0.261	0.454	0.9	-0.95	0.589	-0.423	-1.028	-0.12	-0.435	0.854	-0.176	0.703	-0.951	-1.197	-0.148	-0.993	-1.107	0.754	-0.685	-0.896	0.406	-0.443	-0.028	-1.437	-0.11	0.898	-0.077	0.039	-0.887	0.346	0.474	-0.141	0.161	-0.018	0.241	0.194	0.536	-0.17	-0.437	0	-0.891	0.061	-0.217	0.311	0.217	-0.526	0.74	1.041	-0.015	-0.503	-0.481	0.465	0.303	0.11	-0.127	-0.277	-0.586	0.708	0.279	0.651	-0.644	-0.403	0.114	0.521	0.364	0.284	0.438	-0.239	-0.305	-0.738	0.252	0.516	0.767	1.165	0.88	-0.311	0.021	0.155	-0.015	0.878	0.132	0.287	-0.358	-0.524	0.156	0.154	-0.479	-1.18	-0.293	0.065	-0.286	-0.461	-0.687	0.18	0.044	0.445	-0.076	-0.701	-0.071	0.536	-0.488	-0.197	0.343	0.227	0.506	-0.755	-0.021	0.141	-0.079	0.755	-0.402	0.755	0.518	-0.168	0.746	0.104	-0.457	0.546	-0.134	-0.093	0.866	-0.313	0.394	-1.291	-0.34	0.259	0.504	0.627	-0.461	0.311	-0.231	-0.301	-0.212	-0.332	0.49	-0.99	-0.681	-0.272	0.692	-0.072	0.239	0.601	0.224	-0.262	-1.033	-0.295	0.058	-0.457	-0.764	-0.402	-0.443	0.231	-0.069	-0.073	0.491	-0.202	0.183	0.295	0.31	-0.133	0.175	-0.502	-0.321	0.455	-0.103	0.613	0.288	-0.291	-0.572	-0.687	0.538	0.024	0.404	0.647	0.039	0.274	-0.198	-0.357	-0.098	-0.02	0.13	-0.108	0.431	0.998	0.206	0.559	-0.594	-0.084	0.371	-0.371	-0.062	-0.322	0.167	-0.015	0.078	-0.83	-0.221	0.62	-0.775	0.279	-0.183	-0.606	-0.13	0.172	0.431	-0.348	0.062	-0.172	0.246	0.8	-0.208	0.68	0.209	-0.587	0.222	-0.599	-0.342	-0.862	-0.482	0.388	0.272	-0.566	-0.581
ADCY1	target	1	16.244	-2.783	-2.869	-5.098	-0.053	-3.775	-0.975	-2.553	1.966	-6.296	0.821	-0.12	2.122	-2.665	0.128	0.948	0.412	-0.626	-3.912	3.077	0.77	-3.794	2.075	0.937	0.772	1.204	-0.418	0.636	-0.227	1.81	0.297	0.114	2.213	-2.307	1.03	0.96	-0.056	-0.965	-1.427	-0.479	-0.061	-0.64	1.804	0.027	-0.91	-0.308	-1.479	0.721	-0.094	0.141	1.707	-0.378	0.993	-0.96	-0.478	-0.034	0.102	-0.948	1.162	1.565	-0.166	-1.136	-0.87	1.057	-0.943	-0.166	1.071	-0.799	2.457	0.202	-1.437	0.181	0.225	-1.203	2.771	0.715	-0.171	-0.427	0.893	-1.29	-0.428	0.954	-0.653	0.7	-0.093	-0.947	-2.177	1.094	0.234	-0.334	0.853	-0.035	1.826	1.134	0.796	1.083	0.285	1.781	-0.511	0.127	0.035	-2.125	1.203	1.32	-0.365	1.106	0.026	0.064	0.077	0.823	2.192	0.781	-0.22	0.313	-0.448	-0.299	-0.745	1.491	-0.028	0.782	0.652	2.085	-0.494	0.469	-1.735	0.362	-0.615	-1.095	-0.124	-1.3	0.227	1.36	0.349	1.029	-0.17	1.32	1.159	-0.119	-1.146	0.095	1.22	-0.038	-2.04	-1.472	-0.531	-0.686	-0.611	-0.45	0.922	-0.106	-0.452	0.359	-0.085	-1.246	1.063	0.479	0.457	-0.297	0.221	-0.092	0.425	0.5	1.571	0.098	-0.336	-0.612	-2.4	1.707	0.778	-1.409	1.593	-0.304	-1.5	0.895	0.258	0.092	-0.686	1.219	0.396	2.625	-0.928	-0.956	-0.17	1.047	-0.837	-1.157	-0.158	1.049	0.448	1.088	1.254	-1.323	0.574	-0.18	1.62	-1.462	-0.076	-1.507	1.161	-0.091	0.987	0.831	-1.3	0.521	-0.175	0.486	-1.624	1.412	0.565	-1.855	-0.816	0.44	-1.015	-1.443	0.576	1.626	-0.111	-0.39	0.087	0.41	0.119	0.779	-0.097	0.685	-0.721	-1.163	1.041	1.738	-0.001	1.353	-0.538	0.376	1.054	-0.237	1.109	-1.76	0.564	0.92	0.75	-0.062	0.194	1.064	-0.181	0.248	-0.38	-0.068	-1.105	1.346	1.231	1.269	-0.173	0.256	-0.358	0.502	-1.365	0.131
MBD2	PPI	1	6.939	-0.554	0.425	-2.723	0.978	2.1	-0.297	-1.177	-2.638	-2.29	0.249	-0.519	-0.068	0.032	1.404	0.742	0.979	-0.528	-3.532	6.74	2.675	0.188	4.013	1.612	-3.272	1.707	0.361	-0.915	0.414	0.712	1.325	0.241	0.201	-0.539	0.578	0.006	-0.293	0.623	-0.162	0.09	1.202	-2.025	0.038	-0.192	-0.392	1.27	1.023	0.486	-0.372	1.989	2.79	0.906	-1.665	-0.178	4.032	-1.133	-0.048	0.203	-1.065	-5.449	-0.188	0.505	1.206	0.202	-2.281	-0.171	-2.026	0.937	2.762	1.022	1.189	0.02	-0.757	-2.274	-0.106	0.229	0.495	-0.044	-1.915	-1.195	2.047	0.258	-0.429	2.278	0.233	0.938	0.072	-1.312	0.685	1.251	-0.888	0.073	0.449	0.979	0.428	-0.647	0.342	-1.698	-0.205	0.077	-2.423	-0.455	-0.146	0.147	-0.15	0.331	0.195	0.012	-0.585	1.401	-0.906	0.327	0.128	1.277	0.224	-0.314	0.031	-1.126	2.632	0.595	-0.499	1.023	-0.675	0.436	0.021	-0.042	0.726	0.077	-0.24	0.856	0.688	-0.694	0.961	-0.498	1.049	-0.942	1.012	0.705	0.765	-0.137	-0.249	-1.411	-1.163	-0.923	-0.931	0.571	-0.82	0.351	-0.433	-0.249	0.458	-0.751	2.275	0.772	-0.248	-1.941	-0.199	-0.669	0.874	1.115	0.304	-0.211	-0.665	-0.56	-0.725	0.378	0.573	0.292	1.869	-0.449	-0.568	0.014	0.965	1.296	-1.445	0.048	0.299	-0.237	-0.683	-0.982	0.714	-0.368	0.35	0.501	0.47	1.07	-0.718	-0.001	-0.229	-0.363	0.059	-1.453	-0.211	0.287	-0.669	1.648	-0.318	-0.725	1.624	-1.591	0.623	-0.464	0.138	0.5	-0.894	1.179	-0.43	1.119	-0.102	0.132	-0.563	0.833	-0.096	-0.323	0.577	-1.81	-0.548	-1.808	-0.324	0.821	0.197	-0.299	-1.122	-0.784	1.273	-0.38	-0.757	-0.275	-0.511	0.014	0.628	-0.667	-0.286	1.384	-0.237	1.199	-0.114	-0.01	-1.355	-0.072	1.272	-0.351	-0.322	0.211	0.105	0.114	-0.833	-0.78	0.018	-0.786	-0.148	-0.559	0.479	-0.109	-0.39	0.376
GSTZ1	PPI	1	2.816	-0.826	-0.524	0.223	-0.248	-0.508	0.062	-0.079	0.637	-0.492	-0.095	0.054	-0.351	0.124	-0.362	-0.008	0.375	0.165	-0.301	-0.231	-0.149	-0.397	0.176	0.195	0.06	0.009	-0.097	0.049	0.096	-0.054	-0.447	-0.141	0.002	0.615	0.026	0.216	-0.478	0.268	-0.157	-0.153	-0.062	-0.115	-0.168	0.036	-0.157	0.184	0.483	0.231	0.136	0.239	-0.038	-0.181	0.157	0.15	0.606	0.406	-0.315	0.075	0.024	0.437	0.036	-0.039	-0.462	0.293	0.207	-0.413	0.171	-0.252	0.293	-0.181	-0.248	-0.012	-0.359	0.047	0.206	-0.437	0.007	-0.281	0.183	-0.001	-0.214	0.102	-0.117	0.158	-0.166	-0.325	-0.089	0.05	0.184	0.19	-0.215	-0.079	-0.007	0.242	-0.291	0.014	-0.165	0.077	0.044	0.459	0.018	-0.192	-0.012	0.493	-0.321	-0.381	0.365	-0.125	-0.544	0.32	-0.097	-0.044	-0.476	-0.014	0.012	-0.22	-0.153	0.395	0.408	0.382	0.181	0.003	0.037	-0.505	-0.075	0.303	-0.074	0.041	0.378	-0.066	-0.022	0.153	0.481	0.353	-0.217	0.175	0.788	-0.302	0.115	-0.183	0.561	0.171	0.072	-0.167	-0.299	-0.411	0.154	0.065	-0.134	0.175	-0.224	-0.285	-0.281	-0.102	0.854	-0.494	0.011	-0.598	-0.055	0.253	-0.241	-0.34	0.044	-0.062	0.415	-0.133	0.184	0	0.006	-0.137	0.401	0.234	-0.095	-0.468	0.125	0.664	-0.122	0.196	0.294	0.176	-0.182	0.079	0.217	0.357	0.11	-0.386	0.04	-0.428	0.433	0.13	0.219	0.473	0.425	0.041	0.116	0.059	0.25	-0.308	0.027	0.195	0.346	0.389	-0.32	-0.267	-0.257	0.575	0.214	0.444	-0.08	0.12	-0.291	-0.299	0.101	-0.381	0.452	-0.104	0.302	0.202	-0.093	-0.145	0.191	-0.381	0.215	0.079	-0.088	-0.086	-0.174	0.509	0.262	0.371	0.233	0.658	0.398	0.088	0.003	0.017	-0.193	0.133	0.038	-0.044	-0.428	-0.241	0.005	0.255	-0.257	-0.158	0.089	0.306	-0.124	0.109	0.133	0.689	-0.125	0.498	0.009	0.041
SPSB2	PPI	1	4.146	-0.472	-0.255	-1.182	0.104	-0.109	0.132	-1.119	-0.83	-1.21	0.13	-0.323	0.816	-0.569	-0.258	0.047	0.372	-0.244	0.022	-0.808	0.299	-0.211	0.568	0.262	-0.164	-0.384	-0.033	-0.531	0.494	0.144	-0.3	-0.544	-0.204	0.017	0.213	-0.387	0.141	0.176	0.06	-0.817	0.676	0.256	0.443	-0.262	-1.016	-0.196	-0.209	-0.08	0.04	0.141	-0.576	0.039	0.072	0.535	0.793	-0.068	-0.594	-0.113	0.277	-0.374	0.182	-0.289	0.105	-0.191	-0.452	-0.306	0.403	1.001	0.047	0.211	-0.011	0.313	0.01	-0.298	-0.015	-0.495	-0.487	0.054	1.012	0.032	0.565	0.749	0.083	0.383	-0.208	-0.505	0.745	0.855	0.064	0.591	-0.144	0.124	0.218	-0.301	0.45	0.334	0.188	-0.358	0.4	0.291	-0.114	-0.064	0.339	0.286	-0.352	0.228	-0.373	-0.589	-0.499	0.172	-0.38	0.289	-0.293	0.048	0.229	0.249	0.356	-0.235	-0.374	0.4	-0.442	-0.172	-0.668	0.012	0.245	0.646	-0.848	-0.419	-0.209	-0.32	-0.469	0.184	-0.227	-0.311	-0.109	-0.276	0.34	-0.868	0.068	0.178	-0.34	-0.361	-0.452	-0.425	0.205	0.34	-0.115	-0.36	0.058	0.439	-0.377	-0.121	-0.484	0.409	-0.225	-0.248	-0.425	0.305	-0.142	0.405	-0.287	0.186	0.162	-0.404	0.03	-0.317	0.075	0.29	-0.236	-0.042	-0.184	-0.566	0.249	0.496	0.434	-0.079	-0.859	0.201	0.108	0.032	-0.44	0.096	0.393	0.433	0.064	0.228	-0.041	-0.59	-0.22	0.301	0.268	0.578	-0.293	0.301	0.805	0.002	-0.254	0.596	0.094	-0.237	0.01	0.111	0.003	-0.66	-0.397	-0.109	0.141	0.36	0.056	-0.46	-0.177	-0.31	-0.516	0.11	-0.368	0.123	0.355	0.002	-0.619	0.127	0.455	-0.442	-0.163	-0.02	0.111	-0.189	0.056	0.099	-0.166	0.045	0.914	-0.598	1.374	0.236	0.135	-0.332	-0.197	-0.284	-0.451	0.296	0.775	0.157	0.26	0.161	-0.554	-0.313	-0.583	-0.111	0.371	-0.248	-0.18	-0.049	0.182	0.082	-0.449	-0.065
GPR75	PPI	1	7.235	1.383	-1.995	-0.452	0.664	0.076	0.216	-1.617	2.757	-0.96	0.357	0.318	-0.82	0.244	0.342	0.295	-0.72	-0.163	0.17	0.384	-0.328	-0.671	-0.072	0.965	0.532	-0.589	1.467	-0.489	-0.754	-0.162	-0.423	-0.543	0.52	-0.745	0.462	0.041	-0.588	-0.26	-1.165	-0.791	-0.434	-0.06	0.75	-0.115	0.412	0.108	0.45	0.034	-0.153	1.159	1.228	0.046	-0.588	-0.048	-0.188	0.085	0.734	0.553	0.262	0.361	-0.038	-0.385	0.398	0.325	-0.125	0.792	-0.078	-0.364	-0.812	0.172	0.297	0.921	0.173	1.095	-0.216	0.802	-0.639	-0.025	-0.493	-0.314	0.126	-0.566	-0.423	-0.602	-0.077	0.426	-0.491	-0.621	-0.279	0.201	-0.361	-0.09	0.178	0.912	0.043	-0.69	-0.106	0.251	0.288	-0.656	-0.083	0.168	0.396	1.403	-0.249	0.113	-0.494	-0.391	-0.133	-0.09	-0.1	0.016	0.183	0.694	-0.607	0.432	0.049	0.36	-0.429	-0.501	0.487	0.151	-0.093	-0.531	-0.028	-0.076	0.251	0.227	0.34	-0.244	-0.791	-0.88	0.189	-0.692	0.31	-0.549	-0.27	1	0.239	-0.118	-0.655	0.288	0.122	0.288	-0.748	-0.079	-0.528	-0.181	-0.002	0.259	-0.425	0.093	0.344	-0.143	0.41	-0.281	0.253	0.076	0.069	-0.026	0.108	-0.295	0.081	-0.56	-0.61	0.159	-0.109	0.123	0.275	-0.232	0.512	-0.089	0.378	-0.24	0.141	-0.192	0.805	-0.058	0.696	0.004	-1.111	0.064	0.321	0.231	-0.3	0.188	-0.303	0.514	0.349	0.19	0.363	-0.154	0.606	0.089	0.678	-0.407	0.611	0.424	-0.487	-0.416	0.21	-0.245	-0.536	0.487	-0.152	0.739	0.364	-0.03	0.067	-0.761	0.464	0.433	-0.704	0.143	0.42	0.162	0.521	-0.807	0.313	-0.262	0	0.734	-0.17	0.511	-0.889	-0.112	0.119	-0.564	-0.015	-0.572	-0.592	-0.059	-0.283	-0.002	-0.435	-0.35	-0.257	-0.053	-0.004	-0.549	0.124	0.631	-0.606	-0.676	-0.377	0.072	0.267	-0.238	-0.048	-0.371	0.035	-0.224	0.087	-0.483	0.516	0.281
DSC1	PPI	1	11.639	-1.311	-0.862	0.697	-0.114	-1.375	0.198	-0.585	2.672	-1.206	0.882	0.451	-0.207	0.724	0.993	3.009	-0.464	0.548	1.055	1.162	-0.073	0.202	0.573	0.547	0.788	1.52	1.53	-0.978	0.593	-0.94	0.059	-0.449	0.947	0.525	-0.667	-0.446	1.103	0.29	1.485	0.736	-0.372	-0.982	0.147	-0.272	0.054	-1.29	-0.532	-0.222	-0.075	-0.209	-0.588	-0.119	0.452	0.616	1.268	0.662	1.175	0.024	-0.101	-0.291	-0.356	-0.304	0.344	-0.107	-0.016	0.345	-1.036	-1.051	-0.392	-0.046	0.344	0.508	1.069	0.43	0.6	0.369	0.059	0.773	-0.234	-0.37	-0.685	0.103	0.724	-1.995	-0.545	0.938	0.277	-0.103	1.133	-0.308	0.501	-0.573	-0.349	0.066	-0.231	0.179	-0.244	0.406	-0.653	0.327	0.323	0.22	-2.009	-0.537	-0.354	-1.37	-0.987	-0.315	0.594	0.506	-0.237	0.467	-0.72	0.522	-1.265	-0.902	-0.603	0.245	-0.894	0.662	0.463	0.509	-0.176	1.017	-0.401	-0.553	-0.266	-0.339	-0.637	-0.009	-0.269	-0.44	0.232	-0.709	-0.124	-0.361	0.614	0.214	-0.864	-0.052	0.014	0.062	-0.013	-1.267	0.476	-0.109	0.327	-0.917	-0.425	-0.408	-0.751	-0.356	-0.05	0.827	0.296	-1.138	0.296	0.157	0.865	0.808	-0.025	0.102	-0.028	-0.562	0.575	0.044	0.738	-0.522	0.408	-0.201	-0.69	0.546	-0.233	-0.687	1.069	-0.849	-0.782	-0.326	0.458	-0.26	-0.205	0.642	-0.59	1.563	-0.025	-0.044	0.703	-0.569	-0.657	0.922	-0.354	0.189	1.673	0.131	0.478	-0.521	1.52	-0.525	0.014	0.804	0.192	0.145	0.164	0.322	0.733	0.602	0.539	-0.03	-0.255	0.434	-0.566	-0.102	-0.693	0.863	-0.152	0.445	1.617	-1.225	0.251	0.62	-0.502	-0.125	-0.419	0.245	-0.173	0.251	-0.227	-0.195	-0.978	0.005	-0.229	0.009	-0.631	-0.533	0.887	0.058	-0.364	0.611	-0.142	0.543	-1.009	-0.461	1.154	0.799	0.152	0.789	-0.142	0.834	-0.103	-0.128	-0.019	0.016	0.548	0.265	-0.894	1.147
PLCD4	PPI	1	10.744	-2.584	-3.135	0.082	-0.556	-1.39	0.241	1.773	0.807	0.242	0.323	-0.235	-0.131	-1.267	-0.752	-0.013	-1.889	0.453	0.068	-0.493	-0.603	0.048	1.059	0.441	-0.443	0.035	0.154	1.176	-0.339	-0.353	0.861	-0.336	-0.46	1.217	0.29	0.54	-0.164	0.051	-0.32	-0.021	-0.816	1.227	-0.42	-1.596	-0.554	0.056	0.805	-0.081	0.414	0.914	-0.759	-0.51	-1.008	0.638	0.75	1.065	0.191	-0.501	0.615	0.23	0.473	-0.812	0.246	0.062	0.089	-0.029	0.622	0.452	-0.325	-0.342	1.224	0.576	0.584	0.189	0.371	-0.539	-0.028	-0.341	-0.842	1.411	0.567	0.775	0.525	-0.508	0.418	-0.963	0.048	-0.539	0.185	0.237	0.532	-0.487	0.663	0.076	-0.783	-0.758	-1.375	-0.311	-0.967	-0.298	-0.521	-0.055	-0.247	-0.104	-1.351	-1.496	-0.602	0.332	-0.265	1.46	0.295	0.29	-1.155	-1.122	-0.577	-0.219	0.006	1.399	0.079	-0.33	0.901	-0.935	0.069	-0.201	-0.346	-0.163	-0.636	0.222	-0.313	-0.274	0.541	-0.022	-0.215	0.17	0.355	0.078	-0.28	-0.176	0.234	0.461	0.214	-0.144	0.269	-0.37	0.551	-0.402	-0.487	0.866	0.244	0.26	-0.435	-0.044	0.696	0.42	0.596	-1.19	-0.001	-0.827	0.819	0.091	-0.06	0.8	-1.226	-0.808	-1.043	0.212	-0.411	-0.153	-0.795	-0.405	0.38	-1.25	0.738	-0.265	-0.04	-0.275	0.442	0.182	-0.029	0.486	-0.516	-0.365	-0.431	0.513	-0.499	0.694	-0.507	0.516	0.233	-0.625	-0.385	0.068	0.291	0.24	-0.575	0.372	0.063	0.289	0.087	-0.765	-0.746	0.119	-0.204	-0.718	0.189	-0.211	0.36	0.19	-0.473	-0.985	0.26	0.773	0.626	-0.72	-0.019	0.073	0.278	0.708	0.223	0.401	-1.251	-0.553	-0.294	-0.798	-0.225	-0.01	-1.16	-1.003	0.417	0.512	0.331	-0.018	0.306	-0.487	0.458	0.472	-0.922	0.359	-0.203	0.395	-0.237	0.257	0.227	-0.43	0.111	0.683	-0.209	0.052	-0.59	0.435	-1.23	0.404	0.726	-0.33	-0.055	0.085
STEAP3	PPI	1	7.516	-0.846	-2.306	-1.209	0.007	-0.755	0.677	-1.377	1.551	-1.915	0.872	0.338	1.376	-1.271	-0.235	-0.052	-1.12	0.356	-1.711	-1.714	-0.605	-2.128	-0.318	-0.663	-0.153	-0.572	0.607	0.074	-0.632	0.147	-1.289	1.099	0.14	0.204	1.156	0.873	-0.733	0.865	-1.026	0.294	-0.381	-0.101	2.351	-0.415	0.03	0.296	-0.358	-0.309	-0.352	1.01	0.121	-0.254	0.287	-0.202	-0.245	0.556	-0.595	0.148	0.082	-1.355	-0.339	-0.035	-0.675	0.386	0.254	-1.312	0.149	-0.021	0.376	0.338	-0.434	-0.218	0.252	-0.37	-0.298	0.531	0.45	-0.603	-0.23	0.566	-0.632	0.425	-0.062	-0.108	-0.512	-0.298	0.458	0.872	0.638	0.222	2.138	-0.261	0.514	-0.369	-0.418	0.109	0.097	1.299	-0.537	-0.676	-1.074	0.288	-0.314	-0.413	-0.354	1.039	0.154	0.004	-0.235	0.527	-1.103	0.199	-0.384	-0.301	0.533	0.466	-0.217	0.34	-0.657	0.167	0.335	-0.043	0.77	0.24	0.386	0.017	0.541	-0.316	0.24	-0.245	-0.158	-0.011	0.615	0.809	-0.038	-0.275	-0.747	0.204	0.012	-0.022	-0.008	0.411	-0.426	-0.534	-0.448	-1.108	0.086	-0.529	0.26	-0.098	-0.716	-0.699	0.271	-0.035	0.232	0.434	1.03	0.153	1.384	-0.875	0.407	0.056	0.646	-0.35	-0.251	0.587	0.338	0.838	0.122	-0.427	0.098	0.123	0.785	-0.311	-0.82	1.313	-0.464	0.348	-0.229	0.723	0.445	0.301	-0.21	0.23	-0.254	-0.434	-0.044	0.698	0.543	-0.64	0.683	-0.431	-0.364	-0.275	0.312	0.107	0.308	0.496	0.313	-0.035	-0.293	0.246	0.658	0.886	-0.429	0.626	-0.105	0.885	-0.233	0.354	0.6	0.302	-0.233	0.173	-0.37	-0.612	-0.492	0.215	0.09	-0.14	0.157	-0.412	-0.087	0.491	0.179	-0.602	0.308	-0.268	-0.932	-0.49	0.552	-0.179	0.044	-0.946	-0.223	0.451	-0.345	0.131	0.581	-0.355	0.043	0.613	-0.194	0.35	-0.53	1.115	-0.032	0.465	-0.221	-0.365	0.208	-0.542	-0.036	0.054	-0.17	-0.349
PLA2G2C	PPI	1	1.811	0.417	-0.318	-0.375	0.097	0.159	0.037	-0.382	0.273	-0.156	-0.001	0.131	-0.526	0.337	0.268	0.108	0.259	0.108	-0.002	-0.039	-0.217	0.414	-0.033	-0.256	-0.636	-0.21	0.284	-0.328	-0.381	-0.038	-0.073	-0.461	-0.229	-0.017	-0.151	0.226	0	-0.342	-0.117	-0.246	0.413	-0.209	-0.185	0.136	0.308	0.346	-0.087	-0.215	0.196	-0.312	0.198	0.244	0.214	-0.271	-0.121	-0.498	-0.221	-0.147	-0.192	0.171	-0.224	0.059	-0.103	0.187	0.85	-0.166	-0.432	0.066	0.238	-0.161	0.171	0.316	0.085	0.07	0.35	0.223	-0.108	-0.108	0.067	0.069	-0.06	-0.071	0.124	0.183	0.29	0.547	-0.268	-0.093	-0.024	0.108	-0.465	0.256	0.012	-0.138	-0.106	-0.928	-0.252	0.043	-0.182	-0.193	-0.119	0.409	0.125	0.139	0.429	0.074	-0.055	0.068	0.152	0.205	0.053	-0.245	0.013	-0.189	-0.44	0.188	-0.092	0.056	0.106	0.031	0.257	-0.097	-0.113	0.196	-0.115	-0.249	0.05	0.021	0.311	-0.327	-0.025	-0.3	0	0.171	-0.191	-0.279	-0.247	0.635	0.393	-0.163	0.213	0.412	-0.052	0.246	-0.01	0.052	0.154	0.028	-0.13	0.033	0.079	0.265	-0.097	0.263	-0.062	0.281	0.067	-0.141	0.213	-0.268	-0.159	0.456	-0.212	-0.158	-0.106	-0.08	-0.23	0.039	0.345	-0.246	0.084	0.196	0.299	-0.231	-0.046	0.14	-0.245	0.47	0.151	-0.122	-0.185	-0.089	0.072	0.185	-0.045	0.157	-0.148	0.017	-0.34	0.313	-0.015	-0.06	-0.168	-0.277	-0.081	-0.187	-0.342	0.197	-0.384	-0.202	0.016	-0.014	0.288	-0.12	0.046	0.33	-0.175	0.011	0.073	0.034	0.025	0.197	-0.104	-0.176	-0.202	0.057	-0.106	-0.09	-0.257	0.172	0.482	0.285	0.41	-0.065	0.307	0.327	-0.038	0.152	-0.004	0.375	0.265	-0.023	0.025	0.06	0.371	-0.036	-0.093	-0.108	0.057	0.105	0.232	0.066	-0.007	-0.497	-0.003	0.037	-0.258	-0.158	0.077	-0.36	-0.445	0.356	-0.06	0.19	-0.145	0.275
PPFIBP1	PPI	1	16.101	-2.294	-4.248	-1.218	-0.595	-1.019	-0.047	2.746	0.506	2.208	-1.417	-0.7	-1.049	1.052	-0.02	-1.106	0.261	-1.27	0.155	-0.216	1.207	0.797	-0.932	-0.133	-1.348	0.181	-0.498	-0.221	-0.056	0.809	0.223	1.031	-1.357	0.348	-0.446	0.606	0.419	0.316	-0.047	-0.219	1.392	-0.774	0.909	1.292	-0.91	-1.41	-0.282	-1.463	0.671	1.035	0.026	-0.114	0.456	-0.598	0.313	-0.065	0.453	-0.889	0.929	0.671	0.158	0.777	0.741	-1.157	-0.609	-0.277	-2.659	-0.446	0.978	0.863	-0.364	0.143	-0.165	-0.815	-0.792	-0.825	0.06	0.234	0.379	1.499	-0.112	0.16	-1.49	0.031	0.477	0.143	0.318	-1.142	0.017	-1.425	-1.017	-0.977	0.039	-1.126	0.478	2.462	-0.152	-0.589	-0.908	-1.436	-0.374	0.576	-1.371	-0.431	-0.774	1.669	-1.396	1.453	-2.567	0.332	-0.942	-2.128	-0.309	-0.818	-0.627	0.861	-0.82	0.163	-0.362	0.63	-0.618	0.368	-2.122	-1.599	0.314	1.218	-0.11	-0.465	0.178	-0.648	-0.973	0.958	-0.545	-0.147	-0.322	-0.544	0.116	0.951	1.149	1.06	0.465	-0.79	-0.475	-0.681	0.25	0.774	0.711	-1.701	0.308	-0.222	1.892	0.943	0.958	-0.402	-0.422	0.801	-0.118	-0.519	0.485	-0.421	1.847	-1.036	0.36	0.144	-0.406	0.827	0.811	-0.678	0.193	0.627	0.294	-1.042	1.074	-0.73	-1.272	1.634	1.395	1.586	-0.158	0.871	0.564	0.271	-0.82	0.898	-1.525	-0.088	-1.218	0.282	0.844	-0.388	-0.366	-0.664	-1.016	-0.346	0.393	1.159	1.283	0.361	-1.144	-0.595	-0.951	-0.372	1.352	-0.618	1.364	0.632	0.444	-1.409	-0.7	0.52	0.563	-2.034	-0.011	-0.45	-0.534	0.274	0.85	-0.66	0.356	-0.044	0.119	0.325	0.281	0.127	-0.589	-0.032	0.049	0.813	-0.037	0.164	0.214	-1.128	-0.699	-0.879	-0.731	-1.363	-1.079	1.192	-0.6	0.907	0.106	-1.025	-0.628	-0.459	-0.239	0.308	-0.328	-1.239	0.689	-0.457	0.326	0.61	-0.5	1.379	2.294	-0.492
PKN1	target	1	16.289	-1.732	-3.69	-3.351	-0.593	-2.279	-1.059	-0.855	-1.395	-0.87	-0.464	0.44	2.497	-3.452	-1.76	-1.553	0.63	0.652	0.056	-1.367	0.365	-1.108	1.17	-1.739	-1.318	0.384	0.482	-0.879	0.694	1.179	1.173	-0.155	-1.855	-0.46	0.172	0.178	0.723	-0.916	0.643	-0.062	1.903	1.291	-2.223	0.26	-0.207	-0.399	-1.714	0.236	1.33	-0.983	1.137	0.998	0.74	-0.114	0.411	-0.963	-0.118	-0.872	-0.961	0.88	-1.35	1.253	1.483	-0.189	0.173	1.888	0.008	-0.339	-0.328	0.944	-1.338	-0.737	0.128	-0.007	1.549	-1.222	2.01	1.07	-1.047	0.862	0.394	0.037	-0.657	-0.264	1.758	1.527	0.142	0.362	-1.07	-0.901	-0.66	-0.126	0.028	1.695	0.233	-1.451	1.055	-0.406	-0.74	-0.779	0.003	-0.211	0.218	-0.618	0.07	-0.61	-0.685	0.091	-0.162	-2.061	1.187	0.379	-1.06	0.476	1.747	-1.72	-0.661	2.555	0.825	0.749	0.089	-0.197	-0.395	1.034	0.011	0.219	0.722	0.522	-0.453	-1.307	-1.284	1.798	-0.123	0.753	0.308	0.65	1.255	-0.499	-0.557	0.985	0.466	1.371	-1.304	0.009	0.614	0.082	-1.646	-1.59	-0.387	0.217	-0.402	-2.466	0.594	-1.066	-0.077	1.643	-1.314	-0.038	0.83	-1.176	1.908	-0.823	0.789	2.218	-0.757	0.063	0.465	-0.834	-1.269	-0.163	0.991	-0.618	-0.559	2.424	-0.153	1.253	-1.104	0.155	-0.194	-0.211	-0.022	-0.863	0.366	-1.707	-1.148	1.292	-0.994	-0.682	0.165	1.086	1.627	0.635	0.69	0.108	0.281	-1.679	-1.432	1.42	0.396	0.793	0.435	0.115	-0.339	1.691	0.137	-1.053	0.412	1.325	-1.039	0.54	1.017	0.845	0.643	0.219	-0.618	-1.678	-1.043	0.079	1.226	-0.285	-0.358	-1.203	2.019	-2.188	-0.601	1.139	1.309	-0.095	-0.868	0.782	-0.667	-0.047	1.478	1.015	-0.368	-0.429	-0.208	0.263	0.213	-0.393	0.447	0.767	-0.297	0.537	-0.735	-1.203	-0.548	-1.831	0.473	-0.768	0.011	0.236	1.25	0.763	-0.359	-0.116
PARP12	target	1	9.398	0.813	-1.399	-1.147	0.202	0.781	0.213	-0.689	1.117	-0.518	2.033	-0.75	0.545	-0.133	0.459	-0.27	0.786	-0.082	0.018	0.527	-0.388	0.356	-0.799	-0.615	1.684	-1.458	0.181	-0.576	0.23	0.994	-0.823	-0.643	-0.661	0.475	0.898	0.416	-0.21	0.293	-0.456	0.309	0.037	0.607	0.08	0.073	-0.92	0.244	0.483	0.431	-0.308	0.303	1.05	-0.532	-0.188	1.001	-0.091	0.146	0.028	-0.204	0.053	0.633	-0.931	0.304	-0.137	0.676	0.194	0.702	0.046	-0.074	-0.411	-0.015	-0.569	-0.408	0.589	0.191	0.765	0.116	-0.352	-0.669	0.664	-0.547	-0.313	0.827	-0.857	0.163	0.762	1.074	-0.739	0.145	-0.283	-1.207	-0.375	1.157	-0.89	0.744	-0.516	-0.639	-0.282	0.518	0.688	-0.43	-1.286	-0.816	0.43	1.043	-0.836	0.112	1.002	0.411	0.448	0.11	0.479	0.467	-0.606	0.153	-0.451	-0.293	0.729	0.003	1.121	0.696	0.037	0.025	-0.519	0.694	-0.65	-0.145	0.157	0.108	-0.514	-0.827	0.222	-0.326	-0.414	0.436	-0.718	0.703	-0.402	0.243	0.618	0.403	0.157	0.041	0.139	0.362	1.051	0.241	0.048	-0.346	0.532	-1.016	0.248	0.066	0.06	0.496	-0.04	-1.109	0.036	-0.084	0.883	0.507	0.218	-0.624	0.096	-0.042	-0.784	-0.228	0.883	0.262	-0.152	-0.355	0.559	0.31	-0.885	-0.516	0.051	0.317	0.426	-0.346	1.434	-0.683	0.322	0.308	0.676	0.081	0.533	0.243	0.161	-0.481	-0.621	0.501	0.308	0.147	0.469	-0.178	0.007	0.031	0.359	0.254	-0.205	-0.796	-0.715	-0.769	-1.1	0.674	-0.216	-0.523	0.404	-0.216	-0.785	0.032	0.512	1.076	-0.178	0.262	-1.12	-0.222	1.13	0.644	0.241	0.533	-0.017	0.28	0.647	-0.554	0.445	-0.113	-0.987	-0.443	0.151	0.287	0.119	0.377	-0.419	0.314	-0.222	0.935	-0.327	0.123	0.816	0.23	0.027	0.44	-0.071	0.641	0.047	-0.705	-0.389	-0.359	-1.389	0.326	0.272	0.223	0.967	-0.007	0.725	0.11
PLEKHA3	PPI	1	4.313	0.221	-0.793	0.199	-0.137	0.178	-0.041	-0.127	0.78	0.923	-0.265	0.335	-0.041	0.858	0.696	-1.169	-0.488	0.185	0.274	0.029	0.052	0.348	-0.21	-0.208	-0.78	-0.205	0.143	-0.257	-0.707	0.348	0.187	0.046	-0.386	0.138	-0.142	-0.335	0.107	0.533	-0.446	-0.327	-0.641	0.444	0.121	-0.141	0.267	-0.035	-0.32	-0.562	0.375	-0.216	0.539	0.129	-0.773	0.019	-0.218	-0.219	0.153	-0.626	0.34	0.042	-0.579	-0.1	-0.428	0.764	0.554	-0.305	-0.765	0.347	0.259	0.44	0.032	-0.224	-0.451	0.131	0.573	0.146	-0.107	0.241	0.791	0.259	-0.212	0.045	-0.233	0.217	-0.054	0.121	0.505	0.282	0.392	-0.517	0.023	0.06	0.345	-0.214	0.059	-0.363	0.015	-0.372	-0.245	-0.186	-0.032	-0.08	-0.514	0.128	-0.332	0.495	-0.278	0.519	0.3	0.557	-0.656	-0.098	-0.145	-0.573	0.268	0.398	-0.355	-0.419	-0.451	0.167	0.374	0.397	-0.288	0.087	-0.097	0.325	-0.301	0.328	-0.424	-0.414	-0.838	-0.766	-0.206	-0.276	-0.195	-0.338	0.025	0.41	-0.063	-0.484	-0.351	-0.046	-0.11	-0.353	0.21	0.352	-0.224	-0.301	0.155	0.168	-0.433	0.234	-0.129	0.476	0.37	0.101	-0.286	0.331	0.281	-0.583	0.266	0.809	0.172	0.274	0.021	0.188	-0.014	-0.19	0.056	-0.459	0.149	0.509	0.172	-0.637	-0.574	-0.018	-0.081	0.804	-0.741	0.159	-0.105	-0.177	0.585	-0.123	0.428	0.013	0.421	0.745	0.022	-0.031	-0.247	-0.058	0.245	0.087	-0.189	-0.225	-0.17	-0.009	-0.132	0.234	-0.017	-0.045	0.043	-0.124	0.075	-0.54	0.055	0.446	-0.442	-0.054	0.042	0.195	-0.089	0.047	0.124	0.093	0.229	-0.356	0.449	0.217	-0.171	-0.197	-0.418	0.325	0.372	0.035	-0.149	-0.536	0.012	0.11	0.123	0.338	0.047	0.644	-0.399	0.539	0.128	0.288	0.407	-0.046	-0.078	0.319	-0.143	-0.056	0.039	-0.056	-0.568	-0.133	-0.098	-0.513	0.095	-0.108	-0.565	0.037	-0.314	0.387
GCGR	target	1	6.839	-0.735	-1.676	-1.897	1.194	-1.211	-0.539	-1.86	1.454	-2.593	0.9	0.071	1.293	-0.06	0.119	-0.253	-0.603	-0.634	-0.86	-1.123	0.109	-2.734	1.007	1.223	0.363	-1.867	-0.742	0.292	-0.498	0.227	1.73	0.59	2.551	-2.775	-0.544	-1.155	1.262	-1.758	-0.378	-0.571	0.275	-0.787	-1.193	0.188	-0.374	-0.03	0.613	0.489	0.185	0.809	0.701	0.582	0.725	0.856	-0.185	-0.082	-0.586	0.231	-0.864	0.248	-0.011	0.272	0.593	-0.226	0.942	-0.945	-0.399	-0.607	-0.584	1.143	-0.308	-0.013	-0.296	-0.096	0.401	0.413	0.349	-1.029	-0.523	0.329	-0.175	0.467	0.209	-0.721	0.383	-0.016	0.224	0.256	0.07	0.363	-0.216	-0.269	0.074	0.621	0.4	0.566	-0.452	-0.422	0.187	-0.716	-0.936	0.205	0.251	0.488	0.644	-0.606	-0.089	-0.283	0.64	-0.177	-0.281	-0.061	-0.61	-0.02	0.381	-0.592	0.557	0.246	0.305	-0.313	-0.36	-0.582	0.543	-0.154	-0.079	0.745	-0.101	-0.09	-0.079	-0.77	0.395	-0.656	0.237	-0.014	-0.178	0.679	-0.884	-0.04	-0.073	1.352	0.478	-0.179	0.594	-0.415	-0.667	-0.059	-0.166	0.219	-0.214	0.169	-0.388	-0.153	-0.601	-0.029	-0.175	0.234	-0.466	-0.136	-0.564	-0.282	-0.771	0.087	0.337	-0.9	0.052	-0.016	-0.155	0.571	0.578	0.912	1.171	-0.046	-0.535	-0.334	-0.944	-0.877	-0.215	0.328	0.782	-0.529	0.77	0.388	0.227	-0.273	-0.451	-0.029	0.39	0.089	-0.409	0.077	0.275	0.829	0.054	-0.121	0.412	0.74	-0.001	0.885	0.581	-0.498	0.052	-0.613	0.175	0.286	0.117	0.29	0.583	-0.085	0.37	-0.124	0.043	-0.311	0.223	0.362	0.224	-0.427	0.017	0.484	-0.635	-1.061	0.272	0.809	-0.002	-0.756	-0.151	0.75	0.421	-0.208	-0.408	-1.091	-0.514	0.402	0.07	-0.244	0.57	0.002	-0.22	0.061	0.269	-0.515	-0.149	-0.373	-0.108	-0.168	0.947	0.012	-0.255	0.034	-0.255	-0.445	0.053	-0.708	0.998	-0.183	0.146	-0.436
HIST1H3C	PPI	1	1.801	-0.208	-0.346	-0.033	0.306	-0.285	0.027	0.27	-0.083	-0.455	-0.009	-0.017	-0.031	-0.249	-0.1	-0.027	0.56	-0.005	-0.006	-0.125	-0.059	-0.006	-0.021	-0.157	0.116	0.387	0.031	-0.583	0.117	0.483	-0.411	-0.051	-0.057	0.135	0.496	0.002	-0.689	0.032	0.384	0.102	0.117	-0.006	-0.447	0.414	-0.191	0.031	0.053	0.07	-0.247	-0.354	0.489	0.188	-0.219	0.02	0.133	-0.135	-0.144	0.795	0.321	-0.092	-0.227	-0.447	0.438	-0.091	-0.02	0.231	0.284	0.035	-0.508	0.144	-0.21	-0.023	0.309	0.155	-0.373	-0.207	0.173	-0.188	0.242	-0.364	-0.776	0.025	-0.346	-0.335	-0.664	-0.004	0.119	-0.091	0.274	0.228	0.782	0.453	-0.12	0.143	0.355	-0.243	-0.309	-0.232	-0.252	-0.415	0.196	-0.157	0.298	-0.32	-0.249	-0.025	-0.069	0.267	0.366	0.042	0.014	-0.087	0.428	-0.3	0.081	0.083	0.955	0.07	0.15	0.212	0.032	-0.097	-0.01	-0.077	-0.372	0.111	0.268	-0.459	-0.16	0.386	0.441	-0.075	-0.744	-0.303	0.234	-0.857	-0.402	0.206	-0.277	0.096	0.031	0.157	-0.604	0.241	-0.911	0.844	-0.577	0.776	-0.171	-0.58	-0.136	0.408	0.399	0.441	0.64	0.458	-0.014	-0.403	-0.335	0.524	-0.61	0.221	-0.728	-0.301	-0.087	-0.291	0.316	-0.283	0.191	-0.105	0.017	0.332	-0.086	0.364	-0.113	0.135	0.974	0.446	-0.778	-0.396	0.079	-0.723	-0.176	-0.182	0.602	-0.666	-1.111	-0.173	-0.171	0.333	0.148	-0.358	0.204	1.033	0.593	-0.603	0.343	0.096	0.697	-0.408	-0.13	-0.316	1.015	0.297	0.237	-0.436	0.252	-1.207	0.261	-0.162	0.658	0.208	0.876	0.805	0.338	0.742	-0.269	0.284	0.296	0.083	0.121	-0.639	-0.293	0.509	0.116	-0.496	0.723	-0.318	-0.241	0.049	-0.001	-0.054	-0.648	0.676	0.081	-0.446	0.193	0.226	-0.207	-0.794	0.529	0.777	0.27	0.181	0.238	-0.093	0.56	-0.952	0.213	0.56	0.64	0.619	-0.345	-0.419	-0.72	-1.494
AP3S2	PPI	1	2.526	-0.934	-0.389	0.407	-0.188	-0.189	0.022	-0.143	0.205	-0.216	0.538	0.059	0.049	0.486	-0.56	-0.208	-0.371	-0.105	-0.031	0.602	-0.39	-0.107	0.072	0.305	0.068	0.327	-0.023	0.24	0.377	0.148	0.228	-0.342	-0.667	0.205	-0.079	0.251	-0.373	0.034	-0.026	-0.189	-0.174	0.154	0.457	0.132	0.005	-0.367	-0.087	0.261	0.039	-0.298	-0.266	-0.044	-0.281	0.001	0.095	0.062	-0.366	-0.369	0.658	-0.31	-0.113	0.599	0.166	-0.482	0.485	0.4	0.173	-0.001	-0.356	0.425	-0.065	-0.244	0.037	0.186	-0.174	-0.159	-0.041	-0.092	0.182	0.628	0.257	0.12	0.423	-0.128	-0.524	0.069	0.106	0.2	0.395	0.266	-0.037	-0.178	-0.393	0.392	-0.208	0.231	-0.253	-0.682	0.228	0.366	-0.085	0.057	-0.323	0.059	-0.339	-0.071	-0.035	0.37	0.276	-0.239	-0.087	0.109	0.645	-0.079	0.182	-0.388	0.128	-0.488	0.464	0.217	-0.181	0.287	-0.002	-0.14	0.193	-0.221	0.034	0.194	-0.017	-0.506	0.022	0.078	0.092	-0.033	-0.15	0.034	-0.247	-0.056	0.349	-0.333	-0.072	-0.366	0.159	0.134	-0.043	-0.178	-0.036	0.352	-0.237	-0.135	0.222	0.261	0.409	-0.151	0.176	0.296	-0.032	-0.213	-0.173	0.254	0.344	-0.241	-0.574	-0.194	-0.339	-0.302	0.215	0.546	0.173	-0.268	0.109	-0.001	0.066	-0.182	-0.223	-0.447	-0.187	-0.122	-0.4	-0.576	-0.119	0.082	0.188	-0.006	0.398	-0.088	0.227	-0.472	-0.056	-0.07	-0.167	0.034	0.019	-0.201	-0.27	0.302	0.349	0.176	-0.098	0.175	-0.01	0.013	0.075	-0.124	0.362	-0.488	-0.026	-0.038	0.249	0.326	-0.177	0.1	-0.26	-0.108	-0.138	0.254	0.014	-0.016	0.23	-0.153	0.21	0.196	-0.081	-0.411	0.132	-0.407	0.101	-0.38	-0.16	-0.425	0.161	0.252	-0.235	0.03	0.214	-0.302	-0.068	0.297	0.472	0.162	0.441	-0.252	-0.084	-0.61	-0.046	-0.249	-0.002	-0.298	0.237	-0.084	0.02	0.366	0.084	-0.009	-0.273	0.258
CPSF6	PPI	1	11.346	-2.031	12.241	-10.819	2.841	2.568	-4.776	-3.116	-8.171	3	-0.339	-2.793	-3.199	7.327	0.492	0.547	-0.218	-4.352	2.909	-8.418	10.618	-3.929	5.18	-0.096	7.076	2.982	-0.126	-1.908	0.935	-3.709	2.433	1.408	-0.146	-0.641	1.706	-1.427	-0.652	2.735	-1.355	1.959	-0.172	0.544	2.188	1.911	0.757	0.875	-1.096	0.69	2.861	1.444	-3.328	1.557	0.173	0.459	-0.317	1.916	-2.745	0.945	-2.478	-1.925	-0.344	3.146	0.198	3.133	2.52	1.891	0.108	-1.698	0.747	-0.153	0.355	-2.112	1.3	0.427	-1.796	0.872	-0.605	-0.804	-1.827	-1.777	0.614	-0.454	-0.474	0.593	-0.297	-0.579	-0.207	-1.771	-0.219	0.429	-0.228	-1.856	-0.628	-1.56	0.14	0.161	-1.194	0.857	0.026	-0.488	0.124	-0.982	-0.141	-0.209	-0.549	-2.259	-1.724	-0.701	-0.673	-0.54	-0.486	-0.534	-0.498	-0.73	0.41	-1.004	0.646	-1.805	0.418	-0.117	0.038	-0.653	0.357	-0.19	0.554	-0.116	0.59	0.51	-1.181	-0.655	0.334	-0.867	-0.694	0.891	-0.548	1.503	-0.422	-0.027	0.006	-0.421	-0.27	0.339	0.183	0.151	-0.412	0.544	0.275	0.979	-0.186	-0.505	-0.888	-0.318	0.076	-1.487	0.579	0.42	0.506	0.865	0.193	0.837	0.228	-1.602	0.499	0.202	-0.453	-0.045	0.28	-0.311	-0.884	-1.027	-0.605	0.499	1.21	-0.079	0.345	-1.209	-0.178	0.075	-0.143	-0.453	-0.087	0.472	0.414	0.254	-0.099	0.508	0.882	0.298	0.318	-0.663	-0.164	0.043	-0.145	-0.136	-0.429	-1.256	-0.265	0.177	-0.591	0.444	-0.399	0.276	-0.553	0.741	0.868	-0.324	0.293	0.177	-0.406	-0.07	0.262	1.267	0.235	-0.216	0.257	-0.284	-1.165	-0.032	-0.018	0.34	0.989	0.226	0.767	-0.366	-0.793	-0.315	-1.036	1.109	0.337	-0.212	0.402	-0.625	0.237	0.142	0.046	-0.511	-0.196	-0.01	0.005	0.616	0.802	1.042	-0.782	0.223	0.214	0.623	-0.533	0.082	0.606	0.616	-0.407	-1.635	-0.914	0.334	-0.309	-0.66
TREML2	PPI	1	4.945	1.387	0.218	-1.086	-0.71	-1.172	0.912	-0.806	0.748	-1.224	0.851	-0.373	0.163	-0.61	0.342	-0.125	-0.167	-0.05	0.713	-0.576	-0.108	-1.353	-0.041	-0.075	-0.663	-0.224	-0.337	-0.052	-0.189	-0.523	1.102	-0.394	1.786	-1.019	-0.754	-1.305	-0.03	-0.791	-0.021	0.015	-0.367	-0.829	-1.293	0.866	0.105	0.361	-0.057	0.323	0.639	-0.313	0.092	0.157	-0.723	0.524	0.355	0.187	0.676	-0.305	0.673	0.606	-0.268	-0.043	0.069	-0.102	0.675	-0.184	-1.118	0.22	-0.314	0.744	0.023	0.304	0.419	-0.141	-0.276	-0.111	-0.093	-0.452	-0.105	0.328	-0.261	0.205	-0.02	0.011	-0.57	-0.046	-0.217	-0.464	-0.441	0.251	0.082	-0.466	0.093	0.147	-0.588	0.484	-0.379	0.062	-0.488	-0.115	0.877	-0.317	-0.496	-0.309	-0.595	0.472	0.468	0.143	0.003	-0.31	0.347	-0.081	0.027	0.082	-0.136	0.05	-0.605	0.111	-0.079	0.634	0.591	-0.009	-0.141	-0.375	-0.005	-0.666	0.272	-0.041	0.187	-0.46	0.549	0.138	0.145	0.686	-0.198	0.443	0.372	0.107	-0.013	-0.457	-0.14	0.704	0.722	-0.39	-0.545	-0.709	0.195	0.32	-0.866	0.409	0.26	-0.096	0.976	0.317	0.114	0.036	-0.939	-0.195	-0.099	0.304	-0.25	-0.16	-0.365	-0.199	-0.344	0.434	-0.294	0.149	0.526	-0.307	-0.074	-0.562	-0.063	0.412	0.245	0.102	-0.405	-0.415	-0.29	0.467	1.091	-0.044	0.214	0.067	-0.264	-0.317	-0.018	0.456	0.38	0.54	-0.054	0.143	0.058	-0.423	-0.129	-0.086	-0.154	0.255	0.166	0.49	0.041	-0.139	-0.029	-0.062	0.181	-0.055	-0.326	-0.138	-0.129	-0.16	0.629	-0.185	-0.15	-0.603	-0.053	0.111	-0.033	-0.626	0.365	0.016	-0.267	0.114	-0.088	-0.348	-0.304	0.265	0.288	-0.465	-0.31	-0.378	-0.253	-0.51	0.38	0.494	0.127	0.349	0.349	-0.152	-0.287	0.081	-0.672	0.187	0.01	0.379	0.273	0.165	-0.149	-0.63	0.057	0.341	0.076	0.468	0.09	0.139	0.116	0.146
DMP1	PPI	1	9.186	1.262	-2.035	-0.974	-0.829	2.569	0.382	2.1	-1.451	4.399	5.667	0.359	0.32	1.401	3.89	-1.073	-1.203	-0.327	2.095	2.268	0.136	2.006	-1.456	2.654	-2.015	-0.568	-0.112	-1.085	0.593	0.089	2.072	2.914	-0.807	0.254	-1.178	-4.878	1.069	1.904	0.444	1.999	-0.466	3.115	1.876	-4.489	-2.586	-4.567	1.963	1.101	-0.055	0.698	-0.249	-1.791	-3.941	-3.146	1.31	-2.204	-1.211	-0.859	-1.251	2.164	1.712	0.678	-0.267	0.105	1.97	2.615	-0.679	0.116	1.093	0.034	-1.356	-2.077	2.652	-0.331	0.612	0.569	-2.258	0.441	2.327	-0.378	-1.301	-1.953	2.001	-1.264	-2.759	-2.15	1.499	0.514	0.127	1.033	1.087	-0.293	-1.107	2.22	0.886	0.899	-2.743	-1.695	0.773	0.58	-0.816	0.762	-2.489	-0.523	0.056	0.898	2.16	-1.338	-0.497	-1.046	0.304	-0.68	-0.138	-1.045	-0.779	-0.564	-0.094	-1.225	-0.936	2.614	-1.219	-0.682	-0.748	-1.291	0.494	0.547	-0.007	-0.427	0.056	0.806	0.324	-0.044	-0.692	-0.554	0.92	-0.591	-3.831	1.837	-0.144	0.164	-0.074	0.904	0.763	1.358	1.467	0.622	0.31	-0.329	1.281	0.238	1.839	-0.266	0	-1.039	-0.306	0.331	0.041	0.069	-0.727	0.062	-1.032	1.614	0.134	-0.625	-0.378	-0.167	0.977	1.792	0.207	0.703	2.993	1.655	0.467	0.203	-1.315	-0.015	0.016	0.179	0.929	0.56	0.18	-0.209	0.37	0.624	1.132	1.162	1.618	-0.374	0.526	-0.622	0.923	-0.499	0.623	-0.638	0.675	-0.223	-0.878	1.441	0.495	0.645	-0.222	0.435	-1.286	0.389	-0.346	-0.38	-0.914	-0.123	-0.223	-0.8	-0.266	-0.598	0.232	0.017	-1.414	-1.865	0.746	-0.589	0.478	0.47	-0.123	-0.241	-0.026	0.602	-0.415	-1.431	-0.213	-1.306	-0.282	-0.964	0.368	0.448	-0.534	-0.044	0.063	0.226	-0.123	-0.164	-0.439	-1.305	1.889	0.123	1.252	-0.592	0.13	-0.388	-0.241	-0.318	-0.642	-0.105	0.551	0.045	0.375	-0.069	0.153	0.856
FBXW9	PPI	1	7.007	-0.327	-1.499	-1.019	-0.064	0.069	-0.319	-0.854	0.703	-2.642	0.315	-0.555	1.156	-0.98	-0.435	-1.117	-0.205	0.929	0.229	-0.973	-0.242	-0.943	0.245	0.039	-0.817	-0.939	-0.126	0.091	-0.058	0.397	0.143	1.064	-0.439	-0.149	0.014	-0.796	0.776	0.294	-0.092	0.185	-0.167	-0.054	0.265	-0.309	-0.466	0.03	-0.883	-0.231	-0.474	-0.386	0.754	0.22	-1.142	0.325	0.252	0.438	0.426	-0.597	0.318	0.705	0.234	0.206	0.258	0.329	-0.085	0.621	-0.748	0.05	-0.622	0.818	-0.554	0.216	-0.625	0.478	-0.635	0.491	0.1	-0.32	-0.515	-0.082	0.663	-0.429	-0.009	-0.212	0.249	0.045	0.157	-0.019	-0.297	-1.055	0.312	-0.061	-1.082	-0.252	0.048	0.972	0.42	-0.105	0.288	0.568	-0.626	-0.502	-0.412	-0.531	-0.524	0.206	0.152	0.012	-0.326	-0.138	0.01	-0.255	0.451	0.597	0.956	-0.399	-0.181	0.674	-0.375	0.217	0.9	0.303	-0.309	-0.242	0.032	-0.011	0.087	0.027	0.273	0.203	-0.086	-0.312	0.391	0.05	-1.006	-0.442	-0.75	0.411	-0.827	-0.385	0.583	0.02	-0.943	0.67	-0.477	0.206	0.305	-0.037	0.578	0.223	-0.128	0.522	0.657	0.378	-0.102	-0.31	0.298	-0.14	-0.404	0.452	-0.575	-0.42	-0.304	-0.3	-0.657	1.016	0.661	0.388	0.011	0.166	-0.256	-1.001	0.716	-0.431	1.11	0.3	-0.616	-0.782	0.536	-0.094	0.594	-0.081	0.208	0.124	0.445	-0.739	-0.08	-0.1	0.475	0.659	-0.475	0.075	-0.805	0.125	-0.193	-0.07	0.105	-0.435	0.592	-0.093	0.426	-0.074	1.082	0.429	0.63	-0.485	0.258	0.09	-0.024	-0.505	0.011	-0.003	1.141	-0.224	-0.661	-0.122	0.16	-0.74	0.193	-0.061	-0.131	0.398	-0.963	-1.183	0.21	0.331	0.148	0.263	-0.644	0.162	-1.108	-0.637	-0.808	0.267	0.772	0.03	-0.64	-0.59	-0.062	0.23	-0.386	0.013	0.328	0.33	-0.353	0.665	0.213	-0.524	0.345	0.16	-0.363	-1.084	-0.468	-0.098	0.45	0.472
HTR1A	target	1	5.725	-0.324	-1.101	-0.577	-0.017	-0.405	-0.505	-1.61	1.132	-2.237	0.725	-0.075	-0.018	0.029	0.572	-0.125	-0.438	-0.032	-0.449	-0.521	-0.167	-1.277	-0.805	-1.109	0.005	0.256	-0.018	-0.77	0.095	0.237	0.09	-0.086	1.218	-0.962	-0.328	0.454	0.571	-0.253	-0.641	-0.557	-0.68	-0.02	0.07	0.492	0.144	0.246	-0.263	-0.123	-0.733	-0.677	-0.114	0.109	0.609	0.071	0.12	-0.581	-0.207	-0.284	0.201	-0.55	0.014	-0.231	0.033	0.754	0.398	-0.22	0.891	-0.961	-0.019	0.294	0.148	-0.889	-0.035	0.776	-0.052	0.3	-0.262	0.219	0.196	0.282	0.008	-0.438	0.419	-0.775	-0.538	-1.024	-0.712	0.331	0.105	1.137	-0.142	0.51	-0.07	0.188	0.291	0.817	0.661	0.405	0.537	1.047	-0.161	0.21	-0.01	-0.3	-0.193	0.059	0.219	-0.243	-0.616	0.358	-0.77	-0.664	-0.122	0.194	-0.476	0.407	0.507	0.347	-1.227	-0.688	-0.147	0.197	-0.005	0.366	0.113	0.359	-0.192	-0.387	-0.026	-0.001	0.804	0.265	0.271	-0.667	-0.279	0.428	0.52	-0.249	0.247	-0.916	0.366	-0.409	0.308	0.715	-0.23	0.099	-0.462	-0.424	0.124	-0.167	0.388	-0.08	-0.275	0.958	-0.139	0.212	0.483	-0.313	-0.288	1.367	-0.587	-0.044	-0.506	-0.491	0.602	-0.195	-0.211	-0.815	0.152	-0.141	-0.308	0.098	0.065	-1.229	-0.153	-0.137	0.082	0.89	0.02	-0.061	0.322	0.725	-0.261	-0.098	0.1	-0.661	0.578	0.193	-0.038	0.476	0.387	-0.58	0.009	-0.247	-0.117	0.169	-0.49	0.429	-0.135	0.352	-0.405	0.682	-0.381	-0.307	-0.173	-0.191	-0.415	-0.145	-0.587	-0.663	-0.391	0.061	1.062	0.646	-0.195	0.334	1.079	0.178	0.357	0.668	0.183	0.2	0.342	0.006	-0.417	-0.415	-0.218	-0.045	-0.415	-0.26	-0.441	-0.746	0.056	-0.146	0.2	-0.027	-0.192	0.061	-0.438	0.236	0	0.206	0.233	0.59	-0.649	0.144	0.167	-0.534	0.095	-0.276	-0.367	0.779	0.22	0.361	-0.027	-0.189
TEX101	PPI	1	4.23	1.175	-0.27	-0.616	-0.194	-0.49	-0.112	-0.652	1.189	-0.434	-0.228	0.608	-0.057	-0.427	0.117	0.185	-0.815	-0.541	-0.638	0.103	-0.246	-0.298	0.478	0.357	0.023	-0.563	-0.679	0.81	0.048	0.1	0.517	-0.116	1.24	-0.578	-0.215	-0.788	0.765	-0.437	-0.107	0.232	-0.354	-0.143	0.15	-0.42	-0.064	0.849	0.862	-0.02	0.043	-0.061	-0.532	-0.074	0.02	0.93	-0.2	0.257	0.216	0.487	0.044	-0.106	0.074	-0.242	0.116	0.551	0.45	-0.334	-0.122	-0.222	0.657	-0.247	-0.133	-0.034	0.24	-0.415	0.146	0.062	0.315	0.383	0.244	0.055	-0.037	-0.253	0.076	-0.843	-0.012	-0.396	0.015	-0.204	0.089	0.821	0.194	-0.276	0.26	0.175	-0.482	0.378	-0.065	-0.244	-0.506	-0.13	-0.524	-0.003	0.502	-0.337	0.355	0.477	0.154	0.024	-1.029	0.639	0.26	-0.105	0.19	-0.072	0.058	-0.178	-0.028	0.194	-0.125	0.096	-0.22	0.464	0.051	0.008	-0.1	-0.594	0.699	0.332	-0.163	-0.011	0.545	0.014	0.708	0.375	0.27	0.263	-0.147	-0.704	-0.069	0.311	-0.429	0.027	-0.111	0.522	0.271	0.493	0.483	-0.151	-0.41	-0.213	0.244	-0.292	0.359	-0.095	-0.025	0.231	0.068	0.033	-0.218	0.138	-0.148	0.001	-0.117	0.214	0.843	-0.014	-0.469	0.343	0.473	-0.315	-0.219	0.268	-0.215	0.171	-0.136	0.577	0.313	0.075	-0.337	0.026	-0.237	-0.084	-0.183	0.071	0.653	-0.145	0.174	0.117	-0.118	-0.331	0.204	-0.422	-0.16	0.024	0.507	0.085	-0.121	0.27	-0.266	-0.271	-0.312	-0.013	0.008	0.009	-0.102	-0.148	0.101	0.072	-0.529	-0.417	0.125	0.135	0.126	0.364	-0.234	0.78	-0.319	0.161	-0.704	0.505	-0.484	-0.399	-0.107	-0.162	-0.558	-0.109	-0.051	-0.421	-0.108	0.701	0.431	0.073	-0.183	-0.822	-0.316	0.404	0.434	-0.409	-0.013	-0.009	0.008	-0.182	0.249	0.551	0.409	-0.361	0.146	0.278	-0.26	-0.165	0.002	0.3	-0.517	0.059	-0.462	-0.21
MBD3	PPI	1	4.58	-0.989	-0.981	0.07	0.401	-0.518	-0.302	1.128	-1.872	1.108	0.115	-0.391	0.618	-1.077	1.987	2.297	-1.974	1.205	-0.923	-0.181	-0.7	0.024	-0.38	0.261	-0.391	0.32	-0.673	1.002	0.308	0.015	-0.306	0.043	-0.524	0.389	0.026	0.28	-0.988	0.075	-0.25	0.541	-0.286	-0.791	-1.032	-0.22	0.029	-0.102	-0.704	0.044	0.11	0.111	-0.109	0.104	-0.498	-0.78	0.434	0.534	-0.676	0.733	-1.002	0.608	0.148	0.376	-0.288	0.462	-0.393	-0.082	-0.227	0.304	0.33	0.278	-0.367	0.944	-0.319	0.169	0.059	0.308	0.018	-0.157	-0.362	0.22	0.387	-0.788	-0.09	0.139	0.061	-0.55	0.453	0.405	-0.265	-0.144	-0.307	-0.399	0.282	-0.611	0.155	-0.341	-0.507	-0.234	0.23	0.184	-0.267	-0.077	0.274	-0.254	-1.032	-0.069	0.042	0.434	-0.055	0.361	-0.307	1.361	0.469	0.629	-0.126	0.706	0.397	-0.133	0.325	-0.252	0.314	0.719	-0.121	0.746	-0.325	-0.357	-0.137	-0.177	-0.074	-0.065	-0.472	-0.554	-0.6	-0.366	-0.125	-0.871	0.847	0.158	0.119	-0.105	-0.619	-0.186	-0.218	0.185	-0.509	0.561	-0.348	0.626	-0.229	-0.071	0.417	0.288	0.811	0.229	0.168	-0.462	-0.314	-0.066	0.279	0.079	0.45	-0.24	-0.477	-0.256	0.361	-0.304	-0.037	0.28	0.188	-0.151	-0.396	-0.602	0.057	-0.165	0.443	-0.117	-0.351	-0.069	-0.55	-0.661	-0.119	-0.012	-0.56	-0.209	-0.166	0.689	-0.22	0.276	0.121	-0.022	0.332	-0.292	-0.167	0.162	-0.135	0.868	-0.238	-0.055	0.202	-0.364	0.06	0.007	0.305	0.138	-0.038	0.439	-0.799	0.268	-0.189	-0.089	0.389	0.241	-0.359	-0.214	0.558	0.093	-0.323	-0.418	0.25	-0.279	0.003	-0.093	0.4	-0.045	0.191	-0.346	-0.726	-0.57	-0.103	-0.019	-0.407	0.483	0.227	-0.162	-0.072	-0.127	0.493	0.252	-0.312	0	0.93	0.019	-0.126	-0.393	-0.404	0.254	-0.447	-0.107	-0.067	-1.261	-0.007	-0.381	0.209	0.178	0.388	-0.414
SSU72	PPI	1	2.316	-0.515	-0.342	-0.503	-0.124	-0.537	-0.022	0.198	0.332	0.036	0.058	0.186	-0.227	0.128	0.112	0.37	-0.087	-0.315	0.391	0.012	-0.105	0.383	0.227	-0.104	0.015	0.023	0.185	-0.437	-0.185	0.173	0.373	-0.483	-0.312	0.115	-0.236	0.301	-0.419	-0.088	0.278	0.19	-0.105	0.066	0.026	0.073	0.139	0.398	-0.233	0.176	-0.128	-0.37	-0.295	0.132	0.238	0.292	-0.37	-0.056	-0.089	-0.543	0.149	0.114	-0.472	0.094	0.478	0.158	0.009	0.242	-0.548	-0.02	0.042	-0.171	-0.077	0.288	-0.128	0.106	0.233	0.129	0.06	0.146	-0.174	-0.465	0.287	0.357	0.157	-0.089	0.124	-0.139	-0.089	-0.09	0.141	0.239	0.037	0.388	-0.097	0.019	-0.344	-0.133	-0.207	-0.148	-0.108	-0.003	0.013	0.4	0.569	-0.031	-0.206	-0.597	-0.277	-0.429	0.008	0.071	0.071	0.004	0.596	-0.338	-0.095	-0.135	-0.569	0.117	-0.349	-0.158	-0.109	0.14	-0.5	0.005	0.014	-0.133	0.475	-0.163	0.069	0.009	0.153	0.39	0.195	0.012	0.148	-0.449	0.093	-0.125	0.497	0.001	0.251	0.028	-0.117	-0.22	-0.57	0.187	-0.021	-0.221	-0.028	-0.004	0.3	-0.069	-0.363	0.684	-0.073	0.242	0.639	-0.019	0.102	0.162	0.206	-0.046	0.072	0.209	-0.228	0.007	-0.013	0.112	-0.553	-0.257	-0.158	-0.086	0.109	0.152	-0.117	0.043	0.361	0.073	-0.147	0.091	0.367	-0.088	-0.443	-0.003	-0.252	0.242	0.188	0.363	-0.279	0.357	0.032	-0.354	-0.354	-0.119	0.369	0.151	0	0.27	0.203	0.357	-0.079	-0.188	0.044	-0.051	-0.051	0.038	-0.173	-0.174	0.251	0.294	0.231	0.275	0.213	0.078	0.451	0.686	-0.169	0.115	0.58	0.416	-0.278	0.068	0.262	0.277	-0.558	0.272	-0.039	0.197	0.05	-0.126	-0.194	-0.505	-0.052	-0.087	-0.09	-0.269	-0.115	0.292	-0.064	-0.035	0.113	0.198	0.503	-0.106	0.093	0.019	-0.393	0.047	0.103	-0.346	-0.031	-0.109	-0.105	0.097	-0.045	0.199
GNA12	PPI	1	5.037	-1.213	-1.262	-0.64	-0.136	-0.239	0.398	0.35	0.715	-1.058	0.146	0.079	0.837	0.026	1.094	-0.317	0.297	-0.811	0.134	-0.365	-0.508	-1.26	0.483	-0.225	0.743	1.318	0.191	-0.578	0.207	1.591	0.822	-0.005	-0.245	-0.714	0.017	-0.007	0.433	0.243	0.427	0.237	0.284	-0.367	-0.338	0.884	0.162	-0.595	-0.039	1.01	0.532	-1.286	0.053	-0.222	-0.06	0.383	-0.348	-0.041	-0.196	-0.23	-0.395	0.174	0.32	-0.399	-0.157	0.844	-0.007	-0.532	0	-0.922	0.6	-0.588	0.256	-1.11	0.174	0.411	-0.104	-0.079	-0.248	-0.176	0.22	-0.303	-0.226	0.023	-0.055	-0.27	-0.089	0.639	-1.161	0.077	0.013	0.335	0.548	0.068	0.1	-0.614	0.606	0.444	-0.381	-0.211	0.713	0.603	-0.033	-0.324	0.213	-0.147	-0.235	-0.49	0.943	-0.057	0.355	-0.484	-0.14	-0.009	0.523	0.896	1.068	0.115	0.452	-0.283	0.448	-0.475	0.208	-0.237	-0.336	0.58	-0.356	-0.175	-0.471	-0.104	0.068	0.196	-0.222	0.002	0.184	1.113	-0.303	-0.922	-0.498	-0.025	0.173	-0.315	0.118	0.039	-0.588	0.215	0.375	0.737	-0.474	-0.301	-0.294	-0.245	0.264	1.181	-0.137	0.651	0.259	0.337	-0.105	0.067	-0.038	0.349	0.029	-0.572	0.821	-0.117	0	-0.338	0.058	0.488	0.552	-0.331	-0.044	0.715	0.388	0.333	-0.362	-0.11	-0.037	-0.082	-0.317	0.046	0.461	-0.302	0.654	-1.215	-0.972	0.64	0.128	-0.372	-0.851	0.287	0.484	0.437	-0.298	-0.216	-0.372	0.055	0.064	-0.248	0.633	-0.081	-0.124	-0.707	-0.034	0.223	-0.113	-0.863	0.494	-0.11	0.229	-0.49	0.217	0.262	-0.077	-0.26	0.291	0.059	0.222	-0.017	0.542	-0.062	0.081	0.056	0.595	-0.061	0.415	-0.252	0.099	-0.133	0.074	0.43	0.116	0.043	0.227	0.355	-0.224	0.301	0.443	0.234	-0.207	0.192	0.29	0.129	0.021	-0.014	0.47	0.07	-0.216	-0.076	-0.157	-0.42	-0.047	0.26	-0.251	0.01	-0.539	0.155
GOLGA1	PPI	1	13.31	-5.265	-6.957	-1.028	-0.706	-3.632	-1.004	7.052	-3.588	4.066	-2.63	-0.76	0.093	-1.954	-6.258	-2.345	2.516	-1.134	0.929	1.708	-0.051	1.167	1.228	-1.572	0.812	-0.43	0.111	0.882	1.842	-0.664	-1.425	-1.648	1.438	0.096	0.065	0.055	-0.245	-1.322	-0.736	-0.932	-0.065	-0.179	2.641	-0.176	-0.488	-0.078	-0.713	-0.163	-0.088	1.42	1.776	-0.615	1.978	-0.401	1.759	-1.525	-0.129	-0.361	0.098	0.666	0.036	0.792	0.374	0.73	-0.777	1.15	-0.685	-0.009	-0.271	0.757	0.948	0.044	-0.546	1.257	0.134	-1.791	0.678	1.391	1.194	0.159	-1.533	-0.074	0.693	1.068	-0.641	0.66	-0.532	0.392	-0.167	0.566	0.431	0.54	-1.785	-0.553	-1.373	-0.236	0.021	0.009	-0.276	0.234	0.65	1.103	0.398	-1.227	-0.151	-0.139	-0.24	-0.315	-1.417	-1.24	-0.457	0.911	-1.877	0.353	-1.3	-1.154	-0.686	0.09	-1.022	1.187	0.3	-0.339	0.583	-0.729	0.079	0.797	0.457	1.094	0.374	-1.749	-1.137	-1.103	0.032	1.119	0.507	1.606	-0.322	-0.193	0.154	-0.884	0.358	-0.976	0.197	-0.064	0.296	-0.059	0.744	-0.067	0.16	0.761	0.234	-1.051	-0.418	0.405	-0.071	-1.769	0.037	-0.991	-1.389	0.918	-0.434	0.765	0.919	-0.22	-0.475	-0.139	1.272	-0.78	-0.34	0.761	0.157	-0.314	0.566	0.037	-1.056	0.865	1.16	-1.474	0.527	-0.115	-0.167	-0.145	0.221	1.514	-0.01	-0.036	-0.615	-0.107	0.593	-1.386	-0.333	0.015	0.059	-0.36	1.033	-0.162	-0.648	-1.266	-0.64	-0.178	-1.224	0.457	0.121	-0.213	-0.648	0.259	0.206	-0.166	-0.378	-0.194	-0.87	0.56	-0.574	0.157	0.087	0.454	1.272	0.327	0.394	-0.017	-0.625	-0.501	0.775	-0.138	0.772	0.263	-1.498	-0.345	0.528	0.962	-0.087	0.728	-0.249	1.143	-2.122	0.031	-0.325	0.917	-0.489	0.913	-0.572	-0.192	0.253	-0.33	0.524	0.488	-0.943	-0.687	-0.295	0.914	0.407	1.247	0.836	0.794	0.106	-0.443
ABI3	gene	1	7.142	-0.413	0.386	-1.845	1.16	-0.019	-1.55	-4.28	-5.372	-0.073	-0.543	-0.333	-0.395	2.481	-2.024	0.021	-0.461	-1.423	1.368	-4.897	6.056	0.434	1.036	0.611	2.351	1.061	-0.343	1.447	-0.336	0.341	-1.155	0.398	0.203	0.512	-0.033	0.011	-0.487	-0.018	0.288	-0.895	-0.376	1.019	0.976	-0.386	-0.146	-1.026	-1.061	-0.051	-0.259	-0.15	-0.098	0.312	-0.048	1.209	0.472	-0.5	-1.138	1.2	0.011	0.219	-0.507	1.094	0.323	-0.006	-0.948	-0.799	-0.337	-0.06	-0.477	0.782	-0.405	0.14	0.985	0.404	-0.352	-0.094	-0.056	0.125	-0.025	0.232	-0.344	-0.071	-0.08	-0.515	0.45	-0.355	0.309	0.446	1.762	0.203	-0.083	0.369	0.614	-0.203	-0.33	0.549	0.251	0.216	-0.748	0.073	0.183	-0.268	-0.031	0.355	-0.623	-0.313	-0.567	-0.491	-0.418	0.575	-0.241	0.587	1.049	-0.314	0.8	-0.518	0.097	-0.416	0.345	0.121	0.919	0.239	-0.311	0.128	0.034	0.221	-0.117	-0.874	-0.025	-0.444	-0.014	0.197	-0.033	-0.419	-0.387	-0.099	-0.31	0.7	0.228	-0.506	-0.72	0.479	0.246	-0.292	0.059	0.38	0.052	0.085	-0.283	-0.63	0.134	-0.675	-0.547	-0.39	0.088	-0.68	-0.217	0.486	0.275	-0.457	0.077	-0.56	-0.308	-0.11	0.587	0.175	-0.013	0.684	0.198	-0.26	0.386	0.202	0.284	0.365	0.12	0.641	-0.55	-0.202	-0.372	-0.823	0.096	-0.041	0.993	0.334	-0.363	0.17	0.181	-0.318	-0.571	0.23	0.42	0.356	-0.564	0.104	0.503	0.164	0.083	0.426	-0.172	0.305	-0.192	-0.076	0.85	-0.207	0.194	-0.598	0.189	-0.576	-0.298	0.731	-0.339	0.659	-0.6	-0.71	-0.126	-0.181	0.155	-0.335	-0.538	-0.146	-0.502	-0.634	-0.311	0.237	-0.013	-0.013	0.134	0.328	-0.492	0.121	1.074	-0.087	0.372	-0.064	-0.76	0.229	0.706	0.345	-0.725	-0.061	-0.842	-0.476	0.2	-0.475	-1.037	-0.209	0.19	-0.939	0.171	0.31	0.188	-0.017	-0.46	0.313	-0.148	0.347
RIPK3	target	1	7.909	0.3	0.156	-0.888	0.341	-0.121	0.046	-1.466	-0.108	-0.25	0.677	-0.503	-0.101	-0.202	-0.742	0.241	0.315	0.518	0.337	-0.938	-0.015	0.342	1.155	-0.411	-2.153	0.978	0.785	0.5	-0.092	-0.309	0.121	-0.351	-0.326	0.364	-0.374	0.07	-0.744	-0.17	0.184	-0.24	0.539	0.5	-0.547	-0.492	-0.724	-0.331	0.457	0.215	-0.855	0.682	-0.036	0.306	0.311	-0.825	-0.126	-0.357	0.079	-0.25	-0.169	0.424	-0.66	-0.881	-0.53	-0.309	-0.545	0.211	-0.6	-0.154	-0.692	-1.272	0.298	0.641	0.093	-0.928	-0.007	-0.446	0.696	-0.488	-0.446	0.359	0.289	0.446	0.747	-0.502	0.104	0.964	0.831	-0.622	-1.188	0.253	-0.209	-1.014	-0.036	0.285	-0.194	0.821	0.216	-0.347	-0.798	0.816	0.784	0.596	0.066	-1.305	0.027	0.055	-0.472	0.676	-0.815	-0.142	0.185	0.156	-0.369	0.478	0.474	1.537	-0.319	0.975	0.26	1.234	0.021	0.03	0.524	-0.084	0.088	-0.508	0.364	1.29	0.132	-0.988	-0.593	0.75	-0.014	-0.047	-0.236	-0.147	0.185	-0.425	-0.939	-0.321	0.111	-0.666	0.532	0.352	-0.141	-0.664	-0.234	-0.14	0.679	-0.329	-0.405	-0.285	-0.171	-0.342	-0.694	-1.055	0.543	0.547	0.79	0.327	0.028	-0.263	0.784	-0.013	0.646	-0.039	0.273	0.449	0.674	0.725	0.133	-0.706	-0.011	0.377	-0.032	0.063	-0.311	-0.41	-0.232	0.02	0.098	-0.381	-0.446	-0.709	0.655	-0.109	-0.147	0.323	-0.19	0.727	0.279	-0.084	-0.788	0.57	-0.333	-0.127	-0.013	0.33	0.62	-0.655	-0.219	0.706	-0.623	0.156	0.088	-0.467	0.768	0.24	-0.905	-1.09	-0.333	1.302	0.277	-0.209	0.701	-0.977	-0.831	0.001	0.583	0.269	-0.069	-0.524	0.007	-0.617	0.432	-0.059	0.149	0.284	0.291	-0.27	-0.148	0.538	0.118	0.085	0.462	0.165	0.438	0.083	-0.584	-0.079	0.333	-0.137	0.129	0.053	0.319	0.374	-0.679	0.848	0.554	0	-0.255	-0.264	0.274	-0.053	0.219	0.793
REXO4	PPI	1	6.62	-1.388	0.543	0.183	0.307	-0.236	0.815	0.482	-0.918	0.058	-0.083	0.159	-0.064	0.73	0.663	-0.573	0.915	0.368	-0.07	-0.324	-0.207	0.514	-1.782	-0.352	-1.829	1.226	-0.334	-1.417	0.035	1.258	-0.305	0.383	0.963	-1.087	0.884	0.288	-1.543	-0.23	-0.168	0.28	0.757	-0.589	-0.114	-0.008	-0.592	0.018	0.434	-0.757	-0.312	-0.438	-0.493	-0.164	0.01	0.37	1.917	0.284	1.844	1.265	1.019	-0.038	0.874	-0.329	0.259	-0.305	0.094	0.319	0.569	0.014	-0.879	-0.315	0.132	0.156	0.153	0.617	-0.729	-0.128	0.459	-0.454	-0.362	0.858	0.476	0.179	0.264	0.143	-0.532	-0.416	0.597	-0.618	0.105	0.311	0.585	-0.333	0.401	-0.565	0.055	-0.312	-0.468	0.527	-0.474	0.565	-0.413	0.393	0.63	-0.112	-0.731	-0.118	0.627	0.088	-0.674	-0.37	0.438	0.651	-0.485	-0.664	-0.867	-0.316	0.222	0.927	0.159	-0.571	0.307	-0.141	-0.066	-0.667	-0.456	0.364	1.215	0.202	0.866	0.817	0.527	-0.364	-0.563	1.508	-0.361	0.37	0.206	0.049	0.101	-0.412	-0.699	-0.083	0.088	-0.695	-0.003	-0.529	0.4	-0.072	-0.181	-0.051	0.291	-0.515	0.269	-0.012	-0.418	0.735	0.003	-0.328	0.149	0.483	0.208	0.022	1.061	-0.157	0.036	-0.988	-0.022	0.215	-1.135	0.292	-0.313	-0.268	0.174	-0.446	-0.244	0.082	-0.962	0.184	-0.571	0.516	-0.011	0.563	-0.037	-0.833	-0.472	0.028	-0.628	-0.183	-0.625	0.266	-1.113	-0.68	0.246	-0.066	-0.238	-0.792	-0.464	0.809	-0.242	-0.7	-0.267	0.14	0.35	0.252	0.805	0.728	0.547	-0.036	0.299	0.502	-0.03	0.388	-0.235	0.095	0.11	0.01	-0.391	0.016	0.379	0.721	-0.279	0.109	0.909	-0.353	0.214	-0.349	0.55	0.692	-0.243	-0.26	-0.012	0.225	0.465	-0.251	0.428	-0.049	0.408	-0.619	0.24	0.489	-0.054	-0.021	-0.282	-0.292	0.088	-0.378	-0.321	0.35	0.667	0.08	0.334	-0.111	-0.044	-0.275	-0.298	0.223
CABP5	PPI	1	2.082	-0.821	-0.641	-0.286	-0.118	-0.627	-0.023	0.38	0.138	-0.277	-0.08	-0.181	0.114	-0.199	-0.167	0.032	0.045	-0.05	0.219	0.135	0.142	0.167	0.525	-0.194	0.214	0.825	-0.081	-0.483	0.493	0.513	0.205	-0.203	-0.257	0.155	-0.211	-0.035	0.12	0.272	0.554	0.503	0.253	0.252	-0.107	0.48	-0.251	0.067	0.115	-0.143	0.115	0.073	-0.464	-0.09	0.198	-0.196	-0.109	0.017	-0.449	0.454	-0.568	0.772	-0.39	-0.12	0.237	0.003	0.207	0.159	-0.159	-0.188	-0.121	-0.188	-0.128	0.012	0.099	-0.52	0.02	-0.236	0.222	-0.526	-0.534	0.324	0.242	0.188	0.12	-0.451	0.343	-0.261	0.469	-0.169	0.167	0.144	0.285	0.424	0.291	-0.296	0.597	0.135	0.282	0.001	0.132	-0.392	-0.236	-0.387	0.664	-0.113	0.037	-0.018	0.315	-0.325	-0.008	-0.158	0.028	-0.606	0.197	-0.043	0.749	0.335	0.4	-0.26	0.188	-0.24	-0.17	-0.16	-0.659	0.182	0.282	0.435	-0.237	-0.082	0.074	-0.17	0.215	0.19	0.15	0.045	-0.108	-0.191	0.171	-0.117	0.212	-0.093	0.263	0.761	0.232	-0.247	-0.222	0.159	-0.001	0.109	0.041	0.262	-0.183	0.015	0.036	0.344	-0.131	0.35	-0.066	0.155	0.02	-0.43	0.557	-0.512	-0.238	-0.115	-0.02	-0.189	-0.049	0.152	-0.097	-0.015	-0.291	-0.111	0.181	-0.072	-0.221	-0.186	-0.211	0.119	0.387	-0.213	-0.069	-0.113	0.104	-0.011	-0.442	0.156	0.126	0.383	0.104	0.09	-0.244	-0.083	-0.214	0.29	0.086	-0.291	0.048	0.266	0.02	-0.071	-0.085	0.357	0.021	0.08	-0.026	0.101	-0.055	-0.362	0.084	0.391	-0.139	0.009	0.119	0.231	-0.349	0.099	0.242	-0.227	0.283	0.26	0.157	0.18	-0.076	-0.142	-0.213	0.077	0.004	-0.196	-0.253	0.155	-0.078	-0.002	0.194	0.052	0.083	0.398	-0.134	0.19	0.282	-0.022	-0.18	-0.093	0.13	0.106	-0.09	-0.28	-0.196	-0.186	-0.404	-0.432	-0.019	0.088	-0.384	0.094	0.04	0.255
KIFC1	PPI	1	11.83	-1.613	-1.245	-3.234	-1.026	0.069	-0.376	1.273	-1.822	-0.312	-1.37	-0.03	0.547	-2.216	-2.004	-1.259	1.066	-0.378	1.405	-0.469	-0.101	0.448	2.355	-0.949	-0.538	0.598	2.214	-0.262	-0.197	0.003	-0.528	0.411	0.542	-0.583	-0.022	0.385	1.233	0.092	-0.824	-1.725	1.733	-0.948	0.392	0.86	-1.467	-1.107	-0.384	1.176	1.62	0.536	-0.3	0.302	-0.714	-0.853	0.562	0.353	0.335	1.122	-0.117	-0.396	0.401	0.329	0.135	0.456	-1.747	-0.436	0.43	0.007	-1.01	-0.635	-0.893	0.077	0.023	-0.185	-1.191	-0.729	0.09	-1.29	0.117	0.685	-0.207	0.067	1.513	-0.186	-0.824	-0.517	0.685	0.137	0.07	-0.616	0.538	-0.062	0.656	0.493	-0.173	1.587	-0.395	0.077	0.665	1.096	-1.667	-0.118	0.609	0.89	-0.015	0.017	-0.51	0.923	0.762	0.097	-1.092	0.326	-1.312	-0.067	-0.43	-0.264	1.244	-0.752	0.52	-0.176	-0.298	-1.112	-1.092	0.152	-0.184	-1.107	0.163	-0.166	-0.165	0.056	-0.018	0.681	1.216	1.193	0.836	-0.422	-0.067	0.478	0.323	0.025	0.661	-0.009	0.223	-0.348	1.152	-0.006	0.708	-0.182	1.223	0.954	0.913	0.923	-1.31	0.766	-1.374	-0.255	-2.248	1.373	0.535	1.143	-0.357	0.555	0.145	0.933	0.661	-0.474	0.178	1.176	-0.805	-0.46	0.928	-0.927	0.799	-0.804	0.38	-0.278	-1.452	-1.017	0.648	0.566	0.315	-0.394	0.018	-0.527	0.376	0.042	0.834	-0.022	0.033	0.401	-0.316	1.075	-0.268	0.184	1.54	-0.781	-1.12	-1.151	0.483	-0.157	-1.093	1.611	0.655	2.399	-1.081	0.722	1.1	0.575	1.459	-0.679	0.894	0.67	-1.269	0.317	0.774	0.518	-0.604	0.503	-0.543	-0.022	-0.768	-0.266	-0.337	-0.066	0.585	-0.252	0.306	-0.467	1.364	0.444	0.78	0.064	-0.178	0.822	0.67	0.74	0.103	-0.043	0.402	-1.426	0.419	-0.053	1.433	-0.011	0.61	1.137	0.064	-0.057	0.577	0.345	0.393	-0.279	1.444	-0.65	-0.152	-0.368
ORAI3	PPI	1	4.623	0.256	-0.618	-1.332	0.478	-0.769	-0.258	-0.914	-0.226	-1.295	-0.013	0.351	0.574	-1.033	-0.287	-0.492	0.688	0.16	-0.577	0.87	0.337	-0.235	0.53	0.869	-0.567	0.107	0.057	0.052	-0.165	-0.245	-1.025	-0.455	-0.124	0.022	0.002	0.274	-0.277	-0.311	-0.338	-0.815	-0.544	-0.139	0.997	0.709	0.628	-0.696	0.154	-0.587	0.185	0.607	0.008	0.155	-0.169	0.41	0.391	0.206	0.111	0.173	0.245	0.453	-0.353	-0.414	-0.333	0.786	-0.072	-0.009	0.26	0.067	-0.799	0.177	-0.476	0.889	0.037	0.176	-0.181	-0.215	-0.193	-0.388	-0.485	-0.171	0.124	-0.216	-0.375	0.193	0.457	0.269	-0.029	-0.111	-0.263	-0.568	-0.413	-0.748	1.092	0.031	0.172	0.037	-0.633	-0.388	0.287	0.581	0.124	-0.087	0.445	-0.106	0.041	-0.377	-0.341	-0.635	-0.345	0.133	0.208	0.555	-0.009	-0.309	0.234	0.75	0.033	-0.212	0.243	0.571	0.24	-0.276	-0.178	-0.121	-0.35	0.311	-0.345	-0.177	-0.053	-0.226	0.56	-0.416	0.011	0.156	0.395	0.227	0.062	0.147	0.187	-0.531	-0.454	0.162	-0.444	-0.362	0.244	-0.163	-0.446	-0.328	0.137	0.38	-0.945	-0.068	0.327	-0.078	0.288	0.127	-0.663	0.336	0.101	0.003	-0.386	-0.369	0.214	0.257	-0.026	0.031	0.043	0.379	0.778	-0.214	0.366	0.524	0.145	0.062	0.136	-0.384	-0.798	-0.083	0.188	0.195	0.027	0.302	0.312	-0.476	-0.099	0.246	-0.035	-0.451	0.08	-0.191	-0.229	0.513	-0.349	-0.299	0.598	0.221	-0.271	-0.257	0.101	0.853	-0.401	-0.088	0.434	0.239	0.587	0.048	-0.005	0.149	0.412	-0.059	-0.116	0.381	-0.624	0.809	-0.21	-0.589	-0.272	0.372	0.324	-0.285	-0.097	0.414	-0.219	0.306	0.18	0.168	-0.249	-0.458	-0.227	-0.131	-0.131	0.402	0.458	-0.237	0.62	-0.226	0.303	0.512	-0.319	-0.285	0.258	-0.013	-0.532	0.036	-0.241	0.205	-0.102	-0.424	-0.294	0.339	0.172	0.336	0.014	-0.455	-0.16	-0.332
CDS1	PPI	1	5.67	-0.84	-0.922	-0.304	0.194	-0.834	-0.184	-0.557	1.884	-0.699	0.484	0.175	-0.284	0.266	0.072	0.46	-0.838	-0.106	0.226	-0.072	-0.378	-0.819	0.792	0.193	0.74	0.157	1.791	-0.243	-0.521	-0.641	0.118	-0.756	-0.066	-0.458	0.069	1.282	0.011	0.129	-0.081	0.427	-0.496	0.884	0.825	-0.715	0.738	0.669	1.011	-0.108	-0.089	-0.114	-0.212	0.328	0.361	-0.583	0.736	0.165	0.343	0.975	0.587	-0.689	0.01	-0.137	0.372	0.241	-0.067	0.376	0.268	-0.001	-0.246	0.776	0.096	0.435	0.607	0.341	0.034	0.602	-0.052	-0.113	0.077	0.368	-0.313	-0.611	0.635	1.019	0.85	-0.173	0.011	-0.235	-0.215	-0.142	0.57	0.208	-0.405	0.177	-0.332	-0.625	0.565	0.018	-0.009	1.265	-0.065	0.325	1.025	-0.329	0.169	-0.574	0.157	0.306	-0.011	-0.552	-0.054	-0.312	-0.703	0.494	0.23	-0.495	-0.708	-0.15	0.549	-0.38	0.307	0.47	0.02	0.001	-0.306	0.253	-0.286	-0.176	0.539	-0.194	0.061	0.411	-0.511	-0.446	-0.204	0.781	-0.165	-0.397	-0.821	0.02	0.091	0.341	0.463	1.134	-0.265	0.196	0.114	0.904	-0.077	0.063	0.25	0.572	-0.516	0.373	-0.379	-0.663	0.113	-0.343	-0.417	0.221	0.192	-0.828	-0.276	0.197	0.61	-0.049	0.388	-0.016	-0.025	-0.6	0.115	0.159	-0.502	0.263	-0.456	-0.598	-0.185	0.59	-0.332	0.6	-0.087	-0.531	0.423	0.16	-0.331	-0.183	0.358	0.479	0.477	0.599	-0.476	-0.144	0.03	0.269	0.309	-0.04	0.863	0.387	-0.486	-0.052	-0.036	-0.549	0.283	0.809	0.879	0.481	-0.099	-0.279	0.626	-0.781	0.084	0.378	-0.028	0.139	0.456	0.745	0.413	-0.174	0.414	0.457	0.33	-0.171	-0.652	0.206	0.309	-0.089	0.059	-0.752	-0.476	-0.09	-0.427	0.319	0.409	-0.883	0.009	-0.26	-0.156	-0.043	0.676	0.353	-0.001	0.173	-0.126	-0.413	-0.204	-0.228	0.302	0.032	1.002	-0.091	-0.323	0.522	-0.504	0.178	-0.055	-0.223
SLX4	PPI	1	32.877	-0.502	-2.109	-7.029	-0.162	3.951	-1.52	-3.712	-6.77	3.885	-0.248	0.866	2.897	-1.556	3.037	-3.24	0.283	-0.62	3.587	-4.488	1.164	1.272	1.127	-0.149	-5.725	-0.72	-0.698	-0.728	-0.395	-0.027	1.105	2.046	-0.739	-1.47	-0.433	-3.558	1.554	1.198	-0.533	-1.304	-1.042	-0.128	-0.768	-1.077	0.972	-0.424	0.635	-2.214	1.332	1.411	0.386	2.059	-1.329	-1.172	-0.77	-0.473	0.672	1.696	1.342	0.043	0.237	-1.518	-0.166	-0.536	0.23	-0.356	-2.473	-0.957	1.269	-0.116	0.633	-0.745	-0.383	2.534	-0.852	-0.795	-0.051	4.353	-1.172	-0.103	-2.571	-1.223	1.266	1.798	1.331	-1.039	1.422	0.012	-2.058	0.095	0.59	-1.118	0.001	0.612	-2.109	-0.179	-2.899	-2.2	-0.764	0.048	0.416	2.205	-0.792	0.953	2.07	-4.023	-0.623	-0.184	1.633	-2.558	0.22	-1.23	-1.042	0.614	-1.576	1.666	0.685	-0.935	1.964	-1.2	-0.417	1.952	-1.364	2.223	-0.364	-1.651	-1.134	-1.846	0.429	-0.482	-1.276	0.594	0.444	1.752	0.938	0.145	0.505	0.804	-0.65	-2.578	-2.615	0.826	-1.278	-1.228	-0.904	0.028	-0.158	0.4	3.721	2.011	3.195	0.524	-0.024	-1.714	-1.588	-1.323	-0.781	-1.401	-0.73	-3.028	-0.451	0.07	-0.831	-0.871	-1.18	0.669	-1.049	1.326	0.425	0.334	-3.831	-1.146	-0.082	-0.207	0.359	-0.416	0.941	0.365	-0.602	-0.081	-0.786	1.542	-0.731	0.63	-0.647	2.521	-0.214	-2.353	-0.401	-0.068	-1.396	-0.885	-2.917	0.466	-1.568	0.954	2.68	0.893	-2.016	0.376	-1.035	-0.586	1.829	0.392	0.036	-3.102	-1.094	-1.685	2.59	-3.108	-3.898	1.889	0.975	-0.684	-1.044	-2.335	-0.036	-1.356	1.162	-0.993	-2.203	-1.117	-2.008	0.962	1.832	-1.711	1.29	1.387	1.613	1.099	-2.934	0.018	0.8	-2.407	-0.25	-1.862	-0.238	-1.662	2.941	1.448	-0.295	-0.529	-1.548	-1.516	-1.635	-0.54	0.743	2.02	0.184	1.198	1.273	0.414	0.653	-0.319	-2.306	-0.469
LNPEP	target	1	13.796	-1.934	-3.768	0.75	-0.009	-0.997	0.012	1.016	3.644	-1.154	-0.044	-0.132	-0.246	1.638	-0.092	-0.051	-1.434	-1.142	0.033	-0.175	-0.77	-1.356	-0.691	1.301	0.607	-0.727	-0.204	0.067	0.695	-0.072	-0.927	-0.49	0.098	0.315	-0.039	0.194	-0.434	1.012	0.223	0.948	0.051	0.575	0.205	-0.245	0.445	-0.538	-0.651	0.983	0.364	-0.385	0.412	-1.339	-0.35	0.026	-0.177	-0.194	-0.854	0.38	-0.482	0.644	0.832	0.084	0.456	0.15	-0.613	-0.121	-0.941	-0.166	0.011	-0.088	-0.015	-0.528	0.252	-1.838	0.967	-0.037	-0.546	0.951	0.258	0.028	-0.566	0.482	-0.791	1.659	-1.568	-1.929	-2.143	-0.721	0.743	-0.034	-0.509	-1.034	-0.834	-0.685	-0.215	-0.869	-0.05	1.051	1.186	-1.403	-0.471	-1.092	0.313	-0.606	1.051	0.388	0.069	-1.091	1.276	0.447	0.841	-0.344	0.098	-0.206	-0.494	0.832	0.12	-0.46	0.478	0.35	0.236	-0.334	-0.361	0.087	0.022	0.238	-0.325	0.468	1.35	-0.374	-0.056	-0.206	-0.399	-1.511	-0.409	0.597	-0.499	-1.16	0.427	-0.604	-1.337	-0.253	0.011	-1.745	0.276	0.14	-0.29	0.621	0.499	-0.451	-0.261	-0.489	0.773	-1.49	0.266	-1.337	-1.236	0.762	-0.577	-2.519	0.49	0.114	-1.154	-1.011	-0.259	0.824	0.264	0.875	-0.084	1.052	0.176	1.633	-0.088	0.453	-0.124	0.005	-0.43	-0.415	0.157	-0.586	-0.521	-0.694	0.505	-0.268	-0.897	-0.978	-0.042	-0.773	-1.206	-0.083	0.132	1.803	-0.548	1.379	0.418	-0.282	0.584	1.271	0.344	-0.659	1.286	1.284	-0.659	-0.069	-0.542	-0.842	1.567	1.263	-1.517	-0.191	-0.266	0.307	0.982	0.118	1.168	0.325	0.69	-0.617	-0.51	0.119	0.517	-0.374	0.449	1.321	-0.335	-0.532	1.651	0.597	1.244	-1.016	-0.212	0.122	-0.341	0.337	-0.81	-0.425	-0.1	0.596	2.174	-0.069	0.766	0.455	-0.945	-1.146	-0.142	-0.491	-0.205	0.701	-0.061	-0.054	-0.603	-1.702	0.427	0.232	1.178	0.771
SAP130	PPI	1	18.369	3.383	2.17	-0.239	0.55	2.61	-1.761	-7.26	-3.421	0.122	-1.481	-1.588	0.22	1.872	-1.026	-0.559	1.793	-0.417	-1.005	-0.059	0.876	0.114	-6.233	-1.872	0.882	-0.646	3.836	-1.765	0.295	-1.08	-2.207	-1.44	2.802	1.274	-1.915	-0.425	-3.491	-0.476	-0.768	0	-1.727	-3.681	1.491	2.491	-1.227	-1.471	2.174	-1.502	-1.061	0.65	-0.217	0.913	-0.173	0.722	1.163	0.681	1.048	-0.56	1.295	-1.338	-0.107	-0.376	0.215	-0.175	-0.136	0.891	0.101	2.995	-0.284	0.515	-2.31	-0.003	-1.354	0.866	-2.733	-0.171	1.342	0.182	-0.414	-1.576	0.289	-0.374	-0.939	0.134	-0.484	-1.004	-1.402	0.578	-1.318	0.813	1.71	-0.468	1.194	-0.181	-0.249	2.783	0.08	0.025	-0.312	-2.352	0.892	0.807	1.801	1.012	0.176	-1.008	0.057	0.229	-0.153	-0.273	1.373	-2.522	-1.171	-0.898	-0.005	-0.438	1.064	-0.754	0.124	1.666	-0.481	0.035	-1.114	1.145	0.947	-0.831	0.246	-0.211	-0.605	-0.634	-1.43	-0.177	0.326	-1.119	0.765	1.844	0.735	-0.89	0.084	0.537	-0.511	-0.339	-2.21	-0.699	-0.063	1.329	1.353	1.49	-0.333	0.892	1.948	1.21	-0.311	-0.169	-0.58	-0.228	0.055	0.066	-0.155	-0.974	-0.268	-0.709	-0.168	2.554	0.144	0.923	0.788	-1.13	1.189	-0.911	-1.294	0.334	1.275	-1.033	0.13	-0.377	-0.912	-0.726	0.495	1.185	1.023	0.838	-0.939	-1.795	-0.022	0.855	-0.743	-1.208	1.572	0.636	1.055	-0.365	-1.159	-1.485	-0.208	-0.865	-0.882	0.37	2.026	-0.149	1.149	-1.204	0.201	0.558	0.379	1.139	-0.054	-0.508	-0.026	-0.434	0	0.909	0.146	0.77	-0.577	1.332	0.253	0.356	-0.825	2.652	-1.047	0.434	-0.245	-0.848	-0.767	0.011	0.654	0.681	0.598	1.141	2.319	1.375	0.85	0.72	-1.346	-0.504	-0.858	-1.309	0.863	-2.184	0.859	0.879	-0.335	0.737	-0.527	0.142	-0.61	0.188	0.967	-0.236	0.287	0.238	-1.497	-1.906	0.574	1.903
TCF4	PPI	1	12.419	2.778	-1.797	-3.693	0.92	4.859	0.539	-1.157	0.475	1.516	-0.089	0.001	-1.007	0.817	1.451	-0.123	-0.513	-0.776	1.353	-0.27	-0.347	0.425	0.328	0.456	-0.584	-2.213	1.805	-0.516	0.189	1.211	-1.316	-0.34	-1.315	-0.338	-0.234	-0.93	0.22	1.466	-0.893	-0.913	1.045	-0.306	-0.179	1.263	-0.332	0.32	-1.092	-1.101	1.953	-0.373	-1.037	0.491	0.224	-0.275	-0.183	0.91	-1.253	0.299	-2.231	1.06	0.14	0.853	0.162	0.402	0.095	-0.68	-0.537	0.946	0.756	-0.712	0.258	-0.099	-0.901	0.747	-0.353	0.657	-0.966	-0.36	-0.123	0.508	0.251	-0.381	0.347	-0.008	0.696	-1.263	-1.217	0.724	-0.628	0.964	-0.459	0.711	-0.979	1.026	0.248	0.891	0.638	1.147	0.575	-1.382	-0.046	-0.292	0.39	0.134	0.048	2.317	-2.132	-0.926	0.297	0.5	-1.265	0.007	0.717	0.364	0.287	1.474	0.355	-1.298	-0.697	1.074	-0.185	0.418	-0.132	-0.137	0.675	0.119	1.034	-0.008	-0.424	0.139	-0.295	0.31	0.962	0.714	-1.275	0.233	-1.234	0.198	-0.638	-0.265	-0.333	0.405	-0.891	-0.317	1.315	0.67	0.317	-0.432	-0.372	0.338	0.172	0.069	-1.298	0.525	-1.029	-0.902	-0.906	0.43	0.484	-1.183	0.145	-0.32	0.259	1.41	-0.349	0.526	-0.161	1.198	-0.278	0.224	0.856	-0.009	-1.234	-0.765	-0.803	-0.452	0.2	0.031	0.034	0.32	-0.683	0.123	-0.936	-1.008	0.061	-0.344	-0.548	0.135	-0.358	0.075	-1.173	0.117	0.179	1.658	-0.072	0.407	0.129	0.51	0.266	0.363	0.094	-0.495	-0.418	0.527	-0.671	-0.073	-0.019	-1.19	-0.863	0.731	-0.254	-0.457	-0.408	0.246	-0.297	1.445	-0.791	-0.081	-1.482	-0.374	0.445	-0.309	-0.519	0.049	-0.047	0.055	-0.031	1.117	-1.063	-0.848	0.51	0.512	-0.257	-0.439	0.963	0.028	-0.665	0.126	-0.148	0.864	-0.121	-0.345	0.058	-0.538	0.115	-0.143	-0.126	0.013	-0.238	-0.031	0.421	0.207	0.104	-0.008	-0.181	-0.331
CYP26A1	target	1	6.78	-1.34	-1.151	-1.675	0.226	-0.988	-0.624	0.241	1.263	-1.462	0.321	-0.089	0.363	-0.347	-0.613	0.414	-0.238	-0.604	-0.45	-0.137	0.171	-1.03	0.976	0.595	0.139	-0.034	0.427	-0.039	-0.381	0.766	0.731	-0.046	-0.073	0.074	0.102	0.486	-0.208	-0.332	-0.236	0.347	0.402	-0.156	0.115	-0.086	0.169	0.341	0.153	0.161	-0.558	0.419	-0.575	-0.55	0.423	0.817	-0.151	-0.442	-0.177	0.522	-0.559	0.43	-0.111	0.448	-0.28	0.482	-0.054	0.02	-0.961	-0.594	-0.409	-0.068	0.573	0.118	0.397	-0.514	-0.32	0.054	-0.594	0.446	0.718	-0.092	0.028	0.376	0.158	-0.342	-0.024	-0.125	-0.449	1.218	0.884	-0.415	-0.058	-0.088	0.189	-0.03	1.184	0.808	-0.177	-0.044	-0.211	-0.895	-0.02	-0.159	-0.431	0.482	0.309	-0.446	0.452	-0.455	-0.261	0.019	-0.239	-0.344	0.425	0.136	0.2	-0.476	0.387	0.068	0.811	0	0.306	0.001	0.021	-0.482	-0.054	0.216	-0.675	-0.64	-0.686	0.715	-0.477	0.04	-0.185	0.309	-0.474	-0.219	-0.187	-1.174	-1.004	0.419	-0.069	-0.503	-0.492	-0.256	-0.72	-0.078	0.584	0.043	0.415	0.746	-0.945	-0.676	0.359	0.125	-0.305	-0.642	-0.7	0.195	-0.949	-0.552	-0.742	0.755	0.412	-0.346	0.955	-0.699	-0.329	0.15	-0.524	-0.381	-0.286	0.084	0.292	0.42	-0.315	0.314	-0.573	-0.008	-0.302	0.58	-0.16	0.161	-0.814	0.862	0.344	0.081	-0.531	-0.065	-0.026	-1.099	-0.019	-0.399	0.224	0.561	0.763	0.707	0.496	-0.248	0.024	-0.2	-0.633	-0.5	0.989	0.682	0.039	0.283	-1.594	-0.798	-0.051	0.011	-0.224	-0.67	0.879	-0.468	-0.439	0.535	0.231	-0.865	0.645	-0.553	-0.301	-0.522	-0.683	-0.121	-0.156	0.017	0.39	-0.581	0.241	0.306	-0.147	0.421	0.025	0.307	0.167	0.415	0.377	0.062	0.154	1.268	0.142	-0.196	0.13	0.057	-0.48	-0.069	0.013	0.362	-0.372	-0.295	0.561	-0.055	-0.478	-0.034	-0.039	0.001
SLC12A1	target	1	14.125	-2.838	-2.188	0.289	0.235	-2.135	1.217	-0.082	3.097	-2.511	1.187	0.625	0.134	0.303	0.778	2.202	-0.478	-0.422	-0.642	1.909	0.349	-1.914	-0.437	-0.638	2.005	2.304	0.8	0.256	1.693	-0.214	-1.805	-1.81	0.923	-1.142	0.646	1.413	-1.19	-0.119	-1.683	-1.489	-0.753	1.085	1.369	0.137	0.839	-0.346	-0.069	-0.677	0.064	-0.446	0.504	0.612	0.134	-1.799	-0.246	0.48	-0.104	1.898	0.307	-0.823	-0.814	0.377	0.51	-0.491	0.525	0.244	-0.614	-0.044	0.363	-0.254	1.675	1.109	-1.237	-0.089	0.524	0.216	-0.289	0.98	-0.277	1.061	-0.94	0.901	-0.594	0.335	-0.172	-0.775	0.541	-0.038	0.397	1.596	0.609	1.152	-0.711	-0.127	1.78	0.344	-0.118	-0.822	-0.217	-0.92	0.246	-0.161	1.098	-0.468	-0.439	-0.054	0.406	-0.289	-1.453	0.155	0.866	1.731	1.476	-1.467	-1.307	-0.127	-1.026	0.433	-0.22	1.752	0.31	0.415	-0.083	0.936	-0.603	0.92	0.024	0.856	0.324	-0.636	0.175	1.307	0.352	0.584	-0.77	0.847	-0.99	-0.384	1.174	-0.205	-0.22	0.818	-1.126	-1.303	-1.642	0.132	-1	0.181	-1.046	0.648	1.099	-0.335	0.075	0.69	-0.966	-1.548	-0.835	-0.396	-0.887	-0.111	-1.208	1.017	0.733	1.674	0.042	-0.531	0.886	-1.824	-0.062	0.198	-0.528	0.187	0.012	-0.936	0.197	-0.562	1.291	-0.003	-0.534	-1.055	-0.398	-0.303	-0.575	0.237	1.655	0.032	-0.447	1.228	0.513	1.5	-0.518	-1.18	0.24	-0.533	0.326	-0.303	-0.511	-0.063	-0.671	0.243	-0.261	1.471	-1.667	-0.084	-0.65	0.73	0.419	-0.608	0.623	-0.622	0.235	-0.847	0.715	-0.015	1.114	-0.217	0.833	-0.464	-0.416	-0.335	-0.436	-1.903	-0.25	-0.722	-0.169	-1.171	-0.557	-0.039	-0.255	0.374	0.507	0.134	0.171	-1.307	-0.441	0.045	1.317	-1.304	-0.162	-1.798	0.552	-1.05	-1.527	-0.898	0.691	0.313	-2.175	-0.438	-0.776	-0.179	-0.692	-0.172	-0.145	-0.575	0.134	-1.115
FKBP8	PPI	1	7.681	-2.11	-0.371	-0.937	0.283	-0.851	-1.043	0.724	-3.314	0.849	-0.836	-0.254	1.56	-2.549	3.41	3.468	-2.657	2.559	-2.033	-1.627	-0.976	-1.264	-1.285	0.914	-0.513	-0.477	-1.865	1.232	0.31	-1.715	-1.847	-0.321	0.778	1.525	0.178	1.52	-2.229	0.132	0.203	-0.337	-0.974	-0.617	0.306	0.592	0.976	-0.151	-1.105	0.246	-0.745	0.39	-0.148	-0.461	0.34	0.246	0.383	-0.435	-0.766	-0.216	-0.328	-0.17	1.018	0.915	-1.254	0.993	-0.404	0.752	1.031	0.524	-0.709	-0.035	0.127	-1.214	0.224	0.746	-0.346	-0.698	-0.352	-0.513	-0.571	-0.269	-0.393	0.609	0.301	-0.808	0.304	-0.165	0.09	-0.197	-0.34	0.472	-0.856	0.502	-1.695	-0.086	-1.326	-0.446	0.443	0.283	-0.297	-0.132	0.61	-0.093	0.024	0.006	0.309	0.387	-0.244	1.065	0.033	0.18	-0.833	-0.363	0.748	0.226	-0.24	-0.182	0.883	-0.121	-1.075	-1.078	0.04	0.372	0.304	0.499	0.715	-0.239	0.443	0.529	-1.198	-0.939	-0.499	0.756	-0.723	-0.541	-0.174	0.808	0.073	-0.416	0.585	-0.215	-0.422	-0.058	0.479	-0.001	0.174	-0.615	0.056	0.566	-0.513	0.398	-0.012	-0.901	-0.797	-0.187	0.083	-1.339	0.322	-0.206	-0.885	0.461	0.523	0.209	-0.133	-0.424	-0.376	-0.35	0.504	0.033	-0.339	-0.609	-0.073	-0.905	0.168	-0.42	0.265	0.23	-0.177	0.764	-0.67	0.311	1.235	0.305	-0.337	0.212	-0.483	0.398	-0.765	0.058	0.147	-0.339	0.287	-0.62	-0.095	-0.665	-0.035	-0.341	-0.385	-0.258	0.072	0.086	-0.264	0.56	-0.488	-0.374	0.184	-1.204	-0.136	-0.225	0.176	0.355	0.844	0.217	0.243	0.244	-0.349	0.229	-0.436	-0.214	-0.349	-0.071	0.507	-0.433	-0.936	0.072	0.159	0.327	0.192	-0.116	-0.025	-0.36	-0.159	-0.92	1.001	-0.015	0.123	0.178	-0.051	-0.324	0.036	-0.076	0.064	0.716	-0.004	0.174	-0.514	0.035	-0.222	-0.245	0.113	-0.111	1.003	0.258	-0.079	-0.189	-0.246	-1.068
EDN2	PPI	1	2.631	0.256	-0.86	-0.763	-0.014	0.038	-0.08	-0.741	-0.496	-0.445	-0.151	-0.124	0.5	-0.917	0.511	-0.513	0.792	-0.156	-0.002	-0.12	-0.639	0.204	-0.124	-0.573	0.526	-0.237	0.344	-0.263	-0.171	0.576	0.118	-0.435	-0.006	0.231	0.426	0.156	-0.356	-0.17	0.17	0.138	-0.118	0.245	0.009	-0.219	-0.337	-0.079	0.311	-0.196	0.494	0.017	0.762	0.183	0.235	0.451	-0.165	0.214	0.366	-0.834	0.3	-0.086	0.242	0.284	0.291	0.455	-0.249	-0.443	-0.614	-0.283	-0.274	0.05	0.327	-0.524	-0.289	0.31	0.692	0.104	0.443	-0.009	0.63	-0.074	-0.384	0.001	-0.373	-0.035	0.219	0.452	-0.431	0.261	0.191	-0.326	0.063	-0.25	0.431	-0.369	0.733	0.17	-0.703	0.135	-0.253	-0.174	0.398	-0.568	0.824	0.473	0.203	0.071	0.206	-0.136	0.036	0.447	-0.071	0.464	-0.059	-0.019	0.446	0.181	0.019	-0.072	-0.345	0.767	0.44	0.248	0.551	0.341	0.155	-0.026	0.402	-0.701	-0.611	-0.349	0.331	-0.524	0.172	0.536	-0.486	-0.158	0.047	-0.106	0.694	-0.09	0.23	0.407	-0.153	-0.446	-0.496	-0.012	-0.106	0.086	0.079	0.178	-0.033	0.592	-0.384	-0.207	0.106	-0.075	-0.212	-0.445	-0.228	0.042	-0.273	0.41	0.138	0.29	-0.168	-0.3	0.725	0.234	0.043	-0.045	0.154	-0.211	-0.337	0.183	-0.045	-0.191	0.305	0.27	0.153	0.698	0.146	0.298	0.521	0.34	-0.37	-0.307	-0.262	-0.086	0.155	0.746	-0.124	0.489	0.282	0.038	-0.249	-0.056	0.432	0.027	0.121	0.402	-0.08	0.331	0.329	-0.306	0.506	-0.018	-0.037	-0.317	-0.155	-0.049	-0.407	0.155	0.039	0.92	0.182	-0.135	-0.131	-0.318	-0.091	0.061	-0.439	-0.227	0.221	-0.106	-0.411	0.082	0.249	0.002	0.165	0.256	-0.241	0.111	-0.1	0.182	-0.351	-0.24	0.122	-0.118	0.168	-0.054	-0.04	-0.203	0.159	0.167	0.183	-0.088	-0.255	0.328	0.132	0.086	0.244	-0.188	-0.122	0.028	0.052	-0.174
BMP5	PPI	1	5.478	-0.333	-1.037	-0.533	0.367	-0.222	0.144	-0.202	1.034	-0.581	1.413	-0.039	0.013	0.566	0.76	-0.089	-0.138	0.098	0.284	-0.311	-0.363	-0.439	-0.006	0.151	0.345	0.243	0.408	-0.527	0.704	1.343	-0.328	-0.61	-0.308	0.413	0.037	0.288	-0.166	-0.451	0.114	0.219	0.066	0.397	0.116	0.143	0.172	0.114	-0.14	-0.289	0.421	0.261	-0.01	0.28	-0.303	0.426	-0.584	-0.588	-0.626	0.27	-0.444	0.01	-0.215	-0.861	0.278	-0.119	0.869	0.379	-0.299	-0.184	-0.692	-0.115	-0.27	0.014	-0.586	-0.142	0.044	1.12	-0.431	-0.146	0.569	0.112	0.091	0.424	0.266	-0.218	-0.118	0.959	-0.382	-0.297	0.364	-0.138	-0.336	-0.543	0.743	-0.233	0.38	-0.578	-0.602	0.296	0.097	-0.07	0.554	0.285	-0.399	0.125	0.101	-0.376	-0.608	-0.431	-0.132	-0.66	0.231	0.609	0.572	0.033	-0.203	-0.807	0.132	0.005	-0.538	-0.168	0.082	0.228	0.37	0.45	0.055	0.401	-0.312	-0.53	0.419	0.762	0.29	-0.007	-0.114	-0.12	0.354	0.163	-0.254	-0.181	0.525	-0.119	-0.1	0.509	0.014	0.283	0.09	0.277	-0.091	0.12	0.161	0.864	0.301	0.37	0.271	-1	-0.393	-0.14	-0.509	-0.221	0.761	0.402	0.524	0.033	-0.411	-0.123	0.429	-0.638	0.666	-0.313	-0.038	-0.014	0.231	0.515	0.068	0.439	0.649	0.37	0.487	-0.148	0.762	-0.01	-0.137	-0.307	0.222	-0.08	-0.374	-0.264	0.085	0.095	0.525	0.258	-0.44	0.364	0.245	-0.155	-0.374	-0.034	-0.222	-0.088	0.425	0.155	0.442	0.53	0.426	-0.774	-0.264	-0.231	0.406	-0.135	0.31	0.733	0.61	-0.338	-0.211	-0.158	-0.187	0.052	0.389	0.72	0.435	0.139	-0.166	-0.033	-0.207	-0.113	0.115	0.494	0.375	-0.075	-0.49	0.166	0.215	-0.018	0.314	0.313	-0.51	0.002	-0.851	-1.07	-0.355	-0.194	0.274	-0.136	-0.509	-0.14	0.32	0.06	-0.394	-0.143	0.011	0.148	-0.289	0.472	-0.174	0.214	-0.451	-1.058
UBASH3B	PPI	1	8.803	0.365	-1.468	-1.257	0.957	-0.746	-0.013	-0.171	1.154	-0.71	-0.014	-0.495	0.036	0.226	-0.596	-0.439	0.179	-0.284	0.166	0.046	-0.288	0.097	0.11	-0.664	-0.246	-0.16	0.183	0.025	-0.573	0.422	-0.92	-0.751	-0.835	0.825	0.143	0.15	0.223	0.287	0.162	0.16	-0.237	-0.401	-0.003	-0.258	-0.159	0.895	0.021	0.459	0.327	0.841	-0.447	0.47	-0.075	-0.348	-0.034	-1.011	0.11	0.891	-0.315	0.539	-0.026	0.799	0.117	0.319	-1.146	0.073	0.509	-0.24	-0.033	-0.287	1.398	0.716	0.965	-1.231	-0.375	-0.527	-0.19	0.246	0.742	0.321	-0.704	-0.3	0.416	0.006	0.765	-0.759	-0.292	0.319	0.142	0.38	-0.637	-0.459	-0.313	-0.624	-0.168	-0.804	0.625	-0.184	-0.466	0.279	-0.169	-0.346	0.232	0.607	-0.179	-0.385	1.195	1.321	0.639	-1.009	-0.908	-0.238	-0.583	-0.243	-0.687	0.51	0.426	-0.27	-0.893	-0.203	0.557	0.081	0.372	0.575	0.028	0.78	-0.878	-0.458	0.234	-0.478	0.305	1.01	0.162	-0.788	-0.059	-0.571	0.662	0.673	-1.147	-0.002	-0.902	-1.341	0.158	-0.734	-0.598	-0.342	-0.669	0.103	-0.5	-0.713	0.374	-0.38	1.948	-0.215	0.077	-0.133	-0.297	0.232	0.55	-0.25	0.36	0.046	-0.391	-0.699	-0.637	-0.086	-0.396	-0.019	-0.179	-0.424	-0.166	-0.975	-0.624	0.226	-0.157	0.462	-0.062	0.737	-1.02	0.04	-0.086	0.141	-0.001	0.218	0.257	-0.317	1.126	-0.553	-0.765	-0.4	-0.076	0.364	0.872	-0.429	-0.101	-0.248	-0.206	-0.022	-0.149	-0.055	0.318	0.046	-0.373	-0.436	0.871	0.236	-0.64	-0.618	0.88	-0.272	0.151	0.245	0.653	0.322	-0.611	0.382	0.076	-0.191	-0.34	-0.404	0.558	-0.35	0.366	0.169	-0.831	-0.495	-0.357	-0.643	0.191	-0.881	0.294	0.217	0.62	-1.006	-0.233	-0.857	1.314	-0.017	-0.387	0.056	0.004	0.321	0.571	-0.379	-0.088	-0.618	1.119	-0.344	-0.337	-0.588	0.501	-0.109	-0.271	-0.089	0.842	-0.821
MTHFR	PPI	1	9.557	-1.265	-1.21	-0.499	0.236	-0.476	-0.206	1.291	0.381	0.916	0.509	0.43	0.709	-0.956	1.081	0.973	-1.143	-0.067	-0.114	0.237	-0.098	0.154	0.038	0.06	-0.461	0.169	-0.305	1.25	0.42	0.528	-0.272	-0.083	-1.03	0.059	-0.388	0.815	-0.009	0.579	0.679	-0.414	1.099	0.451	-0.435	0.729	0.143	0.301	0.126	0.26	-0.155	-0.914	0.524	-0.838	0.513	-0.662	-0.839	-0.198	-0.444	0.28	-0.124	0.808	-0.653	-0.124	0.873	0.262	-0.914	0.477	-0.282	-0.823	-1.381	-0.348	0.569	-0.945	-0.128	-0.399	0.618	-0.785	-0.799	0.627	0.238	0.079	-0.102	1.192	-0.895	0.04	0.574	-0.518	1.485	0.385	-0.47	0.255	0.673	-1.216	0.713	-0.53	0.085	-1.008	0.481	-0.086	0.625	-0.666	-0.247	-0.168	0.644	-0.306	-0.027	-0.636	0.996	0.571	-0.251	0.443	0.12	0.704	0.418	0.513	0.28	-0.758	-0.294	0.292	-0.397	0.938	-0.481	-0.083	-0.622	-1.185	-0.015	-0.109	0.381	0.591	0.606	0.993	0.071	-0.469	0.092	0.042	-0.074	-1.204	0.014	-0.19	-0.334	-0.029	-0.298	-0.921	-0.203	0.041	-0.764	-0.813	0.018	0.296	0.019	0.478	-0.277	0.368	-0.605	0.442	0.017	-0.546	0.018	0.278	0.099	-0.606	0.411	-0.016	-0.783	0.859	-0.44	-0.19	0.342	0.113	-0.173	-0.672	0.287	-0.293	-0.208	-0.286	0.297	-0.204	-0.448	1.35	-0.365	-0.221	0.119	0.095	0.234	0.052	-0.235	-0.282	0.122	-0.062	-0.677	0.211	-0.162	0.123	0.742	-0.158	0.985	0.161	-0.865	-0.673	-0.276	0.347	0.113	-0.699	0.344	0.238	-0.673	-0.178	-0.24	-0.621	-0.602	-0.269	-0.081	0.309	-0.278	-0.07	-0.887	0.139	0.223	0.644	0.45	0.356	0.784	0.049	-0.306	0.251	0.436	0.564	-0.616	-0.66	-0.107	0.459	0.662	-0.086	-0.496	-0.145	0.102	-0.134	0.049	0.369	0.173	-1.22	0.452	0.674	-0.322	-0.464	0.163	0.499	0.012	1.714	1.227	0.529	0.391	-1.097	0.485	-0.734	-0.244	0.746
ZHX2	PPI	1	12.841	-0.807	-0.097	2.657	-1.12	0.57	0.089	0.218	-0.425	-0.141	1.8	0.162	-0.641	0.229	-0.632	-1.26	1.046	1.498	0.196	-0.12	0.63	1.001	-1.464	-0.446	-0.723	0.912	-0.221	-0.455	-0.305	0.442	-0.478	0.616	0.339	0.721	-0.533	-1.268	-0.921	0.376	0.66	0.604	-0.205	0.396	0.057	-0.716	0.044	-0.253	-0.393	-0.079	-0.968	0.87	-0.512	0.677	-0.653	-0.901	0.293	-0.021	0.662	0.069	0.336	0.655	0.524	0.347	-0.075	-0.276	0.887	0.265	1.148	-0.484	-0.402	-0.649	0.037	0.135	0.377	-0.78	-0.491	-0.385	-0.158	-0.212	-0.213	-1.352	-0.977	-0.041	0.661	-0.749	-0.099	1.135	-0.01	0.159	0.47	-0.073	0.65	-1.096	0.937	-0.338	-0.326	0.411	-0.771	0.024	-0.63	-0.059	0.354	0.663	-0.105	0.155	0.457	-0.151	0.676	0.533	0.808	0.098	0.534	-1.014	0.339	0.682	0.27	0.746	-0.912	0.768	-0.45	-0.304	-0.566	-0.134	0.467	0.264	-0.313	-0.068	-0.186	0.38	-0.41	-0.265	-0.085	1.035	-0.058	0.729	0.132	-1.093	0.224	0.274	0.237	-0.103	0.156	0.936	0.476	0.334	0.488	-0.898	-0.049	0.093	0.871	-1.303	-0.286	-0.973	0.147	0.802	-0.247	-0.54	-0.213	0.885	-0.754	-0.283	-0.318	-0.116	0.229	-0.253	-1.198	-0.735	-0.499	-0.389	1.057	1.49	0.754	1.097	0.469	1.401	0.108	0.533	0.345	-0.7	0.379	1.298	0.25	-0.719	0.564	-0.418	-0.336	0.839	-0.292	0.081	-0.041	0.719	-0.092	0.288	-1.181	-0.315	0.223	1.181	-0.218	-0.011	-0.454	0.436	0.131	0.695	-0.044	-0.132	0.225	0.205	0.136	1.26	-0.665	-0.489	0.052	0.043	0.968	0.185	-0.779	1.188	0.127	0.543	-0.078	0.325	-0.346	-0.069	-0.886	0.247	1.364	-0.027	-0.411	-0.846	0.572	-0.107	-0.361	-0.915	0.228	0.475	-0.481	0.743	-0.048	0.17	-0.344	-1.063	0.125	-0.833	-0.203	-0.415	0.349	0.081	0.003	-0.716	-0.028	0.84	-0.342	-0.203	-0.205	1.079	-0.919	-1.161
ORC6	PPI	1	3.888	-0.521	-1.064	0.05	0.031	-0.755	0.026	-0.003	0.332	-0.236	-0.173	-0.074	-0.61	-0.328	-0.116	-0.232	0.219	-0.562	-0.185	-0.102	0.142	0.041	-0.953	0.084	-0.311	0.331	-0.421	-0.105	0.069	0.917	-0.022	0.212	-0.39	0.025	0.448	0.304	-0.736	0.627	-0.381	-0.607	0.335	-0.28	-0.122	0.249	0.487	-0.549	-0.673	-0.367	-0.273	-0.243	0.072	0.362	0.111	0.752	0.578	0.295	-0.152	0.143	-0.509	-0.295	0.395	0.191	0.089	0.403	-0.208	-0.244	-0.19	0.825	-0.563	0.527	-0.608	0.085	-0.451	-0.677	-0.02	0.383	0.093	0.104	-0.346	-0.3	0.103	0.004	-0.167	-0.562	-0.351	0.886	0.241	0.2	-0.447	0.495	-0.684	-0.299	-0.094	0.221	0.182	-0.09	-0.444	-0.136	-0.169	-0.031	0.166	0.071	-0.491	-0.148	-0.547	0.164	-0.134	-0.264	0.118	-0.707	-0.175	-0.028	0.652	-0.152	-0.361	-0.872	-0.277	-0.055	0.318	-0.615	-0.86	0.123	0.259	0.232	-0.672	-0.078	-0.035	-0.395	-0.224	-0.133	0.157	0.131	-0.249	-0.251	-0.284	-0.466	0.443	-0.105	0.288	-0.121	-0.594	-0.154	-0.921	-0.182	-0.52	0.193	0.311	-0.338	0.391	0.331	0.61	-0.382	0.574	-0.634	-0.246	-0.092	0.196	-0.107	0.027	-0.393	-0.297	0.067	0.015	-0.054	-0.066	-0.297	-0.095	0.983	-0.848	-0.007	-0.471	-0.049	0.278	-0.036	0.244	0.044	-0.421	-0.459	0.093	0.144	0.239	-0.061	0.177	0.086	-0.569	-0.6	0.202	0.275	-0.549	0.16	0.121	0.195	0.322	0.159	-0.018	0.104	0.304	0.21	0.397	0.582	0.175	-0.002	0.35	-0.182	0.246	-0.02	-0.863	-0.14	-0.407	-0.203	0.645	0.467	-0.389	-0.208	-0.004	0.576	-0.722	-0.313	-0.14	0.533	0.188	0.182	-0.209	-0.228	0.634	-0.062	-0.135	0.009	0.235	0.077	0.606	0.096	-0.288	-0.23	0.36	0.133	-0.166	0.485	-0.167	-0.415	0.187	0.213	0.091	-0.3	0.124	-0.253	0.404	-0.6	0.95	-0.155	0.02	-0.524	0.161	0.357	-0.274	-0.375
GPS2	PPI	1	5.497	-0.759	-1.18	-1.956	-0.016	-0.147	-0.849	0.225	-2.563	1.662	-0.02	0.091	-0.233	-1.143	0.137	1.371	-0.339	0.695	-0.505	-0.29	-0.031	-0.459	-0.501	-0.538	0.299	-1.192	1.326	-0.387	-1.043	-0.396	-0.249	-0.687	0.23	-0.582	-0.059	0.497	-1.152	-0.722	-0.259	-0.878	0.003	-1.076	0.255	0.417	-0.553	-0.105	0.693	-0.458	0.353	0.237	-0.455	-0.115	0.727	-1.261	-0.389	0.919	0.58	-1.313	-0.068	0.051	0.14	-1.087	0.58	-0.015	-0.654	-0.886	0.17	-0.234	0.661	-0.499	-0.857	-0.763	-0.802	-1.504	-0.534	-0.386	-0.448	-0.121	0.041	-0.008	0.517	0.205	-0.3	1.137	0.11	0.405	0.186	-0.348	-0.644	-0.368	0.189	0.696	-0.015	-0.816	-0.273	0.283	0.005	0.825	0.823	0.294	-0.28	0.038	-0.734	0.141	0.15	-0.146	-0.373	0.417	0.565	-0.376	-0.265	-0.561	-0.556	-0.396	0.707	-0.197	1.086	0.001	0.46	-0.491	0.73	-0.922	-0.034	0.068	0.012	-0.397	-0.113	-0.653	-0.003	0.096	0.307	-0.507	-0.279	-1.114	0.175	-0.345	-0.282	0.314	0.18	-0.217	-0.076	0.602	-0.947	-0.545	-0.366	-0.793	-0.171	0.603	-0.778	-0.145	0.125	-0.308	-0.192	-0.058	-0.615	0.24	-0.389	0.856	-0.185	-0.234	-0.714	1.087	0.162	0.311	0.446	0.421	-0.254	0.41	0.262	0.155	-0.714	-0.232	0.059	-0.014	-0.157	0.516	-0.584	-0.759	-0.2	0.195	0.142	0.227	-0.315	0.117	0.247	0.699	0.008	0.13	-0.128	-0.048	0.049	-0.419	-0.366	0.004	-0.508	0.502	0.166	0.084	-0.791	-0.194	0.125	-0.077	-0.159	0.388	0.178	0.321	0.04	-0.366	-0.459	-0.209	0.639	0.164	-0.134	-0.029	0.037	-0.455	0.101	1.062	0.488	0.774	-0.112	-0.694	0.632	0.232	-0.547	-0.007	0.631	-0.027	-0.435	-0.371	-0.07	-0.121	-0.616	-0.737	0.318	0.388	-0.507	-0.286	-0.437	0.079	-0.164	0.445	0.048	0.336	0.465	0.173	0.229	0.135	0.246	-0.252	0.309	-0.237	0.456	-0.114	0.109	-0.144
HTR3E	target	1	6.518	0.083	-0.314	-1.364	0.669	-0.853	0.238	-1.207	1.127	-2.086	0.362	0.614	-0.377	0.281	-0.147	0.446	-0.831	-0.109	-0.125	-1.265	0.347	-1.234	0.6	0.009	-0.805	-0.111	-0.207	0.087	-0.87	0.485	0.41	-0.905	0.586	-0.808	-0.617	-0.16	0.398	-0.991	-0.341	-0.201	-0.689	0.198	-0.393	-0.233	-0.058	0.116	0.426	1.425	1.259	-0.266	-0.678	0.121	0.79	-0.376	-0.419	0.151	0.185	-0.11	0.434	-0.814	-0.576	0.242	0.951	0.163	-0.366	0.059	0.133	0.015	-0.44	-0.36	1.034	0.93	-0.106	-1.153	0.012	0.405	-0.28	0.475	0.493	0.248	-0.169	0.061	0.032	0.896	-0.144	-0.319	0.265	0.029	0.331	0.518	-0.378	-0.245	-0.078	-0.406	1.374	-0.149	0.417	0.732	-0.101	0.305	-0.51	-0.334	0.375	-0.736	-0.331	0.514	0.434	-0.114	-0.057	0.529	-0.047	-0.463	-0.089	-0.112	-0.152	-0.272	-0.172	-0.171	-0.591	-0.135	-0.973	0.216	0.365	0.369	0.406	-0.051	-0.394	-0.248	0.297	-0.229	0.653	-0.318	0.248	-0.433	-1.178	0.308	-0.006	0.083	0.414	-0.661	-0.445	0.588	0.023	0.14	-1.314	-0.128	0.055	0.732	0.883	-0.303	0.386	0.624	-0.359	0.334	-0.186	0.278	-0.474	-0.223	0.271	0.607	-0.002	-0.005	0.072	0.148	-0.206	-0.403	0.575	-0.047	0.097	0.612	-0.294	0.673	0.656	0.756	0.314	-0.175	0.324	-0.448	0.253	0.984	0.437	-0.035	-0.291	-0.328	-0.471	0.122	-0.203	-0.67	-0.417	-0.55	-0.869	-0.211	-0.328	0.653	-1.216	0.539	-0.978	-0.194	0.166	-0.191	0.047	0.649	0.21	0.01	0.602	-0.138	-0.071	-0.524	0.191	0.428	0.176	-0.327	-0.84	0.503	-0.272	0.663	0.036	-0.199	0.63	0.138	0.126	0.816	-1.243	0.57	0.261	-0.368	-0.005	-0.156	0.137	0.26	0.161	-0.12	0.419	0.097	-0.034	-0.029	-0.112	0.14	-0.309	-0.208	0.041	-0.404	-0.175	-0.261	0.583	-0.258	0.332	0.906	0.183	-0.563	0.27	-0.162	0.296	0.336	0.519	0.625
ALAS1	PPI	1	8.847	-0.428	-1.565	-0.55	0.539	-0.876	0.181	-0.215	0.61	-1.064	1.159	-0.539	-0.555	-0.646	-0.349	-0.615	0.453	0.714	-0.519	0.616	0.868	0.507	0.051	0.07	-0.395	0.665	0.746	0.268	0.407	0.396	0.935	-0.127	0.446	-0.142	0.793	0.354	-1.257	0.046	0.288	-0.816	0.942	-0.405	0.097	0.724	-0.162	-0.256	-0.273	0.451	-0.308	0.006	-0.224	-0.06	-0.27	-0.338	0.062	0.613	-1.036	-0.188	-0.37	0.395	0.116	-0.309	0.503	0.47	0.333	0.872	0.783	-0.132	-0.528	-0.866	0.701	0.358	0.171	-0.621	0.126	0.044	-0.05	-0.033	-0.224	-0.442	-1.269	0.155	-0.971	0.497	0.992	-0.529	0.476	0.819	-0.021	0.454	-0.312	-0.466	0.555	-0.561	1.071	0.195	0.835	-0.308	-0.133	-1.09	0.376	-1.132	1.451	0.47	0.29	-0.279	1.435	-0.56	-1.09	0.505	-0.742	-0.058	-0.367	0.636	-0.074	-0.204	-0.832	0.454	0.109	-0.311	0.718	-0.211	-0.382	-1.072	-1.061	-0.526	-0.452	1.01	0	-0.284	-0.986	0.083	0.836	0.806	0.22	-0.16	-0.467	-0.072	-1.634	-0.23	0.11	-0.519	-0.025	0.635	-0.013	0.171	-0.171	0.916	-0.568	-0.834	0.337	-0.147	-0.474	0.427	-0.771	-1.043	-0.601	-0.145	0.663	1.746	0.123	-0.404	-0.791	0.165	0.254	-0.408	0.087	-0.047	-0.195	-0.739	-0.417	-1.11	0.104	0.656	0.938	0.174	0.101	0.073	0.37	0.344	0.993	0.44	-0.035	0.357	-0.061	0.367	-0.166	0.763	-0.016	-0.025	0.253	0.664	-0.345	0.129	0.66	0.51	-0.539	-0.665	0.302	0.34	-0.636	-0.447	-0.759	-0.185	0.589	0.035	-0.134	-0.834	0.041	-0.918	0.061	0.53	0.581	-0.288	0.108	0.261	0.268	0.355	-0.961	-0.169	-0.557	-0.618	0.252	-0.62	-0.723	0.375	-0.274	-0.076	-0.561	-0.451	-0.416	-0.119	0.824	0.494	0.5	-0.386	0.035	0.145	0.235	0.21	0.652	0.928	0.169	-0.354	-0.078	0.122	0.88	0.806	-0.318	0.38	0.048	-0.303	0.344	-0.004	0.287	0.8
MYBL1	PPI	1	10.761	0.334	-1.774	1.292	-0.825	-0.764	0.727	1.531	0.853	1.925	-0.824	-0.866	-0.255	2.257	1.402	1.462	-0.303	-1.412	1.726	1.029	-0.136	-0.159	-1.577	-1.301	-0.259	0.534	-1.105	-0.273	-1.324	1.061	0.74	-0.214	0.132	0.278	-1.227	0.922	-0.632	1.055	-0.647	0.6	0.081	-1.117	-0.74	0.476	-0.131	-0.067	0.448	-0.148	-0.745	0.476	-0.329	-0.794	-0.614	-1.478	0.457	0.556	0.078	-1.429	-0.253	0.297	0.564	-0.088	0.598	0.054	-0.909	-0.664	-0.28	-0.791	0.953	-0.395	-0.664	1.534	0.174	0.289	0.244	0.791	0.726	0.139	0.205	0.192	1.094	-0.921	0.547	0.413	0.285	-0.348	0.483	1.177	0.589	-0.148	0.278	-1.053	-0.29	0.03	0.442	-0.186	-0.527	1.465	0.147	0.868	0.778	0.108	0.95	0.079	1.361	0.512	-0.551	0.194	0.174	-0.019	0.025	0.299	-1.56	-0.313	-0.489	0.42	0.678	-0.087	0.14	-0.978	-1.052	-0.402	0.672	-0.345	0.885	-0.544	0.399	-0.27	0.578	-0.198	0.103	-0.382	0.214	-1.28	-0.668	-0.768	-0.253	-0.888	0.025	-0.703	1.056	-0.247	-0.774	0.075	0.511	-0.176	0.571	-0.55	-1.17	-0.647	1.34	-0.199	-0.589	-0.64	0.366	-0.246	1.124	0.211	-0.112	-0.484	-0.652	-1.565	0.442	-0.255	-0.192	0.782	-0.903	-0.723	0.521	-0.783	-0.88	0.536	0.044	0.656	0.297	0.579	0.927	0.117	-0.17	-0.243	-0.858	0.635	-1.045	0.743	0.423	-0.559	0.006	0.01	-0.198	-0.313	0.616	-0.867	0.092	0.264	0.518	0.242	-0.368	0.416	0.797	-0.033	0.247	-0.773	-0.331	-0.437	-0.282	-0.691	0.498	-0.227	0.608	-0.362	-0.528	0.083	1.034	0.474	-0.376	0.493	-0.096	0.408	0.006	0.662	0.452	-0.151	0.443	-0.453	-1.008	-0.739	-0.004	-0.758	0.42	0.346	-0.815	-0.123	-0.122	0.125	-0.475	-0.239	0.591	-0.743	-0.126	-0.275	-1.836	-0.1	0.051	-0.512	1.394	0.626	-0.204	-0.627	0.366	0.057	-0.2	-1.028	-0.588	-1.443	0.185	0.328
ADAM12	PPI	1	11.317	-1.449	-0.721	-1.191	1.358	-0.702	-0.002	-2.297	0.267	-3.591	2.378	0.502	0.115	-0.063	0.403	0.387	0.032	0.462	0.854	-0.628	0.543	1.188	0.969	-0.928	-0.834	0.14	-0.232	-0.432	-0.128	1.138	-0.276	-0.845	0.986	-0.255	0.755	0.562	-0.695	0.374	0.169	-0.725	0.727	-1.045	-0.061	0.989	-1.321	-0.156	0.19	0.416	-0.901	1.269	0.902	0.319	0.32	1.214	-0.388	-1.76	-1.198	-0.762	0.844	0.097	0.377	0.159	-0.389	0.151	0.105	0.234	-0.586	0.132	-0.517	-0.997	-0.624	0.85	0.565	-1.463	-0.039	-0.939	0.2	-0.748	0.956	-2.288	-0.249	1.54	0.003	-0.776	-0.189	0.381	-0.572	0.264	0.65	-0.814	1.714	-0.614	-1.249	-0.844	0.475	0.198	1.165	1.01	-0.364	0.214	0.67	-0.873	-0.459	1.248	-0.022	1.441	0.175	1.104	-0.698	-0.727	0.25	-0.005	0.828	0.196	-0.711	-0.538	-0.205	0.401	0.372	0.182	0.258	0.76	-0.093	-0.458	-0.606	-0.794	-0.246	0.376	0.136	-1.208	-0.194	0.382	0.429	-0.138	0.673	-0.363	0.956	-0.259	0.446	-0.389	0.552	-0.01	0.22	-0.316	-0.067	-0.33	-0.955	-0.424	-0.473	-0.605	-0.458	0.206	0.415	0.633	0.539	-1.249	-0.017	0.146	0.168	-0.971	-0.922	-1.46	-1.036	-0.636	-0.901	-1.174	0.552	0.22	0.18	-0.302	-0.942	-1.576	0.4	0.298	-0.034	0.138	-0.495	-1.03	-0.964	0.209	0.378	0.216	0.289	-0.847	-0.221	0.382	-0.168	-0.047	0.159	0.693	0.097	-0.349	0.701	0.759	0.53	0.542	0.602	0.35	0.856	0.969	0.921	-1.445	0.478	-1.46	0.992	-0.738	-1.68	-0.565	1.672	0.327	-0.282	0.684	-0.228	0.091	0.662	0.202	1.38	0.254	-0.111	-0.198	-0.497	0.031	0.477	-0.106	0.214	-0.59	0.822	-0.274	1.169	-0.705	0.7	0.919	-0.251	-0.739	0.193	0.945	0.407	0.079	0.346	-0.308	-0.211	0.02	0.098	0.176	-1.608	-0.217	-0.323	0.536	0.194	-0.939	-0.728	0.025	0.145	0.168	-0.853	-0.451
SCN4A	target	1	23.609	-5.487	-3.796	-2.106	-1.22	-3.377	-0.426	-0.521	3.713	-4.178	1.979	-0.303	-1.158	2.101	2.455	4.128	-4.166	-2.091	0.201	-3.079	0.276	-3.304	-1.227	2.84	3.344	3.032	-1.69	-3.082	0.223	3.425	-0.182	-2.624	-1.749	-3.203	2.998	4.916	4.925	-1.462	-5.46	-1.282	-3.95	3.62	5.066	-4.278	5.103	-2.543	5.322	1.506	1.829	1.861	5.745	0.083	4.392	-3.208	4.337	1.167	4.73	-4.746	-3.885	5.367	11.584	1.76	-5.786	-0.963	-2.05	4.239	-0.103	4.808	3.515	-4.196	0.959	1.135	-1.79	1.098	-2.67	-1.163	-1.948	-0.327	-3.891	-1.411	4.079	2.37	-3.224	-4.104	2.011	1.151	0.822	-0.635	-0.43	-1.63	0.541	0.871	-3.006	-2.203	-0.631	-1.095	1.303	-1.25	-1.701	-1.083	-0.183	-0.034	-1.617	1.103	1.712	1.355	-0.395	0.623	0.507	3.019	-2.805	0.304	1.461	0.784	-0.64	-1.489	-0.335	-0.069	-2.081	2.204	-2.09	0.212	-1.83	1.491	-1.354	0.244	-2.798	1.716	1.107	0.875	-0.791	0.404	-2.57	1.296	0.403	-0.041	2.475	1.369	-0.114	0.719	0.432	-0.056	-0.196	-0.301	0.042	-1.492	-0.653	0.315	-0.4	-0.41	-1.17	1.782	-0.109	-1.883	0.945	2.368	1.341	1.27	0.731	0.108	1.926	-1.051	-0.523	-1.732	-1.278	-1.591	1.002	-0.517	0.992	-0.787	-0.7	-0.791	0.131	0.477	0.443	-1.5	0.04	-0.016	1.243	0.035	-1.939	0.711	1.455	1.702	-0.576	0.235	-0.364	-0.008	-1.174	0.676	-1.074	0.583	-0.938	1.102	-1.555	-1.203	0.01	0.783	1.025	-1.858	-0.151	0.399	0.094	-0.351	0.28	0.085	1.195	-1.835	0.062	-0.018	-1.273	-0.167	0.9	0.54	-1.835	-0.862	-1.419	-0.145	0.36	0.17	0.668	-0.457	0.294	0.609	0.179	-0.262	0.424	0.433	-0.775	0.19	-0.591	1.517	-1.343	0.304	-0.252	-1.063	0.409	-0.615	-1.523	0.41	-1.133	0.78	0.586	1.03	-0.791	0.2	0.764	-0.829	-2.162	2.298	-0.823	-0.272	0.579	0.385	0.767	-0.477
SAP30	PPI	1	3.502	-0.985	1.096	-1.612	0.207	-0.299	-0.259	-1.202	-0.779	-0.815	0.218	-0.601	0.373	0.125	0.231	-0.074	1.566	0.105	-2.257	2.288	0.287	0.306	-3.933	-3.855	2.329	-0.459	0.441	-0.53	-0.443	-1.317	0.849	-0.344	-0.962	0.353	-0.497	0.198	0.751	0.185	0.385	0.001	0.867	0.126	-0.626	-0.482	-0.421	-0.333	-0.136	0.322	0.209	0.697	0.599	-0.117	-0.707	-0.062	0.102	0.12	0.129	-0.382	0.283	-0.083	-0.227	0.539	0.495	0.485	0.081	0.159	0.086	-0.319	0.586	0.163	0.2	-0.259	-0.424	0.362	0.041	0.15	-0.29	0.005	-0.326	-0.504	0.469	0.025	0.384	0.255	0.554	0.04	-0.182	-0.369	-0.505	0.096	0.014	0.087	-0.36	-0.038	0.059	-0.157	0.128	-0.343	0.043	-0.163	0.198	-0.025	0.082	0.176	-0.018	-0.219	0.031	-0.477	-0.101	1.024	-0.508	0.213	0.144	0.497	-0.018	-0.361	-0.489	0.545	0.227	-0.086	-0.163	0.062	0.213	-0.437	-0.118	0.149	0.147	-0.582	-0.166	0.397	0.466	-0.142	0.138	0.121	0.366	0.102	-0.185	0.368	-0.068	-0.17	-0.303	-0.069	-0.308	-0.348	0.061	0.417	0.554	-0.361	0.201	-0.038	0.174	0.195	-0.072	0.373	0.313	0.412	0.498	-0.204	0.301	0.15	-0.283	-0.284	-0.145	-0.027	-0.097	0.133	0.212	0.043	0.237	0.309	-0.075	-0.188	0.481	0.301	0.305	-0.495	0.454	-0.057	0.177	-0.177	0.081	0.328	-0.187	0.127	-0.264	0.506	-0.113	0.334	0.475	0.365	-0.386	-0.157	-0.043	0.111	0.366	0.083	0.233	0.074	0.085	-0.031	-0.183	-0.018	0.231	0.311	-0.053	-0.267	-0.166	0.364	-0.547	0.336	-0.125	-0.31	-0.69	0.433	0.67	0.402	-0.306	0.338	0.189	-0.232	0.232	-0.376	0.087	0.503	0.463	-0.365	0.03	0.446	0.001	0.219	-0.04	0.154	-0.039	-0.099	0.324	-0.336	-0.17	0.377	-0.154	-0.034	0.38	0.415	0.295	0.165	0.071	-0.149	0.303	-0.439	-0.649	0.217	-0.035	0.024	-0.281	-0.342	0.659	0.095
EIF3G	PPI	1	4.954	-0.673	0.844	-0.304	0.973	-0.59	0.105	0.842	-0.42	0.872	-0.456	0.13	-0.453	-0.124	0.711	1.59	-0.525	0.359	-0.024	-0.517	0.454	0.182	0.002	0.011	0.418	0.73	-0.7	-0.1	-0.802	0.01	-0.081	0.129	0.275	0.809	-0.103	-0.176	0.093	-0.003	0.5	-0.095	0.322	0.465	-0.069	0.101	-0.241	-0.373	0.303	0.14	-0.299	-0.219	0.132	0.618	0.502	0.09	-0.238	-0.48	-0.065	0.28	0.203	0.577	-0.024	0.148	0.516	-0.036	-0.004	-0.248	0.301	0.488	0.163	0.243	0.517	0.956	0.382	-0.098	-0.02	-0.201	0.501	-0.365	-0.252	-0.197	-0.206	-0.067	0.365	0.051	0.324	0.18	-0.08	0.184	0.633	-0.291	0.291	-1.056	-0.195	0.402	0.115	0.31	0.59	-0.157	-0.356	-0.342	-0.289	-0.334	0.21	0.416	0.189	-0.398	-0.456	-0.281	0.43	-0.377	0.057	-0.197	-0.047	0.328	0.177	-0.309	-0.619	-0.802	-0.614	-0.135	0.256	-0.023	0.093	-0.174	-0.238	-0.423	-0.204	0.237	0.201	-0.021	0.629	0.019	-0.339	0.087	0.458	0.36	0.149	0.476	-0.151	0.155	0.512	-0.166	-0.687	0.5	-0.008	0.064	-0.023	-0.026	-0.084	0.259	-0.447	0.155	-0.217	0.277	-0.184	0.252	0.649	-0.463	-0.48	-0.421	-0.03	0.069	0.053	0.227	-0.939	-0.753	0.324	0.509	-0.534	0.044	-0.862	-0.02	0.483	-0.43	-0.086	0.052	0.786	0.683	-0.474	0.285	0.048	-0.011	-0.385	-0.68	0.361	0.071	0.057	-0.385	0.166	-0.281	0.059	0.357	-0.494	-0.578	0.618	0.746	-0.37	0.053	-0.379	-0.089	0.165	-0.157	-0.052	-0.256	0.317	-0.513	0.467	0.312	0.491	-0.529	0.491	0.058	-0.285	0.364	0.208	0.067	0.174	-0.148	-0.123	-0.118	-0.036	-0.149	-0.058	0.283	-0.249	-0.532	0.08	0.042	0.696	-0.191	0.614	-0.71	-0.124	-0.077	-0.141	-0.234	-0.134	0.436	-0.48	0.159	0.033	0.27	0.536	-0.619	-0.217	-0.042	0.066	-0.087	-0.139	0.448	0.052	0.283	0.157	0.035	0.024	0.126
SRP14	PPI	1	2.478	-0.058	-0.555	-0.444	-0.423	0.062	-0.312	-1.067	-1.05	-0.544	-0.151	-0.219	0.142	-0.017	-0.221	0.69	2.025	-0.606	-1.97	2.145	0.281	-0.344	-5.438	-4.305	2.602	-0.602	0.626	0.735	-1.057	-0.578	1.08	0.411	-0.31	0.583	-0.631	0.78	0.503	-0.493	0.122	1.358	-0.563	1.264	-0.702	0.193	-0.868	0.08	-0.354	-0.011	0.351	0.848	0.07	-0.08	-0.405	0.287	0.732	-0.154	1.098	-0.005	0.762	-0.356	-0.157	0.274	-0.194	-0.164	0.036	0.58	-0.656	0.104	-0.296	-0.511	0.519	0.24	-0.049	0.005	-0.72	-0.033	-0.005	-0.327	0.171	0.715	0.197	0.66	0.202	-0.025	-0.617	0.092	-0.491	0.083	0.035	0.268	-0.123	-0.309	0.023	0.107	0.232	0.031	0.039	-0.191	0.29	-0.154	0.229	0.065	-0.356	-0.43	0.393	-0.921	-0.001	0.188	-0.398	-0.418	0.196	-0.314	-0.801	-0.436	0.263	-0.182	0.161	0.412	0.034	0.123	0.377	-0.035	-0.802	0.472	0.09	-0.071	0.152	0.341	-0.515	-0.267	0.168	-0.201	0.051	0.166	-0.158	0.458	0.098	0.137	-0.328	0.462	-0.066	-0.035	-0.102	0.247	0.194	0.328	0.231	-0.079	0.166	-0.358	-0.151	-0.181	0.056	-0.353	0.497	0.167	0.238	-0.078	-0.117	-0.008	0.57	0.058	0.263	0.265	-0.098	0.278	0.071	-0.322	-0.043	0.482	0.262	-0.068	0.128	0.027	0.258	0.234	-0.454	-0.095	-0.1	0.071	-0.362	0.147	0.598	-0.098	-0.364	0.047	0.196	-0.102	0.173	-0.007	-0.181	0.178	-0.257	-0.034	-0.504	0.018	-0.015	-0.262	-0.033	-0.126	-0.13	0.164	0.26	0.111	0.391	0.31	0.041	-0.234	0.103	0.138	0.695	0.121	0.216	-0.407	-0.291	-0.055	0.423	-0.002	-0.388	-0.059	0.155	-0.245	-0.386	-0.153	-0.15	0.176	0.26	0.145	0.495	-0.419	0.108	-0.164	-0.266	0.232	-0.401	-0.152	-0.333	-0.104	-0.157	-0.291	-0.255	-0.055	-0.449	-0.126	0.289	-0.293	-0.398	-0.026	0.195	0.085	0.314	0.023	0.351	-0.173	0.171	-0.004
PPAPDC1A	PPI	1	3.31	-0.522	-0.676	-0.245	0.082	-0.597	0.127	-0.526	0.618	-1.3	0.442	0.206	0.095	0.448	0.491	0.112	-0.561	-0.077	-0.174	-0.506	-0.173	-0.248	-0.058	-0.064	-0.397	0.313	0.128	-0.417	0.082	0.869	-0.009	-0.526	0.012	-0.126	0.465	0.428	0.251	0.304	-0.676	-0.171	-0.057	-0.354	0.948	-0.393	0.183	0.01	0.056	-0.219	-0.135	0.599	0.645	0.405	0.916	-0.031	0.085	-0.069	-0.555	0.433	-0.381	-0.537	0.103	0.662	-0.232	0.24	-0.16	-0.075	0.011	0.207	-0.282	-0.576	-0.058	0.311	0.16	-0.927	0.013	0.44	-0.119	0.104	0.736	-0.084	-0.615	0.615	-0.004	0.094	-0.11	-0.302	-0.311	0.259	0.276	-0.68	0.871	0.106	-0.016	0.018	-0.008	-0.311	-0.322	-0.166	-0.228	0.227	0.307	0.611	0.004	0.779	-0.108	-0.138	0.003	0.304	-0.32	0.429	-0.003	0.067	-0.533	-0.37	-0.158	0.017	-0.138	0.43	0.359	0.091	0.016	-0.288	0.295	-0.386	0.124	-0.104	0.411	0.14	0.156	-0.391	0.912	-0.201	0.481	-0.02	0.056	-0.191	-0.185	-0.133	-0.278	0.401	0.156	-0.453	0.099	0.075	0.066	-0.14	0.112	0.714	-0.301	-0.009	-0.045	-0.227	-0.294	-0.027	-0.287	-0.636	0.543	0.27	0.656	0.02	-0.003	-0.16	-0.011	-0.048	-0.16	0.301	-0.149	-0.164	-0.274	-0.088	0.098	0.01	0.478	0.209	0.206	0.378	-0.026	0.131	0.12	0.088	0.045	-0.048	-0.129	-0.064	0.617	-0.08	0.124	0.015	-0.187	-0.027	-0.305	0.205	-0.043	0.492	-0.286	0.275	0.352	-0.268	0.252	-0.305	-0.068	0.093	0.288	-0.104	-0.138	-0.569	0.032	-0.377	-0.217	-0.044	0.315	0.013	-0.132	-0.253	0.36	0.164	0.214	-0.45	-0.083	-0.338	0.073	-0.232	0.008	0.549	-0.09	0.432	-0.351	0.023	0.527	-0.19	0.129	-0.124	0.375	0.295	0.293	0.111	-0.767	-0.488	-0.252	-0.273	0.012	-0.372	0.246	0.366	-0.251	-0.339	0.264	0.223	-0.209	0.251	-0.521	0.035	-0.827	0.486	0.112	-0.309
RPL28	PPI	1	2.155	0.655	-0.529	-0.083	0.337	0.68	0.141	-0.071	0.671	-0.452	-0.093	0.059	0.079	0.2	0.232	0.308	0.074	-0.417	-0.032	-0.05	-0.367	0.286	-0.057	0.104	0.407	0.159	0.325	0.181	0.637	0.289	0.25	0.153	0.017	0.285	0.324	0.415	-0.367	0.09	-0.149	-0.036	0.048	-0.113	-0.092	0.231	0.129	-0.271	-0.192	0.208	-0.03	0.233	0.452	0.04	-0.474	0.533	-0.284	-0.124	0.12	0.29	-0.024	-0.026	-0.293	0.181	0.17	0.248	-0.017	0.047	-0.112	0.323	0.147	0.128	0.147	0.089	-0.525	0.253	0.071	-0.089	-0.183	0.037	0.03	0.044	0.343	0.012	-0.287	-0.346	-0.338	0.358	0.077	-0.344	0.046	0.041	-0.195	0.101	-0.067	-0.063	0.297	0.128	-0.23	0.356	-0.166	0.346	0.164	0.099	-0.138	0.223	-0.158	0.129	0.143	-0.156	0.346	-0.024	0.176	-0.082	-0.338	0.126	0.146	-0.065	-0.088	0.337	-0.444	0.349	0.156	-0.131	-0.493	-0.213	-0.065	-0.142	-0.213	-0.008	-0.359	-0.29	-0.093	-0.291	0.124	-0.156	0.332	-0.048	-0.243	-0.065	-0.203	0.316	-0.336	-0.049	-0.081	-0.22	-0.404	-0.025	-0.223	0.104	0.083	-0.203	0.097	0.202	0.093	-0.084	0.035	-0.307	-0.004	0.041	-0.189	-0.076	-0.082	0.315	0.142	-0.105	0.166	-0.22	-0.334	0.088	0.046	-0.327	0.11	-0.168	0.022	0.032	0.382	-0.065	0.326	-0.09	0.134	0.031	0.14	-0.215	0.039	-0.598	-0.185	-0.19	-0.398	0.074	-0.007	-0.149	0.066	0.104	-0.112	0.071	0.172	-0.258	0.105	-0.146	-0.035	0.203	-0.068	-0.326	-0.031	0.093	-0.008	0.003	-0.248	-0.146	0.093	-0.079	0.043	-0.166	0.291	0.246	0.135	-0.046	-0.179	-0.338	-0.38	-0.503	0.15	0.338	-0.058	0.103	0.224	-0.21	0.009	-0.048	-0.064	-0.091	0.05	-0.208	-0.338	0.08	-0.01	-0.073	-0.098	-0.088	-0.077	0.284	0.071	-0.037	0.061	-0.345	-0.099	-0.17	-0.242	-0.088	-0.001	0.291	-0.117	-0.135	-0.081	0.046	-0.316	0.108
COPZ1	PPI	1	2.655	-0.964	-0.728	0.257	-0.112	-0.342	-0.105	0.249	0.802	-0.487	0.012	-0.103	-0.065	0.099	-0.277	-0.171	-0.198	-0.415	0.169	0.068	0.057	-0.432	0.092	0.412	0.056	-0.178	-0.027	-0.112	-0.058	-0.201	0.042	0.113	-0.16	0.097	-0.036	-0.155	0.012	0.432	0.065	0.113	0.177	-0.021	0.393	-0.15	0.186	-0.48	0.318	-0.052	0.11	-0.165	0.169	-0.384	0.145	-0.62	0.271	0.281	0.362	-0.357	-0.278	-0.22	-0.114	-0.407	-0.248	-0.258	-0.254	0.332	-0.198	0.073	0.412	-0.608	0.221	0.113	-0.235	-0.329	0.208	-0.069	0.136	-0.104	0.397	0.42	0.07	0.124	-0.459	0.294	-0.112	0.158	-0.523	0.245	-0.067	0.183	-0.091	0.496	0.046	-0.413	0.12	0.269	0.064	-0.141	0	-0.543	0.465	-0.05	0.021	-0.142	0.633	-0.428	0.5	0.114	0.075	0.009	0.347	0.184	-0.172	-0.801	-0.121	0.023	-0.173	-0.109	0.052	-0.341	0.345	-0.002	0.359	-0.428	-0.565	0	0.427	-0.122	-0.591	-0.167	0.299	-0.547	0.016	-0.372	0.425	0.183	-0.268	0.091	-0.165	0.214	0.209	-0.322	-0.198	-0.05	-0.241	0.208	0.115	0.18	-0.309	-0.298	0.562	-0.167	-0.503	0.349	-0.07	0.299	0.163	-0.022	-0.304	-0.005	-0.467	-0.051	0.021	0.453	-0.093	-0.165	-0.749	-0.278	0.214	0.23	0.319	0.083	0.052	0.157	-0.129	-0.135	-0.034	-0.764	-0.453	-0.137	-0.132	0.133	0.074	-0.217	0.356	-0.631	-0.408	-0.638	0.135	0.256	0.099	0.256	-0.122	0.186	-0.034	-0.038	0.112	-0.476	0.131	-0.214	-0.272	0.349	0.044	0.006	0.329	-0.167	-0.361	0.162	-0.025	-0.517	0.505	-0.052	-0.24	-0.07	0.07	-0.312	-0.315	-0.217	0.111	-0.286	0.403	-0.292	-0.225	-0.221	-0.647	-0.381	0.695	0.068	-0.115	-0.179	-0.098	-0.215	0.139	-0.181	-0.267	-0.346	-0.284	-0.078	-0.035	-0.217	0.048	0.071	0.274	-0.072	-0.216	-0.057	0.127	-0.104	0.349	-0.405	-0.08	0.037	-0.203	0.029	-0.133	0.174
KIF26A	PPI	1	34.541	1.321	3.011	-14.39	0.452	4.395	-2.26	-12.687	-11.541	-6.265	1.015	0.899	4.283	-6.381	1.055	-4.616	6.362	2.574	-3.038	-0.088	6.428	3.185	-0.199	-0.65	-4.941	-0.804	-0.449	-5.625	4.975	0.7	-1.276	-0.074	1.021	-1.215	1.642	2.132	-4.114	1.708	1.367	-3.281	3.834	1.743	0.942	1.514	0.263	-3.608	-1.65	0.895	-2.504	-5.408	4.629	-0.061	-0.017	0.05	2.657	-1.645	-1.633	0.338	3.184	-2.268	1.83	2.155	0.798	0.715	0.736	-0.339	-1.122	0.843	0.613	-0.117	2.048	-0.67	-1.564	-1.589	-0.796	1.699	0.667	-0.31	-2.116	-3.269	1.223	1.284	-1.251	0.787	3.054	-0.619	2.509	-0.968	1.433	2.297	1.605	-2.728	-3.722	4.16	0.569	0.612	2.972	0.567	1.226	-2.104	0.767	-1.294	1.162	-0.123	-0.35	-0.243	-1.952	-0.321	0.676	0.515	-1.694	1.203	-0.338	0.666	0.116	2.147	-0.66	0.178	1.314	-4.278	1.319	0.015	1.089	0.226	0.821	-1.425	-1.021	-0.499	1.11	1.261	-2.395	-0.512	-0.248	1.604	-0.31	1.085	0.041	0.078	-1.976	0.022	-0.341	-1.47	0.326	-2.217	0.587	-2.441	2.876	3.127	-3.143	-2.324	2.543	-1.127	-2.406	1.034	-2.718	-0.477	-1.131	1.222	1.414	1.509	-0.594	-2.711	0.465	0.66	2.28	1.784	0.381	-2.114	-1.524	0.901	-0.216	-2.38	3.502	3.788	-1.148	-0.592	-1.107	-0.607	0.3	3.329	1.56	-1.34	-0.829	1.224	2.258	-0.615	3.166	2.428	0.077	-3.168	-0.825	0.94	-0.075	-1.844	-2.574	2.977	-0.139	-1.562	3.279	-1.715	3.473	1.442	-0.155	0.963	-0.788	0.81	-0.906	-1.639	-1.082	-0.697	0.032	-1.604	-1.901	1.326	0.176	2.122	1.065	1.098	3.403	-1.512	-0.227	3.362	-0.694	0.321	1.008	-1.642	2.755	-0.599	1.229	1.453	0.212	1.887	2.287	1.683	-1.565	1.181	0.91	1.994	-0.118	-1.255	0.029	-3.342	0.02	1.104	0.274	-0.07	0.295	1.694	-0.947	-2.071	1.01	3.746	0.049	-0.32	1.527	0.562
DCLRE1A	PPI	1	14.173	-0.929	-3.134	0.223	-0.082	-0.98	0.681	-0.193	2.248	0.434	0.621	0.719	-1.949	3.117	1.687	-0.327	-0.823	-1.181	1.508	0.664	-0.299	1.729	-0.854	-0.308	-2.375	0.065	0.594	-0.178	-1.559	0.333	0.118	-0.24	-0.407	0.668	0.332	-0.235	-0.729	-0.222	-1.358	-0.876	-0.643	-0.22	-0.169	-1.312	0.288	0.298	-0.214	-0.215	1.12	0.755	-0.387	-0.973	-1.175	0.677	-0.625	-0.533	-0.608	0.398	-1.056	0.072	-0.002	-0.567	0.509	0.315	-0.449	-1.316	-0.031	-1.4	0.454	-0.689	0.423	-0.051	1.076	0.139	-0.268	-0.765	-0.423	-0.649	0.459	-1.063	-0.132	0.67	0.18	-0.732	-0.838	-1.702	-0.587	0.808	0.895	1.67	0.108	1.046	-0.476	-0.111	0.972	-0.542	-0.94	-0.128	-0.271	0.879	0.846	-0.067	-0.532	-0.267	0.434	0.82	0.113	0.322	0.805	-1.44	-0.75	0.36	-0.593	-0.406	0.52	0.602	-0.668	0.206	1	1.253	-0.934	1.56	-0.636	-0.838	0.492	-0.232	-0.815	0.272	-1.209	-0.356	0	-0.901	0.164	0.958	0.508	-0.383	-1.648	-0.004	-0.322	-0.562	0.719	-0.608	1.63	-0.563	-0.132	0.567	-0.303	0.406	1.255	0.275	0.48	-0.031	-0.407	-0.949	-0.204	-1.443	1.109	-0.883	-0.013	1.404	-0.528	0.326	-0.307	-0.625	2.183	-0.892	-0.432	0.822	0.365	-0.123	0.062	0.125	0.872	0.066	0.088	2.164	-0.725	-0.13	0.471	-0.256	-1.319	0.625	-0.717	0.434	-0.728	-1.478	0.202	-1.044	-0.912	-1.474	1.273	-0.685	0.462	-0.288	-0.108	0.354	0.078	1.185	-0.289	-0.604	-0.294	-1.265	0.5	0.173	0.275	-0.475	0.737	-1.069	0.47	0.305	-1.169	-0.57	0.482	0.392	-0.711	-1.128	0.708	-0.461	0.015	0.061	0.345	0.732	-0.163	-0.082	-0.256	-1.183	-0.531	0.033	0.108	0.489	-1.394	0.299	0.899	-0.348	0.707	0.194	0.841	0.045	-0.85	0.384	-0.361	0.292	-0.636	0.551	-0.185	-1.056	-0.488	-0.534	0.104	0.734	0.832	-1.306	0.215	-0.69	-0.386	0.091
EIF4EBP3	PPI	1	1.687	0.974	-0.039	0.086	-0.469	-0.477	-0.2	0.336	-0.472	0.473	-0.355	-0.302	0.266	-0.08	0.039	0.882	-0.179	-0.066	0.262	0.235	0.166	0.106	0.335	-0.452	-0.323	-0.059	-0.132	0.261	-0.277	-0.121	-0.114	-0.352	0.248	-0.198	-0.49	0.753	-0.224	-0.62	0.442	0.083	0.306	-0.026	-0.188	0.024	0.111	-0.094	0.04	0.301	0.134	0.349	-0.375	0.163	-0.06	-0.394	0.094	0.02	-0.558	0.084	-0.139	-0.446	-0.458	-0.111	0.187	0.074	0.047	0.229	0.154	0.344	0.447	-0.493	-0.205	0.118	-0.498	-0.073	-0.045	-0.458	0.176	0.037	-0.092	-0.055	0.017	0.087	-0.246	0.204	0.114	0.021	0.349	0.047	0.031	-0.368	0.165	-0.414	0.338	0.11	0.092	0.094	0.185	0.046	0.199	0.334	0	-0.102	-0.023	-0.245	-0.259	-0.363	0.038	-0.369	0.288	0.048	0.023	0.044	-0.202	0.097	-0.001	0.218	0.667	-0.131	0.019	-0.123	0.202	-0.269	0.207	-0.541	0.218	-0.162	0.099	-0.617	-0.019	0.096	0.05	0.279	0.116	-0.043	0.014	-0.039	0.023	0.456	0.296	-0.196	0.361	-0.252	0.493	0.204	0.146	-0.063	0.183	0.167	-0.343	0.046	0.199	-0.329	-0.218	-0.241	0.107	0.104	-0.494	0.343	-0.494	0.072	-0.114	-0.042	-0.14	-0.172	0.408	0.506	0.023	-0.351	0.054	0.089	-0.015	-0.252	0.219	0.1	0.146	-0.381	-0.294	0.206	0.008	0.175	-0.01	-0.012	0.255	0.087	0.063	-0.178	-0.185	-0.129	-0.308	-0.079	0.041	0.157	0.22	-0.357	0.096	-0.068	-0.104	-0.461	-0.332	-0.251	-0.028	-0.112	0.092	-0.01	-0.16	0.042	-0.158	-0.155	0.322	-0.031	0.088	0.16	0.137	-0.429	0.005	0.022	-0.014	0.476	-0.231	-0.1	0.186	-0.034	-0.417	0.36	-0.111	-0.064	0.118	-0.275	0.446	0.159	0.117	0.009	0.235	0.414	-0.175	0.198	0.24	-0.14	-0.293	0.119	0.224	0.164	0.111	0.029	0.152	0.317	0.234	0.124	0.196	-0.061	-0.075	-0.377	0.015	-0.073	0.088	-0.118
CYFIP2	PPI	1	15.23	-4.092	-3.498	-0.391	-0.971	-2.184	-0.47	1.721	2.563	-1.54	0.211	0.237	-1.302	1.6	-1.723	1.43	-0.241	-1.969	1.31	-0.971	1.385	-1.497	1.16	-0.063	0.837	0.742	-0.277	-0.448	0.88	0.551	-0.337	0.113	-2.808	2.183	0.276	0.239	-1.562	0.222	0.37	1.685	-0.324	0.503	-2.003	0.952	0.472	0.828	1.247	-0.419	0.281	0.719	-1.453	-0.485	-0.76	0.172	0.4	-0.594	-0.49	-0.28	0.293	-0.19	-1.882	-0.523	0.279	-0.308	0.227	0.289	0.837	0.544	-0.772	-0.493	0.03	-1.358	-0.621	-0.762	0.782	0.256	-0.96	-0.146	-0.073	0.799	0.529	0.295	-0.552	0.057	0.83	-1.73	0.956	-0.226	0.511	1.305	1.827	0.575	1.561	-0.397	1.242	-0.138	-0.304	-0.95	-1.637	-0.024	0.401	1.095	-1.574	-1.068	-0.832	-1.215	0.253	-0.006	-0.443	0.366	-1.227	0.869	0.968	1.282	0.659	-0.945	1.536	0.674	-0.542	0.838	0.424	-0.541	-2.403	0.415	0.227	0.721	-0.853	1.076	0.279	-0.35	-1.101	2.455	0.535	-1.166	-0.294	0.397	2.498	-0.049	-2.063	-1.115	-1.498	-0.168	0.075	-0.284	-1.578	-0.315	0.925	-0.367	-0.823	1.432	-0.34	2.261	-0.82	0.62	-0.957	0.464	-1.169	1.075	-1.288	1.409	0.356	2.834	-1.076	-1.49	-0.466	-0.491	0.537	0.022	0.377	1.282	-0.205	0.891	0.6	-0.384	1.44	0.807	0.792	-1.216	-1.182	-0.208	-0.698	-0.658	0.817	-1.37	0.908	-0.428	-0.039	-0.484	-0.455	0.051	0.77	-0.986	0.645	1.202	-1.125	-0.976	1.084	1.299	1.498	-2.319	-2.519	2.601	-0.481	0.418	-2.236	1.77	-1.272	-0.574	-1.142	0.644	1.814	-2.109	-0.252	-0.232	-1.039	-0.191	0.516	1.473	1.263	-0.631	1.352	-0.468	-0.025	0.636	-0.868	0.487	2.41	0.605	0.651	0.922	-0.461	-0.271	2.326	0.042	0.031	0.945	1.489	-0.892	-0.176	0.749	1.186	-1.14	0.911	-1.117	-0.026	-0.642	-0.56	0.779	2.733	0.571	1.49	3.968	1.201	0.021	1.867	-0.312
LDHD	PPI	1	7.014	-1.774	-1.134	-0.926	-0.228	-0.869	-0.506	-0.182	0.41	-2.48	0.045	0.236	1.473	-1.474	-0.618	0.307	1.117	0.617	0.349	0.03	-0.432	0.343	0.607	-1.157	0.517	1.125	0.182	0.515	1.076	0.526	-0.996	-0.067	0.782	0.029	0.675	-0.603	-1.375	0.591	0.906	-0.12	0.316	0.486	0.501	-0.584	-0.229	0.133	-0.206	-0.441	-0.849	0.661	0.135	0.833	-0.398	-0.736	0.511	-0.498	-0.273	-0.34	0.104	-0.855	0.021	0.308	-0.244	0.33	0.573	0.196	-0.164	-0.052	0.453	-0.018	-0.226	-0.002	-0.137	0.55	-0.446	-0.195	-0.162	-0.134	0.228	-0.139	0.39	0.095	-0.17	-0.341	-0.17	0.518	0.161	0.371	-0.693	-0.417	-0.848	-0.015	-0.499	-0.164	-0.5	-0.113	-0.476	-0.083	0.331	0.183	0.008	0.39	0.172	0.355	-0.014	-0.224	-0.999	-0.436	-0.835	0.647	-0.533	-0.137	-0.391	-0.735	-0.522	0.55	-0.539	0.173	-0.634	0.373	0.301	-0.186	0.355	-0.846	-0.02	-0.78	-0.216	0.113	-0.821	0.501	-0.225	0.536	0.39	0.36	0.596	0.301	0.005	-1.111	-0.126	-0.347	0.512	0.168	0.244	-0.101	-0.622	-0.648	-0.515	0.433	-0.382	-0.13	-0.252	-0.745	0.817	-0.432	-0.414	-0.223	0.184	-0.493	0.104	-0.254	-0.276	0.865	-0.173	-0.291	0.702	-0.453	-0.18	-0.18	0.223	-0.185	-0.032	0.178	0.498	0.463	-0.811	-0.044	-0.288	0.222	-0.548	-0.322	0.903	0.148	0.488	-0.406	0.036	0.541	-0.045	0.461	-1.011	-0.174	-0.413	-0.58	-0.35	-0.839	0.58	-0.943	0.164	0.576	0.012	-0.507	0.752	-1.078	-0.723	0.301	-0.578	-0.114	-0.601	-0.166	-0.845	-0.136	0.156	0.256	0.191	-0.367	0.04	-0.183	-0.314	-0.484	0.173	-0.751	0.679	-0.593	0.585	0.311	-0.134	-0.43	-0.847	0.692	0.341	0.937	0.309	-0.221	0.715	0.03	0.732	0.209	0.223	0.04	0.064	0.6	0.808	-0.352	-0.438	0.646	-0.729	-0.709	0.269	-0.406	0.011	0.444	0.644	0.091	0.071	0.385	-0.207	0.742
MAGEE1	PPI	1	16.81	4.483	1.779	-1.507	-0.78	-0.091	1.64	-5.298	1.148	2.422	-0.621	-1.769	-0.023	-2.293	0.074	-0.578	-0.905	2.586	-1.354	-0.644	0.868	1.131	-0.198	-1.237	-2.888	1.306	1.451	-1.5	1.147	0.64	-1.099	-0.313	-1.763	1.596	-1.57	-2.23	1.074	0.111	-1.021	1.478	1.012	-0.401	1.093	2.48	-1.571	-0.789	4.473	3.288	-0.083	1.394	-1.746	-1.218	-2.519	2.16	2.22	-0.212	3.708	2.036	-1.71	1.835	-1.467	-0.86	-2.118	2.683	-1.347	0.91	-1.969	2.722	-4.682	-0.254	2.137	0.128	-0.017	0.933	-1.839	-2.166	1.594	-2.631	2.428	0.308	-2.139	-3.191	-3.181	3.46	2.562	3.914	1.221	4.586	1.569	-2.265	-4.348	-3.285	2.11	2.35	2.128	6.594	-2.322	-0.519	-0.963	3.297	1.509	1.632	1.938	3.895	-2.378	2.899	0.672	-3.858	5.611	3.537	1.268	-3.602	-6.013	4.97	-2.905	1.943	-0.791	2.566	-2.557	-2.155	-1.209	1.299	1.882	-4.011	-0.235	2.834	1.293	-3.061	-1.566	4.056	-4.692	4.431	2.207	2.909	-1.881	-3.105	-7.318	3.63	-3.892	-0.634	-0.177	0.656	8.071	0.169	0.28	-1.305	0.971	3.474	1.074	3.522	-0.334	0.687	-3.887	0.583	3.902	2.011	-1.277	-3.251	-4.922	-0.597	2.888	-1.707	0.496	-3.883	0.918	2.444	-1.062	-0.657	-2.471	1.87	-0.829	-1.263	-0.64	2.908	-0.586	-5.397	2.367	1.373	2.234	-1.926	-1.918	1.077	3.376	0.005	-1.058	-5.469	-2.212	-0.748	-2.348	-3.569	1.432	0.045	1.167	0.097	-1.699	3.092	-1.015	-5.938	-0.388	-0.762	2.604	-1.435	0.461	-0.925	-0.476	0.705	1.947	0.165	1.784	-2.006	1.085	-5.063	-0.735	-0.092	4.958	-4.018	0.618	0.826	-2.168	0.881	1.295	-0.982	-1.946	3.26	1.25	0.383	2.277	1.834	1.28	-2.443	-1.856	-3.98	-0.522	1.887	-1.192	-2.022	1.799	0.023	1.768	0.989	0.258	-0.996	2.759	1.374	-1.672	-0.321	-0.266	0.348	1.205	-0.24	-0.929	2.302	-0.588	-0.304	2.269	1.725
ARSI	PPI	1	7.316	-0.924	-1.412	-1.714	-0.332	0.015	-0.204	-0.464	-0.842	-1.51	0.69	-0.605	0.552	-0.984	2.47	2.451	-1.727	1.787	-0.904	-0.417	-1.241	0.038	0.843	0.088	0.175	0.677	-0.911	-0.004	-0.169	-0.473	-0.654	-1.214	-0.214	1.634	0.029	-0.234	-0.788	0.213	-0.579	-1.165	0.537	-0.391	-0.685	0.361	-0.466	-0.029	-0.497	-0.7	0.388	-0.2	-0.07	1.48	-0.278	-0.348	0.043	0.56	0.387	0.11	0.196	-0.532	-0.093	-0.171	0.697	0.14	-0.431	0.714	-0.281	-0.11	0.059	-0.829	0.391	0.01	-0.508	-0.597	-1.078	-0.015	-0.33	0.244	-0.12	0.246	-0.341	0.37	-0.435	0.292	-0.016	0.993	0.94	-0.457	-0.354	-0.826	0.9	0.175	-0.962	-0.496	-0.033	-0.567	-0.034	0.753	0.165	0.65	-0.929	0.42	-1.123	0.081	-0.231	0.67	0.754	0.401	-0.392	-0.856	0.189	0.57	-0.581	-0.614	-0.432	-0.376	0.268	0.153	0.956	-0.133	-0.518	-0.958	0.866	0.146	-0.005	0.375	-0.371	0.297	-0.382	-0.266	-0.392	0.499	0.589	-0.971	0.85	0.04	-0.302	-0.051	-0.586	-0.753	0.673	0.517	-0.297	-0.649	-0.62	0.499	-0.011	0.511	0.114	0.635	0.017	0.18	0.669	0.063	-0.156	0.279	-0.042	0.375	0.653	-0.448	-0.293	-0.805	-0.117	-0.072	-0.274	-0.776	0.558	-0.368	0.176	0.145	-0.352	0.57	-0.401	-0.1	0.002	0.253	-0.016	-0.267	0.005	-0.717	-1.53	0.005	-0.984	0.984	0.191	-0.162	-0.373	-0.535	-0.113	-0.167	-0.49	-0.253	0.047	-0.195	0.562	-0.097	0.14	-0.148	0.445	0.296	-0.118	0.609	-0.719	-0.157	-0.603	-0.463	-0.058	-0.42	1.403	-0.23	0.591	-0.237	-0.361	0.306	0.275	-0.531	0.153	-0.281	-0.003	0.065	0.177	0.475	-0.401	0.147	-0.017	-0.525	0.104	-0.054	0.527	0.091	-0.94	0.605	-0.371	-1.329	-0.625	0.966	-0.324	-0.344	0.832	0.89	-0.167	-0.278	0.05	-0.826	0.524	0.715	-0.015	0.558	0.105	-0.342	0.314	0.959	0.396	-0.164	-0.312	-0.138
CCL13	PPI	1	1.292	-0.047	-0.319	-0.031	-0.33	-0.467	0.031	0.132	0.223	-0.429	0.172	-0.196	-0.391	0.084	0.019	-0.037	0.029	-0.15	0.047	-0.122	-0.085	-0.308	-0.183	0.044	-0.044	-0.377	-0.099	-0.122	-0.167	0.13	0.399	0.021	0.602	-0.219	0.126	-0.218	-0.123	0.005	-0.065	0.038	0.051	-0.15	-0.058	-0.111	-0.124	0.394	-0.013	0.243	-0.015	-0.02	0.323	0.1	0.177	0.212	0.15	-0.035	0.145	0.473	0.11	0.126	-0.111	0.015	0.149	-0.066	0.241	0.021	-0.01	0.117	-0.108	-0.075	-0.156	0.112	-0.027	0.014	-0.114	0.077	0.045	0.052	0.046	-0.023	0.019	0.083	0.068	-0.21	-0.118	0.437	-0.047	0.033	-0.274	0.14	-0.017	0.011	-0.219	-0.061	-0.129	0.043	0.019	-0.071	0.318	-0.111	0.206	0.173	-0.169	0.071	0.144	-0.138	-0.241	0.224	-0.087	-0.023	-0.266	0.227	-0.091	0.012	0.06	0.119	0.094	0.296	-0.141	0.192	-0.252	0.34	0.081	-0.221	0.014	-0.127	-0.028	-0.129	0.086	-0.093	-0.518	0.011	-0.151	-0.312	0.122	0.061	0.178	-0.002	-0.239	-0.344	0.036	-0.036	-0.06	0.273	-0.169	0.091	-0.304	-0.112	0.084	0.337	-0.529	0.025	-0.08	-0.201	-0.012	0.071	-0.251	0.037	0.208	0.046	0.121	0.03	-0.008	0.149	0.204	-0.092	0.08	-0.119	0.204	-0.113	-0.136	0.097	0.361	0.018	-0.023	-0.501	0.197	0.499	0.266	-0.021	0.058	0.05	0.429	-0.058	0.28	-0.146	-0.127	0.086	0.139	0.174	-0.076	-0.114	-0.272	0.196	0.019	0.064	-0.292	0.064	0.273	0.095	-0.406	-0.222	-0.306	-0.075	-0.111	-0.11	-0.083	0.097	-0.036	-0.279	-0.206	0.031	-0.059	0.057	0.105	0.264	0.032	-0.203	-0.042	-0.218	0.17	0.011	0.018	-0.062	-0.144	0.143	-0.261	-0.25	0.193	0.056	-0.321	0.053	0.053	0.265	-0.141	-0.187	0.341	0.009	0.219	0.103	-0.008	-0.198	-0.075	-0.167	-0.047	-0.054	0.119	0.027	-0.194	-0.173	0.091	0.028	0.217	-0.132	0.048	0.229
DOK4	PPI	1	4.32	-0.515	-0.731	-0.206	-0.45	-0.201	0.573	0.203	0.43	-0.14	0.383	-0.305	0.884	-0.006	0.219	-0.3	0.21	-0.268	0.568	0.105	-0.106	0.402	-0.375	0.676	0.078	0.12	-0.38	-0.092	0.364	0.497	0.15	-0.416	0.309	0.16	0.455	0.135	-0.039	0.087	0.134	-0.216	0.003	0.844	-0.354	0.134	0.007	0.862	0.852	-0.081	0.73	0.59	0.104	-0.217	-0.767	0.9	-0.249	-0.364	-0.046	0.201	0.298	0.187	-0.564	-0.859	-0.697	-0.152	0.259	0.632	-0.297	0.143	0.269	-0.201	0.467	-0.261	0.117	-0.462	0.209	-0.554	-0.008	-0.098	0.174	-0.295	-0.508	-0.103	-0.195	-0.158	0.024	0.08	-0.085	0.155	0.284	-0.111	-0.091	0.085	-0.076	0.468	0.664	-0.436	-0.365	0.134	0.298	-0.601	-0.227	-0.182	-0.619	0.236	-0.119	0.163	0.271	-0.812	0.216	0.038	-0.51	-0.072	0.527	-0.127	0.371	-0.584	-0.13	-0.051	0.022	0.899	0.307	0.151	0.492	-0.224	-0.267	0.351	0.243	0.098	-0.128	-0.252	-0.679	-0.067	0.393	-0.128	-0.09	0.377	0.298	-0.143	0.528	-0.053	0.082	0.449	-0.141	-0.53	0.395	-0.157	-0.132	0.096	0.405	0.2	-0.146	-0.503	-0.03	-0.252	-0.044	-0.162	0.044	-0.423	-0.228	0.021	-1	-0.457	0.119	-0.639	-0.495	0.189	0.236	0.326	0.043	0.297	0.092	0.726	0.052	-0.088	-0.242	-0.593	0.341	0.098	0.092	0.256	-0.171	-0.156	0.234	-0.175	-0.229	-0.202	0.003	-0.344	0.163	0.135	0.387	-0.234	0.339	-0.861	0.276	-0.642	-0.583	0.249	0.192	0.17	-0.013	0.482	-0.034	0.25	0.109	0.054	0.912	0.081	-0.014	0.067	-0.295	-0.219	-0.306	0.571	0.627	-0.433	0.132	-0.104	0.408	0.446	0.495	-0.11	-0.219	-0.192	0.109	-0.266	-0.324	0.177	0.209	-0.409	0.128	-0.263	-0.385	0.18	-0.232	-0.498	0.134	0.11	-0.181	0.15	-0.408	-0.028	0.173	-0.267	0.105	-0.081	0.175	0.11	-0.168	-0.159	-0.786	0.163	-0.347	0.14	-0.088	0.086
TAS2R19	PPI	1	3.933	-0.266	-1.23	0.19	-0.053	-1.129	0.204	-0.672	2.42	-1.373	0.287	-0.291	0.039	0.25	-0.056	-0.08	-1.277	-0.774	-0.03	-0.277	-0.039	-2.005	-0.252	0.578	1.002	-0.45	0.112	-0.41	-0.513	-0.51	0.143	-0.258	1.068	-0.9	0.281	0.747	0.17	-0.734	-1.369	-0.156	-0.089	-0.269	0.318	0.183	0.282	0.102	0.288	-0.008	0.423	-0.171	0.64	0.562	-0.099	-0.255	0.18	0.226	0.107	0.191	0.611	-0.315	-0.113	-0.281	-0.255	0.434	0.532	-0.033	0.022	-0.643	-0.486	0.278	0.086	0.551	-0.476	-0.241	-0.144	0.75	0.018	0.194	-0.148	0.237	-0.837	-0.316	0.119	0.076	-0.096	-0.364	-0.36	-0.022	0.307	0.552	-0.418	-0.465	0.058	0.809	-0.199	-0.015	-0.414	0.539	-0.139	0.913	0.386	0.378	0.157	-0.521	-0.043	0.236	0.041	-0.156	0.346	-0.97	0.038	-0.318	0.603	0.139	-0.882	-0.249	0.415	-0.373	0.555	-0.448	-0.024	0.16	-0.086	0.515	0.514	-0.012	0.025	-0.443	-0.203	-0.059	-0.46	0.075	0.322	0.249	-0.273	-0.471	0.21	-0.241	-0.652	-0.365	-0.289	0.519	0.023	0.44	-0.35	-0.529	0.087	-0.315	-0.147	-0.116	-0.218	-0.314	-0.078	0.038	-0.453	-1.421	0.198	-0.542	-0.251	-0.133	0.005	0.168	0.105	0.549	-0.138	0.077	0.441	-0.603	-0.066	0.003	-0.224	0.037	0.086	0.855	0.375	0.285	0.006	0.21	0.539	0.169	-0.401	-0.21	-0.441	0.072	-0.079	0.486	-0.179	-0.143	0.4	-0.162	-0.192	-0.031	0.137	-0.083	0.215	0.027	-0.648	0.16	-0.435	0.232	0.272	-0.239	-0.092	0.492	0.594	0.13	0.233	-0.176	-0.475	0.203	-0.102	-0.19	-0.271	-0.086	-0.145	0.121	0.122	0.37	-0.158	-0.071	0.196	-0.287	0.102	-0.384	-0.254	-0.28	-0.479	0.298	-0.243	-0.242	-0.216	-0.494	0.264	0.181	0.377	-0.758	0.156	-0.847	0.208	-0.089	-0.242	-0.039	-0.044	-0.348	0.139	-0.202	0.184	-0.534	-0.351	-0.073	-0.161	-1.152	-0.238	-0.131	-0.561	0.015
STRN3	PPI	1	11.533	-1.488	-1.597	-1.814	1.148	-0.553	0.347	-0.767	-0.223	-1.955	0.751	-0.12	-0.383	1.187	0.644	0.058	0.562	0.051	-2.653	5.142	1.279	0.412	1.522	1.715	-1.455	2.293	-0.317	-0.552	0.859	0.255	0.546	1.068	-0.456	0.654	0.242	-0.053	-0.366	-0.496	-0.141	-1.37	0.273	-0.078	0.526	-0.696	1.048	0.255	-1.081	0.055	0.788	-0.309	-1.427	-0.978	-1.016	-0.219	0.482	-1.168	0.671	0.143	-0.953	1.33	-0.379	-0.471	0.801	0.511	-0.19	-0.466	-0.107	1.359	0.52	0.692	-1.784	-0.491	0.239	0.31	-0.003	0.646	0.746	1.265	-0.756	0.355	-0.419	-0.123	0.74	-0.146	-0.557	-1.043	-0.388	-1.44	-2.074	-0.946	-0.482	-0.791	0.136	0.686	-0.879	1.028	-0.66	1.152	-0.653	0.807	-0.146	0.45	0.436	-0.211	0.749	0.687	0.056	-0.918	-0.365	0.555	0.504	1.016	-0.057	0.842	-0.779	0.617	-0.798	0.854	-1.052	-1.375	-0.45	1.589	0.618	0.875	-0.73	-0.959	-1.277	-0.267	0.717	-0.377	0.14	-0.212	-0.327	-1.014	0.406	-1.67	0.058	-0.376	0.195	0.672	0.631	0.818	-0.272	0.74	0.042	0.142	0.452	-0.242	-1.188	1.361	-0.381	-0.643	0.187	-1.288	0.312	-0.837	1.005	-0.638	0.27	0.149	1.381	0.158	0.041	-0.08	-1.012	-0.338	0.1	-0.977	1.145	-0.421	0.779	-0.136	1.04	0.356	-0.035	0.297	0.669	0.647	0.26	0.276	-0.811	0.173	-0.594	0.531	0.352	-1.096	-0.427	-0.371	1.432	0.343	0.253	0.321	0.606	-1.117	-0.082	-0.31	0.829	-0.353	0.025	-0.196	0.361	0.78	0.501	-0.947	-1.02	1.591	-0.301	-0.17	0.342	0.254	0.432	-0.653	-0.908	-1.465	-1.564	-0.34	-0.4	-0.933	-1.065	-1.077	-0.676	-0.746	-0.716	-0.254	-0.034	0.537	1.012	-1.071	-0.212	0.947	-0.976	-0.039	-0.75	-0.213	0.171	-0.074	-1.012	-0.022	-1.356	0.151	-3.198	0.574	0.004	0.661	0.243	0.541	-0.805	0.88	-0.529	0.52	-0.975	0.313	1.495	-1.307	0.686	-0.902
RGN	target	1	3.699	-0.474	-0.302	0.485	0.293	-0.527	0.39	0.036	0.368	-0.95	0.457	-0.456	-0.064	0.308	0.51	0.128	0.164	0.456	0.053	0.442	-0.112	0.314	0.323	-0.275	-0.102	0.443	0.394	-0.206	0.521	0.051	-0.504	0.21	0.429	-0.215	0.31	-0.012	-0.069	0.336	-0.184	-0.293	0.203	-0.025	0.006	-0.542	-0.113	0.443	0.063	-0.096	-0.297	0.245	-0.256	0.048	0.297	0.388	-0.666	-0.173	0.023	-0.512	-0.09	-0.064	-0.291	-0.215	-0.229	-0.531	0.297	0.314	0.084	0.703	0.21	0.073	-0.222	0.239	-0.388	-0.304	0.112	0.109	0.389	-0.215	0.06	0.114	0.792	0.352	-0.142	0.182	-0.511	-0.171	-0.474	-0.341	-0.09	0.374	-0.002	0.839	0.183	-0.342	0.435	0.329	-0.006	-0.025	0.323	-0.436	-0.452	-0.259	0.066	-0.108	0.433	0.166	-0.166	0.941	-0.524	0.439	0.306	0.479	0.154	0.014	-0.05	-0.111	-0.375	0.097	-0.123	0.206	0.274	0.2	0.013	0.005	0.312	-0.511	0.122	0.265	0.599	-0.167	-0.307	-0.38	-0.039	-0.119	0.162	-0.226	0.068	-0.017	-0.298	0.202	-0.313	-0.014	0.327	-0.406	0.478	0.557	0.223	0.359	-0.506	-0.276	0.028	-0.225	-0.049	-0.026	0.685	0.052	0.139	-0.2	-0.182	-0.443	-0.286	0.115	-0.135	-0.534	-0.089	0.079	-0.506	0.182	0.667	0.331	0.63	0.396	-0.105	-0.026	-0.108	0.102	-0.237	0.288	-0.213	0.231	0.541	-0.072	-0.134	0.165	0.072	0.006	-0.653	-0.145	0.19	0.045	0.299	0.409	0.289	0.582	-0.479	0.228	-0.138	0.392	-0.142	-0.312	0.257	-0.177	0.046	0.101	0.305	0.052	-0.078	-0.375	-0.445	0.306	0.508	-0.222	0.408	-0.046	-0.31	0.283	0.012	-0.528	0.082	-0.162	-0.359	-0.219	0.04	-0.137	0.118	0.395	0.019	-0.209	-0.522	0.025	-0.337	0.113	-0.244	0.157	-0.231	-0.083	0.067	-0.171	0.003	0.141	0.217	0.14	-0.054	-0.038	-0.178	-0.422	0.234	0.397	-0.016	0.374	-0.342	-0.327	0.09	-0.153	0.002	0.053
KIF19	PPI	1	15.997	-1.546	-3.815	-2.832	0.211	-0.185	-0.821	-0.109	-1.284	1.728	0.671	-0.705	1.498	-1.938	1.303	-3.717	2.549	-0.298	1.67	-0.189	0.174	-0.504	2.695	-0.561	-0.178	0.465	0.617	-0.871	-0.644	-0.564	-0.967	-0.09	-1.394	0.847	0.962	1.276	0.605	0.71	-0.306	-0.377	-0.005	1.146	-0.393	-0.633	-0.169	-2.039	0.018	-0.658	0.35	1.588	0.717	1.03	-0.698	0.482	1.053	-0.787	-0.546	-0.966	0.143	-1.018	0.722	0.627	1.066	0.045	-0.269	-0.113	0.627	0.365	-0.259	-0.139	-1.413	-0.446	0.395	-0.904	-0.166	-2.466	0.739	0.088	-0.491	-0.04	-0.2	0.707	-0.332	-1.217	-1.299	-0.713	-0.392	1.198	2.108	0.381	0.999	0.635	-0.85	0.868	0.201	1.274	0.976	1.431	0.815	-0.22	-0.284	-0.256	-0.055	-0.259	0.892	0.923	0.903	-1.239	-0.127	0.139	-0.874	0.219	-2.935	-1.125	1.276	-0.408	0.848	-1.05	-1.339	1.372	-1.043	-1.058	-0.77	-0.626	-0.517	-0.459	1.01	-0.782	-0.815	1.231	0.696	1.424	1.971	0.69	0.015	0.088	-0.174	-0.515	1.215	-1.134	-0.621	-0.131	0.886	-0.628	-0.354	0.65	-2.038	1.061	-1.277	0.29	-0.589	1.223	-0.873	0.574	0.3	0.149	-0.567	-1.335	-0.237	-0.11	0.646	-1.114	-0.193	-0.654	0.425	-0.006	-0.494	-0.179	0.423	-0.759	1.159	0.786	0.951	0.127	1.464	0.722	0.231	-0.35	-2.314	-0.079	-0.322	1.932	0.904	0.741	-0.012	0.248	1.002	-0.451	-0.424	-2.047	0.819	0.034	-0.242	0.752	-1.058	-1.192	-0.524	0.856	0.7	1.196	0.605	0.369	0.89	2.567	0.062	0.442	0.924	-0.841	-0.805	-0.343	-0.399	0.219	-0.623	-0.068	0.668	-0.36	0.504	1.06	1.414	0.22	0.057	1.461	0.014	-0.743	-0.775	-0.841	2.969	1.541	0.527	-1.78	0.534	-1.517	1.104	0.235	-0.158	-0.591	0.354	1.556	0.465	-0.343	-1.181	-1.066	1.363	0.353	1.8	-1.095	0.862	0.574	-0.045	0.691	-0.151	-0.83	0.045	-0.373	1.534	-0.523
DDX39A	PPI	1	5.605	-1.78	-1.201	0.626	-0.585	-0.604	-0.098	0.656	0.316	-0.531	-0.002	0.471	0.556	0.181	0.638	1.211	-1.23	0.236	0.026	-0.001	-0.084	-0.467	0.102	0.274	0.394	0.345	-0.099	-0.266	0.219	0.338	-0.114	0.578	-0.274	0.439	-0.238	0.695	-1.528	-0.1	0.536	0.823	-0.02	-0.323	-0.342	0.083	0.245	-0.853	0.206	0.856	-0.897	0.32	-0.773	0.13	0.432	-0.787	0.239	-0.473	-0.118	-0.563	0.097	-0.311	-0.717	0.145	-0.519	-0.414	0.073	0.174	-0.112	-0.5	0.013	-0.103	-0.049	0.384	0.188	0.296	0.147	0.286	0.082	-0.601	-0.279	-0.419	-0.241	0.546	0.78	0.424	0.034	0.076	-0.343	-0.323	-0.096	0.039	0.508	0.237	0.429	0.636	0.405	0.389	-0.531	-0.113	-0.204	-0.355	0.055	0.315	0.154	0.237	-0.063	0.085	-1.107	1.151	0.085	0.47	-0.161	-0.063	0.496	0.854	0.4	-0.451	0.013	0.51	-0.464	0.569	-0.312	-0.551	-0.663	0.222	-0.28	0.534	0.27	-0.497	0.183	-0.517	0.079	0.869	-0.428	-0.51	-0.069	-0.252	0.226	-0.338	-0.194	0.499	-1.071	-0.269	-0.585	0.396	-0.098	-0.077	0.315	0.422	-0.105	-0.186	0.443	-0.132	-0.504	-0.122	-0.172	0.059	-0.261	-0.53	0.178	0.204	0.434	0.468	0.13	-0.131	-0.791	0.007	0.456	-1.216	-0.083	0.416	0.128	0.28	-0.745	0.775	-0.291	0.314	0.625	-0.254	-0.134	0.397	0.095	-0.268	0.195	0.017	-0.079	0.23	-0.21	0.505	0.771	-0.398	-0.411	1.24	0.043	0.017	-0.044	0.163	0.91	-0.76	0.399	-0.385	0.057	0.275	-0.142	0.153	-0.886	0.52	-0.844	-0.292	-0.175	-0.198	-0.51	-0.266	-0.628	0.455	-0.464	0.181	-0.294	0.157	-0.577	0.625	-0.337	0.512	-0.262	0.313	-0.289	-0.235	-0.384	-0.208	0.406	0.389	-0.844	0.263	0.153	0.531	0.022	0.067	-0.033	-1.01	-0.317	-0.338	-0.607	-0.438	0.201	0.031	-0.562	-0.359	-0.203	0.452	-0.262	0.276	0.02	0.186	0.343	-0.463	-0.358	-1.129
MAPK10	gene|target	1	5.916	-1.116	-1	-0.006	-0.177	0.057	0.646	-0.485	0.802	0.203	0.511	-0.039	-0.946	1.326	0.123	0.038	0.079	-0.272	-0.048	-0.571	0.6	0.03	-0.407	0.245	-0.03	0.121	0.693	-0.317	0.615	0.014	-0.305	-0.218	-0.595	-0.162	0.065	0.259	-0.53	-0.037	0.111	0.556	0.583	-0.78	-0.298	0.183	0.408	-0.052	-0.22	0.16	-0.061	-0.009	-0.145	0.291	-0.102	0.339	-0.479	-0.994	-0.744	-0.251	0.071	0.451	0.062	-0.379	-0.899	-0.144	0.265	0.473	0.202	-0.394	0.003	-0.403	0.015	-0.641	0.487	-0.424	0.165	-0.119	-0.318	1.189	-0.527	-0.149	-0.095	-0.062	-0.088	0.382	0.217	0.035	0.451	-0.789	-0.023	0.312	0.148	-1.044	-0.18	0.542	0.049	-0.008	-0.317	0.156	0.084	0.773	0.712	0.122	-0.693	-0.824	-0.208	0.9	-0.146	-0.034	-0.059	0.465	-0.3	-0.605	-0.414	0.929	0.664	0.278	-1.614	0.424	0.206	-0.212	-0.492	-0.511	-0.681	0.01	-0.571	0.448	0.118	0.301	-0.352	-0.158	-0.867	0.197	-0.647	-0.023	-0.34	-0.271	0.613	0.12	-0.652	0.223	0.257	0.193	0.445	-0.244	-0.23	0.266	-0.054	-0.058	0.25	-0.613	0.098	0.463	0.821	0.256	-1.253	0.285	-0.108	-0.099	-0.084	-0.198	-0.22	0.635	-0.397	0.002	0.307	0.462	-0.22	0.916	0.543	-1.157	0.491	0.203	-0.003	-0.455	0.411	0.053	-0.395	0.078	-0.223	0.011	-0.342	-0.481	0.088	0.08	0.064	0.883	-0.111	0.208	-0.239	0.056	-0.523	-0.635	-0.602	0.351	-0.339	0.477	-0.287	0.641	0.448	0.387	0.278	0.92	0.253	0.119	-0.359	-0.974	0.398	0.301	0.493	0.213	-0.449	1.003	-0.62	-0.549	0.006	-0.278	-0.02	0	0.035	-0.822	-0.074	-0.352	0.266	-0.169	-0.166	-0.223	-0.444	-0.146	-0.033	0.246	-0.37	0.064	0.314	0.395	0.769	-0.249	1.111	-0.426	0.102	-0.04	0.109	-0.499	0.33	-0.205	-0.369	-0.374	-0.086	0.62	0.421	-0.068	0.136	0.318	0.418	0.096	0.273	-0.086
MAPRE2	PPI	1	4.658	-0.004	-0.404	-0.496	-0.105	0.428	0.205	0.781	-0.414	0.654	-0.344	0.604	0.01	1.16	-0.098	-0.21	0.429	0.342	0.601	0.147	0.772	0.249	-0.396	-0.019	0.475	-0.064	0.653	-0.511	0.582	0.095	-0.011	-0.406	-0.134	-0.354	0.146	-0.035	-0.179	0.304	0.201	-0.408	-0.126	-0.251	-0.554	0.013	0.6	0.878	0.068	-0.173	-0.586	-0.398	-0.56	-0.269	0.079	-0.027	-0.358	-0.286	0.053	-0.03	-0.017	0.602	-0.009	-0.754	0.014	-0.451	-0.12	0.262	-0.107	-0.173	-0.221	0.414	-0.071	-0.228	0.14	0.264	-0.043	0.564	-0.033	0.124	-0.293	-0.471	-0.856	0.079	-0.449	-0.063	0.292	0.241	0.604	-0.386	-0.401	-0.232	-0.303	0.8	-0.564	0.232	0.62	-0.134	-0.037	0.283	0.521	0.324	-0.206	0.228	0.221	-0.132	0.171	0.217	0.275	-0.126	0.068	0.909	-0.136	0.688	0.331	-0.283	0.204	-0.432	-0.257	0.043	0.653	0.741	0.207	-0.053	0.717	-0.071	0.449	-0.254	0.398	-0.078	0.31	0.148	0.129	-0.16	-0.274	-0.052	-0.026	0.016	-0.027	0.225	0.544	-0.093	0.303	0.13	0.164	-0.195	0.007	-0.013	0.217	0.052	-0.042	-0.214	0.326	0.073	0.273	-0.246	0.396	-0.823	0.8	-0.11	-0.17	0.028	0.177	-0.154	-0.432	0.026	-0.259	0.392	0.316	-0.707	-0.171	-0.846	-0.188	-0.71	-0.779	0.207	-0.423	-0.107	0.629	0.112	0.024	0.187	0.066	-0.235	-0.397	-0.557	-0.812	-0.178	-0.116	0.066	0.024	0.457	-0.124	0.517	0.413	0.131	-0.16	0.736	-0.038	-0.438	0.078	0.329	0.04	-0.145	0.515	-0.447	0.191	-0.547	0.402	-0.833	0.055	0.193	0.16	-0.427	0.649	0.436	-0.251	-0.053	0.376	-0.464	0.234	0.001	-0.082	0.148	0.17	0.555	0.415	-0.366	-0.289	0.476	0.497	0.151	-0.263	0.398	-0.708	0.008	-0.312	-0.056	-0.202	0.95	0.015	0.208	-0.022	-0.155	0.062	0.047	0.399	-0.072	-0.225	0.141	-0.062	0.497	-0.944	0.214	0.359	0.512	0.495	-0.039
AVIL	PPI	1	10.404	-2.525	-2.026	-0.325	-0.459	-1.178	0.294	-0.076	2.035	-0.933	1.31	-0.499	0.272	0.28	0.134	-0.294	0.315	0.522	-0.09	0.843	0.319	0.072	-1.234	-0.408	0.809	1.469	0.064	-0.688	-0.135	0.839	-0.608	1.033	0.001	-0.514	0.095	-0.599	-0.38	0.608	0.997	-0.354	-0.226	0.199	0.323	1.088	0.107	0.677	0.111	-1.029	-1.245	0.118	-0.557	-0.038	0.698	0.1	0.397	0.673	-1.27	0.478	-0.359	-0.585	-0.688	0.155	0.722	-0.166	-0.319	-0.095	-0.362	0.981	-0.488	0.777	1.6	1.012	-0.507	-0.288	0.364	0.339	-0.301	0.414	-0.202	0.927	0.063	0.333	0.767	-1.426	-0.141	0.467	0.748	-0.226	-0.227	0.279	0.718	1.13	0.819	-0.717	0.202	-0.485	0.297	0.907	-0.901	0.119	-0.216	-1.059	-0.018	-0.057	0.163	0.037	-1.215	-0.24	-0.973	-0.204	-0.487	0.637	-0.825	0.053	1.27	0.875	-0.394	-1.157	-0.846	-0.493	0.088	0.755	0.785	-0.362	-0.353	-0.963	0.046	0.451	0.596	0.753	-0.469	0.361	0.281	0.37	-0.737	0.145	0.076	-0.954	-0.571	0.595	0.53	0.071	0.545	0.034	0.921	-0.075	1.299	-0.358	0.131	0.125	0.288	-0.285	-0.52	0.341	0.497	-0.277	-0.141	1.026	-1.015	-0.747	0.715	-0.179	-0.146	-0.85	0.028	0.041	-0.426	-0.945	-0.193	-0.505	1.075	-0.023	0.587	0.104	0.679	0.729	0.635	-0.055	-0.487	-0.429	-0.319	0.04	-1.002	-0.336	-0.029	0.325	0.278	0.361	-0.51	0.181	0.549	-0.081	0.814	0.492	-0.523	-0.001	0.253	0.588	-0.016	-0.805	-0.099	0.247	0.135	0.331	-0.111	0.567	-0.966	0.666	-1.361	0.146	0.163	0.08	-0.407	-0.395	0.214	-0.795	-1.085	1.01	-0.57	-0.614	-0.908	1.258	0.096	1.099	-0.339	0.038	-0.267	0.614	0.272	0.36	0.389	-0.013	0.025	0.63	0.551	-0.213	0.55	-0.149	-0.487	-1.298	-0.121	-0.161	-0.966	-0.52	-0.473	0.199	0.4	-0.21	1.114	-0.099	-0.277	-0.349	-0.591	0.54	0.29	-0.35
[truncated: 22,223,370 more chars]
